# The transcriptional profile of keloidal Schwann cells

**DOI:** 10.1101/2022.03.16.22272464

**Authors:** Martin Direder, Matthias Wielscher, Tamara Weiss, Maria Laggner, Dragan Copic, Katharina Klas, Daniel Bormann, Vera Vorstandlechner, Erwin Tschachler, Hendrik Jan Ankersmit, Michael Mildner

**Author notes:** **corresponding author:** Michael Mildner, PhD, Department of Dermatology, Medical University of Vienna, Lazarettgasse 14, 1090 Vienna, Austria.

## Abstract

Recently, a specific Schwann cell type with pro-fibrotic and tissue regenerative properties has been identified that contributes to keloid formation. In the present study, we have reanalysed published single cell RNA sequencing (scRNAseq) studies of keloids, healthy skin and normal scars to reliably determine the specific gene expression profile of the keloid-specific Schwann cell type in more detail.

We were able to confirm the presence of the repair-like, pro-fibrotic Schwann cell type in the datasets of all three studies and identified a specific gene set for these Schwann cells. In contrast to keloids, in normal scars the number of Schwann cells was neither increased nor was their gene expression profile distinctly different from Schwann cells of normal skin. In addition, our bioinformatics analysis provided evidence for a role of transcription factors of the kruppel-like factor family and members of the immediate early response genes, in the de-differentiation process of keloidal Schwann cells.

Together, our analysis strengthens the role of the pro-fibrotic Schwann cell type in the formation of keloids. Knowledge on the exact gene expression profile of these Schwann cells will facilitate their identification in other organs and diseases.

## Supplementary material for "The transcriptional profile of keloidal Schwann cells": Table S1

### Sheet: Sheet1
Differentially expressed genes_adjacent-skin-XL_ comparing SC-Keloid vs. (SC-Myel, SC-Nonmyel)
gene	p_val	avg_log2FC	pct.1	pct.2	p_val_adj	Foldchange_UP	Foldchange_DOWN	Ratio_pct1_pct2
IGFBP5	3.75985e-24	4.17221	1	0.32	7.93367e-20	18.0286	0.0554675	3.125
TAGLN	8.41937e-42	4.03405	0.844	0.031	1.77657e-37	16.3821	0.0610421	27.2258
IGFBP3	5.44115e-46	3.9799	0.906	0.027	1.14814e-41	15.7787	0.0633767	33.5556
TGFBI	7.82192e-48	3.80935	0.812	0.008	1.6505e-43	14.0194	0.07133	101.5
CCN3	2.74623e-40	3.5536	0.938	0.059	5.79481e-36	11.742	0.0851647	15.8983
PMEPA1	6.37599e-25	2.99118	1	0.289	1.3454e-20	7.95123	0.125767	3.46021
ELN	9.39877e-25	2.74457	0.812	0.105	1.98323e-20	6.70191	0.149211	7.73333
COL1A1	2.80222e-20	2.68785	1	0.328	5.91296e-16	6.44355	0.155194	3.04878
LOXL2	1.24566e-57	2.56685	0.906	0	2.62846e-53	5.92513	0.168773	#DIV/0!
APOD	1.28159e-24	2.498	0.75	0.074	2.70428e-20	5.649	0.177022	10.1351
ITGB1	1.17015e-18	2.47289	1	0.715	2.46913e-14	5.55156	0.18013	1.3986
NES	1.65975e-27	2.44556	0.969	0.16	3.50224e-23	5.44736	0.183575	6.05625
COL7A1	3.6255e-41	2.43601	0.938	0.051	7.65017e-37	5.41144	0.184794	18.3922
S100A16	2.91126e-22	2.32835	0.906	0.207	6.14305e-18	5.02229	0.199112	4.37681
COL8A1	5.14801e-33	2.32683	0.875	0.07	1.08628e-28	5.01701	0.199322	12.5
PTN	7.39689e-16	2.29823	0.969	0.422	1.56082e-11	4.91855	0.203312	2.29621
FN1	1.301e-16	2.26848	0.969	0.348	2.74525e-12	4.81816	0.207548	2.78448
PDLIM7	4.71905e-37	2.25692	0.875	0.055	9.95767e-33	4.7797	0.209218	15.9091
S100A13	1.8595e-21	2.22108	0.938	0.207	3.92374e-17	4.66242	0.214481	4.5314
PCDH20	1.15617e-21	2.20092	0.875	0.141	2.43964e-17	4.59774	0.217498	6.20567
TIMP4	2.68071e-35	2.19546	0.75	0.027	5.65656e-31	4.58036	0.218323	27.7778
PPP1R14B	1.23462e-23	2.12086	0.969	0.191	2.60518e-19	4.34952	0.22991	5.0733
MYL6	1.03389e-17	2.01137	1	0.715	2.18161e-13	4.03164	0.248038	1.3986
SH3BGRL3	1.28347e-19	1.9958	0.969	0.258	2.70824e-15	3.98838	0.250728	3.75581
PFN1	3.5014e-17	1.97801	0.969	0.469	7.3883e-13	3.93948	0.25384	2.0661
CSRP2	2.098e-25	1.97309	0.719	0.059	4.42699e-21	3.92608	0.254707	12.1864
COL5A2	2.67889e-19	1.89847	0.938	0.203	5.65273e-15	3.72818	0.268227	4.62069
TMSB10	1.17749e-15	1.88373	1	0.91	2.48462e-11	3.69028	0.270982	1.0989
COL1A2	5.80342e-15	1.87504	1	0.578	1.22458e-10	3.66812	0.272619	1.7301
SPARCL1	3.94377e-10	1.84161	0.875	0.406	8.32175e-06	3.58411	0.279009	2.15517
CYTL1	4.2357e-43	1.80955	0.688	0	8.93774e-39	3.50532	0.28528	#DIV/0!
ACTB	1.38321e-13	1.78394	1	0.871	2.91871e-09	3.44365	0.290389	1.14811
MYL9	1.156e-11	1.7818	0.938	0.449	2.43928e-07	3.43855	0.29082	2.08909
LYPD1	1.45653e-28	1.77585	0.656	0.031	3.07342e-24	3.42439	0.292023	21.1613
IGFBP2	2.52383e-19	1.76472	0.5	0.031	5.32554e-15	3.39807	0.294284	16.129
RAB13	1.23228e-26	1.76206	0.875	0.105	2.60024e-22	3.39182	0.294827	8.33333
CALB2	3.56695e-31	1.75588	0.5	0	7.52662e-27	3.37733	0.296092	#DIV/0!
TNFAIP6	2.41712e-12	1.74427	0.875	0.316	5.10036e-08	3.35025	0.298485	2.76899
GAPDH	1.56837e-12	1.74129	1	0.633	3.30941e-08	3.34333	0.299103	1.57978
EMP3	9.37977e-13	1.72861	0.938	0.391	1.97923e-08	3.31407	0.301744	2.39898
S100A6	1.59049e-17	1.72385	1	0.973	3.35609e-13	3.30317	0.302739	1.02775
HMCN2	4.51596e-39	1.72333	0.625	0	9.52913e-35	3.30198	0.302849	#DIV/0!
CD151	1.63957e-15	1.71813	0.938	0.344	3.45966e-11	3.29009	0.303943	2.72674
TNC	1.43898e-14	1.71387	0.906	0.27	3.03638e-10	3.28039	0.304842	3.35556
ENC1	6.16782e-35	1.67768	0.75	0.027	1.30147e-30	3.19913	0.312585	27.7778
PLAC9	1.92455e-18	1.66434	0.719	0.098	4.061e-14	3.16968	0.31549	7.33673
ANGPTL7	2.52819e-06	1.6638	0.344	0.07	0.0533473	3.16849	0.315607	4.91429
TUBB3	1.48872e-18	1.65658	0.562	0.051	3.14135e-14	3.15267	0.317191	11.0196
TPM4	9.21357e-15	1.64593	0.969	0.414	1.94416e-10	3.12949	0.319541	2.34058
ACTG1	8.79291e-11	1.63866	0.938	0.855	1.85539e-06	3.11376	0.321156	1.09708
ACTN1	7.19892e-23	1.6144	0.844	0.113	1.51904e-18	3.06184	0.326601	7.46903
ANGPTL2	2.27734e-28	1.60163	0.781	0.059	4.80542e-24	3.03487	0.329504	13.2373
SCX	1.03577e-15	1.59878	0.375	0.02	2.18557e-11	3.02887	0.330156	18.75
MMP15	6.43568e-28	1.59864	0.75	0.051	1.35799e-23	3.02859	0.330187	14.7059
CCN2	1.65147e-21	1.59651	0.719	0.074	3.48477e-17	3.02412	0.330675	9.71622
S100A11	2.99964e-14	1.58937	1	0.656	6.32953e-10	3.00918	0.332317	1.52439
ATP5F1E	3.51941e-13	1.57371	0.938	0.59	7.42632e-09	2.97669	0.335944	1.58983
COL6A2	2.07111e-12	1.53534	0.969	0.559	4.37025e-08	2.89857	0.344998	1.73345
SLC15A3	5.08786e-23	1.5169	0.812	0.094	1.07359e-18	2.86176	0.349435	8.6383
CLIC1	3.45125e-13	1.51495	0.906	0.359	7.28247e-09	2.85789	0.349909	2.52368
TPM2	9.93652e-13	1.50897	0.625	0.113	2.0967e-08	2.84607	0.351361	5.53097
TNFRSF12A	8.08358e-11	1.50833	0.844	0.332	1.70572e-06	2.84481	0.351518	2.54217
CAMK2N1	4.02831e-22	1.50734	0.781	0.09	8.50013e-18	2.84286	0.351758	8.67778
MYL12A	2.2593e-12	1.50724	0.938	0.461	4.76735e-08	2.84266	0.351783	2.03471
NRXN2	4.06234e-26	1.49898	0.531	0.016	8.57194e-22	2.82643	0.353803	33.1875
MMP14	8.92376e-17	1.48722	0.812	0.16	1.883e-12	2.80348	0.356699	5.075
COL12A1	8.67368e-19	1.48635	0.844	0.133	1.83023e-14	2.80179	0.356915	6.34586
SLN	4.09886e-14	1.47686	0.219	0	8.649e-10	2.78343	0.359269	#DIV/0!
ANXA1	2.01285e-13	1.47489	0.969	0.516	4.24732e-09	2.77962	0.359762	1.87791
LSM7	2.87271e-15	1.46011	0.875	0.23	6.06171e-11	2.75129	0.363465	3.80435
PLS3	9.75771e-20	1.44963	0.875	0.141	2.05897e-15	2.73137	0.366116	6.20567
RCN2	4.40851e-18	1.44722	0.906	0.184	9.3024e-14	2.72681	0.366729	4.92391
MIA	4.02272e-12	1.4419	1	0.406	8.48835e-08	2.71679	0.368081	2.46305
P4HB	7.4364e-14	1.43519	0.938	0.305	1.56915e-09	2.70418	0.369798	3.07541
CCND1	2.17438e-12	1.42285	0.812	0.246	4.58815e-08	2.68114	0.372975	3.30081
KCNMA1	3.45974e-32	1.42153	0.688	0.023	7.3004e-28	2.6787	0.373315	29.913
ADAMTS16	1.74045e-31	1.41888	0.594	0.012	3.67253e-27	2.67379	0.374001	49.5
CDK2AP1	1.07941e-15	1.41472	0.906	0.242	2.27765e-11	2.66609	0.375082	3.7438
MMP2	8.21849e-24	1.41403	0.656	0.047	1.73418e-19	2.66481	0.375262	13.9574
SERPINE2	6.08488e-17	1.41157	0.625	0.078	1.28397e-12	2.66027	0.375902	8.01282
TMSB4X	5.68687e-12	1.39456	1	0.816	1.19999e-07	2.62909	0.38036	1.22549
CALM1	6.7871e-12	1.39026	1	0.633	1.43215e-07	2.62126	0.381495	1.57978
DYNLT1	6.99478e-21	1.38509	0.75	0.094	1.47597e-16	2.61188	0.382866	7.97872
COL6A3	1.13298e-15	1.38232	0.375	0.02	2.39071e-11	2.60687	0.383601	18.75
S100A10	6.13335e-15	1.38059	1	0.922	1.2942e-10	2.60375	0.384062	1.0846
CDH6	7.54585e-24	1.3759	0.75	0.066	1.59225e-19	2.5953	0.385312	11.3636
IL1RAP	8.28871e-31	1.36811	0.719	0.031	1.749e-26	2.58132	0.387399	23.1935
TAGLN2	2.08858e-11	1.34329	0.969	0.566	4.40711e-07	2.53729	0.394122	1.71201
CFL1	4.08292e-14	1.34326	0.969	0.77	8.61537e-10	2.53724	0.394129	1.25844
DSEL	5.15818e-17	1.34006	0.656	0.086	1.08843e-12	2.53163	0.395003	7.62791
CALR	8.34849e-10	1.32302	0.938	0.473	1.76162e-05	2.5019	0.399696	1.98309
HSBP1	2.42266e-14	1.29661	1	0.344	5.11206e-10	2.4565	0.407082	2.90698
ACTA2	4.01004e-16	1.29539	0.312	0.008	8.46158e-12	2.45443	0.407427	39
S100A4	1.28526e-06	1.29287	1	0.625	0.0271204	2.45014	0.408139	1.6
NGFR	3.33899e-09	1.29219	0.875	0.355	7.04561e-05	2.44899	0.408332	2.46479
PKM	1.2732e-10	1.28933	0.844	0.262	2.68659e-06	2.44415	0.40914	3.22137
LGALS1	1.52054e-11	1.28894	1	0.906	3.20849e-07	2.44349	0.409251	1.10375
PDIA4	1.01488e-17	1.28787	0.75	0.109	2.1415e-13	2.44167	0.409556	6.88073
ARPC2	2.82933e-12	1.28687	0.906	0.324	5.97017e-08	2.43997	0.40984	2.7963
PPIB	3.38502e-11	1.27647	0.969	0.473	7.14272e-07	2.42245	0.412805	2.04863
OST4	2.25501e-11	1.26666	0.906	0.426	4.7583e-07	2.40604	0.41562	2.12676
NME2	4.73546e-11	1.26302	0.969	0.488	9.9923e-07	2.39998	0.416671	1.98566
PRSS23	4.91333e-08	1.26098	0.781	0.309	0.00103676	2.39659	0.41726	2.52751
CDH2	1.73906e-20	1.25584	0.688	0.07	3.66958e-16	2.38807	0.418748	9.82857
ATOX1	2.77625e-12	1.25339	0.688	0.156	5.85817e-08	2.384	0.419462	4.41026
ARL4C	2.86381e-21	1.24973	0.562	0.035	6.04293e-17	2.37798	0.420526	16.0571
PRRX1	2.43387e-27	1.24612	0.719	0.043	5.13571e-23	2.37202	0.421582	16.7209
RHOA	1.51547e-10	1.23733	1	0.562	3.1978e-06	2.35763	0.424156	1.77936
TPPP3	6.51683e-08	1.23685	0.5	0.121	0.00137512	2.35683	0.424298	4.13223
NDUFA4	5.84138e-11	1.22742	0.969	0.477	1.23259e-06	2.34148	0.42708	2.03145
VDAC1	7.79493e-17	1.22592	0.781	0.133	1.64481e-12	2.33905	0.427524	5.87218
MAFB	1.41998e-14	1.2109	0.625	0.094	2.99629e-10	2.31482	0.431999	6.64894
SERF2	2.43532e-11	1.20236	1	0.785	5.13877e-07	2.30115	0.434565	1.27389
FABP5	2.17913e-10	1.20008	0.656	0.16	4.59819e-06	2.29753	0.43525	4.1
RGS3	7.4854e-13	1.1964	0.75	0.156	1.57949e-08	2.29167	0.436363	4.80769
PLOD1	1.66175e-26	1.19172	0.656	0.035	3.50646e-22	2.28425	0.437781	18.7429
COL6A1	6.21281e-10	1.18953	0.969	0.547	1.31097e-05	2.28079	0.438445	1.77148
MAGED2	4.93379e-11	1.18766	0.938	0.355	1.04108e-06	2.27783	0.439014	2.64225
MYL12B	6.5859e-11	1.18178	1	0.531	1.38969e-06	2.26857	0.440807	1.88324
ARPC3	1.71857e-11	1.17954	0.906	0.301	3.62636e-07	2.26505	0.441491	3.00997
GNG5	1.42897e-11	1.17265	0.938	0.391	3.01528e-07	2.25426	0.443604	2.39898
TIMM13	8.62823e-17	1.16672	0.75	0.121	1.82064e-12	2.24501	0.445433	6.19835
ECM1	1.10576e-13	1.16322	0.75	0.137	2.33327e-09	2.23957	0.446515	5.47445
COL18A1	6.02772e-10	1.15351	1	0.727	1.27191e-05	2.22454	0.449531	1.37552
NDUFS6	5.58667e-13	1.1514	0.906	0.25	1.17884e-08	2.2213	0.450188	3.624
COTL1	5.80568e-13	1.14877	0.844	0.211	1.22506e-08	2.21725	0.451009	4
CIAO2B	2.76951e-09	1.14853	0.906	0.328	5.84394e-05	2.21688	0.451084	2.7622
CTSZ	4.30946e-13	1.14835	0.781	0.18	9.09338e-09	2.2166	0.451141	4.33889
CYTOR	6.03429e-17	1.14128	0.594	0.062	1.27329e-12	2.20576	0.453358	9.58065
RTN1	2.20066e-25	1.14117	0.406	0	4.64361e-21	2.20559	0.453393	#DIV/0!
FLNA	2.24119e-09	1.13681	1	0.461	4.72914e-05	2.19895	0.454763	2.1692
SEM1	2.71423e-09	1.135	0.812	0.305	5.72729e-05	2.19618	0.455335	2.6623
BEX3	2.1903e-10	1.13484	0.906	0.305	4.62174e-06	2.19594	0.455386	2.97049
FKBP1A	2.85998e-09	1.12903	0.844	0.293	6.03483e-05	2.18711	0.457224	2.88055
ANXA2	3.2262e-08	1.12635	1	0.863	0.000680761	2.18306	0.458072	1.15875
PHLDA2	2.62142e-21	1.12201	0.688	0.066	5.53147e-17	2.1765	0.459453	10.4242
STMP1	5.16133e-16	1.12066	0.781	0.133	1.08909e-11	2.17447	0.459883	5.87218
APRT	6.69526e-15	1.12022	0.844	0.172	1.41277e-10	2.1738	0.460025	4.90698
DNAJC15	1.76927e-21	1.11943	0.781	0.09	3.73333e-17	2.17261	0.460276	8.67778
PSMA7	3.89791e-09	1.11751	0.812	0.34	8.22497e-05	2.16972	0.460888	2.38824
PTMS	3.25483e-10	1.11546	0.969	0.562	6.86801e-06	2.16664	0.461544	1.7242
MARCKSL1	1.2713e-13	1.114	0.844	0.188	2.68258e-09	2.16444	0.462012	4.48936
TXNDC17	2.38135e-19	1.11177	0.719	0.086	5.02489e-15	2.16111	0.462725	8.36047
CALD1	4.97638e-09	1.11155	0.906	0.418	0.000105007	2.16077	0.462798	2.16746
CCT5	5.11095e-14	1.11015	0.781	0.16	1.07846e-09	2.15868	0.463246	4.88125
MYLK	6.55424e-26	1.10893	0.531	0.016	1.38301e-21	2.15685	0.463639	33.1875
RPL36A	6.68557e-08	1.10033	0.969	0.664	0.00141072	2.14403	0.466411	1.45934
MYDGF	9.06985e-09	1.09966	0.75	0.266	0.000191383	2.14304	0.466626	2.81955
TMED9	1.2614e-11	1.09668	0.938	0.309	2.66167e-07	2.13862	0.467591	3.0356
DNPH1	1.52952e-18	1.0951	0.719	0.086	3.22744e-14	2.13628	0.468103	8.36047
THBS2	1.0872e-15	1.08674	0.625	0.082	2.29411e-11	2.12394	0.470823	7.62195
PLP2	4.38818e-09	1.08452	0.625	0.168	9.2595e-05	2.12068	0.471548	3.72024
PPFIBP1	8.31379e-12	1.08316	0.938	0.277	1.75429e-07	2.11868	0.471993	3.38628
PGK1	1.04017e-12	1.08202	0.75	0.16	2.19486e-08	2.117	0.472368	4.6875
PHACTR1	2.68058e-16	1.07774	0.469	0.035	5.6563e-12	2.11072	0.473772	13.4
P4HA2	1.39414e-11	1.07772	0.781	0.195	2.94178e-07	2.11069	0.473779	4.00513
PDLIM1	1.96597e-19	1.07023	0.625	0.059	4.1484e-15	2.09977	0.476243	10.5932
GSTP1	1.38982e-09	1.06813	0.938	0.496	2.93266e-05	2.09671	0.476938	1.89113
SSR4	7.11486e-10	1.06805	0.906	0.352	1.50131e-05	2.0966	0.476963	2.57386
RPS2	2.90465e-10	1.06711	1	0.848	6.12911e-06	2.09523	0.477273	1.17925
RPS6	1.13808e-09	1.06561	1	0.781	2.40147e-05	2.09306	0.47777	1.28041
HLA-A	1.06476e-07	1.06295	0.969	0.68	0.00224674	2.0892	0.478652	1.425
FXYD5	2.26298e-15	1.06043	0.719	0.113	4.77512e-11	2.08555	0.47949	6.36283
TIMP1	3.31691e-09	1.05946	0.969	0.59	6.999e-05	2.08416	0.47981	1.64237
ELOB	1.77312e-10	1.05924	1	0.445	3.74146e-06	2.08383	0.479886	2.24719
ANAPC11	5.91328e-11	1.05286	0.719	0.184	1.24776e-06	2.07464	0.482011	3.90761
ANXA5	1.27555e-08	1.05038	0.938	0.68	0.000269154	2.07107	0.482842	1.37941
PDIA6	4.716e-11	1.04588	0.906	0.277	9.95124e-07	2.06463	0.484348	3.27076
BRK1	9.45657e-12	1.04582	0.906	0.281	1.99543e-07	2.06454	0.484369	3.2242
SSR2	2.63756e-09	1.04296	0.906	0.367	5.56551e-05	2.06045	0.48533	2.46866
FKBP3	1.18823e-19	1.04258	0.719	0.082	2.50729e-15	2.0599	0.48546	8.76829
NAA10	6.93317e-13	1.04187	0.656	0.125	1.46297e-08	2.05889	0.485698	5.248
COL20A1	1.43347e-08	1.04131	0.156	0.004	0.000302477	2.0581	0.485885	39
LBH	1.94499e-16	1.0344	0.5	0.043	4.10411e-12	2.04827	0.488218	11.6279
TMEM219	8.02601e-14	1.03317	0.812	0.16	1.69357e-09	2.04651	0.488636	5.075
C1orf122	9.92262e-15	1.03229	0.812	0.152	2.09377e-10	2.04526	0.488934	5.34211
C1QL1	6.6483e-12	1.03228	0.375	0.035	1.40286e-07	2.04525	0.488938	10.7143
NDUFS5	1.42179e-09	1.0258	0.938	0.426	3.00013e-05	2.03609	0.491138	2.20188
UQCRH	5.68675e-11	1.02569	0.906	0.336	1.19996e-06	2.03593	0.491177	2.69643
CALU	1.16403e-07	1.02052	0.844	0.387	0.00245621	2.02865	0.492938	2.18088
SPCS1	6.74952e-10	1.01953	0.812	0.262	1.42422e-05	2.02726	0.493278	3.09924
PDIA3	1.33703e-07	1.01889	0.844	0.383	0.00282126	2.02635	0.493497	2.20366
PGAM1	1.29144e-11	1.01499	0.719	0.16	2.72507e-07	2.02088	0.494833	4.49375
PSMB6	2.99465e-12	1.01174	0.844	0.215	6.31902e-08	2.01635	0.495946	3.92558
RPL26	3.75956e-10	1.01108	1	0.82	7.93305e-06	2.01541	0.496176	1.21951
NME1	2.19773e-12	1.00908	0.625	0.113	4.63742e-08	2.01263	0.496861	5.53097
NDUFB2	1.76887e-10	1.00814	0.875	0.301	3.7325e-06	2.01132	0.497186	2.90698
PDGFC	4.35563e-22	1.00711	0.562	0.031	9.19081e-18	2.00988	0.497541	18.129
ATP5PD	2.79358e-11	1.00535	0.844	0.23	5.89473e-07	2.00743	0.49815	3.66957
RNF7	3.26236e-08	0.99959	0.562	0.141	0.00068839	1.99943	0.500142	3.98582
ATP5MG	2.36403e-07	0.997404	0.938	0.434	0.00498833	1.9964	0.500901	2.16129
NIBAN2	1.96161e-09	0.991823	0.875	0.273	4.1392e-05	1.9887	0.502842	3.20513
ATP5F1B	1.58937e-09	0.991664	0.938	0.367	3.35373e-05	1.98848	0.502897	2.55586
ATP5MF	4.96727e-10	0.990883	0.875	0.309	1.04814e-05	1.9874	0.50317	2.83172
SDCCAG8	1.95389e-17	0.988477	0.656	0.074	4.1229e-13	1.98409	0.50401	8.86486
MYH9	6.07653e-10	0.987283	0.656	0.16	1.28221e-05	1.98245	0.504427	4.1
CD82	5.04864e-12	0.98711	0.656	0.117	1.06531e-07	1.98221	0.504487	5.60684
KIRREL3	5.16264e-17	0.984804	0.562	0.055	1.08937e-12	1.97904	0.505294	10.2182
ABHD2	1.07359e-21	0.981874	0.875	0.105	2.26537e-17	1.97503	0.506322	8.33333
MZT2B	6.72828e-09	0.980411	0.906	0.359	0.000141973	1.97303	0.506835	2.52368
GIPC1	1.68353e-21	0.978565	0.656	0.055	3.55243e-17	1.9705	0.507484	11.9273
LOXL3	9.06058e-26	0.976121	0.781	0.062	1.91187e-21	1.96717	0.508345	12.5968
RNASEH2C	4.10837e-13	0.973581	0.625	0.098	8.66906e-09	1.96371	0.50924	6.37755
SLC9A3R2	6.91091e-14	0.971944	0.75	0.145	1.45827e-09	1.96148	0.509819	5.17241
SERPINH1	2.07858e-09	0.97036	0.875	0.293	4.38601e-05	1.95933	0.510379	2.98635
PLOD3	6.28472e-18	0.969548	0.844	0.133	1.32614e-13	1.95823	0.510666	6.34586
CAP1	1.0635e-08	0.96939	0.875	0.352	0.000224409	1.95801	0.510722	2.4858
HLA-C	2.30484e-07	0.967326	0.938	0.742	0.00486344	1.95521	0.511453	1.26415
SHISA4	4.41456e-11	0.962073	0.656	0.137	9.31517e-07	1.94811	0.513319	4.78832
H3-3A	3.93923e-10	0.960905	1	0.812	8.31218e-06	1.94653	0.513735	1.23153
TPST2	9.76652e-26	0.960627	0.688	0.043	2.06083e-21	1.94616	0.513834	16
RPL17	1.49025e-07	0.959032	1	0.742	0.00314459	1.94401	0.514402	1.34771
TENM3	7.23932e-15	0.957548	0.812	0.152	1.52757e-10	1.94201	0.514931	5.34211
ADAMTSL1	6.15244e-33	0.957148	0.594	0.008	1.29823e-28	1.94147	0.515074	74.25
COPS9	1.16903e-09	0.956488	0.812	0.254	2.46676e-05	1.94058	0.51531	3.19685
ATP5MJ	4.39108e-11	0.954208	0.844	0.211	9.26562e-07	1.93752	0.516125	4
RPS18	1.76239e-09	0.952826	1	0.91	3.71881e-05	1.93566	0.516619	1.0989
REEP3	4.73057e-09	0.947505	0.75	0.211	9.98197e-05	1.92853	0.518529	3.5545
TXNL4A	4.19939e-13	0.946193	0.688	0.129	8.86113e-09	1.92678	0.519	5.33333
EEF1G	2.03788e-08	0.944234	0.969	0.551	0.000430012	1.92417	0.519705	1.75862
AURKAIP1	9.89489e-13	0.944064	0.812	0.191	2.08792e-08	1.92394	0.519767	4.25131
ATP5F1C	3.44078e-10	0.942522	0.844	0.242	7.26039e-06	1.92189	0.520322	3.4876
EMC10	1.02213e-10	0.939618	0.75	0.18	2.1568e-06	1.91802	0.521371	4.16667
MCRIP1	7.42098e-11	0.939456	0.781	0.211	1.5659e-06	1.91781	0.521429	3.70142
AP2S1	2.54903e-11	0.938476	0.594	0.117	5.37871e-07	1.9165	0.521784	5.07692
SCARA3	5.1155e-14	0.937709	0.75	0.133	1.07942e-09	1.91548	0.522061	5.6391
MEF2C	2.27637e-13	0.933092	0.719	0.133	4.80336e-09	1.90936	0.523735	5.40602
PERP	1.73599e-15	0.932279	0.656	0.09	3.66312e-11	1.90829	0.52403	7.28889
NAA38	2.39382e-12	0.932158	0.75	0.156	5.05121e-08	1.90813	0.524074	4.80769
RPL28	5.24899e-10	0.93215	1	0.863	1.10759e-05	1.90812	0.524077	1.15875
QPCT	7.57111e-23	0.929673	0.531	0.023	1.59758e-18	1.90484	0.524977	23.087
IFI27L2	3.69607e-11	0.926032	0.875	0.238	7.79907e-07	1.90004	0.526304	3.67647
GPC1	7.20353e-07	0.925734	0.812	0.379	0.0152002	1.89965	0.526413	2.14248
ALDH1A3	7.07559e-22	0.924543	0.562	0.031	1.49302e-17	1.89808	0.526847	18.129
UQCR11	5.91166e-09	0.923641	0.906	0.34	0.000124742	1.8969	0.527177	2.66471
NOP10	3.03941e-13	0.923519	0.719	0.133	6.41345e-09	1.89674	0.527221	5.40602
RPL10A	2.73649e-09	0.923279	1	0.754	5.77427e-05	1.89642	0.527309	1.32626
CHN1	2.81721e-22	0.92074	0.5	0.02	5.94459e-18	1.89309	0.528238	25
ATP5F1D	9.5967e-08	0.918658	0.781	0.293	0.002025	1.89036	0.529001	2.66553
NDUFA13	3.93899e-08	0.914713	0.938	0.43	0.000831167	1.88519	0.530449	2.1814
RABAC1	2.21101e-07	0.912935	0.906	0.367	0.00466544	1.88287	0.531103	2.46866
FAM32A	4.40666e-15	0.912217	0.438	0.035	9.2985e-11	1.88193	0.531368	12.5143
CYBA	2.63593e-10	0.912129	0.938	0.301	5.56207e-06	1.88182	0.5314	3.11628
PRDX5	4.48497e-08	0.908187	0.844	0.293	0.000946373	1.87669	0.532854	2.88055
HMGN1	1.7154e-08	0.907341	0.875	0.309	0.000361967	1.87559	0.533167	2.83172
CXCL12	8.12453e-22	0.906716	0.656	0.051	1.71436e-17	1.87477	0.533398	12.8627
AP2M1	1.00251e-08	0.906688	0.844	0.277	0.00021154	1.87474	0.533408	3.04693
TIMM8B	9.57393e-17	0.906585	0.812	0.125	2.0202e-12	1.8746	0.533446	6.496
HOXB2	3.90621e-19	0.905174	0.562	0.043	8.2425e-15	1.87277	0.533968	13.0698
ZNHIT1	7.5306e-10	0.905018	0.75	0.203	1.58903e-05	1.87257	0.534026	3.69458
VAMP5	1.23611e-10	0.902966	0.812	0.211	2.60831e-06	1.86991	0.534786	3.84834
NDUFAF8	6.85646e-13	0.901792	0.625	0.102	1.44678e-08	1.86839	0.535221	6.12745
COX7A2	1.54088e-06	0.901582	0.875	0.422	0.0325142	1.86811	0.535299	2.07346
ITPA	1.33843e-21	0.900022	0.656	0.055	2.82423e-17	1.86609	0.535879	11.9273
MAD2L2	5.2274e-17	0.894617	0.688	0.086	1.10303e-12	1.85912	0.53789	8
STX8	9.01486e-18	0.890437	0.594	0.059	1.90223e-13	1.85374	0.539451	10.0678
PSMB1	1.70009e-07	0.888787	0.75	0.301	0.00358735	1.85162	0.540068	2.49169
NT5E	2.65901e-27	0.88856	0.438	0	5.61077e-23	1.85133	0.540153	#DIV/0!
PARVB	4.97512e-21	0.887809	0.562	0.035	1.0498e-16	1.85036	0.540434	16.0571
RPLP0	1.14478e-06	0.885849	0.938	0.633	0.0241559	1.84785	0.541169	1.48183
COX6B1	2.71446e-08	0.883506	0.906	0.387	0.000572778	1.84485	0.542049	2.34109
BBLN	2.29481e-11	0.883246	0.688	0.152	4.84228e-07	1.84452	0.542146	4.52632
SLIRP	1.88539e-09	0.882373	0.719	0.188	3.97837e-05	1.84341	0.542474	3.82447
LIMS1	1.47941e-08	0.882011	0.781	0.254	0.00031217	1.84294	0.542611	3.0748
RPL12	1.53466e-09	0.881782	1	0.809	3.23828e-05	1.84265	0.542697	1.23609
RTRAF	4.26359e-09	0.88145	0.844	0.258	8.9966e-05	1.84223	0.542822	3.27132
POMP	6.09064e-09	0.872884	0.812	0.277	0.000128519	1.83132	0.546054	2.93141
LTBP1	2.65356e-23	0.870635	0.438	0.008	5.59927e-19	1.82847	0.546906	54.75
ARF3	5.31765e-12	0.868513	0.531	0.074	1.12208e-07	1.82578	0.547711	7.17568
ARF5	2.6113e-08	0.867905	0.812	0.254	0.00055101	1.82501	0.547942	3.19685
ACTG2	2.86276e-12	0.866005	0.188	0	6.04072e-08	1.82261	0.548664	#DIV/0!
TGFB1I1	5.85437e-11	0.865722	0.75	0.18	1.23533e-06	1.82225	0.548772	4.16667
TAX1BP3	4.71243e-08	0.864758	0.875	0.395	0.000994371	1.82103	0.549139	2.21519
BSG	1.69711e-07	0.86384	0.875	0.395	0.00358106	1.81988	0.549488	2.21519
LIMA1	9.00804e-14	0.862455	0.812	0.16	1.90079e-09	1.81813	0.550016	5.075
LSM4	4.73331e-10	0.862388	0.531	0.098	9.98776e-06	1.81805	0.550041	5.41837
KCNN4	8.55163e-26	0.862033	0.562	0.02	1.80448e-21	1.8176	0.550177	28.1
COL4A2	6.93438e-07	0.861684	1	0.715	0.0146322	1.81716	0.55031	1.3986
LIF	1.29589e-15	0.861511	0.375	0.02	2.73446e-11	1.81694	0.550376	18.75
PDCD5	9.21258e-10	0.861024	0.75	0.199	1.94395e-05	1.81633	0.550562	3.76884
PSMB3	4.0075e-09	0.860117	0.719	0.199	8.45623e-05	1.81519	0.550908	3.61307
DPM2	3.05311e-18	0.859833	0.594	0.055	6.44236e-14	1.81483	0.551016	10.8
ANP32B	1.37162e-09	0.85902	0.844	0.254	2.89426e-05	1.81381	0.551327	3.32283
COPE	1.09697e-07	0.858684	0.812	0.32	0.00231471	1.81338	0.551455	2.5375
MXRA5	5.0668e-20	0.855984	0.438	0.016	1.06914e-15	1.80999	0.552488	27.375
CD63	1.36232e-09	0.854461	1	0.824	2.87463e-05	1.80808	0.553072	1.21359
COX6A1	1.54365e-07	0.85221	0.906	0.387	0.00325725	1.80526	0.553935	2.34109
COL4A1	1.07018e-06	0.852093	0.969	0.703	0.0225819	1.80512	0.55398	1.37838
RCN3	4.45799e-16	0.85188	0.625	0.074	9.40679e-12	1.80485	0.554062	8.44595
SH3GLB1	4.39761e-09	0.851806	0.719	0.207	9.27939e-05	1.80476	0.554091	3.47343
EMILIN1	1.37952e-16	0.848593	0.625	0.07	2.91092e-12	1.80074	0.555326	8.92857
ACTR2	5.17991e-12	0.84057	0.844	0.195	1.09301e-07	1.79076	0.558423	4.32821
CD276	2.40751e-20	0.839801	0.719	0.074	5.08009e-16	1.7898	0.55872	9.71622
TUBB	0.000120884	0.838684	0.781	0.418	1	1.78842	0.559153	1.86842
SELENOH	2.45519e-11	0.838528	0.75	0.16	5.1807e-07	1.78822	0.559214	4.6875
COL5A1	6.76766e-10	0.838012	0.781	0.207	1.42804e-05	1.78759	0.559414	3.77295
PSMD8	1.03692e-07	0.837139	0.688	0.238	0.00218801	1.7865	0.559753	2.89076
LOXL1	4.29805e-27	0.836488	0.531	0.012	9.06931e-23	1.7857	0.560005	44.25
ARPC5	6.3904e-05	0.83614	0.781	0.422	1	1.78527	0.56014	1.85071
MIR4435-2HG	9.46903e-25	0.834567	0.594	0.027	1.99806e-20	1.78332	0.560751	22
DDOST	5.33167e-11	0.834093	0.625	0.125	1.12504e-06	1.78274	0.560935	5
CLTA	7.37279e-09	0.83218	0.938	0.328	0.000155573	1.78037	0.56168	2.85976
SNRPD2	1.10324e-10	0.831799	0.844	0.215	2.32794e-06	1.7799	0.561828	3.92558
CLEC11A	2.58463e-12	0.830212	0.594	0.098	5.45382e-08	1.77795	0.562447	6.06122
RACK1	7.2383e-05	0.828908	0.906	0.676	1	1.77634	0.562955	1.34024
MGST3	7.88954e-09	0.828259	0.938	0.344	0.000166477	1.77554	0.563208	2.72674
PLPP4	3.124e-29	0.827942	0.469	0	6.59194e-25	1.77515	0.563332	#DIV/0!
DCTN2	3.91423e-12	0.827383	0.781	0.168	8.25941e-08	1.77446	0.56355	4.64881
CBX3	6.73901e-11	0.826158	0.844	0.211	1.422e-06	1.77296	0.564029	4
ISG15	9.05705e-07	0.82575	0.656	0.184	0.0191113	1.77246	0.564189	3.56522
RPL3	4.1738e-07	0.82373	0.969	0.883	0.00880714	1.76998	0.564979	1.0974
RPS24	2.53779e-08	0.822636	1	0.852	0.000535499	1.76864	0.565408	1.17371
SUMO2	1.75872e-06	0.822564	0.906	0.531	0.0371108	1.76855	0.565436	1.70621
SLC25A3	9.84327e-06	0.822497	0.844	0.438	0.207703	1.76846	0.565462	1.92694
MRPL51	2.3518e-09	0.821346	0.781	0.215	4.96253e-05	1.76705	0.565914	3.63256
DYNLT2B	1.4711e-22	0.820928	0.531	0.023	3.10416e-18	1.76654	0.566078	23.087
LAMB2	4.71332e-09	0.82057	0.75	0.199	9.94557e-05	1.7661	0.566218	3.76884
CSTB	1.50861e-08	0.818716	0.812	0.242	0.000318332	1.76383	0.566946	3.35537
RPLP2	5.73248e-09	0.818572	1	0.789	0.000120961	1.76366	0.567003	1.26743
SEC11A	1.11207e-08	0.818386	0.906	0.32	0.000234657	1.76343	0.567076	2.83125
RPS5	4.08024e-07	0.817955	1	0.656	0.00860971	1.76291	0.567245	1.52439
CBR1	9.50275e-11	0.817625	0.812	0.207	2.00517e-06	1.7625	0.567375	3.92271
PSMB2	1.00758e-12	0.817313	0.75	0.152	2.1261e-08	1.76212	0.567498	4.93421
RPL29	1.93016e-06	0.816434	0.969	0.828	0.0407283	1.76105	0.567844	1.17029
DYNC2I2	4.3842e-11	0.816117	0.406	0.047	9.25109e-07	1.76066	0.567968	8.6383
TMEM160	2.24956e-14	0.815827	0.562	0.07	4.7468e-10	1.76031	0.568083	8.02857
SNU13	6.28775e-09	0.815381	0.844	0.262	0.000132678	1.75976	0.568259	3.22137
FIBIN	4.17431e-10	0.814438	0.656	0.141	8.80821e-06	1.75861	0.56863	4.65248
PPIA	5.11582e-08	0.813533	1	0.762	0.00107949	1.75751	0.568987	1.31234
RPLP1	4.86137e-08	0.812025	1	0.961	0.0010258	1.75567	0.569582	1.04058
CXXC5	5.59181e-09	0.811284	0.875	0.305	0.000117993	1.75477	0.569874	2.86885
MRPL57	4.91302e-13	0.809324	0.656	0.109	1.0367e-08	1.75239	0.570649	6.01835
CIB1	1.70442e-10	0.806862	0.75	0.18	3.59649e-06	1.7494	0.571624	4.16667
BCL7C	2.50129e-08	0.805703	0.594	0.152	0.000527798	1.748	0.572083	3.90789
SRPRB	4.7158e-17	0.805233	0.469	0.031	9.9508e-13	1.74743	0.57227	15.129
MICOS13	2.32785e-10	0.804756	0.75	0.18	4.91199e-06	1.74685	0.572459	4.16667
SSBP4	2.82891e-14	0.803042	0.625	0.09	5.96929e-10	1.74478	0.573139	6.94444
PFDN5	7.78595e-06	0.802399	0.938	0.523	0.164291	1.744	0.573395	1.7935
ANXA6	1.12492e-15	0.800113	0.719	0.105	2.37369e-11	1.74124	0.574304	6.84762
GNAI2	2.08509e-07	0.799637	0.906	0.375	0.00439976	1.74066	0.574494	2.416
UAP1	1.37531e-15	0.79931	0.656	0.09	2.90203e-11	1.74027	0.574624	7.28889
ACTN4	9.16559e-09	0.79631	0.875	0.277	0.000193403	1.73665	0.57582	3.15884
NEDD8	6.87122e-07	0.794757	0.844	0.305	0.014499	1.73479	0.57644	2.76721
RPS19	1.20793e-07	0.793962	1	0.785	0.00254885	1.73383	0.576758	1.27389
TRUB2	5.03869e-18	0.793912	0.469	0.027	1.06321e-13	1.73377	0.576778	17.3704
GABARAP	9.28202e-05	0.790572	0.906	0.539	1	1.72976	0.578115	1.68089
MRPL52	1.51607e-11	0.789809	0.719	0.145	3.19906e-07	1.72885	0.578421	4.95862
NME4	1.78452e-12	0.789693	0.562	0.082	3.76552e-08	1.72871	0.578467	6.85366
EIF4E2	3.40648e-14	0.789599	0.531	0.062	7.18801e-10	1.72859	0.578505	8.56452
RSU1	3.46348e-12	0.788781	0.625	0.105	7.30829e-08	1.72761	0.578833	5.95238
BCAP31	9.23764e-11	0.78749	0.719	0.156	1.94923e-06	1.72607	0.579351	4.60897
ATP5MC2	1.41333e-07	0.787297	0.938	0.43	0.00298227	1.72584	0.579429	2.1814
FAM162A	1.42121e-15	0.782941	0.75	0.113	2.99889e-11	1.72064	0.581181	6.63717
MRPL47	2.92626e-13	0.782223	0.594	0.086	6.1747e-09	1.71978	0.58147	6.90698
MTLN	4.88998e-20	0.781072	0.688	0.066	1.03184e-15	1.71841	0.581934	10.4242
NDUFA1	2.80126e-07	0.779671	0.875	0.359	0.00591094	1.71674	0.5825	2.43733
YBX1	4.6484e-06	0.7785	0.938	0.531	0.0980859	1.71535	0.582973	1.76648
RPL13	8.88476e-09	0.778132	1	0.902	0.000187477	1.71491	0.583121	1.10865
RPL19	5.39805e-08	0.777891	1	0.852	0.00113904	1.71462	0.583219	1.17371
PSMC5	1.89234e-09	0.776492	0.656	0.16	3.99303e-05	1.71296	0.583784	4.1
CMSS1	2.28279e-13	0.776316	0.594	0.086	4.81691e-09	1.71275	0.583856	6.90698
TPI1	5.31689e-08	0.774858	0.906	0.371	0.00112192	1.71102	0.584446	2.44205
RPL6	2.82298e-06	0.774507	0.969	0.707	0.0595676	1.71061	0.584588	1.37058
COX7A2L	3.61635e-13	0.773682	0.812	0.16	7.63085e-09	1.70963	0.584923	5.075
FADS1	2.94022e-06	0.77362	0.406	0.09	0.0620416	1.70955	0.584948	4.51111
NDUFAB1	1.98304e-09	0.772481	0.781	0.211	4.18441e-05	1.70821	0.58541	3.70142
A1BG	1.27969e-13	0.771996	0.812	0.156	2.70027e-09	1.70763	0.585607	5.20513
PLAT	1.26672e-06	0.771861	0.969	0.441	0.026729	1.70747	0.585662	2.19728
ERP29	4.2377e-13	0.771477	0.719	0.129	8.94197e-09	1.70702	0.585817	5.57364
HOXC9	5.38738e-27	0.771423	0.469	0.004	1.13679e-22	1.70695	0.58584	117.25
TMED3	1.32268e-16	0.770023	0.562	0.055	2.79098e-12	1.7053	0.586408	10.2182
SERPINE1	5.24077e-18	0.76887	0.562	0.047	1.10585e-13	1.70393	0.586877	11.9574
POLR2L	3.07893e-08	0.766947	0.969	0.43	0.000649686	1.70167	0.58766	2.25349
APMAP	5.49842e-12	0.765883	0.469	0.059	1.16022e-07	1.70041	0.588093	7.94915
PHPT1	4.46774e-07	0.764806	0.781	0.301	0.00942737	1.69914	0.588533	2.59468
CHMP3	5.03293e-13	0.76322	0.781	0.152	1.062e-08	1.69727	0.58918	5.13816
GMFG	2.2608e-10	0.762613	0.188	0.004	4.77051e-06	1.69656	0.589428	47
HINT1	3.7134e-07	0.761345	0.906	0.434	0.00783565	1.69507	0.589946	2.08756
TMCO1	1.45783e-08	0.761229	0.781	0.227	0.000307617	1.69493	0.589994	3.44053
FHDC1	3.89044e-19	0.760047	0.531	0.035	8.20922e-15	1.69355	0.590477	15.1714
ST3GAL4	2.17734e-12	0.759935	0.656	0.117	4.59441e-08	1.69341	0.590523	5.60684
EDF1	2.61283e-06	0.758469	0.906	0.445	0.0551333	1.69169	0.591123	2.03596
EVA1B	4.79626e-16	0.758147	0.656	0.082	1.01206e-11	1.69132	0.591255	8
C4orf48	7.49712e-13	0.757854	0.688	0.125	1.58197e-08	1.69097	0.591375	5.504
GNAS	2.36606e-05	0.757373	0.969	0.727	0.499262	1.69041	0.591572	1.33287
NCS1	3.74251e-14	0.757113	0.531	0.062	7.89707e-10	1.6901	0.591679	8.56452
PYGB	1.44507e-19	0.755781	0.688	0.07	3.04923e-15	1.68855	0.592226	9.82857
CD99	5.36756e-06	0.754262	0.906	0.5	0.113261	1.68677	0.59285	1.812
RPL4	9.49063e-06	0.753202	0.875	0.465	0.200262	1.68553	0.593285	1.88172
ATP6V0B	8.27349e-07	0.752045	0.812	0.277	0.0174579	1.68418	0.593761	2.93141
PPDPF	3.06116e-06	0.751298	1	0.668	0.0645935	1.68331	0.594069	1.49701
SSB	6.28653e-11	0.74925	0.875	0.223	1.32652e-06	1.68092	0.594913	3.92377
CMTM3	1.3891e-11	0.749144	0.719	0.145	2.93114e-07	1.6808	0.594956	4.95862
HLA-B	0.000143643	0.748809	0.938	0.734	1	1.68041	0.595095	1.27793
ABLIM3	1.22444e-14	0.748163	0.438	0.035	2.5837e-10	1.67965	0.595361	12.5143
OSTC	3.85126e-10	0.746809	0.719	0.168	8.12654e-06	1.67808	0.59592	4.27976
CTSA	1.70757e-14	0.746122	0.625	0.086	3.60314e-10	1.67728	0.596204	7.26744
UBA52	1.12313e-06	0.744138	1	0.656	0.0236992	1.67497	0.597025	1.52439
SMAP2	2.89798e-16	0.744007	0.469	0.035	6.11503e-12	1.67482	0.597079	13.4
EEF1B2	1.40984e-06	0.74393	0.938	0.465	0.0297489	1.67473	0.59711	2.0172
PSMB10	7.49278e-16	0.743325	0.562	0.059	1.58105e-11	1.67403	0.597361	9.52542
RPL7A	7.20574e-06	0.743045	1	0.777	0.152048	1.6737	0.597477	1.287
OCIAD2	2.00705e-19	0.742701	0.344	0.004	4.23507e-15	1.67331	0.597619	86
AEBP1	4.55379e-08	0.742164	0.906	0.301	0.000960896	1.67268	0.597842	3.00997
TAF10	8.40653e-11	0.741977	0.531	0.09	1.77386e-06	1.67247	0.59792	5.9
LINC01116	3.76123e-10	0.740828	0.469	0.074	7.93658e-06	1.67114	0.598396	6.33784
MPG	2.15641e-13	0.73838	0.844	0.168	4.55025e-09	1.6683	0.599412	5.02381
TMEM50A	3.50301e-08	0.736874	0.844	0.281	0.00073917	1.66656	0.600038	3.00356
NRBF2	2.78342e-17	0.735473	0.656	0.074	5.8733e-13	1.66494	0.600621	8.86486
COPS6	6.09801e-08	0.734147	0.656	0.176	0.00128674	1.66341	0.601173	3.72727
MTPN	6.21629e-12	0.734129	0.688	0.133	1.3117e-07	1.66339	0.601181	5.17293
HEXB	1.63045e-15	0.732449	0.625	0.078	3.44041e-11	1.66146	0.601881	8.01282
UQCRQ	2.75692e-06	0.731654	0.812	0.316	0.0581738	1.66054	0.602213	2.56962
TAF12	1.52868e-07	0.728486	0.375	0.066	0.00322567	1.6569	0.603537	5.68182
MEAF6	2.37955e-09	0.728435	0.719	0.176	5.02108e-05	1.65684	0.603558	4.08523
NARS1	1.17417e-11	0.727916	0.688	0.133	2.47762e-07	1.65624	0.603776	5.17293
RPL10	9.12855e-08	0.727839	1	0.926	0.00192622	1.65616	0.603808	1.07991
COPZ2	3.60438e-12	0.727772	0.594	0.098	7.60561e-08	1.65608	0.603836	6.06122
POSTN	2.24722e-08	0.727348	0.281	0.031	0.000474185	1.65559	0.604013	9.06452
MICOS10	4.38759e-10	0.727344	0.812	0.215	9.25825e-06	1.65559	0.604015	3.77674
SEPTIN7	6.39873e-06	0.726692	0.906	0.449	0.13502	1.65484	0.604288	2.01782
PFDN1	1.28589e-10	0.726124	0.812	0.191	2.71337e-06	1.65419	0.604526	4.25131
LLPH	1.13763e-17	0.724104	0.5	0.035	2.4005e-13	1.65187	0.605373	14.2857
SMARCB1	7.26066e-13	0.723923	0.531	0.07	1.53207e-08	1.65167	0.605449	7.58571
FABP7	6.94858e-18	0.722365	0.375	0.012	1.46622e-13	1.64988	0.606103	31.25
TRAPPC5	7.32636e-14	0.716943	0.75	0.137	1.54593e-09	1.6437	0.608385	5.47445
RPL22	4.16124e-06	0.716392	1	0.73	0.0878064	1.64307	0.608618	1.36986
APLNR	2.86276e-12	0.716318	0.188	0	6.04072e-08	1.64298	0.608649	#DIV/0!
IFT22	4.7158e-17	0.715537	0.469	0.031	9.9508e-13	1.64209	0.608978	15.129
KIFAP3	3.61288e-19	0.715333	0.562	0.043	7.62355e-15	1.64186	0.609065	13.0698
CTHRC1	1.43028e-17	0.714597	0.312	0.004	3.01804e-13	1.64103	0.609375	78
RPS26	3.19387e-06	0.714011	0.938	0.48	0.0673939	1.64036	0.609623	1.95417
CRIP2	1.00108e-05	0.711555	0.969	0.496	0.211238	1.63757	0.610661	1.95363
PTPRZ1	1.58349e-06	0.709527	0.781	0.281	0.0334132	1.63527	0.611521	2.77936
CCT3	1.40088e-07	0.708976	0.719	0.215	0.00295599	1.63464	0.611754	3.34419
NDUFA12	1.00963e-08	0.708555	0.688	0.18	0.000213041	1.63417	0.611933	3.82222
CRIP1	5.36606e-05	0.708444	0.875	0.43	1	1.63404	0.61198	2.03488
MANF	1.20184e-12	0.708364	0.719	0.141	2.536e-08	1.63395	0.612014	5.09929
RPS3	5.01589e-05	0.70828	1	0.762	1	1.63385	0.612049	1.31234
HSD17B10	2.02022e-13	0.70712	0.688	0.113	4.26286e-09	1.63254	0.612542	6.0885
NAT14	3.14613e-11	0.706524	0.625	0.113	6.63865e-07	1.63187	0.612795	5.53097
RPS15A	3.83325e-07	0.705922	1	0.82	0.00808855	1.63119	0.61305	1.21951
TRNP1	6.27223e-13	0.705011	0.438	0.043	1.3235e-08	1.63016	0.613438	10.186
SNRPD1	2.54322e-08	0.703189	0.625	0.16	0.000536646	1.6281	0.614213	3.90625
RPS23	6.50825e-06	0.702947	1	0.816	0.137331	1.62783	0.614316	1.22549
TMEM106C	9.51785e-11	0.702898	0.531	0.09	2.00836e-06	1.62777	0.614337	5.9
TASP1	3.24098e-12	0.702868	0.312	0.02	6.83879e-08	1.62774	0.61435	15.6
RPS4X	2.92524e-06	0.700747	1	0.832	0.0617255	1.62535	0.615254	1.20192
LRRFIP1	2.22064e-12	0.700745	0.625	0.102	4.68578e-08	1.62534	0.615255	6.12745
BMP1	2.42673e-14	0.699414	0.531	0.059	5.12064e-10	1.62384	0.615822	9
ARHGAP21	1.2573e-20	0.698824	0.562	0.035	2.65304e-16	1.62318	0.616074	16.0571
EFHD2	1.54355e-11	0.698763	0.5	0.07	3.25705e-07	1.62311	0.6161	7.14286
KCNS3	9.05393e-12	0.697506	0.562	0.086	1.91047e-07	1.6217	0.616637	6.53488
PSMD2	1.19973e-09	0.697257	0.656	0.152	2.53154e-05	1.62142	0.616743	4.31579
ANAPC15	1.41047e-17	0.697014	0.438	0.023	2.97624e-13	1.62115	0.616848	19.0435
UQCRB	7.81416e-05	0.695454	0.844	0.438	1	1.61939	0.617515	1.92694
MRPL23	2.52444e-10	0.694871	0.656	0.137	5.32681e-06	1.61874	0.617765	4.78832
AKR7A2	3.7775e-09	0.691381	0.469	0.082	7.9709e-05	1.61483	0.619261	5.71951
IKBIP	2.57971e-19	0.690462	0.531	0.035	5.44345e-15	1.6138	0.619655	15.1714
C17orf49	1.35016e-10	0.690114	0.562	0.102	2.84897e-06	1.61341	0.619805	5.5098
EPB41L3	1.13615e-10	0.689997	0.438	0.059	2.39739e-06	1.61328	0.619855	7.42373
PIN1	8.26451e-11	0.689859	0.781	0.168	1.74389e-06	1.61313	0.619914	4.64881
CHCHD2	4.07424e-06	0.689376	0.969	0.512	0.0859705	1.61259	0.620122	1.89258
IER3IP1	6.89442e-11	0.689191	0.688	0.141	1.45479e-06	1.61238	0.620202	4.87943
DBNDD1	3.124e-29	0.68888	0.469	0	6.59194e-25	1.61203	0.620335	#DIV/0!
RPS10	1.85163e-05	0.688513	0.969	0.699	0.390712	1.61162	0.620493	1.38627
PRELID1	9.29321e-10	0.687773	0.688	0.156	1.96096e-05	1.61079	0.620812	4.41026
RASA1	2.80156e-10	0.687275	0.344	0.035	5.91156e-06	1.61024	0.621026	9.82857
ACBD3	1.51923e-10	0.686039	0.625	0.121	3.20573e-06	1.60886	0.621558	5.16529
PSMD14	1.1087e-23	0.685972	0.656	0.043	2.33947e-19	1.60879	0.621587	15.2558
ARPC1B	1.29677e-05	0.684646	0.938	0.496	0.27363	1.60731	0.622158	1.89113
LMAN2	7.78316e-09	0.684122	0.688	0.176	0.000164232	1.60672	0.622385	3.90909
CYB5R3	9.59284e-08	0.683598	0.75	0.242	0.00202419	1.60614	0.622611	3.09917
RPL13A	4.70843e-06	0.681871	1	0.801	0.0993526	1.60422	0.623356	1.24844
TCEAL8	1.86582e-12	0.681531	0.688	0.121	3.93707e-08	1.60384	0.623503	5.68595
FAAP20	3.07283e-08	0.681366	0.562	0.129	0.000648397	1.60366	0.623575	4.35659
PSMA1	1.08334e-09	0.680918	0.781	0.207	2.28595e-05	1.60316	0.623768	3.77295
AP1S1	7.44737e-20	0.678119	0.562	0.039	1.57147e-15	1.60005	0.62498	14.4103
AP1S2	2.07585e-05	0.676581	0.938	0.496	0.438025	1.59835	0.625646	1.89113
ZYX	1.47001e-10	0.676509	0.531	0.094	3.10187e-06	1.59827	0.625677	5.64894
PDLIM4	7.5994e-05	0.675727	0.906	0.484	1	1.5974	0.626017	1.8719
EIF4G2	1.37887e-05	0.673845	0.875	0.449	0.290955	1.59532	0.626834	1.94878
DAD1	3.8634e-06	0.67185	0.969	0.547	0.0815216	1.59311	0.627701	1.77148
SELENON	1.22552e-14	0.671743	0.594	0.074	2.58596e-10	1.593	0.627748	8.02703
ATP5F1A	2.64299e-07	0.671255	0.656	0.195	0.00557698	1.59246	0.62796	3.3641
MRPL3	1.23758e-13	0.670689	0.531	0.066	2.61141e-09	1.59183	0.628207	8.04545
MRPS21	4.082e-10	0.67038	0.781	0.195	8.61342e-06	1.59149	0.628341	4.00513
UBE2M	8.69443e-09	0.667607	0.719	0.188	0.000183461	1.58844	0.62955	3.82447
MAP1B	1.76407e-05	0.667387	0.844	0.406	0.372236	1.58819	0.629646	2.07882
NUCB2	4.9271e-06	0.66728	0.5	0.148	0.103967	1.58808	0.629693	3.37838
COX5B	4.67339e-06	0.667043	0.875	0.375	0.0986132	1.58782	0.629796	2.33333
RPL34	1.56648e-05	0.666889	1	0.871	0.330544	1.58765	0.629863	1.14811
BZW2	7.01189e-11	0.66471	0.531	0.086	1.47958e-06	1.58525	0.630816	6.17442
NDUFS8	5.71526e-09	0.661839	0.594	0.133	0.000120598	1.5821	0.632072	4.46617
GRN	1.24078e-08	0.660603	0.688	0.176	0.000261818	1.58074	0.632614	3.90909
OLA1	1.71598e-09	0.659307	0.531	0.102	3.62089e-05	1.57932	0.633182	5.20588
PSMA6	2.30461e-09	0.657633	0.688	0.168	4.86295e-05	1.57749	0.633917	4.09524
EIF5A	0.000111594	0.656871	0.812	0.367	1	1.57666	0.634252	2.21253
GDI2	1.82373e-09	0.656561	0.812	0.223	3.84825e-05	1.57632	0.634389	3.64126
PRDX4	5.08872e-10	0.655741	0.688	0.152	1.07377e-05	1.57542	0.63475	4.52632
BOP1	1.16002e-11	0.655479	0.375	0.035	2.44776e-07	1.57514	0.634865	10.7143
RPL36	4.84438e-06	0.648676	0.969	0.812	0.102221	1.56773	0.637865	1.19335
PARK7	1.59848e-05	0.648559	0.781	0.348	0.337295	1.5676	0.637917	2.24425
POLR2K	1.13129e-08	0.648332	0.719	0.188	0.000238713	1.56735	0.638018	3.82447
TXN2	7.05346e-18	0.647512	0.562	0.047	1.48835e-13	1.56646	0.63838	11.9574
PHB	8.2542e-06	0.646833	0.531	0.164	0.174172	1.56573	0.638681	3.2378
PSMC3	1.34576e-09	0.646493	0.688	0.16	2.83969e-05	1.56536	0.638831	4.3
RPL8	2.64252e-05	0.646038	0.938	0.777	0.557599	1.56486	0.639033	1.20721
SDF4	1.26449e-07	0.645909	0.688	0.199	0.0026682	1.56473	0.63909	3.45729
NDUFC2	1.54815e-06	0.645614	0.875	0.312	0.0326676	1.5644	0.639221	2.80449
UQCRC1	9.15428e-09	0.645242	0.562	0.117	0.000193164	1.564	0.639386	4.80342
RNH1	9.571e-06	0.644994	0.812	0.328	0.201958	1.56373	0.639496	2.47561
ARL6IP4	7.76178e-06	0.6448	0.812	0.352	0.163781	1.56352	0.639581	2.30682
NDUFB10	8.53823e-08	0.64409	0.781	0.234	0.00180165	1.56275	0.639896	3.33761
RPS3A	5.47126e-05	0.643919	0.969	0.766	1	1.56257	0.639972	1.26501
CHMP2A	3.9707e-10	0.643687	0.812	0.211	8.37858e-06	1.56232	0.640075	3.84834
CAVIN3	1.68397e-05	0.642071	0.969	0.555	0.355335	1.56057	0.640793	1.74595
SKP1	3.83058e-05	0.641665	1	0.605	0.808291	1.56013	0.640973	1.65289
TRAPPC1	4.02001e-15	0.641405	0.625	0.078	8.48261e-11	1.55985	0.641088	8.01282
NACA	1.07808e-05	0.639865	1	0.797	0.227486	1.55818	0.641773	1.25471
DYNLL1	7.72669e-08	0.639541	1	0.516	0.00163041	1.55783	0.641917	1.93798
TSPO	1.97021e-05	0.638173	0.844	0.406	0.415735	1.55636	0.642526	2.07882
CTSB	2.40663e-11	0.637855	0.562	0.09	5.07822e-07	1.55601	0.642668	6.24444
MZT2A	1.63335e-09	0.637368	0.594	0.121	3.44654e-05	1.55549	0.642885	4.90909
MIF	7.38514e-05	0.636934	0.906	0.57	1	1.55502	0.643078	1.58947
C19orf53	2.92947e-06	0.635976	0.75	0.289	0.0618148	1.55399	0.643505	2.59516
BANF1	4.9481e-06	0.635125	0.688	0.227	0.10441	1.55307	0.643885	3.03084
RPL32	3.49516e-06	0.634823	1	0.938	0.0737514	1.55275	0.64402	1.0661
DNAJC10	1.25246e-15	0.634801	0.656	0.082	2.64283e-11	1.55272	0.644029	8
NUDT1	4.64033e-13	0.631856	0.469	0.051	9.79156e-09	1.54956	0.645346	9.19608
SLC35B1	7.88975e-08	0.630793	0.469	0.094	0.00166482	1.54842	0.645821	4.98936
CKLF	1.41352e-09	0.630191	0.5	0.086	2.98268e-05	1.54777	0.646091	5.81395
TUBA1B	0.0365035	0.629681	0.938	0.691	1	1.54722	0.646319	1.35745
SRA1	2.2339e-10	0.629202	0.469	0.07	4.71375e-06	1.54671	0.646534	6.7
DRAP1	7.7254e-05	0.628779	0.781	0.336	1	1.54626	0.646723	2.3244
MAPRE3	1.16171e-10	0.628605	0.375	0.043	2.45131e-06	1.54607	0.646802	8.72093
ANXA4	9.60629e-11	0.628287	0.688	0.145	2.02702e-06	1.54573	0.646944	4.74483
NDUFB7	1.77149e-05	0.627955	0.844	0.328	0.373802	1.54537	0.647093	2.57317
TBCA	4.49368e-05	0.627943	0.875	0.5	0.948211	1.54536	0.647098	1.75
MRPS34	2.34145e-10	0.627728	0.594	0.113	4.9407e-06	1.54513	0.647195	5.25664
LAP3	1.93605e-14	0.627574	0.5	0.051	4.08525e-10	1.54496	0.647264	9.80392
NRBP1	4.00619e-10	0.627488	0.656	0.137	8.45345e-06	1.54487	0.647303	4.78832
PSMA4	2.96861e-08	0.626728	0.719	0.207	0.000626406	1.54406	0.647644	3.47343
ZNF706	2.40485e-07	0.626267	0.969	0.371	0.00507447	1.54357	0.647851	2.61186
PLPP5	3.61686e-15	0.625432	0.469	0.039	7.63193e-11	1.54267	0.648226	12.0256
BRI3	1.31501e-06	0.625405	0.781	0.273	0.027748	1.54264	0.648238	2.86081
SYNCRIP	8.67577e-09	0.623478	0.625	0.148	0.000183067	1.54058	0.649104	4.22297
SEC61G	3.73667e-05	0.622435	0.75	0.363	0.788474	1.53947	0.649574	2.06612
LAMTOR5	2.16223e-06	0.622375	0.875	0.352	0.0456253	1.53941	0.649601	2.4858
TMEM147	1.43922e-10	0.622312	0.594	0.109	3.03691e-06	1.53934	0.649629	5.44954
RPL11	4.00939e-06	0.621048	1	0.871	0.0846022	1.53799	0.650198	1.14811
MYL3	0.00484174	0.620496	0.031	0	1	1.5374	0.650447	#DIV/0!
P3H2	9.69112e-18	0.619282	0.344	0.008	2.04492e-13	1.53611	0.650995	43
GAP43	6.89484e-07	0.61905	0.312	0.051	0.0145488	1.53586	0.651099	6.11765
SPTSSA	1.55593e-06	0.618921	0.906	0.359	0.0328316	1.53573	0.651158	2.52368
HIGD1A	1.05639e-10	0.618836	0.688	0.141	2.22909e-06	1.53564	0.651196	4.87943
RIC8A	2.63322e-17	0.617603	0.531	0.043	5.55636e-13	1.53432	0.651753	12.3488
RPL35	9.1366e-06	0.617491	1	0.793	0.192791	1.5342	0.651804	1.26103
TIMM10	6.64612e-16	0.617465	0.531	0.051	1.4024e-11	1.53418	0.651815	10.4118
SPPL2A	6.06116e-05	0.617259	0.781	0.352	1	1.53396	0.651908	2.21875
HMGB1	3.95027e-06	0.617205	1	0.824	0.0833547	1.5339	0.651933	1.21359
ACSBG1	9.90862e-17	0.617179	0.375	0.016	2.09082e-12	1.53387	0.651945	23.4375
URM1	2.27157e-10	0.613163	0.531	0.094	4.79323e-06	1.52961	0.653762	5.64894
SSNA1	8.58711e-08	0.613089	0.594	0.145	0.00181197	1.52953	0.653795	4.09655
FIBP	4.8988e-10	0.612465	0.562	0.105	1.03369e-05	1.52887	0.654078	5.35238
LSM1	4.80798e-15	0.611078	0.625	0.078	1.01453e-10	1.5274	0.654708	8.01282
TUSC3	1.38925e-21	0.610499	0.344	0	2.93145e-17	1.52679	0.65497	#DIV/0!
CREB3	7.21863e-08	0.610401	0.5	0.109	0.0015232	1.52668	0.655014	4.58716
RPL37A	2.00353e-06	0.609742	1	0.902	0.0422764	1.52599	0.655314	1.10865
IL11	1.83852e-05	0.608702	0.156	0.016	0.387946	1.52489	0.655786	9.75
ZCRB1	5.64784e-13	0.608027	0.688	0.113	1.19175e-08	1.52417	0.656093	6.0885
SEPTIN9	5.46209e-08	0.607929	0.781	0.227	0.00115256	1.52407	0.656138	3.44053
ACOT7	2.9033e-18	0.606908	0.531	0.039	6.12626e-14	1.52299	0.656603	13.6154
NDUFA7	3.55047e-12	0.606088	0.625	0.105	7.49185e-08	1.52213	0.656976	5.95238
B4GALT1	3.48157e-09	0.605912	0.5	0.094	7.34646e-05	1.52194	0.657056	5.31915
PCBD1	8.94097e-10	0.605575	0.375	0.047	1.88663e-05	1.52159	0.657209	7.97872
ATP5PF	5.91898e-05	0.605561	0.781	0.375	1	1.52157	0.657216	2.08267
PARP1	6.44279e-07	0.605424	0.469	0.113	0.0135949	1.52143	0.657278	4.15044
AKT1	1.12093e-09	0.605285	0.781	0.188	2.36528e-05	1.52128	0.657342	4.15426
PDHB	2.42673e-14	0.604988	0.531	0.059	5.12064e-10	1.52097	0.657477	9
SUGT1	7.90171e-08	0.604519	0.531	0.121	0.00166734	1.52047	0.657691	4.38843
HSPB2	0.000301659	0.603975	0.438	0.148	1	1.5199	0.657939	2.95946
DECR1	3.98814e-07	0.603384	0.562	0.145	0.00841538	1.51928	0.658208	3.87586
RPL35A	1.34564e-05	0.603296	1	0.84	0.283943	1.51918	0.658248	1.19048
MLEC	5.81527e-09	0.602947	0.625	0.141	0.000122708	1.51882	0.658408	4.43262
PSMD1	5.08269e-10	0.602309	0.594	0.117	1.0725e-05	1.51814	0.658699	5.07692
UBL5	7.11952e-05	0.602141	0.906	0.527	1	1.51797	0.658776	1.71917
CD2BP2	5.75559e-13	0.601453	0.562	0.078	1.21449e-08	1.51724	0.65909	7.20513
HADHB	2.87858e-05	0.60066	0.625	0.219	0.607408	1.51641	0.659452	2.85388
SDC3	2.06975e-06	0.600005	0.938	0.398	0.0436738	1.51572	0.659752	2.35678
SWI5	7.08319e-12	0.599691	0.531	0.078	1.49462e-07	1.51539	0.659895	6.80769
ATP5MC3	1.50772e-06	0.599106	0.844	0.332	0.0318145	1.51478	0.660163	2.54217
DUSP10	2.01087e-19	0.598202	0.469	0.023	4.24314e-15	1.51383	0.660577	20.3913
YWHAB	0.000144927	0.596913	0.812	0.445	1	1.51248	0.661167	1.82472
CTSD	1.92675e-05	0.595816	0.844	0.367	0.406563	1.51133	0.66167	2.29973
RPL37	1.06417e-06	0.594812	1	0.898	0.022455	1.51028	0.662131	1.11359
NABP2	3.76964e-13	0.594785	0.438	0.043	7.95431e-09	1.51025	0.662143	10.186
MTX2	2.44254e-17	0.593989	0.531	0.043	5.15401e-13	1.50941	0.662509	12.3488
TMEM47	1.0548e-08	0.593683	0.719	0.188	0.000222573	1.50909	0.662649	3.82447
PLPP1	4.73794e-05	0.593372	0.969	0.57	0.999753	1.50877	0.662792	1.7
MPDU1	3.071e-13	0.592646	0.438	0.043	6.48011e-09	1.50801	0.663126	10.186
CDKN2A	2.00705e-19	0.59225	0.344	0.004	4.23507e-15	1.5076	0.663307	86
CCDC167	1.34816e-15	0.592174	0.438	0.031	2.84476e-11	1.50752	0.663342	14.129
EDNRB	3.64754e-07	0.591194	0.656	0.184	0.00769668	1.50649	0.663793	3.56522
EXOSC10	1.29997e-08	0.590179	0.406	0.066	0.000274307	1.50543	0.66426	6.15152
LSM10	1.22053e-12	0.590117	0.531	0.07	2.57544e-08	1.50537	0.664289	7.58571
EFEMP2	1.62891e-11	0.590072	0.531	0.078	3.43716e-07	1.50532	0.66431	6.80769
STMN1	0.000460134	0.588455	0.875	0.438	1	1.50364	0.665055	1.99772
MELTF	1.86558e-08	0.588239	0.219	0.016	0.000393656	1.50341	0.665155	13.6875
RPL26L1	1.2471e-11	0.588078	0.531	0.078	2.6315e-07	1.50324	0.665229	6.80769
ANXA11	1.0508e-12	0.587672	0.625	0.098	2.21729e-08	1.50282	0.665416	6.37755
NCBP2	1.1201e-11	0.587647	0.469	0.059	2.36352e-07	1.50279	0.665427	7.94915
KRTCAP2	4.00777e-06	0.586965	0.906	0.352	0.0845681	1.50208	0.665742	2.57386
SNX17	2.28791e-11	0.586954	0.562	0.09	4.82772e-07	1.50207	0.665747	6.24444
SMIM26	5.11562e-07	0.586478	0.594	0.164	0.0107945	1.50158	0.665967	3.62195
C1QBP	4.06621e-08	0.585251	0.594	0.145	0.000858012	1.5003	0.666534	4.09655
RTN3	1.24016e-05	0.584446	0.531	0.156	0.261686	1.49946	0.666906	3.40385
MYO10	2.3932e-12	0.583638	0.406	0.039	5.04989e-08	1.49862	0.667279	10.4103
C11orf58	1.04775e-05	0.583289	0.875	0.359	0.221086	1.49826	0.66744	2.43733
HYI	1.21188e-08	0.583288	0.562	0.125	0.00025572	1.49826	0.667441	4.496
CRLF1	1.41588e-11	0.583229	0.281	0.016	2.98764e-07	1.4982	0.667468	17.5625
REEP5	1.42268e-06	0.582833	0.812	0.277	0.03002	1.49779	0.667651	2.93141
MACIR	5.47843e-13	0.582078	0.438	0.043	1.156e-08	1.497	0.668001	10.186
IFI27	0.00537567	0.580845	0.5	0.242	1	1.49572	0.668572	2.06612
FHL3	2.15942e-12	0.580698	0.406	0.039	4.5566e-08	1.49557	0.66864	10.4103
CAPZB	7.12848e-05	0.580363	0.719	0.305	1	1.49523	0.668795	2.35738
SNRPD3	7.28727e-09	0.580277	0.688	0.164	0.000153769	1.49514	0.668836	4.19512
SNX3	0.000205302	0.579743	0.812	0.371	1	1.49458	0.669083	2.18868
COL5A3	6.60168e-06	0.579416	0.781	0.281	0.139302	1.49424	0.669235	2.77936
PSMC1	3.66446e-07	0.578857	0.5	0.121	0.00773238	1.49367	0.669494	4.13223
SEC61B	1.56385e-05	0.578297	0.906	0.438	0.329988	1.49309	0.669754	2.06849
GLT8D1	2.52672e-11	0.576574	0.625	0.109	5.33162e-07	1.4913	0.670554	5.73394
EIF6	1.02563e-09	0.576278	0.625	0.133	2.16418e-05	1.491	0.670692	4.69925
FSCN1	6.56269e-11	0.576071	0.625	0.117	1.38479e-06	1.49078	0.670788	5.34188
ISLR	2.73095e-21	0.575856	0.375	0.004	5.76258e-17	1.49056	0.670888	93.75
SERBP1	1.91503e-06	0.575439	0.875	0.336	0.0404089	1.49013	0.671082	2.60417
RPS7	4.13701e-05	0.575328	1	0.824	0.872951	1.49002	0.671134	1.21359
C5orf15	6.9939e-09	0.575211	0.625	0.145	0.000147578	1.4899	0.671188	4.31034
CAPG	3.19317e-23	0.574809	0.406	0.004	6.73791e-19	1.48948	0.671375	101.5
TPGS1	2.91529e-10	0.57436	0.594	0.109	6.15156e-06	1.48902	0.671584	5.44954
PRLR	0.000247725	0.57432	0.156	0.023	1	1.48898	0.671603	6.78261
DYRK2	1.26059e-11	0.574271	0.406	0.043	2.65998e-07	1.48893	0.671625	9.44186
MTCH2	5.9331e-06	0.573268	0.375	0.082	0.125194	1.48789	0.672092	4.57317
MORF4L2	4.99404e-06	0.57314	0.938	0.41	0.105379	1.48776	0.672152	2.2878
DCTN3	1.99675e-07	0.572667	0.625	0.168	0.00421335	1.48727	0.672373	3.72024
SRPX	1.49624e-12	0.572248	0.5	0.062	3.15721e-08	1.48684	0.672568	8.06452
SLC25A5	1.21953e-06	0.572237	0.875	0.34	0.0257332	1.48683	0.672573	2.57353
DUT	2.10918e-05	0.570595	0.656	0.242	0.445059	1.48514	0.673339	2.71074
PPM1G	8.76082e-10	0.568427	0.5	0.086	1.84862e-05	1.48291	0.674352	5.81395
SLC1A5	8.64449e-12	0.568158	0.438	0.051	1.82407e-07	1.48263	0.674478	8.58824
RPS20	3.72948e-05	0.566873	0.938	0.547	0.786957	1.48131	0.675078	1.71481
GLO1	3.1714e-08	0.566775	0.594	0.137	0.000669196	1.48121	0.675124	4.33577
UQCC2	4.38893e-09	0.566763	0.594	0.125	9.26109e-05	1.4812	0.67513	4.752
EMC7	4.45928e-07	0.565525	0.688	0.199	0.00940953	1.47993	0.675709	3.45729
CHID1	2.75274e-14	0.565367	0.688	0.105	5.80856e-10	1.47976	0.675784	6.55238
TPM3	1.14805e-06	0.56522	0.781	0.273	0.024225	1.47961	0.675852	2.86081
LY6E	5.87694e-11	0.565153	0.75	0.16	1.24009e-06	1.47954	0.675884	4.6875
SRI	1.07423e-05	0.564778	0.812	0.312	0.226673	1.47916	0.676059	2.60256
FAM89B	1.62891e-11	0.564681	0.531	0.078	3.43716e-07	1.47906	0.676105	6.80769
TRIR	0.000291214	0.564202	0.875	0.41	1	1.47857	0.676329	2.13415
GUK1	1.90277e-05	0.563978	0.844	0.379	0.401503	1.47834	0.676435	2.22691
CLDN4	1.59511e-16	0.563698	0.375	0.016	3.36584e-12	1.47805	0.676566	23.4375
NPM1	0.000278114	0.561952	0.906	0.539	1	1.47627	0.677385	1.68089
TNFRSF19	4.27264e-13	0.56164	0.688	0.109	9.01569e-09	1.47595	0.677532	6.31193
POLR2G	6.42263e-11	0.561264	0.656	0.129	1.35524e-06	1.47556	0.677708	5.08527
PTPRE	2.84766e-08	0.561176	0.469	0.09	0.000600884	1.47547	0.677749	5.21111
TOMM6	1.40007e-07	0.560783	0.812	0.25	0.00295428	1.47507	0.677934	3.248
CMPK1	2.29989e-06	0.56071	0.625	0.188	0.0485299	1.475	0.677968	3.32447
RPS9	7.39803e-05	0.560557	1	0.789	1	1.47484	0.67804	1.26743
RRAGA	6.58558e-09	0.560498	0.656	0.152	0.000138962	1.47478	0.678068	4.31579
APOC2	1.24307e-11	0.559851	0.375	0.035	2.623e-07	1.47412	0.678372	10.7143
VDAC2	5.87317e-06	0.559642	0.75	0.262	0.12393	1.4739	0.67847	2.8626
UFC1	1.62058e-11	0.558748	0.719	0.137	3.41959e-07	1.47299	0.678891	5.24818
CHST3	2.09208e-12	0.558475	0.656	0.109	4.4145e-08	1.47271	0.679019	6.01835
EIF3M	2.28222e-07	0.558164	0.656	0.188	0.00481572	1.47239	0.679166	3.48936
RPS27L	0.000211355	0.558076	0.844	0.406	1	1.4723	0.679207	2.07882
ALKBH7	1.16085e-09	0.556246	0.656	0.141	2.44951e-05	1.47044	0.680069	4.65248
COX4I1	8.0391e-05	0.555802	0.906	0.504	1	1.46999	0.680279	1.79762
HOXD-AS2	1.33663e-19	0.555661	0.406	0.012	2.82043e-15	1.46984	0.680345	33.8333
PRAF2	6.60292e-09	0.555659	0.406	0.066	0.000139328	1.46984	0.680346	6.15152
SRP72	4.29191e-09	0.555065	0.719	0.18	9.05635e-05	1.46923	0.680626	3.99444
DOK1	2.89553e-10	0.554939	0.344	0.035	6.10986e-06	1.46911	0.680686	9.82857
TMEM230	7.35497e-08	0.554379	0.688	0.184	0.00155197	1.46854	0.68095	3.73913
DCBLD2	6.51352e-06	0.554212	0.5	0.145	0.137442	1.46837	0.681029	3.44828
RHOC	0.000312485	0.553881	0.938	0.527	1	1.46803	0.681185	1.77989
AFAP1L1	5.69635e-19	0.553575	0.469	0.023	1.20199e-14	1.46772	0.68133	20.3913
ARF4	1.16459e-05	0.552867	0.781	0.324	0.245739	1.467	0.681664	2.41049
UNC5B	1.82586e-19	0.552739	0.375	0.008	3.85275e-15	1.46687	0.681725	46.875
AP2A1	1.06718e-07	0.552128	0.406	0.074	0.00225185	1.46625	0.682014	5.48649
BTF3L4	1.95567e-09	0.55191	0.625	0.129	4.12666e-05	1.46603	0.682116	4.84496
NDUFB3	8.91972e-10	0.551419	0.656	0.141	1.88215e-05	1.46553	0.682349	4.65248
PRKAR1B	1.12056e-11	0.550879	0.375	0.035	2.3645e-07	1.46498	0.682604	10.7143
DESI1	6.7021e-10	0.550869	0.406	0.055	1.41421e-05	1.46497	0.682609	7.38182
JTB	9.97371e-07	0.550652	0.75	0.23	0.0210455	1.46475	0.682711	3.26087
CUTA	1.32821e-05	0.55018	0.719	0.273	0.280267	1.46427	0.682935	2.6337
NDUFS4	9.26729e-06	0.549932	0.719	0.262	0.195549	1.46402	0.683052	2.74427
APP	3.0478e-05	0.549816	0.844	0.406	0.643116	1.4639	0.683107	2.07882
HS2ST1	1.39928e-07	0.549747	0.25	0.027	0.00295263	1.46383	0.68314	9.25926
FBN1	5.17299e-12	0.549551	0.531	0.074	1.09155e-07	1.46363	0.683233	7.17568
TRAF1	2.19124e-17	0.549549	0.438	0.023	4.62374e-13	1.46363	0.683234	19.0435
CMC1	2.15119e-17	0.549258	0.5	0.035	4.53922e-13	1.46333	0.683372	14.2857
PRDX6	2.39676e-06	0.548914	0.812	0.312	0.050574	1.46298	0.683534	2.60256
SQLE	2.32831e-09	0.547593	0.438	0.07	4.91296e-05	1.46164	0.684161	6.25714
C2orf27A	6.96316e-22	0.546867	0.469	0.016	1.4693e-17	1.46091	0.684505	29.3125
EID1	4.1613e-05	0.545522	0.969	0.57	0.878075	1.45955	0.685143	1.7
NDUFB4	1.07526e-05	0.545055	0.812	0.336	0.226891	1.45908	0.685365	2.41667
METTL9	1.48175e-13	0.544317	0.656	0.098	3.12664e-09	1.45833	0.685716	6.69388
ACTR10	4.41915e-06	0.544246	0.594	0.18	0.0932485	1.45826	0.68575	3.3
TMBIM4	1.1109e-05	0.544072	0.812	0.324	0.234411	1.45808	0.685833	2.50617
PCNA	9.46056e-08	0.543887	0.375	0.062	0.00199627	1.45789	0.685921	6.04839
CDK4	6.04836e-09	0.542904	0.531	0.105	0.000127626	1.4569	0.686388	5.05714
ITIH5	0.000216124	0.542056	0.469	0.168	1	1.45605	0.686792	2.79167
CNIH4	6.12691e-08	0.540391	0.469	0.094	0.00129284	1.45437	0.687585	4.98936
TMEM115	5.87232e-07	0.540274	0.344	0.059	0.0123912	1.45425	0.68764	5.83051
SPCS2	0.000379257	0.539529	0.875	0.418	1	1.4535	0.687996	2.0933
ECHDC1	1.86116e-09	0.539466	0.625	0.133	3.92724e-05	1.45343	0.688026	4.69925
ADH5	2.84037e-06	0.539336	0.594	0.168	0.0599346	1.4533	0.688088	3.53571
COX8A	7.42334e-05	0.539025	0.812	0.375	1	1.45299	0.688236	2.16533
MRPS12	4.11174e-16	0.538688	0.469	0.035	8.67619e-12	1.45265	0.688397	13.4
VKORC1	8.46223e-07	0.538666	0.656	0.191	0.0178561	1.45263	0.688407	3.43455
HAGH	3.73533e-11	0.538536	0.594	0.102	7.88192e-07	1.4525	0.688469	5.82353
ACP1	7.15714e-16	0.538276	0.688	0.09	1.51023e-11	1.45224	0.688593	7.64444
RBIS	4.43793e-06	0.538225	0.781	0.273	0.0936447	1.45219	0.688617	2.86081
ILK	3.37245e-07	0.538223	0.688	0.207	0.00711621	1.45218	0.688619	3.32367
RAB34	2.20931e-07	0.538165	0.688	0.199	0.00466187	1.45212	0.688646	3.45729
S100B	0.0016325	0.537796	1	0.805	1	1.45175	0.688822	1.24224
TMA7	0.000302107	0.537631	0.938	0.652	1	1.45159	0.688901	1.43865
EIF3L	1.33815e-06	0.537587	0.688	0.215	0.0282363	1.45154	0.688922	3.2
SEMA3C	9.39893e-06	0.536338	0.938	0.395	0.198327	1.45029	0.689519	2.37468
DNM1	9.87864e-16	0.536222	0.281	0.004	2.08449e-11	1.45017	0.689574	70.25
EPDR1	3.95687e-08	0.535837	0.406	0.07	0.00083494	1.44978	0.689759	5.8
SNRPB2	4.75861e-05	0.535761	0.656	0.242	1	1.44971	0.689795	2.71074
EEF1E1	2.16004e-10	0.535582	0.406	0.051	4.55789e-06	1.44953	0.68988	7.96078
DNAJB11	4.0548e-07	0.534675	0.625	0.172	0.00855604	1.44862	0.690314	3.63372
AP3S1	3.09333e-07	0.534208	0.531	0.133	0.00652724	1.44815	0.690538	3.99248
SPARC	1.67658e-05	0.534176	1	0.926	0.353775	1.44811	0.690553	1.07991
COX5A	1.79196e-08	0.533581	0.656	0.16	0.000378122	1.44752	0.690838	4.1
MORN2	1.08008e-15	0.533012	0.531	0.051	2.27908e-11	1.44695	0.691111	10.4118
ITGB1BP1	6.37682e-07	0.532575	0.781	0.227	0.0134557	1.44651	0.69132	3.44053
UBE2S	7.91444e-05	0.532161	0.594	0.207	1	1.44609	0.691518	2.86957
TTYH3	6.98239e-08	0.531674	0.312	0.043	0.00147335	1.44561	0.691752	7.25581
GPAA1	2.42399e-09	0.531381	0.625	0.133	5.11486e-05	1.44531	0.691892	4.69925
ACTL6A	7.6787e-13	0.529621	0.438	0.043	1.62028e-08	1.44355	0.692737	10.186
SNRNP200	1.33027e-07	0.529543	0.5	0.113	0.00280701	1.44347	0.692774	4.42478
CSNK2B	2.88556e-05	0.529214	0.625	0.215	0.608882	1.44314	0.692932	2.90698
PYCR1	1.27193e-17	0.52913	0.312	0.004	2.68389e-13	1.44306	0.692973	78
NDUFS7	1.2802e-08	0.528661	0.688	0.168	0.000270134	1.44259	0.693198	4.09524
PSMB7	9.99137e-07	0.5285	0.688	0.215	0.0210828	1.44243	0.693275	3.2
USF2	1.89393e-06	0.527988	0.625	0.188	0.0399639	1.44192	0.693521	3.32447
LRRCC1	7.25359e-08	0.526962	0.469	0.094	0.00153058	1.44089	0.694015	4.98936
GSTZ1	1.29948e-13	0.52655	0.469	0.047	2.74203e-09	1.44048	0.694213	9.97872
MRPL15	3.19317e-23	0.526463	0.406	0.004	6.73791e-19	1.44039	0.694255	101.5
NNT	1.2714e-17	0.526303	0.344	0.008	2.68278e-13	1.44023	0.694332	43
PRKDC	1.39386e-07	0.526235	0.656	0.176	0.00294118	1.44017	0.694364	3.72727
YWHAH	2.06445e-05	0.525948	0.719	0.273	0.435619	1.43988	0.694502	2.6337
PDAP1	2.38541e-08	0.525318	0.719	0.191	0.000503346	1.43925	0.694806	3.7644
HOXB7	2.20066e-25	0.525129	0.406	0	4.64361e-21	1.43906	0.694897	#DIV/0!
MDH2	1.18006e-06	0.525112	0.656	0.199	0.0249004	1.43905	0.694905	3.29648
COX17	6.05974e-07	0.52501	0.688	0.199	0.0127867	1.43894	0.694954	3.45729
OPRD1	1.0613e-19	0.524924	0.312	0	2.23945e-15	1.43886	0.694996	#DIV/0!
COX6C	4.41202e-06	0.524649	0.938	0.461	0.093098	1.43858	0.695128	2.03471
CCPG1	8.84602e-09	0.524546	0.656	0.148	0.00018666	1.43848	0.695178	4.43243
ZNF428	3.92765e-06	0.52438	0.812	0.305	0.0828774	1.43831	0.695258	2.6623
TCEA1	1.54645e-07	0.52397	0.844	0.262	0.00326316	1.43791	0.695455	3.22137
ZNF385A	9.69112e-18	0.523363	0.344	0.008	2.04492e-13	1.4373	0.695748	43
NDUFA11	0.000111281	0.523022	0.812	0.344	1	1.43696	0.695913	2.36047
SCAND1	7.46874e-09	0.522742	0.719	0.184	0.000157598	1.43668	0.696047	3.90761
ROMO1	2.57838e-06	0.522017	0.719	0.242	0.0544064	1.43596	0.696398	2.97107
HMGN3	3.96906e-05	0.52124	0.812	0.34	0.837511	1.43519	0.696773	2.38824
AGTRAP	2.54026e-10	0.521137	0.375	0.043	5.36021e-06	1.43509	0.696823	8.72093
GNB1	2.30978e-05	0.521013	0.812	0.32	0.487387	1.43496	0.696882	2.5375
VPS25	1.9508e-14	0.520987	0.469	0.043	4.11638e-10	1.43494	0.696895	10.907
DR1	7.64549e-09	0.519797	0.469	0.082	0.000161327	1.43375	0.69747	5.71951
GNG10	1.59374e-07	0.519662	0.719	0.203	0.00336295	1.43362	0.697535	3.54187
AKAP12	2.18881e-05	0.519586	0.469	0.141	0.46186	1.43354	0.697572	3.32624
BCL2L13	8.2354e-13	0.518575	0.344	0.023	1.73775e-08	1.43254	0.698061	14.9565
SLC35B2	2.24393e-09	0.518132	0.5	0.09	4.73491e-05	1.4321	0.698275	5.55556
TMED2	7.58628e-08	0.517529	0.719	0.199	0.00160078	1.4315	0.698567	3.61307
MED11	1.20084e-11	0.517444	0.375	0.035	2.5339e-07	1.43142	0.698609	10.7143
COA3	1.19307e-13	0.51686	0.594	0.078	2.5175e-09	1.43084	0.698891	7.61538
KDELR1	5.75219e-08	0.516112	0.75	0.215	0.00121377	1.4301	0.699254	3.48837
C1orf43	1.07259e-05	0.514334	0.656	0.223	0.226328	1.42833	0.700116	2.9417
ITGA1	2.84154e-07	0.514316	0.688	0.199	0.00599594	1.42832	0.700125	3.45729
VIM	0.00164087	0.514233	1	0.988	1	1.42823	0.700165	1.01215
PHB2	1.06586e-06	0.514065	0.625	0.184	0.0224906	1.42807	0.700247	3.39674
RPL31	0.000225636	0.513761	0.875	0.441	1	1.42777	0.700394	1.98413
NUDT21	6.41542e-07	0.513526	0.438	0.094	0.0135372	1.42754	0.700508	4.65957
HSP90B1	0.000731824	0.513446	0.844	0.543	1	1.42746	0.700547	1.55433
SHTN1	6.79406e-16	0.513091	0.469	0.035	1.43362e-11	1.4271	0.700719	13.4
RGS16	1.80366e-08	0.512754	0.75	0.23	0.00038059	1.42677	0.700883	3.26087
TMEM141	4.53448e-10	0.512014	0.469	0.07	9.56821e-06	1.42604	0.701243	6.7
FAM114A1	6.6626e-07	0.51149	0.625	0.18	0.0140588	1.42552	0.701498	3.47222
MAZ	2.8838e-06	0.511008	0.531	0.148	0.0608511	1.42505	0.701732	3.58784
MVP	3.84429e-12	0.510869	0.5	0.062	8.11184e-08	1.42491	0.701799	8.06452
APEX1	9.94847e-09	0.510718	0.594	0.133	0.000209923	1.42476	0.701873	4.46617
COPZ1	2.0275e-07	0.51061	0.469	0.102	0.00427824	1.42465	0.701926	4.59804
SMC4	5.21449e-08	0.509751	0.344	0.051	0.00110031	1.4238	0.702344	6.7451
PEF1	2.11029e-10	0.509438	0.562	0.098	4.45293e-06	1.4235	0.702496	5.73469
ARHGAP12	6.21281e-08	0.508609	0.5	0.105	0.00131096	1.42268	0.7029	4.7619
CNN2	1.2714e-17	0.508384	0.344	0.008	2.68278e-13	1.42246	0.703009	43
BAX	4.3271e-06	0.507557	0.531	0.152	0.0913061	1.42164	0.703412	3.49342
CSPG4	7.00097e-10	0.507392	0.562	0.102	1.47728e-05	1.42148	0.703493	5.5098
MRPL20	2.44208e-07	0.50722	0.656	0.184	0.00515302	1.42131	0.703577	3.56522
ERH	7.8485e-06	0.506906	0.844	0.32	0.165611	1.421	0.70373	2.6375
GALR1	1.83586e-09	0.506427	0.438	0.066	3.87385e-05	1.42053	0.703964	6.63636
ADARB1	2.4996e-17	0.505199	0.438	0.023	5.2744e-13	1.41932	0.704563	19.0435
MCAM	0.000179067	0.505052	0.812	0.41	1	1.41917	0.704635	1.98049
MRPL40	3.72671e-08	0.504686	0.5	0.102	0.000786374	1.41881	0.704814	4.90196
RRAS	5.11302e-05	0.504371	0.656	0.234	1	1.4185	0.704968	2.80342
NAPRT	3.22509e-12	0.504149	0.5	0.062	6.80527e-08	1.41829	0.705076	8.06452
MFSD12	4.92965e-07	0.504137	0.656	0.184	0.010402	1.41827	0.705082	3.56522
CCT7	2.67114e-07	0.503759	0.562	0.137	0.00563637	1.4179	0.705267	4.10219
SMARCE1	4.37306e-08	0.503568	0.688	0.176	0.000922759	1.41772	0.70536	3.90909
GPR17	1.46005e-13	0.503431	0.438	0.039	3.08084e-09	1.41758	0.705427	11.2308
PXDN	9.22226e-13	0.503402	0.5	0.059	1.94599e-08	1.41755	0.705441	8.47458
GRSF1	2.35926e-10	0.503378	0.406	0.051	4.97828e-06	1.41753	0.705453	7.96078
COA1	5.86215e-13	0.503325	0.438	0.043	1.23697e-08	1.41748	0.705479	10.186
PPP1R7	4.34639e-11	0.503128	0.531	0.082	9.17131e-07	1.41728	0.705575	6.47561
TGFB1	2.38844e-08	0.502837	0.625	0.148	0.000503985	1.417	0.705718	4.22297
M6PR	7.74708e-11	0.50264	0.625	0.113	1.63471e-06	1.4168	0.705814	5.53097
LDHB	7.17001e-06	0.502215	0.688	0.25	0.151294	1.41639	0.706022	2.752
PRKCSH	2.71895e-07	0.501892	0.562	0.137	0.00573726	1.41607	0.70618	4.10219
MTHFD1L	5.75596e-16	0.501874	0.25	0	1.21456e-11	1.41605	0.706189	#DIV/0!
ARHGDIA	6.41032e-05	0.501675	0.812	0.367	1	1.41586	0.706286	2.21253
TRMT112	0.0013155	0.501042	0.75	0.375	1	1.41523	0.706596	2
PRKRA	7.25359e-08	0.500588	0.469	0.094	0.00153058	1.41479	0.706819	4.98936
GUSB	2.59159e-09	0.500464	0.594	0.121	5.46852e-05	1.41467	0.70688	4.90909
ERCC1	1.40401e-12	0.49956	0.562	0.078	2.9626e-08	1.41378	0.707322	7.20513
COX16	6.22092e-07	0.499299	0.656	0.191	0.0131268	1.41353	0.70745	3.43455
MESD	7.32547e-14	0.498946	0.594	0.078	1.54575e-09	1.41318	0.707624	7.61538
PGLS	5.46318e-09	0.498745	0.562	0.117	0.000115279	1.41298	0.707722	4.80342
NDUFA9	5.57435e-10	0.498305	0.438	0.062	1.17624e-05	1.41255	0.707938	7.06452
TUBA1A	0.00347747	0.498033	1	0.664	1	1.41229	0.708072	1.50602
SERPINB8	2.00549e-07	0.497254	0.312	0.047	0.00423179	1.41152	0.708454	6.6383
HIKESHI	7.82443e-10	0.496011	0.625	0.125	1.65103e-05	1.41031	0.709065	5
RSPO3	3.29263e-08	0.495831	0.25	0.023	0.000694779	1.41013	0.709153	10.8696
SNRPG	4.91975e-05	0.495028	0.719	0.289	1	1.40935	0.709548	2.48789
NHP2	2.14619e-09	0.494916	0.625	0.133	4.52867e-05	1.40924	0.709603	4.69925
MCUR1	2.87606e-09	0.493579	0.594	0.121	6.06878e-05	1.40793	0.710261	4.90909
GADD45GIP1	2.72486e-06	0.493141	0.625	0.184	0.0574973	1.40751	0.710477	3.39674
SIGIRR	3.77936e-08	0.492784	0.625	0.148	0.000797483	1.40716	0.710652	4.22297
TXNL1	6.01004e-06	0.492295	0.594	0.18	0.126818	1.40668	0.710893	3.3
TBCB	0.000488155	0.491763	0.812	0.344	1	1.40616	0.711155	2.36047
DGUOK	3.03045e-09	0.491266	0.656	0.145	6.39455e-05	1.40568	0.7114	4.52414
EIF2AK4	3.71174e-12	0.490619	0.469	0.055	7.83214e-08	1.40505	0.71172	8.52727
GNG11	1.6649e-09	0.490503	0.719	0.168	3.51312e-05	1.40494	0.711777	4.27976
EXTL2	1.35367e-09	0.490082	0.344	0.039	2.85638e-05	1.40452	0.711985	8.82051
UFD1	6.11375e-06	0.489437	0.438	0.105	0.129006	1.4039	0.712303	4.17143
RPL14	0.00123965	0.489408	1	0.785	1	1.40387	0.712317	1.27389
NDUFA6	1.90002e-07	0.489071	0.656	0.172	0.00400922	1.40354	0.712484	3.81395
CAPN1	5.0917e-09	0.48834	0.625	0.137	0.00010744	1.40283	0.712845	4.56204
IFNAR1	7.41583e-07	0.488266	0.594	0.156	0.0156482	1.40276	0.712882	3.80769
STUB1	8.44234e-06	0.487675	0.656	0.211	0.178142	1.40218	0.713174	3.109
TCEAL7	1.15834e-10	0.4872	0.531	0.086	2.44421e-06	1.40172	0.713408	6.17442
FKBP8	7.28475e-05	0.486476	0.812	0.301	1	1.40102	0.713766	2.69767
EIF3I	8.83479e-08	0.486259	0.688	0.184	0.00186423	1.40081	0.713874	3.73913
ATP5PO	1.60226e-06	0.485936	0.781	0.254	0.0338092	1.40049	0.714034	3.0748
HTATSF1	8.39107e-10	0.485709	0.406	0.055	1.7706e-05	1.40027	0.714146	7.38182
HRAS	1.48171e-06	0.485633	0.438	0.102	0.0312656	1.4002	0.714184	4.29412
VPS29	2.40518e-05	0.484735	0.625	0.219	0.507517	1.39933	0.714629	2.85388
PXDC1	6.48449e-06	0.48459	0.688	0.227	0.136829	1.39919	0.7147	3.03084
SURF4	1.14285e-07	0.484515	0.625	0.16	0.00241152	1.39912	0.714737	3.90625
CFAP20	5.39203e-11	0.484477	0.656	0.121	1.13777e-06	1.39908	0.714756	5.42149
MRPL38	8.10967e-08	0.483421	0.562	0.129	0.00171122	1.39805	0.71528	4.35659
SLC16A3	7.24756e-09	0.48327	0.188	0.008	0.000152931	1.39791	0.715355	23.5
TXNDC15	1.18104e-06	0.483082	0.531	0.141	0.0249212	1.39773	0.715447	3.76596
MFAP2	2.57203e-21	0.482914	0.375	0.004	5.42725e-17	1.39756	0.715531	93.75
MYG1	6.90102e-08	0.482796	0.375	0.062	0.00145618	1.39745	0.715589	6.04839
TCEAL4	3.55263e-06	0.482649	0.844	0.305	0.0749641	1.39731	0.715662	2.76721
RPL39	0.00128794	0.482459	0.969	0.855	1	1.39712	0.715757	1.13333
SSRP1	3.17659e-08	0.482458	0.469	0.09	0.000670293	1.39712	0.715757	5.21111
PDZD11	7.99979e-15	0.482288	0.5	0.047	1.68803e-10	1.39696	0.715841	10.6383
PRKACB	6.43083e-11	0.48195	0.375	0.039	1.35697e-06	1.39663	0.716009	9.61538
MRPL13	5.26874e-11	0.481939	0.438	0.055	1.11176e-06	1.39662	0.716015	7.96364
ATP6V1G1	2.7465e-05	0.481894	0.844	0.324	0.579539	1.39658	0.716037	2.60494
MRPL17	4.08383e-09	0.479933	0.344	0.043	8.6173e-05	1.39468	0.717011	8
MINPP1	1.02526e-12	0.479751	0.281	0.012	2.1634e-08	1.3945	0.717101	23.4167
VBP1	2.0123e-06	0.479614	0.531	0.141	0.0424615	1.39437	0.71717	3.76596
SSR1	1.71068e-08	0.479276	0.625	0.145	0.000360971	1.39404	0.717338	4.31034
YIPF3	1.28902e-08	0.478971	0.625	0.145	0.000271995	1.39375	0.717489	4.31034
BAD	1.91275e-08	0.478616	0.594	0.129	0.00040361	1.39341	0.717666	4.60465
TLE5	4.40757e-05	0.478581	0.906	0.41	0.930041	1.39337	0.717683	2.20976
SF3B5	1.20569e-07	0.478455	0.656	0.18	0.00254412	1.39325	0.717746	3.64444
TLN1	0.000177088	0.478408	0.812	0.352	1	1.39321	0.717769	2.30682
NIPSNAP3A	9.78982e-12	0.477669	0.344	0.027	2.06575e-07	1.39249	0.718137	12.7407
CES1	2.48095e-09	0.477363	0.219	0.012	5.23505e-05	1.3922	0.71829	18.25
TALDO1	0.000195558	0.477334	0.75	0.32	1	1.39217	0.718304	2.34375
DNAJC1	1.08432e-07	0.477285	0.531	0.125	0.00228802	1.39212	0.718328	4.248
POP7	3.85602e-12	0.477111	0.406	0.039	8.13659e-08	1.39195	0.718415	10.4103
EIF3K	9.73766e-05	0.477041	0.781	0.312	1	1.39189	0.71845	2.50321
B3GAT3	5.10815e-10	0.476238	0.594	0.109	1.07787e-05	1.39111	0.71885	5.44954
DPH3	8.26184e-07	0.475797	0.406	0.086	0.0174333	1.39069	0.719069	4.72093
FKBP10	4.45123e-09	0.475697	0.531	0.102	9.39255e-05	1.39059	0.719119	5.20588
PSMA2	3.24863e-05	0.475508	0.688	0.254	0.685493	1.39041	0.719214	2.70866
LAMTOR4	0.00019156	0.47527	0.75	0.32	1	1.39018	0.719332	2.34375
PPP4C	3.39249e-09	0.474914	0.562	0.109	7.15849e-05	1.38984	0.71951	5.15596
ZNF787	0.000691403	0.473777	0.312	0.094	1	1.38874	0.720077	3.31915
ANP32A	1.18792e-09	0.473764	0.688	0.148	2.50662e-05	1.38873	0.720083	4.64865
SNRPB	0.00155457	0.473724	0.719	0.375	1	1.38869	0.720104	1.91733
CDK6	1.2292e-07	0.473698	0.5	0.105	0.00259374	1.38866	0.720116	4.7619
RUNX1	1.99622e-09	0.472972	0.625	0.129	4.21223e-05	1.38797	0.720479	4.84496
TATDN1	3.78582e-13	0.471735	0.5	0.059	7.98845e-09	1.38678	0.721097	8.47458
GNB5	2.37538e-09	0.471606	0.219	0.012	5.0123e-05	1.38665	0.721161	18.25
AKR1A1	2.49974e-06	0.471536	0.469	0.117	0.0527469	1.38658	0.721196	4.00855
SLITRK6	2.14689e-09	0.470591	0.688	0.152	4.53016e-05	1.38568	0.721669	4.52632
AGAP2-AS1	5.01789e-11	0.469912	0.312	0.023	1.05883e-06	1.38502	0.722009	13.5652
KLF2	5.21873e-06	0.469629	0.781	0.297	0.11012	1.38475	0.72215	2.62963
SNRPE	7.51796e-06	0.469227	0.625	0.203	0.158637	1.38437	0.722351	3.07882
COMMD1	1.41896e-08	0.468891	0.5	0.098	0.000299415	1.38404	0.72252	5.10204
PKN1	1.49638e-09	0.468807	0.625	0.129	3.1575e-05	1.38396	0.722562	4.84496
PDGFA	0.0158851	0.468779	0.781	0.402	1	1.38394	0.722576	1.94279
ABHD12	2.50863e-07	0.468637	0.5	0.113	0.00529347	1.3838	0.722647	4.42478
HBEGF	2.45176e-05	0.468624	0.812	0.34	0.517346	1.38379	0.722653	2.38824
LINC00623	1.14679e-10	0.468124	0.594	0.105	2.41985e-06	1.38331	0.722904	5.65714
TMEM134	1.16828e-07	0.467922	0.406	0.074	0.00246518	1.38312	0.723005	5.48649
STK17A	1.80278e-09	0.467332	0.688	0.152	3.80406e-05	1.38255	0.723301	4.52632
RAB32	8.93296e-09	0.466904	0.5	0.094	0.000188494	1.38214	0.723516	5.31915
ST6GAL1	1.46247e-13	0.466516	0.531	0.062	3.08595e-09	1.38177	0.72371	8.56452
MRPL41	3.1655e-07	0.465889	0.75	0.227	0.00667952	1.38117	0.724025	3.30396
RPS17	0.00265539	0.465317	0.812	0.48	1	1.38062	0.724312	1.69167
THOC7	3.25369e-06	0.46528	0.5	0.137	0.0686561	1.38059	0.72433	3.64964
VCAN	1.22029e-11	0.464906	0.406	0.043	2.57494e-07	1.38023	0.724518	9.44186
GNB2	0.000151709	0.464664	0.844	0.383	1	1.38	0.72464	2.20366
SLC66A2	3.09295e-09	0.464478	0.375	0.051	6.52643e-05	1.37982	0.724733	7.35294
NDUFB8	0.000102612	0.464372	0.781	0.324	1	1.37972	0.724786	2.41049
EIF4EBP1	2.89649e-10	0.463971	0.406	0.051	6.11189e-06	1.37933	0.724988	7.96078
PIH1D1	1.114e-08	0.463632	0.5	0.094	0.000235065	1.37901	0.725158	5.31915
STMN3	1.58874e-13	0.463495	0.469	0.047	3.3524e-09	1.37888	0.725227	9.97872
SND1	8.10967e-08	0.463137	0.562	0.129	0.00171122	1.37854	0.725407	4.35659
MXRA7	1.18982e-07	0.462993	0.688	0.184	0.00251063	1.3784	0.72548	3.73913
YWHAQ	0.000284942	0.462631	0.875	0.477	1	1.37805	0.725662	1.83438
WDR83OS	8.29222e-05	0.462552	0.906	0.41	1	1.37798	0.725702	2.20976
HDLBP	1.73491e-07	0.46255	0.656	0.168	0.00366083	1.37797	0.725703	3.90476
LRPAP1	0.000375834	0.462433	0.562	0.23	1	1.37786	0.725761	2.44348
UTP14A	1.53958e-07	0.461974	0.219	0.02	0.00324866	1.37743	0.725992	10.95
RPS14	0.00171506	0.461931	1	0.863	1	1.37738	0.726014	1.15875
WDR1	2.01079e-06	0.461495	0.688	0.227	0.0424296	1.37697	0.726233	3.03084
BCHE	2.54624e-06	0.461457	0.25	0.035	0.0537282	1.37693	0.726252	7.14286
SIGMAR1	1.69856e-13	0.461256	0.469	0.047	3.58412e-09	1.37674	0.726354	9.97872
EBP	2.65494e-12	0.461123	0.438	0.047	5.60218e-08	1.37661	0.72642	9.31915
CHCHD1	1.69015e-15	0.460761	0.531	0.051	3.56638e-11	1.37627	0.726603	10.4118
NMD3	1.80167e-08	0.460573	0.344	0.047	0.00038017	1.37609	0.726697	7.31915
IFI27L1	3.11952e-12	0.460253	0.438	0.047	6.58251e-08	1.37578	0.726859	9.31915
TRAPPC2L	3.32103e-12	0.460119	0.5	0.062	7.00771e-08	1.37566	0.726926	8.06452
ECHS1	1.61119e-07	0.459932	0.625	0.16	0.00339978	1.37548	0.72702	3.90625
STK32B	1.0613e-19	0.459537	0.312	0	2.23945e-15	1.3751	0.72722	#DIV/0!
SELENOF	8.38965e-05	0.459173	0.75	0.32	1	1.37475	0.727403	2.34375
AGPAT2	1.97842e-08	0.458728	0.406	0.066	0.000417466	1.37433	0.727627	6.15152
TTR	0.0823177	0.458632	0.031	0.004	1	1.37424	0.727676	7.75
RGMB	1.93978e-10	0.45733	0.656	0.133	4.09314e-06	1.373	0.728333	4.93233
NID1	4.16806e-09	0.456861	0.531	0.102	8.79503e-05	1.37255	0.72857	5.20588
CHST14	8.61967e-11	0.456774	0.375	0.039	1.81884e-06	1.37247	0.728614	9.61538
BCS1L	1.82463e-09	0.456772	0.312	0.031	3.85015e-05	1.37247	0.728614	10.0645
SUMO1	6.29765e-05	0.456558	0.625	0.23	1	1.37226	0.728723	2.71739
SNAPC2	2.47651e-12	0.455796	0.406	0.039	5.22567e-08	1.37154	0.729108	10.4103
UBE2A	1.35507e-08	0.455439	0.688	0.164	0.000285933	1.3712	0.729288	4.19512
JAG1	2.72578e-08	0.455349	0.562	0.125	0.000575167	1.37111	0.729333	4.496
RPL27	0.000642574	0.455287	0.969	0.688	1	1.37106	0.729365	1.40843
PGP	3.5898e-06	0.455236	0.5	0.133	0.0757484	1.37101	0.729391	3.7594
PAIP1	1.18032e-07	0.455017	0.531	0.121	0.0024906	1.3708	0.729502	4.38843
ORAI1	2.35856e-09	0.454918	0.531	0.098	4.97681e-05	1.3707	0.729552	5.41837
ABRACL	2.41715e-14	0.454715	0.312	0.012	5.10043e-10	1.37051	0.729654	26
RPS13	0.00362504	0.454662	1	0.82	1	1.37046	0.729681	1.21951
CERCAM	1.26742e-13	0.454615	0.438	0.039	2.67437e-09	1.37042	0.729705	11.2308
IFI44L	1.51026e-15	0.454324	0.5	0.043	3.1868e-11	1.37014	0.729852	11.6279
GPX7	2.48769e-14	0.45417	0.375	0.023	5.24927e-10	1.36999	0.72993	16.3043
CHMP5	2.23283e-06	0.453837	0.781	0.262	0.047115	1.36968	0.730099	2.98092
ITGA3	3.49126e-10	0.453412	0.594	0.109	7.3669e-06	1.36928	0.730313	5.44954
SLC31A2	4.03999e-12	0.451901	0.219	0.004	8.52479e-08	1.36784	0.731079	54.75
SEC13	3.06776e-10	0.4499	0.5	0.078	6.47329e-06	1.36595	0.732093	6.41026
RAB23	4.26111e-13	0.449707	0.312	0.016	8.99136e-09	1.36576	0.732191	19.5
MSC	5.75596e-16	0.447817	0.25	0	1.21456e-11	1.36397	0.733151	#DIV/0!
PAFAH1B3	8.75235e-12	0.447342	0.344	0.027	1.84683e-07	1.36353	0.733393	12.7407
SUPT4H1	1.24274e-08	0.447176	0.562	0.121	0.00026223	1.36337	0.733477	4.64463
PTPMT1	1.21509e-13	0.446942	0.469	0.047	2.56395e-09	1.36315	0.733596	9.97872
CRELD1	4.26642e-06	0.446871	0.375	0.082	0.0900258	1.36308	0.733632	4.57317
GARS1	2.44211e-08	0.446624	0.469	0.09	0.000515309	1.36285	0.733758	5.21111
PLN	2.86276e-12	0.446182	0.188	0	6.04072e-08	1.36243	0.733983	#DIV/0!
ATP6V1F	5.32424e-05	0.446162	0.625	0.227	1	1.36241	0.733993	2.7533
RPN2	9.28061e-05	0.445601	0.656	0.258	1	1.36188	0.734278	2.54264
WDR61	4.65033e-09	0.445163	0.531	0.102	9.81265e-05	1.36147	0.734501	5.20588
RPL41	5.18822e-05	0.44505	1	0.953	1	1.36136	0.734559	1.04932
HNRNPA1L2	0.00120393	0.444706	0.125	0.02	1	1.36104	0.734734	6.25
NOPCHAP1	7.60701e-08	0.444536	0.375	0.062	0.00160516	1.36088	0.734821	6.04839
C20orf27	5.8259e-11	0.443955	0.344	0.031	1.22932e-06	1.36033	0.735117	11.0968
UBE2L3	2.74095e-05	0.443822	0.625	0.215	0.578368	1.3602	0.735184	2.90698
XRCC6	2.08791e-05	0.443659	0.688	0.242	0.440571	1.36005	0.735267	2.84298
SMUG1	6.60693e-14	0.443339	0.25	0.004	1.39413e-09	1.35975	0.73543	62.5
KIF9	1.68712e-11	0.443334	0.406	0.043	3.55998e-07	1.35974	0.735433	9.44186
NDUFA3	5.66591e-08	0.443137	0.625	0.152	0.00119556	1.35956	0.735533	4.11184
RCN1	6.22734e-06	0.442815	0.688	0.219	0.131403	1.35925	0.735698	3.14155
HOXC8	4.55359e-09	0.442479	0.312	0.035	9.60852e-05	1.35894	0.735869	8.91429
BPNT2	5.70593e-10	0.442425	0.594	0.113	1.20401e-05	1.35889	0.735897	5.25664
NENF	5.77844e-06	0.442367	0.781	0.266	0.121931	1.35883	0.735926	2.93609
PGGT1B	2.67442e-07	0.442321	0.312	0.047	0.0056433	1.35879	0.73595	6.6383
NDUFA8	1.51075e-10	0.442159	0.469	0.066	3.18783e-06	1.35864	0.736033	7.10606
PEPD	1.35762e-07	0.442077	0.625	0.16	0.00286472	1.35856	0.736074	3.90625
CMYA5	1.4652e-10	0.44203	0.5	0.078	3.09171e-06	1.35851	0.736098	6.41026
PSENEN	4.52463e-10	0.441902	0.531	0.09	9.54743e-06	1.35839	0.736164	5.9
KCNMB1	7.90851e-18	0.441654	0.281	0	1.66877e-13	1.35816	0.73629	#DIV/0!
VARS1	1.64952e-07	0.440939	0.344	0.055	0.00348065	1.35749	0.736655	6.25455
PCBP4	2.82247e-06	0.440891	0.75	0.25	0.059557	1.35744	0.73668	3
TMEM208	5.52128e-08	0.440782	0.5	0.102	0.00116504	1.35734	0.736735	4.90196
SMIM20	3.35513e-10	0.440584	0.375	0.043	7.07967e-06	1.35715	0.736836	8.72093
SLC25A11	2.63556e-10	0.440361	0.5	0.078	5.5613e-06	1.35694	0.73695	6.41026
POLR2E	2.87422e-08	0.440224	0.688	0.172	0.000606489	1.35681	0.73702	4
KPNA3	9.35701e-06	0.439598	0.312	0.062	0.197442	1.35623	0.73734	5.03226
WDR81	8.91574e-05	0.439503	0.156	0.02	1	1.35614	0.737389	7.8
ATRAID	2.58943e-05	0.438935	0.75	0.281	0.546395	1.3556	0.737679	2.66904
SLBP	2.28444e-07	0.438691	0.469	0.102	0.00482039	1.35537	0.737804	4.59804
SLC25A6	0.00143487	0.437809	0.719	0.355	1	1.35455	0.738255	2.02535
FAM207A	4.87019e-13	0.43732	0.312	0.016	1.02766e-08	1.35409	0.738505	19.5
RANBP1	1.62618e-05	0.43712	0.656	0.219	0.343141	1.3539	0.738608	2.99543
BOLA3	1.41687e-09	0.436845	0.438	0.066	2.98974e-05	1.35364	0.738749	6.63636
CCDC124	1.17076e-08	0.436824	0.531	0.105	0.000247043	1.35362	0.738759	5.05714
STIM1	4.42467e-07	0.436711	0.344	0.059	0.00933649	1.35352	0.738817	5.83051
NDUFV1	3.02366e-07	0.436603	0.562	0.137	0.00638023	1.35341	0.738872	4.10219
ADAMTS2	1.40767e-13	0.436168	0.344	0.02	2.97033e-09	1.35301	0.739095	17.2
IBSP	9.12354e-07	0.436058	0.094	0	0.0192516	1.3529	0.739151	#DIV/0!
ANKRD10	0.00213691	0.435777	0.844	0.465	1	1.35264	0.739296	1.81505
PLGRKT	2.11379e-11	0.435492	0.406	0.043	4.46031e-07	1.35237	0.739441	9.44186
CHPF	1.23735e-12	0.43542	0.625	0.094	2.61094e-08	1.3523	0.739478	6.64894
RPL23A	9.16318e-05	0.435237	1	0.852	1	1.35213	0.739572	1.17371
TOMM22	2.96249e-09	0.434757	0.5	0.09	6.25116e-05	1.35168	0.739818	5.55556
MACF1	5.01042e-08	0.434682	0.719	0.184	0.00105725	1.35161	0.739857	3.90761
TPT1	5.59574e-05	0.434137	1	0.934	1	1.3511	0.740136	1.07066
DHX34	8.61561e-07	0.433868	0.125	0.004	0.0181798	1.35085	0.740275	31.25
HYAL2	3.14623e-10	0.432495	0.5	0.078	6.63886e-06	1.34957	0.740979	6.41026
UBE2F	1.18068e-09	0.431978	0.438	0.066	2.49135e-05	1.34908	0.741245	6.63636
SET	0.00303977	0.431803	0.906	0.555	1	1.34892	0.741335	1.63243
GTF3C6	1.12991e-10	0.431525	0.5	0.074	2.38422e-06	1.34866	0.741478	6.75676
RBMX2	5.11613e-11	0.431447	0.438	0.055	1.07955e-06	1.34859	0.741518	7.96364
ANO6	2.56914e-12	0.431197	0.469	0.055	5.42114e-08	1.34835	0.741646	8.52727
MAML2	5.57293e-08	0.43117	0.562	0.125	0.00117594	1.34833	0.74166	4.496
CAMLG	8.12833e-07	0.430693	0.656	0.184	0.0171516	1.34788	0.741905	3.56522
COPS8	1.51032e-13	0.430614	0.75	0.125	3.18692e-09	1.34781	0.741946	6
HM13	3.64583e-06	0.430589	0.594	0.18	0.0769307	1.34778	0.741959	3.3
RPL9	0.00188359	0.430584	1	0.84	1	1.34778	0.741961	1.19048
EMC6	6.97568e-07	0.430341	0.375	0.07	0.0147194	1.34755	0.742087	5.35714
PYM1	3.02825e-10	0.430154	0.312	0.027	6.38991e-06	1.34738	0.742183	11.5556
MBTPS1	3.80935e-07	0.429875	0.5	0.117	0.00803811	1.34712	0.742326	4.2735
UBE2D2	1.12489e-05	0.4298	0.719	0.266	0.237362	1.34705	0.742365	2.70301
ADAM9	1.75885e-09	0.42969	0.531	0.098	3.71135e-05	1.34694	0.742421	5.41837
MICU1	1.81491e-09	0.429635	0.594	0.121	3.82964e-05	1.34689	0.742449	4.90909
HDHD5	1.7341e-09	0.429512	0.344	0.039	3.65911e-05	1.34678	0.742513	8.82051
MAP2K2	2.16335e-06	0.429499	0.719	0.227	0.0456488	1.34677	0.742519	3.1674
CSRP1	0.00683246	0.429398	0.812	0.523	1	1.34667	0.742572	1.55258
UBE2G1	0.00152464	0.429324	0.344	0.117	1	1.3466	0.742609	2.94017
RALA	2.09869e-06	0.428543	0.469	0.113	0.0442845	1.34587	0.743012	4.15044
HDAC9	1.57978e-10	0.428502	0.219	0.008	3.33348e-06	1.34584	0.743033	27.375
SNRPC	4.00195e-08	0.428179	0.469	0.094	0.000844451	1.34553	0.7432	4.98936
PTOV1	3.56047e-07	0.427895	0.594	0.152	0.00751295	1.34527	0.743345	3.90789
DSTN	0.00488218	0.427882	0.781	0.402	1	1.34526	0.743352	1.94279
SCPEP1	1.81114e-10	0.427667	0.531	0.086	3.82169e-06	1.34506	0.743463	6.17442
DNAJC4	6.72404e-05	0.427272	0.312	0.074	1	1.34469	0.743666	4.21622
VAT1	6.74059e-06	0.427097	0.594	0.176	0.142233	1.34453	0.743757	3.375
CYB5B	3.97904e-08	0.426849	0.375	0.059	0.000839617	1.34429	0.743885	6.35593
FRG1	2.62903e-07	0.426072	0.438	0.09	0.00554752	1.34357	0.744286	4.86667
ELP5	1.97839e-08	0.426068	0.406	0.066	0.00041746	1.34357	0.744287	6.15152
SRPX2	6.60272e-18	0.425584	0.375	0.012	1.39324e-13	1.34312	0.744537	31.25
DEF8	5.11383e-11	0.425284	0.375	0.039	1.07907e-06	1.34284	0.744692	9.61538
ARPC4	6.06871e-07	0.42427	0.625	0.172	0.0128056	1.34189	0.745216	3.63372
TSR3	4.0351e-08	0.423887	0.469	0.09	0.000851447	1.34154	0.745414	5.21111
GRHPR	1.43763e-07	0.42381	0.688	0.18	0.00303354	1.34147	0.745453	3.82222
TIMP2	0.000284519	0.42379	0.906	0.504	1	1.34145	0.745464	1.79762
AMACR	1.5116e-08	0.423669	0.156	0.004	0.000318962	1.34133	0.745526	39
NDUFB11	1.41859e-05	0.423641	0.719	0.25	0.299337	1.34131	0.74554	2.876
EIF2A	2.65579e-07	0.423326	0.5	0.113	0.00560398	1.34102	0.745704	4.42478
CYBC1	1.05106e-06	0.423192	0.344	0.062	0.0221785	1.34089	0.745773	5.54839
CCT6A	2.0813e-07	0.423173	0.562	0.137	0.00439174	1.34087	0.745782	4.10219
TMEM179B	5.90187e-07	0.422871	0.562	0.141	0.0124535	1.34059	0.745938	3.98582
C14orf119	3.25367e-12	0.422652	0.406	0.039	6.86557e-08	1.34039	0.746052	10.4103
SYAP1	7.03788e-10	0.422575	0.625	0.125	1.48506e-05	1.34032	0.746092	5
SOCS4	7.55883e-05	0.42257	0.281	0.062	1	1.34031	0.746094	4.53226
EEF1D	0.00141446	0.422396	0.906	0.566	1	1.34015	0.746185	1.60071
AARSD1	7.90453e-06	0.421835	0.312	0.062	0.166794	1.33963	0.746474	5.03226
CENPB	1.89251e-05	0.421703	0.375	0.094	0.399339	1.33951	0.746543	3.98936
GLRX5	1.95411e-12	0.421533	0.562	0.078	4.12337e-08	1.33935	0.746631	7.20513
GLDC	9.87864e-16	0.420729	0.281	0.004	2.08449e-11	1.3386	0.747047	70.25
GLIPR1	6.60693e-14	0.419837	0.25	0.004	1.39413e-09	1.33778	0.747509	62.5
EIF3D	6.20904e-05	0.419573	0.5	0.16	1	1.33753	0.747646	3.125
COL22A1	1.0613e-19	0.419514	0.312	0	2.23945e-15	1.33748	0.747676	#DIV/0!
ACTR6	1.69889e-09	0.419294	0.438	0.066	3.58483e-05	1.33727	0.74779	6.63636
JPT1	5.91617e-12	0.419144	0.438	0.047	1.24837e-07	1.33713	0.747868	9.31915
DNM3	2.22625e-14	0.419002	0.438	0.035	4.69761e-10	1.337	0.747942	12.5143
NDUFB1	4.84283e-07	0.418454	0.781	0.238	0.0102189	1.33649	0.748226	3.28151
CETN2	2.62558e-12	0.418404	0.5	0.062	5.54024e-08	1.33645	0.748252	8.06452
MFGE8	0.000290483	0.418334	0.812	0.359	1	1.33638	0.748288	2.26184
TMED1	2.39522e-09	0.417935	0.469	0.078	5.05415e-05	1.33601	0.748495	6.01282
NAV1	1.80143e-06	0.4174	0.312	0.055	0.0380119	1.33552	0.748773	5.67273
RPS19BP1	1.2443e-07	0.417353	0.719	0.195	0.0026256	1.33548	0.748797	3.68718
TMEM54	7.90851e-18	0.417351	0.281	0	1.66877e-13	1.33547	0.748798	#DIV/0!
C3orf70	8.89803e-11	0.417246	0.531	0.082	1.87757e-06	1.33538	0.748853	6.47561
ZCCHC17	9.26114e-05	0.417203	0.406	0.117	1	1.33534	0.748875	3.47009
EDEM2	3.25118e-10	0.417173	0.312	0.027	6.86031e-06	1.33531	0.74889	11.5556
MVB12A	1.76693e-10	0.417017	0.531	0.086	3.72841e-06	1.33516	0.748972	6.17442
ORAI2	9.77947e-13	0.416831	0.281	0.012	2.06357e-08	1.33499	0.749068	23.4167
TMEM45A	3.92384e-14	0.416792	0.375	0.023	8.2797e-10	1.33496	0.749088	16.3043
KDELR3	1.49741e-19	0.41668	0.5	0.027	3.15968e-15	1.33485	0.749147	18.5185
CCDC28B	9.16227e-15	0.416581	0.344	0.016	1.93333e-10	1.33476	0.749198	21.5
TUFM	3.52486e-06	0.415997	0.75	0.238	0.0743781	1.33422	0.749501	3.15126
CNPY2	0.000106433	0.415638	0.781	0.309	1	1.33389	0.749688	2.52751
PIGF	3.52702e-09	0.415205	0.469	0.078	7.44236e-05	1.33349	0.749913	6.01282
SRM	1.79257e-06	0.414325	0.531	0.141	0.037825	1.33268	0.75037	3.76596
LAPTM4B	2.97506e-08	0.41292	0.469	0.09	0.000627768	1.33138	0.751102	5.21111
POP5	1.7026e-11	0.412853	0.438	0.051	3.59265e-07	1.33132	0.751137	8.58824
TMEM167A	1.22694e-07	0.412626	0.594	0.141	0.00258897	1.33111	0.751255	4.21277
RPL24	0.0017626	0.41256	1	0.773	1	1.33105	0.751289	1.29366
POLR2J	1.30385e-07	0.41237	0.656	0.168	0.00275126	1.33087	0.751388	3.90476
SLC25A39	3.17659e-08	0.411851	0.469	0.09	0.000670293	1.33039	0.751658	5.21111
DNAL4	1.00455e-14	0.411744	0.344	0.016	2.1197e-10	1.33029	0.751714	21.5
LSM3	4.30116e-06	0.411511	0.625	0.184	0.0907589	1.33008	0.751836	3.39674
HAX1	8.8752e-07	0.411467	0.469	0.109	0.0187276	1.33004	0.751858	4.30275
TCTN1	1.81501e-11	0.411415	0.375	0.035	3.82984e-07	1.32999	0.751886	10.7143
ADSL	2.82236e-12	0.410989	0.375	0.031	5.95546e-08	1.3296	0.752108	12.0968
ARHGAP18	2.38781e-12	0.410972	0.25	0.008	5.03852e-08	1.32958	0.752116	31.25
DIMT1	1.85005e-15	0.410306	0.438	0.031	3.90379e-11	1.32897	0.752464	14.129
DLGAP4	1.10486e-05	0.409097	0.625	0.203	0.233136	1.32785	0.753094	3.07882
TRPT1	1.39899e-07	0.409036	0.406	0.074	0.002952	1.3278	0.753127	5.48649
PTPRK	0.000125068	0.40901	0.281	0.066	1	1.32777	0.75314	4.25758
PLAUR	3.66209e-06	0.408778	0.531	0.148	0.0772738	1.32756	0.753261	3.58784
DDT	4.77234e-05	0.408597	0.656	0.23	1	1.32739	0.753356	2.85217
POLR3G	2.19342e-14	0.408545	0.312	0.012	4.62834e-10	1.32735	0.753383	26
ABHD17A	4.78672e-07	0.40841	0.625	0.168	0.0101004	1.32722	0.753453	3.72024
DBN1	4.81619e-09	0.408335	0.438	0.07	0.000101626	1.32715	0.753492	6.25714
DOCK6	1.90127e-05	0.408193	0.156	0.016	0.401187	1.32702	0.753567	9.75
TRIAP1	4.90197e-12	0.408092	0.312	0.02	1.03436e-07	1.32693	0.75362	15.6
CCNY	3.11297e-06	0.407801	0.438	0.105	0.0656869	1.32666	0.753772	4.17143
RALY	4.0704e-08	0.407749	0.688	0.172	0.000858895	1.32661	0.753798	4
TMEM126A	6.39052e-07	0.407734	0.375	0.07	0.0134846	1.3266	0.753806	5.35714
ZSWIM7	4.70877e-12	0.407514	0.562	0.082	9.93598e-08	1.3264	0.753921	6.85366
DDX52	3.25329e-10	0.407382	0.375	0.043	6.86477e-06	1.32628	0.75399	8.72093
TIPRL	3.16401e-08	0.407276	0.562	0.121	0.000667639	1.32618	0.754046	4.64463
RFLNB	6.91427e-09	0.406901	0.188	0.008	0.000145898	1.32583	0.754242	23.5
RNASEK	0.00530008	0.406113	0.906	0.527	1	1.32511	0.754654	1.71917
EFHC1	2.65218e-05	0.40511	0.406	0.105	0.559637	1.32419	0.755179	3.86667
CNIH1	3.62015e-08	0.403552	0.469	0.09	0.000763887	1.32276	0.755995	5.21111
VEGFB	1.29401e-08	0.40322	0.594	0.129	0.000273049	1.32246	0.756169	4.60465
COA5	0.0178635	0.403217	0.188	0.062	1	1.32245	0.75617	3.03226
ZDHHC9	2.03294e-05	0.403136	0.156	0.016	0.42897	1.32238	0.756213	9.75
UXS1	4.17914e-06	0.402952	0.406	0.094	0.088184	1.32221	0.756309	4.31915
PGA5	6.3574e-05	0.402857	0.062	0	1	1.32212	0.756359	#DIV/0!
CD320	1.97701e-06	0.402598	0.375	0.078	0.041717	1.32189	0.756495	4.80769
RGS2	7.11541e-06	0.402446	0.406	0.098	0.150142	1.32175	0.756574	4.14286
RRS1	0.0509291	0.402204	0.094	0.027	1	1.32153	0.756701	3.48148
USB1	7.06114e-09	0.401347	0.312	0.035	0.000148997	1.32074	0.757151	8.91429
RAB5IF	2.29229e-08	0.400847	0.594	0.133	0.000483695	1.32028	0.757414	4.46617
BABAM1	1.84586e-06	0.400805	0.344	0.066	0.0389494	1.32024	0.757436	5.21212
ATP6AP1	3.96151e-05	0.400666	0.594	0.191	0.835918	1.32012	0.757509	3.10995
NAALADL1	2.65168e-08	0.400339	0.219	0.016	0.00055953	1.31982	0.75768	13.6875
MBD3	7.00659e-13	0.400049	0.5	0.059	1.47846e-08	1.31955	0.757832	8.47458
SLC52A2	8.70774e-15	0.399781	0.531	0.055	1.83742e-10	1.31931	0.757974	9.65455
PSMD4	2.17881e-06	0.399731	0.562	0.152	0.0459751	1.31926	0.757999	3.69737
FAM118A	3.13778e-10	0.399685	0.312	0.027	6.62103e-06	1.31922	0.758024	11.5556
MRPL16	5.983e-07	0.399608	0.375	0.07	0.0126247	1.31915	0.758064	5.35714
DBI	0.000525529	0.399298	0.844	0.453	1	1.31887	0.758227	1.86313
CBX5	0.000969397	0.399295	0.562	0.23	1	1.31886	0.758229	2.44348
TMEM59L	9.87864e-16	0.399271	0.281	0.004	2.08449e-11	1.31884	0.758241	70.25
P3H1	6.28233e-11	0.399264	0.438	0.055	1.32563e-06	1.31884	0.758245	7.96364
EMC4	7.93947e-07	0.398971	0.656	0.18	0.0167531	1.31857	0.758399	3.64444
PRPS2	1.13285e-13	0.398953	0.406	0.031	2.39044e-09	1.31855	0.758409	13.0968
R3HCC1	6.96119e-08	0.398913	0.344	0.051	0.00146888	1.31851	0.75843	6.7451
OS9	5.15103e-07	0.398813	0.719	0.207	0.0108692	1.31842	0.758482	3.47343
SRP14	0.00114682	0.398144	1	0.723	1	1.31781	0.758834	1.38313
SLC20A1	6.67402e-07	0.39804	0.438	0.094	0.0140829	1.31772	0.758889	4.65957
TMEM222	2.0714e-06	0.398014	0.312	0.055	0.0437086	1.31769	0.758902	5.67273
YIPF5	2.27455e-07	0.397928	0.438	0.09	0.00479953	1.31761	0.758948	4.86667
GART	1.85851e-11	0.397869	0.406	0.043	3.92165e-07	1.31756	0.758979	9.44186
KDM1B	2.55053e-08	0.397832	0.219	0.016	0.000538188	1.31753	0.758998	13.6875
MTMR2	1.02526e-12	0.397431	0.281	0.012	2.1634e-08	1.31716	0.759209	23.4167
SNX5	5.18672e-09	0.397288	0.531	0.102	0.000109445	1.31703	0.759284	5.20588
NDUFB9	3.51202e-06	0.397035	0.656	0.195	0.074107	1.3168	0.759418	3.3641
DGKB	1.88354e-08	0.396945	0.406	0.066	0.000397447	1.31672	0.759465	6.15152
RUVBL2	2.54051e-11	0.396889	0.562	0.086	5.36072e-07	1.31667	0.759494	6.53488
ENO1	0.00169211	0.396776	0.875	0.445	1	1.31656	0.759554	1.96629
RASSF8	9.41179e-07	0.396299	0.594	0.16	0.0198598	1.31613	0.759805	3.7125
METTL23	3.08926e-08	0.396116	0.375	0.059	0.000651864	1.31596	0.759901	6.35593
ZMPSTE24	1.98356e-11	0.396072	0.438	0.051	4.18551e-07	1.31592	0.759925	8.58824
ZFAND6	1.39132e-05	0.394931	0.625	0.203	0.293582	1.31488	0.760526	3.07882
RPS25	0.00128014	0.394604	1	0.82	1	1.31458	0.760698	1.21951
TM9SF1	4.86095e-10	0.394526	0.531	0.09	1.02571e-05	1.31451	0.760739	5.9
SMARCA5	1.06497e-06	0.393485	0.719	0.223	0.0224719	1.31356	0.761288	3.22422
YBEY	1.17927e-11	0.393373	0.344	0.027	2.48837e-07	1.31346	0.761348	12.7407
RTCB	5.45918e-06	0.393311	0.344	0.07	0.115194	1.3134	0.76138	4.91429
UBXN6	6.72671e-07	0.393211	0.312	0.051	0.014194	1.31331	0.761433	6.11765
PCYT1A	5.7268e-10	0.393012	0.438	0.062	1.20841e-05	1.31313	0.761538	7.06452
LEF1	2.41715e-14	0.392541	0.312	0.012	5.10043e-10	1.3127	0.761787	26
RAMP1	1.46005e-13	0.392466	0.438	0.039	3.08084e-09	1.31264	0.761826	11.2308
KMT5A	7.1866e-11	0.392302	0.406	0.047	1.51644e-06	1.31249	0.761913	8.6383
DMAC1	4.67745e-11	0.391548	0.469	0.062	9.8699e-07	1.3118	0.762311	7.56452
SMC2	1.14696e-07	0.391437	0.375	0.062	0.0024202	1.3117	0.76237	6.04839
RPS16	0.00434037	0.391387	1	0.777	1	1.31165	0.762396	1.287
RECQL	4.26297e-12	0.391295	0.531	0.074	8.9953e-08	1.31157	0.762445	7.17568
RABL6	3.46601e-08	0.391231	0.469	0.09	0.000731362	1.31151	0.762479	5.21111
PLOD2	4.36762e-14	0.390208	0.281	0.008	9.21611e-10	1.31058	0.76302	35.125
MTHFD2	1.53242e-09	0.389712	0.344	0.039	3.23356e-05	1.31013	0.763282	8.82051
TADA3	2.29309e-10	0.389524	0.594	0.105	4.83865e-06	1.30996	0.763381	5.65714
CBWD2	1.59791e-09	0.389484	0.312	0.031	3.37176e-05	1.30992	0.763403	10.0645
BCAT2	5.0197e-07	0.389441	0.281	0.039	0.0105921	1.30989	0.763425	7.20513
IMPDH2	4.90138e-07	0.389071	0.562	0.145	0.0103424	1.30955	0.763621	3.87586
SDHC	9.34443e-10	0.388234	0.5	0.082	1.97177e-05	1.30879	0.764064	6.09756
SLC39A3	1.21646e-14	0.388052	0.406	0.027	2.56684e-10	1.30862	0.764161	15.037
IDNK	0.00137142	0.387792	0.125	0.02	1	1.30839	0.764298	6.25
CHMP1A	1.37632e-06	0.387604	0.344	0.062	0.0290418	1.30822	0.764398	5.54839
CBWD1	1.64926e-08	0.387146	0.375	0.055	0.000348011	1.3078	0.764641	6.81818
UBA2	3.132e-06	0.387133	0.5	0.129	0.0660884	1.30779	0.764648	3.87597
MXRA8	0.00666523	0.387049	0.844	0.426	1	1.30772	0.764692	1.98122
NUDT15	7.46552e-05	0.386714	0.156	0.02	1	1.30741	0.76487	7.8
LAMTOR2	1.04095e-07	0.386286	0.562	0.125	0.0021965	1.30702	0.765097	4.496
PLEKHJ1	1.86611e-11	0.386032	0.438	0.051	3.93768e-07	1.30679	0.765231	8.58824
NUDCD2	1.14172e-06	0.385788	0.594	0.16	0.0240914	1.30657	0.765361	3.7125
CIB2	4.03999e-12	0.385529	0.219	0.004	8.52479e-08	1.30634	0.765498	54.75
MRPL19	2.76678e-11	0.385326	0.531	0.078	5.83819e-07	1.30616	0.765606	6.80769
RBCK1	8.28595e-07	0.384981	0.438	0.094	0.0174842	1.30584	0.765789	4.65957
CNPY3	4.16485e-12	0.384772	0.438	0.047	8.78825e-08	1.30565	0.7659	9.31915
COX20	3.74796e-06	0.38292	0.75	0.242	0.0790857	1.30398	0.766884	3.09917
SMS	1.84608e-07	0.382894	0.594	0.145	0.00389541	1.30395	0.766898	4.09655
HIGD2A	4.40576e-09	0.381907	0.625	0.129	9.29659e-05	1.30306	0.767422	4.84496
GTF3A	4.39769e-11	0.381716	0.562	0.09	9.27957e-07	1.30289	0.767524	6.24444
RPS15	0.00259466	0.381363	1	0.906	1	1.30257	0.767712	1.10375
CHCHD5	2.87844e-07	0.381221	0.406	0.078	0.0060738	1.30244	0.767788	5.20513
MRPL36	8.46482e-11	0.380994	0.5	0.074	1.78616e-06	1.30224	0.767908	6.75676
LIMK1	5.97464e-09	0.380861	0.25	0.02	0.000126071	1.30212	0.767979	12.5
ATP2B1	1.95035e-10	0.380744	0.531	0.086	4.11544e-06	1.30201	0.768041	6.17442
RPL18A	0.00217089	0.380715	1	0.793	1	1.30199	0.768057	1.26103
DDA1	6.33541e-08	0.380474	0.406	0.07	0.00133683	1.30177	0.768185	5.8
ARL6IP5	0.000447869	0.380409	0.75	0.328	1	1.30171	0.76822	2.28659
MRPL28	5.43746e-10	0.380188	0.469	0.07	1.14736e-05	1.30151	0.768337	6.7
CDC123	1.7434e-09	0.379739	0.438	0.066	3.67875e-05	1.30111	0.768577	6.63636
GSDMD	9.01089e-08	0.37949	0.438	0.082	0.00190139	1.30088	0.768709	5.34146
BSCL2	9.16263e-06	0.379325	0.438	0.109	0.193341	1.30073	0.768797	4.01835
MDK	0.011117	0.379077	0.344	0.145	1	1.30051	0.76893	2.37241
CIAO2A	5.02386e-14	0.379043	0.375	0.023	1.06008e-09	1.30048	0.768947	16.3043
DTD1	5.92885e-07	0.378547	0.5	0.117	0.0125105	1.30003	0.769212	4.2735
ATP6V1D	6.38968e-06	0.378261	0.438	0.109	0.134829	1.29977	0.769364	4.01835
TM9SF2	7.15869e-08	0.378196	0.531	0.113	0.00151056	1.29972	0.769399	4.69912
ERCC8	2.52232e-10	0.377956	0.188	0.004	5.32235e-06	1.2995	0.769527	47
CNIH3	9.87864e-16	0.377672	0.281	0.004	2.08449e-11	1.29924	0.769679	70.25
VPS28	3.55638e-05	0.377577	0.656	0.227	0.750431	1.29916	0.769729	2.88987
RRP15	4.90429e-05	0.377047	0.375	0.098	1	1.29868	0.770012	3.82653
SLC39A7	2.46918e-07	0.376935	0.594	0.148	0.00521023	1.29858	0.770072	4.01351
HPRT1	2.11462e-10	0.376915	0.438	0.059	4.46205e-06	1.29856	0.770083	7.42373
CALM2	0.00322579	0.376811	0.969	0.848	1	1.29847	0.770138	1.14269
MEGF8	2.29201e-06	0.376531	0.344	0.066	0.0483637	1.29822	0.770288	5.21212
MRPL54	7.64549e-09	0.375206	0.469	0.082	0.000161327	1.29702	0.770996	5.71951
MLLT11	3.15447e-10	0.374928	0.375	0.043	6.65625e-06	1.29677	0.771144	8.72093
GOT2	7.37666e-07	0.374789	0.188	0.016	0.0155655	1.29665	0.771218	11.75
TNIP1	1.6211e-08	0.374507	0.438	0.074	0.000342069	1.2964	0.771369	5.91892
PPP1CA	1.71675e-09	0.374056	0.469	0.074	3.62252e-05	1.29599	0.77161	6.33784
FASTK	1.78074e-06	0.373529	0.406	0.09	0.0375754	1.29552	0.771892	4.51111
KRT10	8.56866e-05	0.373495	0.906	0.449	1	1.29549	0.77191	2.01782
FAM174C	2.07713e-07	0.373469	0.406	0.078	0.00438296	1.29546	0.771924	5.20513
JMJD7	0.000486824	0.373291	0.094	0.008	1	1.2953	0.772019	11.75
MRPS26	4.36552e-07	0.372873	0.469	0.102	0.00921169	1.29493	0.772243	4.59804
SSBP1	4.65446e-06	0.372536	0.656	0.203	0.0982138	1.29463	0.772423	3.23153
PPP2R1A	3.11676e-05	0.372518	0.531	0.164	0.657667	1.29461	0.772433	3.2378
TSG101	2.60416e-06	0.372495	0.5	0.129	0.0549505	1.29459	0.772445	3.87597
REX1BD	3.93675e-07	0.372419	0.656	0.172	0.00830694	1.29452	0.772486	3.81395
MT1F	1.6383e-10	0.372364	0.469	0.066	3.45698e-06	1.29447	0.772515	7.10606
LMF2	2.95078e-12	0.371936	0.531	0.07	6.22644e-08	1.29409	0.772745	7.58571
AMOTL1	1.43796e-05	0.37162	0.375	0.09	0.303423	1.2938	0.772914	4.16667
RPL21	0.00960763	0.371374	0.938	0.766	1	1.29358	0.773046	1.22454
YAF2	0.000426252	0.371215	0.312	0.09	1	1.29344	0.773131	3.46667
CENPF	0.0130544	0.371013	0.062	0.008	1	1.29326	0.773239	7.75
OXCT1	1.41616e-06	0.370118	0.281	0.043	0.0298825	1.29246	0.773719	6.53488
C1QTNF3	1.57978e-10	0.369928	0.219	0.008	3.33348e-06	1.29229	0.773821	27.375
SNW1	1.87015e-07	0.369847	0.594	0.148	0.00394621	1.29222	0.773864	4.01351
F2R	6.00279e-06	0.369786	0.25	0.039	0.126665	1.29216	0.773897	6.41026
HOXD8	6.91427e-09	0.369242	0.188	0.008	0.000145898	1.29167	0.774189	23.5
NAA20	1.28255e-06	0.3691	0.469	0.109	0.027063	1.29155	0.774265	4.30275
SUCLG1	2.84806e-06	0.368937	0.375	0.078	0.060097	1.2914	0.774353	4.80769
LGI1	0.000633004	0.367857	0.188	0.039	1	1.29043	0.774933	4.82051
ZNF506	0.0277679	0.367679	0.188	0.07	1	1.29028	0.775028	2.68571
FAM104B	2.84493e-08	0.367665	0.312	0.039	0.000600308	1.29026	0.775036	8
SRP9	4.64131e-06	0.3676	0.75	0.242	0.0979363	1.2902	0.775071	3.09917
PSMD13	4.13014e-08	0.367579	0.656	0.156	0.000871501	1.29019	0.775082	4.20513
IAH1	1.16993e-05	0.367556	0.656	0.219	0.246866	1.29017	0.775095	2.99543
MLX	3.65877e-09	0.367552	0.375	0.051	7.72037e-05	1.29016	0.775097	7.35294
PRKAB1	1.55244e-05	0.367503	0.188	0.023	0.327581	1.29012	0.775123	8.17391
RPL7	0.0095738	0.367296	0.969	0.73	1	1.28993	0.775234	1.3274
AGPS	3.14761e-12	0.367186	0.375	0.031	6.64178e-08	1.28983	0.775293	12.0968
PRR13	6.33541e-08	0.36682	0.406	0.07	0.00133683	1.28951	0.77549	5.8
LYPLA1	8.66868e-17	0.366766	0.469	0.031	1.82918e-12	1.28946	0.775519	15.129
RER1	1.96381e-05	0.366734	0.562	0.176	0.414384	1.28943	0.775536	3.19318
ATP5PB	2.6776e-07	0.366647	0.625	0.16	0.00565001	1.28935	0.775583	3.90625
MSI2	1.17927e-11	0.366449	0.344	0.027	2.48837e-07	1.28918	0.77569	12.7407
SMIM7	8.26201e-05	0.366197	0.531	0.176	1	1.28895	0.775825	3.01705
GLB1	3.13778e-10	0.365385	0.312	0.027	6.62103e-06	1.28823	0.776262	11.5556
ERLEC1	7.00443e-08	0.365317	0.562	0.125	0.001478	1.28816	0.776298	4.496
TMEM87B	1.80314e-07	0.36529	0.25	0.027	0.00380481	1.28814	0.776313	9.25926
ILF2	7.45939e-05	0.365245	0.625	0.223	1	1.2881	0.776337	2.80269
DNAJC8	1.4543e-05	0.365203	0.75	0.25	0.306871	1.28806	0.77636	3
PRTFDC1	9.32316e-16	0.364812	0.281	0.004	1.96728e-11	1.28771	0.77657	70.25
THAP2	5.34526e-05	0.364599	0.188	0.027	1	1.28752	0.776685	6.96296
NOL7	4.63255e-05	0.364516	0.688	0.246	0.977515	1.28745	0.776729	2.79675
NANS	1.66398e-06	0.364052	0.438	0.098	0.0351117	1.28704	0.776979	4.46939
ADAM12	6.59591e-09	0.363987	0.188	0.008	0.00013918	1.28698	0.777015	23.5
RAB1B	8.67864e-06	0.36301	0.5	0.137	0.183128	1.28611	0.777541	3.64964
PBDC1	2.71813e-09	0.363009	0.406	0.059	5.73552e-05	1.28611	0.777541	6.88136
CLPP	1.07506e-06	0.362743	0.344	0.062	0.0226848	1.28587	0.777684	5.54839
MLF2	0.000318367	0.362098	0.688	0.27	1	1.28529	0.778033	2.54815
SHMT2	1.75258e-09	0.361531	0.375	0.047	3.69813e-05	1.28479	0.778338	7.97872
DNAJC9	6.28034e-07	0.360847	0.25	0.031	0.0132521	1.28418	0.778707	8.06452
NSA2	4.64355e-05	0.360817	0.594	0.203	0.979836	1.28415	0.778723	2.92611
DCTN1	5.02498e-07	0.360499	0.562	0.137	0.0106032	1.28387	0.778895	4.10219
PIEZO1	2.01277e-07	0.360486	0.344	0.055	0.00424715	1.28386	0.778902	6.25455
RPSA	0.0397226	0.360208	0.906	0.688	1	1.28361	0.779052	1.31686
ARL16	7.27095e-11	0.360108	0.438	0.055	1.53424e-06	1.28352	0.779106	7.96364
BLMH	1.44034e-09	0.360034	0.344	0.039	3.03927e-05	1.28346	0.779146	8.82051
PSMD7	1.28427e-05	0.359656	0.562	0.164	0.270994	1.28312	0.77935	3.42683
KRT16	0.0236652	0.359216	0.125	0.035	1	1.28273	0.779588	3.57143
INPPL1	8.0086e-05	0.359201	0.281	0.062	1	1.28272	0.779596	4.53226
MMP24OS	2.28626e-09	0.35915	0.594	0.121	4.82423e-05	1.28267	0.779624	4.90909
DRAXIN	1.0613e-19	0.35905	0.312	0	2.23945e-15	1.28258	0.779678	#DIV/0!
FKBP9	1.0912e-09	0.358304	0.688	0.141	2.30254e-05	1.28192	0.780081	4.87943
RWDD1	5.11752e-06	0.358189	0.719	0.234	0.107985	1.28182	0.780143	3.07265
SDF2L1	7.10248e-08	0.358025	0.469	0.094	0.00149869	1.28167	0.780232	4.98936
CREB3L1	5.75596e-16	0.357991	0.25	0	1.21456e-11	1.28164	0.78025	#DIV/0!
C11orf49	4.44048e-14	0.356952	0.375	0.023	9.36986e-10	1.28072	0.780812	16.3043
ZMAT2	1.7738e-07	0.356784	0.438	0.086	0.00374289	1.28057	0.780904	5.09302
METTL2A	8.58517e-09	0.356525	0.281	0.027	0.000181156	1.28034	0.781044	10.4074
MACROH2A1	1.2102e-05	0.356471	0.5	0.145	0.255365	1.28029	0.781073	3.44828
BUD23	1.02e-08	0.356449	0.5	0.094	0.00021523	1.28027	0.781084	5.31915
NDUFC1	0.00042243	0.356015	0.781	0.359	1	1.27989	0.78132	2.17549
ALG14	0.00115985	0.355928	0.281	0.082	1	1.27981	0.781367	3.42683
UBE2D1	5.57612e-08	0.355882	0.469	0.09	0.00117662	1.27977	0.781392	5.21111
ESYT2	1.8799e-07	0.355807	0.688	0.184	0.00396678	1.2797	0.781432	3.73913
SPAST	0.00333319	0.35574	0.125	0.023	1	1.27964	0.781469	5.43478
HINT2	4.09636e-07	0.355565	0.5	0.113	0.00864373	1.27949	0.781563	4.42478
CISD3	2.254e-11	0.355217	0.406	0.043	4.75617e-07	1.27918	0.781752	9.44186
PPCS	6.39045e-07	0.355088	0.375	0.07	0.0134845	1.27906	0.781822	5.35714
SF3B6	0.00364812	0.355034	0.719	0.344	1	1.27902	0.781851	2.09012
PRCC	1.83211e-08	0.354976	0.375	0.055	0.000386594	1.27896	0.781883	6.81818
PPP1R2	8.32881e-12	0.354939	0.625	0.102	1.75746e-07	1.27893	0.781903	6.12745
COMMD7	5.52128e-08	0.354715	0.5	0.102	0.00116504	1.27873	0.782024	4.90196
GTF2H5	3.13818e-05	0.35329	0.656	0.227	0.662187	1.27747	0.782797	2.88987
UTP11	3.05972e-07	0.35328	0.375	0.066	0.00645632	1.27746	0.782802	5.68182
KARS1	5.87105e-09	0.353269	0.438	0.07	0.000123885	1.27745	0.782808	6.25714
UBE2D4	1.09475e-11	0.353221	0.344	0.027	2.31003e-07	1.27741	0.782834	12.7407
BUD31	3.92826e-06	0.352835	0.656	0.203	0.0828902	1.27707	0.783044	3.23153
C12orf75	4.03182e-13	0.352547	0.375	0.027	8.50753e-09	1.27681	0.7832	13.8889
NIFK	0.000398237	0.352456	0.344	0.102	1	1.27673	0.78325	3.37255
MRPS23	1.75258e-09	0.352301	0.375	0.047	3.69813e-05	1.2766	0.783334	7.97872
CTSK	1.08341e-05	0.351983	0.312	0.062	0.22861	1.27631	0.783506	5.03226
NUCB1	0.000214794	0.351855	0.75	0.285	1	1.2762	0.783576	2.63158
PEX10	2.60611e-07	0.351376	0.375	0.066	0.00549916	1.27578	0.783836	5.68182
NAT10	1.90127e-05	0.350459	0.156	0.016	0.401187	1.27497	0.784334	9.75
PITPNA-AS1	0.000142816	0.350074	0.188	0.031	1	1.27463	0.784544	6.06452
COPRS	2.82414e-06	0.349801	0.469	0.117	0.0595922	1.27438	0.784693	4.00855
LIX1L	2.69906e-09	0.349583	0.438	0.066	5.69529e-05	1.27419	0.784811	6.63636
TEAD2	0.000655683	0.349314	0.156	0.027	1	1.27395	0.784957	5.77778
COMTD1	3.72083e-08	0.348879	0.281	0.031	0.000785132	1.27357	0.785194	9.06452
FANCE	0.000486824	0.348781	0.094	0.008	1	1.27348	0.785247	11.75
CMAS	8.60164e-07	0.34839	0.312	0.051	0.0181503	1.27314	0.78546	6.11765
TSPAN4	7.0889e-05	0.348107	0.438	0.125	1	1.27289	0.785614	3.504
JKAMP	1.03527e-07	0.348032	0.469	0.094	0.00218453	1.27282	0.785655	4.98936
WNT16	6.3574e-05	0.347851	0.062	0	1	1.27266	0.785753	#DIV/0!
ADIPOR1	4.93566e-07	0.347457	0.5	0.113	0.0104147	1.27232	0.785968	4.42478
MAGOH	5.8376e-06	0.347422	0.594	0.18	0.123179	1.27228	0.785988	3.3
ABHD14B	4.32897e-07	0.347258	0.406	0.078	0.00913456	1.27214	0.786077	5.20513
BRMS1	6.60624e-08	0.347247	0.344	0.051	0.00139398	1.27213	0.786083	6.7451
ZNF322	3.25531e-10	0.346719	0.406	0.051	6.86904e-06	1.27166	0.786371	7.96078
SMIM19	2.98808e-06	0.346619	0.562	0.156	0.0630516	1.27158	0.786425	3.60256
SNRPF	6.11663e-06	0.346579	0.594	0.168	0.129067	1.27154	0.786447	3.53571
NELFE	1.75209e-05	0.346577	0.375	0.09	0.369708	1.27154	0.786448	4.16667
DHRS7	0.000161513	0.346004	0.469	0.152	1	1.27103	0.786761	3.08553
PSMD3	2.15233e-10	0.345912	0.531	0.086	4.54164e-06	1.27095	0.78681	6.17442
CLSPN	4.5807e-05	0.345648	0.094	0.004	0.966573	1.27072	0.786954	23.5
IRAK1	3.36857e-10	0.345626	0.312	0.027	7.10802e-06	1.2707	0.786967	11.5556
DHX29	6.3373e-07	0.345402	0.5	0.121	0.0133723	1.27051	0.787088	4.13223
RRBP1	0.000238018	0.344972	0.625	0.25	1	1.27013	0.787323	2.5
TPMT	3.07079e-10	0.344955	0.406	0.051	6.47967e-06	1.27011	0.787333	7.96078
RAB31	1.64036e-09	0.344858	0.562	0.105	3.46132e-05	1.27003	0.787386	5.35238
HELLS	3.64608e-05	0.344812	0.219	0.035	0.769359	1.26999	0.787411	6.25714
ZNF580	3.05456e-06	0.344756	0.406	0.09	0.0644542	1.26994	0.787441	4.51111
PHC2	1.77849e-06	0.344664	0.531	0.137	0.0375279	1.26985	0.787492	3.87591
B3GALT6	3.15172e-15	0.344104	0.375	0.02	6.65044e-11	1.26936	0.787797	18.75
RPS12	0.00176762	0.343831	1	0.832	1	1.26912	0.787946	1.20192
CALHM2	8.46963e-16	0.343479	0.312	0.008	1.78718e-11	1.26881	0.788138	39
PCDHB5	0.00484174	0.343353	0.031	0	1	1.2687	0.788207	#DIV/0!
NCK2	1.92396e-11	0.343168	0.438	0.051	4.05974e-07	1.26854	0.788308	8.58824
TPD52L2	1.10416e-05	0.342587	0.438	0.109	0.232989	1.26803	0.788626	4.01835
ARNT2	1.18109e-12	0.342514	0.281	0.012	2.49221e-08	1.26796	0.788666	23.4167
SRP19	3.88259e-10	0.341736	0.562	0.098	8.19265e-06	1.26728	0.789091	5.73469
CCS	9.21037e-08	0.341053	0.438	0.082	0.00194348	1.26668	0.789465	5.34146
SMPDL3A	5.39277e-11	0.340915	0.25	0.012	1.13793e-06	1.26656	0.78954	20.8333
ITGA7	1.56895e-06	0.340661	0.375	0.074	0.0331065	1.26634	0.78968	5.06757
TECR	0.000184294	0.340595	0.812	0.344	1	1.26628	0.789716	2.36047
LSM2	8.77573e-05	0.340296	0.594	0.199	1	1.26602	0.789879	2.98492
UBE2C	0.00484174	0.340012	0.031	0	1	1.26577	0.790035	#DIV/0!
UCK2	1.76518e-09	0.339811	0.312	0.031	3.7247e-05	1.26559	0.790145	10.0645
KDELR2	0.000261715	0.339655	0.688	0.277	1	1.26545	0.79023	2.48375
KIFC3	9.65054e-06	0.339524	0.344	0.074	0.203636	1.26534	0.790302	4.64865
ENOPH1	7.96316e-05	0.339273	0.438	0.133	1	1.26512	0.79044	3.29323
MARCHF2	1.33906e-06	0.33839	0.406	0.086	0.0282555	1.26434	0.790924	4.72093
ETFA	1.77074e-05	0.338159	0.5	0.141	0.373643	1.26414	0.79105	3.5461
ATP5MK	0.00204666	0.338095	0.938	0.461	1	1.26409	0.791085	2.03471
DPYSL3	4.21575e-08	0.337632	0.281	0.031	0.000889566	1.26368	0.791339	9.06452
COMMD10	1.27017e-11	0.337472	0.344	0.027	2.68019e-07	1.26354	0.791427	12.7407
NDUFB6	1.25402e-06	0.337246	0.656	0.188	0.026461	1.26334	0.791551	3.48936
DCK	5.62455e-11	0.337236	0.312	0.023	1.18684e-06	1.26333	0.791556	13.5652
COL11A1	7.70517e-07	0.337207	0.25	0.031	0.0162587	1.26331	0.791572	8.06452
APH1A	1.30473e-05	0.337107	0.469	0.133	0.275312	1.26322	0.791627	3.52632
GGH	8.75235e-12	0.336827	0.344	0.027	1.84683e-07	1.26298	0.791781	12.7407
TRPV2	9.87864e-16	0.336741	0.281	0.004	2.08449e-11	1.2629	0.791828	70.25
PLD3	3.3259e-07	0.336689	0.656	0.176	0.00701797	1.26286	0.791856	3.72727
RPN1	1.31281e-06	0.336676	0.562	0.148	0.0277017	1.26284	0.791864	3.7973
ITPRIPL2	1.00375e-05	0.336521	0.344	0.074	0.211801	1.26271	0.791949	4.64865
SAE1	8.57361e-06	0.33603	0.344	0.074	0.180912	1.26228	0.792218	4.64865
ATP6V0E1	0.00163214	0.335956	0.719	0.316	1	1.26221	0.792259	2.27532
CPLX1	0.0795941	0.335096	0.031	0.004	1	1.26146	0.792731	7.75
MAGOHB	6.47688e-06	0.334721	0.25	0.039	0.136669	1.26113	0.792937	6.41026
RAD51C	3.25118e-10	0.334551	0.312	0.027	6.86031e-06	1.26098	0.793031	11.5556
PNO1	6.85679e-07	0.33454	0.25	0.031	0.0144685	1.26098	0.793037	8.06452
EIF4A1	0.00626792	0.334352	0.969	0.68	1	1.26081	0.79314	1.425
EBPL	4.26856e-12	0.333907	0.406	0.039	9.00709e-08	1.26042	0.793385	10.4103
CPNE2	1.89579e-09	0.333114	0.469	0.074	4.0003e-05	1.25973	0.793821	6.33784
SMDT1	2.63979e-06	0.332811	0.656	0.191	0.0557023	1.25947	0.793988	3.43455
CHP1	0.000328667	0.332289	0.344	0.102	1	1.25901	0.794275	3.37255
SEC61A1	2.79215e-07	0.3321	0.531	0.121	0.00589171	1.25884	0.794379	4.38843
TMEM240	0.0165623	0.331902	0.094	0.02	1	1.25867	0.794488	4.7
C1GALT1C1	2.79642e-10	0.331838	0.438	0.059	5.90073e-06	1.25862	0.794523	7.42373
RAB8A	0.000100594	0.331067	0.344	0.09	1	1.25794	0.794948	3.82222
HARS1	2.14284e-09	0.330891	0.438	0.066	4.5216e-05	1.25779	0.795045	6.63636
PRMT1	0.00333845	0.330746	0.594	0.277	1	1.25766	0.795125	2.1444
NUTF2	2.72369e-06	0.330575	0.406	0.09	0.0574727	1.25751	0.795219	4.51111
LINC00920	1.12672e-12	0.330488	0.281	0.012	2.3775e-08	1.25744	0.795268	23.4167
MMADHC	1.53903e-06	0.33026	0.406	0.086	0.0324751	1.25724	0.795393	4.72093
CDK7	1.85141e-05	0.329947	0.188	0.023	0.390666	1.25697	0.795565	8.17391
SUPT3H	0.0305432	0.329869	0.188	0.07	1	1.2569	0.795609	2.68571
BTBD6	3.80295e-07	0.329787	0.438	0.09	0.00802461	1.25683	0.795654	4.86667
ANKRD9	0.00348892	0.329772	0.125	0.023	1	1.25681	0.795662	5.43478
MIR503HG	2.52232e-10	0.329449	0.188	0.004	5.32235e-06	1.25653	0.79584	47
KRT10-AS1	1.74709e-07	0.329253	0.25	0.027	0.00368653	1.25636	0.795949	9.25926
DCTN6	0.000260329	0.328874	0.594	0.227	1	1.25603	0.796158	2.61674
DUSP1	0.000268886	0.328689	0.938	0.492	1	1.25587	0.79626	1.9065
NOVA1	3.21766e-06	0.328675	0.438	0.102	0.0678959	1.25586	0.796268	4.29412
NBPF1	0.033585	0.328606	0.094	0.023	1	1.2558	0.796306	4.08696
INTS8	3.28579e-06	0.328548	0.219	0.027	0.0693335	1.25575	0.796337	8.11111
SEC14L2	7.87421e-05	0.328508	0.25	0.051	1	1.25571	0.79636	4.90196
OPRL1	0.0795941	0.328418	0.031	0.004	1	1.25564	0.796409	7.75
ANO4	1.23802e-12	0.328284	0.281	0.012	2.61235e-08	1.25552	0.796483	23.4167
PPP1R12A	7.37255e-07	0.328282	0.75	0.23	0.0155568	1.25552	0.796485	3.26087
DERL2	3.79079e-09	0.327962	0.469	0.078	7.99894e-05	1.25524	0.796661	6.01282
CCNI	0.0113016	0.327699	0.844	0.48	1	1.25501	0.796806	1.75833
MTHFS	2.03907e-07	0.327648	0.219	0.02	0.00430264	1.25497	0.796834	10.95
RPS8	0.0143003	0.327449	0.969	0.863	1	1.25479	0.796944	1.12283
EIF3H	0.000504555	0.327441	0.719	0.312	1	1.25479	0.796949	2.30449
HCFC1R1	5.37316e-05	0.327301	0.719	0.258	1	1.25466	0.797026	2.78682
CHMP1B	1.94e-07	0.327244	0.469	0.098	0.00409359	1.25461	0.797058	4.78571
ADGRG1	3.59796e-11	0.326867	0.531	0.078	7.59206e-07	1.25429	0.797266	6.80769
C5orf34	1.39097e-05	0.326549	0.125	0.008	0.293508	1.25401	0.797442	15.625
DCUN1D5	6.73458e-11	0.326523	0.469	0.062	1.42106e-06	1.25399	0.797456	7.56452
EIF2B3	6.93869e-11	0.326471	0.344	0.031	1.46413e-06	1.25394	0.797485	11.0968
GFPT1	3.88452e-06	0.325985	0.281	0.047	0.0819672	1.25352	0.797754	5.97872
FAM50A	5.25599e-08	0.325963	0.594	0.137	0.00110907	1.2535	0.797765	4.33577
UBE2I	9.45231e-08	0.325862	0.719	0.195	0.00199453	1.25341	0.797822	3.68718
RAMAC	5.09162e-13	0.325269	0.312	0.016	1.07438e-08	1.2529	0.798149	19.5
ZDHHC12	3.3871e-08	0.325037	0.281	0.031	0.000714712	1.2527	0.798278	9.06452
MRPS33	2.82997e-06	0.32487	0.406	0.09	0.0597152	1.25255	0.79837	4.51111
ABI1	0.00784636	0.324644	0.312	0.121	1	1.25236	0.798496	2.57851
SCOC	1.03758e-05	0.324555	0.688	0.219	0.218939	1.25228	0.798545	3.14155
SYT11	3.91798e-05	0.324002	0.688	0.242	0.826732	1.2518	0.798851	2.84298
TMEM121	1.43243e-10	0.323973	0.219	0.008	3.02257e-06	1.25177	0.798867	27.375
G6PC3	3.45065e-10	0.323933	0.406	0.051	7.28122e-06	1.25174	0.798889	7.96078
UBE2Q2	8.02793e-12	0.3238	0.531	0.074	1.69397e-07	1.25162	0.798963	7.17568
GCSH	5.33942e-05	0.323769	0.531	0.164	1	1.2516	0.79898	3.2378
DCTPP1	1.68138e-09	0.323663	0.344	0.039	3.54787e-05	1.2515	0.799039	8.82051
ATP5MC1	4.28417e-05	0.323259	0.656	0.227	0.904003	1.25115	0.799262	2.88987
NUDT8	6.6835e-09	0.322971	0.25	0.02	0.000141028	1.2509	0.799422	12.5
FDPS	5.2444e-07	0.322923	0.594	0.152	0.0110662	1.25086	0.799448	3.90789
C8orf76	2.17326e-05	0.322814	0.156	0.016	0.45858	1.25077	0.799509	9.75
RGL2	1.30054e-06	0.322448	0.438	0.098	0.0274426	1.25045	0.799712	4.46939
GOLGA2	6.77313e-08	0.322344	0.719	0.184	0.0014292	1.25036	0.799769	3.90761
GNA12	6.53221e-07	0.322073	0.375	0.07	0.0137836	1.25013	0.799919	5.35714
ASAP2	0.000289532	0.321972	0.625	0.238	1	1.25004	0.799976	2.62605
SELENOT	0.000437405	0.321609	0.688	0.281	1	1.24972	0.800177	2.4484
GOLGA5	1.79804e-05	0.321397	0.188	0.023	0.379404	1.24954	0.800295	8.17391
FBXO7	3.57882e-06	0.321261	0.5	0.129	0.0755167	1.24942	0.80037	3.87597
MRPL9	5.14469e-12	0.321242	0.5	0.062	1.08558e-07	1.24941	0.800381	8.06452
MGAT4B	6.73211e-07	0.321082	0.594	0.152	0.0142054	1.24927	0.800469	3.90789
NFIL3	0.000180694	0.320784	0.688	0.27	1	1.24901	0.800635	2.54815
GSTO1	5.07141e-06	0.320459	0.625	0.188	0.107012	1.24873	0.800815	3.32447
GPSM2	5.87627e-10	0.320414	0.469	0.07	1.23995e-05	1.24869	0.80084	6.7
DPY30	7.98674e-07	0.320292	0.531	0.129	0.0168528	1.24858	0.800908	4.11628
SCARB2	0.000398693	0.320224	0.875	0.441	1	1.24852	0.800946	1.98413
GABRA2	8.59744e-08	0.320211	0.688	0.18	0.00181415	1.24851	0.800953	3.82222
POLR3GL	6.04459e-06	0.319963	0.406	0.094	0.127547	1.2483	0.801091	4.31915
BCKDHA	4.7449e-08	0.319833	0.375	0.059	0.00100122	1.24819	0.801163	6.35593
DTYMK	1.09317e-07	0.319499	0.375	0.062	0.0023067	1.2479	0.801348	6.04839
MCUB	0.00137142	0.319239	0.125	0.02	1	1.24767	0.801492	6.25
ADRM1	0.00128484	0.319199	0.469	0.176	1	1.24764	0.801515	2.66477
SDHAF2	1.80411e-09	0.318875	0.469	0.074	3.80685e-05	1.24736	0.801695	6.33784
NRM	1.4529e-06	0.318398	0.281	0.043	0.0306576	1.24695	0.80196	6.53488
WDR18	1.04183e-07	0.317855	0.375	0.062	0.00219837	1.24648	0.802262	6.04839
MLH1	3.30275e-05	0.317307	0.219	0.035	0.696912	1.246	0.802567	6.25714
PITPNA	2.58449e-06	0.317264	0.438	0.102	0.0545354	1.24597	0.802591	4.29412
ANKRD54	1.7341e-09	0.317208	0.344	0.039	3.65911e-05	1.24592	0.802622	8.82051
CNKSR1	0.216676	0.317104	0.031	0.008	1	1.24583	0.802679	3.875
NDRG4	0.216676	0.316835	0.031	0.008	1	1.24559	0.802829	3.875
FAU	0.00529592	0.316798	1	0.832	1	1.24556	0.80285	1.20192
RPS21	0.00924843	0.316608	1	0.719	1	1.2454	0.802956	1.39082
OSTM1	5.18265e-06	0.316455	0.375	0.082	0.109359	1.24527	0.803041	4.57317
GREB1	1.39097e-05	0.31607	0.125	0.008	0.293508	1.24493	0.803255	15.625
CARHSP1	0.000184559	0.315763	0.312	0.082	1	1.24467	0.803426	3.80488
NPL	5.89503e-14	0.31552	0.25	0.004	1.24391e-09	1.24446	0.803561	62.5
SIDT2	4.18583e-08	0.315505	0.25	0.023	0.000883252	1.24445	0.80357	10.8696
SUSD4	9.06462e-07	0.315326	0.125	0.004	0.0191273	1.24429	0.80367	31.25
YIF1B	2.25587e-09	0.31447	0.438	0.066	4.7601e-05	1.24355	0.804147	6.63636
STK10	4.50007e-07	0.313946	0.281	0.039	0.0094956	1.2431	0.804439	7.20513
NUDT22	2.30976e-11	0.313157	0.438	0.051	4.87383e-07	1.24242	0.804878	8.58824
GORAB	7.59646e-09	0.312594	0.188	0.008	0.000160293	1.24194	0.805193	23.5
TSEN15	1.1764e-13	0.312428	0.406	0.031	2.48233e-09	1.2418	0.805285	13.0968
PTGR1	1.5926e-11	0.312136	0.469	0.059	3.36054e-07	1.24154	0.805448	7.94915
SPAG7	0.000214295	0.312093	0.375	0.109	1	1.24151	0.805473	3.44037
POLG2	2.03294e-05	0.31178	0.156	0.016	0.42897	1.24124	0.805647	9.75
GTPBP2	1.92051e-07	0.311527	0.25	0.027	0.00405248	1.24102	0.805788	9.25926
DCSTAMP	1.33967e-08	0.311377	0.125	0	0.000282684	1.24089	0.805872	#DIV/0!
VCP	1.74429e-07	0.311309	0.625	0.152	0.00368063	1.24083	0.80591	4.11184
ARPC1A	7.09663e-05	0.311117	0.594	0.199	1	1.24067	0.806018	2.98492
EFTUD2	7.99636e-09	0.310912	0.312	0.035	0.000168731	1.24049	0.806132	8.91429
CSK	3.79454e-10	0.310665	0.375	0.043	8.00686e-06	1.24028	0.80627	8.72093
PFN2	7.20697e-09	0.310626	0.5	0.09	0.000152074	1.24025	0.806292	5.55556
RGS20	1.33967e-08	0.310469	0.125	0	0.000282684	1.24011	0.806379	#DIV/0!
RFC4	4.5807e-05	0.310088	0.094	0.004	0.966573	1.23978	0.806593	23.5
BCAP29	2.4257e-05	0.309987	0.594	0.191	0.511847	1.2397	0.806649	3.10995
DERL1	7.69876e-13	0.309845	0.406	0.035	1.62452e-08	1.23957	0.806728	11.6
DBNL	4.11565e-08	0.309607	0.5	0.098	0.000868444	1.23937	0.806862	5.10204
CENPW	2.86276e-12	0.309004	0.188	0	6.04072e-08	1.23885	0.807199	#DIV/0!
TRIP6	5.6068e-07	0.308911	0.594	0.152	0.0118309	1.23877	0.807251	3.90789
ENY2	9.43521e-06	0.30863	0.812	0.285	0.199092	1.23853	0.807408	2.84912
CHST1	2.66394e-10	0.308291	0.188	0.004	5.62118e-06	1.23824	0.807598	47
TK1	4.5807e-05	0.308212	0.094	0.004	0.966573	1.23817	0.807642	23.5
IFT20	2.30034e-15	0.308075	0.531	0.051	4.85396e-11	1.23806	0.807719	10.4118
MPC1	8.25323e-05	0.307452	0.656	0.227	1	1.23752	0.808068	2.88987
MCM3	3.52698e-08	0.307421	0.25	0.023	0.000744228	1.23749	0.808085	10.8696
AUP1	5.41025e-07	0.30729	0.594	0.148	0.0114162	1.23738	0.808159	4.01351
ACADM	2.01277e-07	0.307219	0.344	0.055	0.00424715	1.23732	0.808198	6.25455
TWF2	6.92349e-09	0.307041	0.344	0.043	0.000146093	1.23717	0.808298	8
TIMM22	4.04517e-08	0.306873	0.25	0.023	0.000853571	1.23702	0.808392	10.8696
HAUS1	2.66329e-14	0.306775	0.312	0.012	5.61981e-10	1.23694	0.808447	26
VAC14	6.06826e-11	0.306608	0.312	0.023	1.28046e-06	1.2368	0.80854	13.5652
DPP7	3.80125e-07	0.306032	0.625	0.16	0.00802102	1.2363	0.808863	3.90625
PELO	0.247239	0.305841	0.219	0.129	1	1.23614	0.80897	1.69767
RNF187	2.08401e-05	0.305673	0.594	0.188	0.439746	1.23599	0.809065	3.15957
FSTL3	0.000150814	0.305487	0.781	0.32	1	1.23584	0.809169	2.44062
LIN52	0.0368519	0.304839	0.125	0.039	1	1.23528	0.809533	3.20513
PSMB9	2.78278e-07	0.304508	0.469	0.098	0.00587194	1.235	0.809718	4.78571
IGSF8	0.000288619	0.304385	0.469	0.156	1	1.23489	0.809787	3.00641
NDUFS2	4.67267e-09	0.304248	0.562	0.109	9.85981e-05	1.23477	0.809864	5.15596
MCM4	8.54581e-07	0.304052	0.219	0.023	0.0180325	1.23461	0.809974	9.52174
PCDHGC3	6.466e-11	0.30382	0.25	0.012	1.36439e-06	1.23441	0.810104	20.8333
NUBP2	4.7968e-08	0.303728	0.469	0.09	0.00101217	1.23433	0.810156	5.21111
TRIM58	8.22802e-07	0.303595	0.188	0.016	0.0173619	1.23422	0.810231	11.75
LINC00665	8.49478e-10	0.303497	0.25	0.016	1.79248e-05	1.23413	0.810286	15.625
IDH2	4.88462e-07	0.303484	0.281	0.039	0.010307	1.23412	0.810293	7.20513
DHRS4-AS1	2.65168e-08	0.303437	0.219	0.016	0.00055953	1.23408	0.81032	13.6875
RPL36AL	0.00601504	0.30318	0.875	0.473	1	1.23386	0.810464	1.84989
RMDN1	6.30011e-07	0.303136	0.344	0.059	0.0132939	1.23382	0.810488	5.83051
FAF2	0.000268309	0.302937	0.281	0.07	1	1.23365	0.8106	4.01429
KLHL36	1.79492e-05	0.302607	0.281	0.055	0.378745	1.23337	0.810786	5.10909
LDLRAP1	4.58437e-12	0.302573	0.438	0.047	9.67347e-08	1.23334	0.810805	9.31915
ATXN10	1.91697e-05	0.301963	0.438	0.117	0.404501	1.23282	0.811148	3.74359
COX7B	0.00290004	0.301309	0.75	0.359	1	1.23226	0.811516	2.08914
PSMA3	0.000413037	0.300999	0.625	0.254	1	1.232	0.81169	2.46063
IARS2	9.33487e-05	0.300815	0.281	0.062	1	1.23184	0.811794	4.53226
TPRN	0.00359018	0.300773	0.156	0.035	1	1.2318	0.811817	4.45714
NFIX	0.00010839	0.300685	0.688	0.25	1	1.23173	0.811867	2.752
PBXIP1	0.000632975	0.300486	0.25	0.062	1	1.23156	0.811979	4.03226
CENPH	1.59484e-07	0.300182	0.219	0.02	0.00336527	1.2313	0.81215	10.95
CAPNS1	0.000129179	0.300173	0.719	0.262	1	1.23129	0.812155	2.74427
MRPS36	2.01009e-07	0.300143	0.562	0.133	0.00424149	1.23127	0.812172	4.22556
ASB3	0.000390215	0.299753	0.25	0.059	1	1.23093	0.812392	4.23729
VANGL1	2.8258e-09	0.29918	0.219	0.012	5.96273e-05	1.23044	0.812714	18.25
PTTG1IP	1.08578e-05	0.298966	0.75	0.258	0.22911	1.23026	0.812835	2.90698
POLR2H	5.56188e-08	0.298863	0.562	0.129	0.00117361	1.23017	0.812893	4.35659
COMMD6	0.00231157	0.298809	0.812	0.395	1	1.23013	0.812923	2.0557
TAF6	1.45029e-07	0.298794	0.281	0.035	0.00306026	1.23012	0.812932	8.02857
RPL39L	6.24833e-11	0.298665	0.344	0.031	1.31846e-06	1.23001	0.813005	11.0968
TOR1AIP2	6.45154e-06	0.298413	0.5	0.133	0.136134	1.22979	0.813146	3.7594
POFUT1	2.76082e-06	0.298311	0.25	0.035	0.0582561	1.2297	0.813204	7.14286
SLFN5	1.31816e-11	0.298026	0.344	0.027	2.78145e-07	1.22946	0.813365	12.7407
DHRS7B	1.63999e-07	0.297094	0.25	0.027	0.00346055	1.22867	0.81389	9.25926
THAP11	8.3444e-11	0.296923	0.375	0.039	1.76075e-06	1.22852	0.813986	9.61538
ETHE1	0.000161827	0.296864	0.375	0.105	1	1.22847	0.81402	3.57143
SNRNP25	8.87823e-09	0.296859	0.281	0.027	0.00018734	1.22847	0.814023	10.4074
CYP27C1	3.86379e-06	0.2968	0.156	0.012	0.0815298	1.22842	0.814056	13
ALYREF	1.15762e-05	0.29667	0.406	0.102	0.24427	1.22831	0.814129	3.98039
PPP1R9B	0.000142816	0.296244	0.188	0.031	1	1.22794	0.81437	6.06452
MRC2	2.64255e-12	0.296193	0.25	0.008	5.57605e-08	1.2279	0.814398	31.25
RASGEF1C	0.0201659	0.296175	0.344	0.148	1	1.22788	0.814409	2.32432
FAM184B	1.96814e-10	0.296094	0.156	0	4.15296e-06	1.22782	0.814455	#DIV/0!
SPOCD1	3.21675e-07	0.295766	0.156	0.008	0.00678767	1.22754	0.81464	19.5
ANTKMT	5.76305e-06	0.295662	0.5	0.133	0.121606	1.22745	0.814698	3.7594
ISY1	6.27223e-13	0.295407	0.438	0.043	1.3235e-08	1.22723	0.814843	10.186
ATP6AP2	0.00699867	0.295366	0.844	0.473	1	1.2272	0.814866	1.78436
FAM104A	1.75619e-11	0.295352	0.281	0.016	3.70573e-07	1.22718	0.814873	17.5625
ATP5ME	0.00376004	0.295293	0.969	0.543	1	1.22713	0.814907	1.78453
BRCA1	0.00460769	0.295095	0.188	0.051	1	1.22697	0.815019	3.68627
TIGAR	5.10479e-14	0.294912	0.281	0.008	1.07716e-09	1.22681	0.815122	35.125
PFDN2	0.00168736	0.294883	0.75	0.352	1	1.22679	0.815139	2.13068
ATIC	7.43981e-11	0.294786	0.344	0.031	1.56987e-06	1.2267	0.815193	11.0968
RPS27	0.00410459	0.294723	1	0.914	1	1.22665	0.815229	1.09409
XYLT1	5.0197e-07	0.294615	0.281	0.039	0.0105921	1.22656	0.81529	7.20513
PCLAF	9.12354e-07	0.294261	0.094	0	0.0192516	1.22626	0.81549	#DIV/0!
HGS	5.70869e-06	0.294001	0.375	0.082	0.120459	1.22604	0.815637	4.57317
C20orf96	1.44979e-05	0.293867	0.125	0.008	0.30592	1.22592	0.815713	15.625
MED31	5.05391e-10	0.293733	0.344	0.035	1.06643e-05	1.22581	0.815788	9.82857
ANKH	2.41218e-06	0.292467	0.25	0.035	0.0508995	1.22473	0.816505	7.14286
PBRM1	5.95191e-05	0.292398	0.531	0.164	1	1.22467	0.816544	3.2378
WDR27	0.0311699	0.292278	0.094	0.023	1	1.22457	0.816612	4.08696
IFT27	1.04462e-08	0.292218	0.406	0.062	0.000220426	1.22452	0.816646	6.54839
RPE65	2.66394e-10	0.292189	0.188	0.004	5.62118e-06	1.2245	0.816662	47
DUSP14	8.57488e-08	0.291725	0.344	0.051	0.00180939	1.2241	0.816925	6.7451
CLPTM1L	1.14064e-09	0.291683	0.406	0.055	2.40686e-05	1.22407	0.816949	7.38182
MLST8	8.16642e-07	0.291585	0.25	0.031	0.017232	1.22398	0.817004	8.06452
HNRNPR	0.000384717	0.29144	0.719	0.281	1	1.22386	0.817086	2.55872
KLHL3	0.0133491	0.291429	0.125	0.031	1	1.22385	0.817092	4.03226
ESD	0.000155415	0.29127	0.625	0.23	1	1.22372	0.817182	2.71739
IPO4	7.82681e-10	0.291228	0.25	0.016	1.65154e-05	1.22368	0.817206	15.625
ECH1	2.23905e-08	0.291134	0.531	0.105	0.000472461	1.2236	0.817259	5.05714
RSL24D1	0.00272287	0.291082	0.688	0.293	1	1.22356	0.817289	2.34812
IMMP1L	1.95325e-11	0.291066	0.469	0.059	4.12155e-07	1.22354	0.817298	7.94915
OAZ1	0.009661	0.29091	0.969	0.668	1	1.22341	0.817386	1.4506
SLC39A1	1.7972e-07	0.290859	0.562	0.129	0.00379226	1.22337	0.817415	4.35659
EEF2	0.0534112	0.290858	0.938	0.688	1	1.22337	0.817416	1.36337
MZT1	9.63836e-06	0.290821	0.406	0.098	0.203379	1.22334	0.817437	4.14286
STX10	1.97144e-07	0.290513	0.438	0.086	0.00415993	1.22308	0.817611	5.09302
SNX22	6.3574e-05	0.290182	0.062	0	1	1.22279	0.817799	#DIV/0!
SDF2	3.9745e-07	0.290108	0.406	0.078	0.00838659	1.22273	0.817841	5.20513
KCTD15	1.79804e-05	0.290034	0.188	0.023	0.379404	1.22267	0.817883	8.17391
LEPROTL1	1.73305e-06	0.289904	0.406	0.086	0.0365691	1.22256	0.817957	4.72093
MANEA-DT	0.000451818	0.289451	0.094	0.008	1	1.22218	0.818213	11.75
ZGPAT	0.126473	0.289121	0.094	0.035	1	1.2219	0.818401	2.68571
ZNF32	2.47596e-08	0.288831	0.438	0.074	0.000522452	1.22165	0.818565	5.91892
RPA3	5.02919e-06	0.28862	0.344	0.07	0.106121	1.22147	0.818685	4.91429
ST8SIA2	2.86276e-12	0.288557	0.188	0	6.04072e-08	1.22142	0.81872	#DIV/0!
RALYL	9.12354e-07	0.28849	0.094	0	0.0192516	1.22136	0.818759	#DIV/0!
PGM3	6.24909e-08	0.288245	0.562	0.125	0.00131862	1.22115	0.818898	4.496
CSNK1A1	0.00487054	0.288009	0.844	0.418	1	1.22095	0.819031	2.01914
CDK5	1.18109e-12	0.287967	0.281	0.012	2.49221e-08	1.22092	0.819055	23.4167
B4GALT7	1.69471e-11	0.287725	0.375	0.035	3.57601e-07	1.22071	0.819193	10.7143
PPP4R1	5.31565e-06	0.28771	0.406	0.094	0.112166	1.2207	0.819201	4.31915
KDM2B	0.00079237	0.287379	0.156	0.027	1	1.22042	0.81939	5.77778
CCDC106	2.81727e-07	0.287365	0.312	0.047	0.00594472	1.22041	0.819398	6.6383
NMI	0.000189737	0.287309	0.25	0.055	1	1.22036	0.819429	4.54545
ANPEP	2.86276e-12	0.287234	0.188	0	6.04072e-08	1.2203	0.819471	#DIV/0!
NUDT5	5.26847e-08	0.28719	0.438	0.078	0.0011117	1.22026	0.819497	5.61538
ATG101	7.84831e-07	0.286798	0.531	0.129	0.0165607	1.21993	0.819719	4.11628
NSMCE1	2.11379e-11	0.286761	0.406	0.043	4.46031e-07	1.2199	0.81974	9.44186
PAK1IP1	3.88452e-06	0.286572	0.281	0.047	0.0819672	1.21974	0.819848	5.97872
FAM114A2	9.0771e-08	0.285875	0.188	0.012	0.00191536	1.21915	0.820244	15.6667
DNMT1	1.07328e-06	0.285739	0.531	0.129	0.0226472	1.21903	0.820322	4.11628
KIF7	0.039886	0.285623	0.062	0.012	1	1.21894	0.820387	5.16667
MED16	7.66065e-05	0.285512	0.219	0.039	1	1.21884	0.820451	5.61538
CDK18	4.38117e-05	0.284591	0.281	0.059	0.924471	1.21807	0.820974	4.76271
TXNDC9	5.01789e-11	0.284509	0.312	0.023	1.05883e-06	1.218	0.821021	13.5652
HMG20B	0.000109069	0.284261	0.75	0.285	1	1.21779	0.821162	2.63158
SLC39A13	7.27202e-05	0.284258	0.375	0.098	1	1.21778	0.821164	3.82653
SPDL1	5.34526e-05	0.28421	0.188	0.027	1	1.21774	0.821191	6.96296
PCNX2	1.51098e-05	0.284031	0.125	0.008	0.318831	1.21759	0.821293	15.625
GPX4	0.0105565	0.283811	0.75	0.426	1	1.21741	0.821418	1.76056
CTXN1	4.09886e-14	0.283518	0.219	0	8.649e-10	1.21716	0.821585	#DIV/0!
SLC35A2	5.25184e-05	0.28273	0.281	0.059	1	1.2165	0.822034	4.76271
DHODH	9.0771e-08	0.282346	0.188	0.012	0.00191536	1.21617	0.822253	15.6667
FH	2.99054e-07	0.282316	0.375	0.066	0.00631034	1.21615	0.82227	5.68182
TUBG1	1.77239e-07	0.282312	0.219	0.02	0.00373992	1.21614	0.822272	10.95
POLRMT	0.0600467	0.282235	0.156	0.062	1	1.21608	0.822316	2.51613
FMOD	0.0342132	0.281937	0.094	0.023	1	1.21583	0.822486	4.08696
PUF60	0.000136604	0.281649	0.75	0.277	1	1.21558	0.82265	2.70758
NDUFAF4	0.00497245	0.281638	0.219	0.066	1	1.21557	0.822656	3.31818
CDC42EP1	3.35661e-05	0.281587	0.75	0.281	0.708279	1.21553	0.822686	2.66904
PFDN4	1.03996e-05	0.281502	0.5	0.133	0.219441	1.21546	0.822734	3.7594
C15orf61	3.59137e-08	0.281377	0.312	0.039	0.000757815	1.21535	0.822806	8
COX14	3.25025e-05	0.281045	0.531	0.164	0.685836	1.21507	0.822995	3.2378
CUL2	1.31608e-06	0.281003	0.344	0.062	0.0277707	1.21504	0.823019	5.54839
RPS29	0.00692332	0.280933	1	0.832	1	1.21498	0.823058	1.20192
UBTD1	1.08519e-08	0.2809	0.281	0.027	0.000228985	1.21495	0.823078	10.4074
RPL15	0.0185411	0.280662	0.969	0.832	1	1.21475	0.823213	1.16466
ATP11B	7.53121e-05	0.280082	0.344	0.086	1	1.21426	0.823544	4
TOR3A	1.68113e-05	0.279965	0.25	0.043	0.354735	1.21417	0.823611	5.81395
GPI	6.67693e-07	0.279471	0.375	0.07	0.014089	1.21375	0.823893	5.35714
TTLL1	4.27234e-12	0.279291	0.219	0.004	9.01506e-08	1.2136	0.823996	54.75
TXNDC12	1.51302e-05	0.279136	0.438	0.113	0.319262	1.21347	0.824084	3.87611
SLC25A4	4.8636e-06	0.279125	0.438	0.105	0.102627	1.21346	0.824091	4.17143
ARF1	0.00784761	0.278966	0.812	0.488	1	1.21333	0.824181	1.66393
MTA1	4.97968e-06	0.27889	0.469	0.117	0.105076	1.21326	0.824225	4.00855
UPF3B	4.12646e-12	0.278867	0.406	0.039	8.70723e-08	1.21324	0.824238	10.4103
RTF2	0.000151745	0.278858	0.562	0.199	1	1.21323	0.824243	2.82412
ID3	0.000169991	0.278849	0.75	0.293	1	1.21323	0.824248	2.55973
EIF3E	0.000646176	0.278724	0.812	0.359	1	1.21312	0.82432	2.26184
PIP4P2	7.4957e-05	0.278569	0.312	0.074	1	1.21299	0.824408	4.21622
ITGAE	6.97568e-07	0.278529	0.375	0.07	0.0147194	1.21296	0.824431	5.35714
C9orf64	1.86093e-07	0.278478	0.25	0.027	0.00392676	1.21291	0.82446	9.25926
TMTC3	5.30076e-07	0.278194	0.281	0.039	0.0111851	1.21268	0.824623	7.20513
TOR1A	4.62713e-14	0.277994	0.375	0.023	9.7637e-10	1.21251	0.824737	16.3043
CYB561A3	8.24168e-09	0.277921	0.344	0.043	0.000173908	1.21245	0.824779	8
BLOC1S4	2.04525e-07	0.277575	0.25	0.027	0.00431569	1.21216	0.824977	9.25926
NOSIP	5.54069e-05	0.277522	0.344	0.082	1	1.21211	0.825007	4.19512
UBE4A	0.000292494	0.277355	0.281	0.07	1	1.21197	0.825102	4.01429
ROGDI	7.24756e-09	0.277213	0.188	0.008	0.000152931	1.21185	0.825184	23.5
TUBA1C	0.00187999	0.277078	0.5	0.195	1	1.21174	0.825261	2.5641
UBA6-DT	7.24756e-09	0.276619	0.188	0.008	0.000152931	1.21135	0.825523	23.5
FNBP1L	9.95832e-07	0.276577	0.312	0.051	0.0210131	1.21132	0.825547	6.11765
SIL1	2.77715e-07	0.276221	0.562	0.133	0.00586006	1.21102	0.825751	4.22556
MDH1	6.81779e-06	0.276199	0.594	0.172	0.143862	1.211	0.825764	3.45349
IMMT	1.91188e-05	0.275946	0.344	0.078	0.403425	1.21079	0.825909	4.41026
PDCL	3.59137e-08	0.275641	0.312	0.039	0.000757815	1.21053	0.826083	8
APBB1	3.48389e-06	0.275591	0.219	0.027	0.0735136	1.21049	0.826112	8.11111
H2AJ	0.0380347	0.275443	0.781	0.414	1	1.21037	0.826197	1.88647
NDUFAF1	2.24215e-10	0.275403	0.281	0.02	4.73116e-06	1.21033	0.826219	14.05
HOMER1	3.91499e-06	0.275074	0.219	0.027	0.0826101	1.21006	0.826408	8.11111
MRPS16	7.3383e-09	0.274774	0.344	0.043	0.000154846	1.2098	0.82658	8
ZBED1	0.0555007	0.274483	0.125	0.043	1	1.20956	0.826746	2.90698
RALB	4.27613e-06	0.274261	0.281	0.047	0.0902306	1.20937	0.826874	5.97872
AREG	0.433573	0.274054	0.062	0.035	1	1.2092	0.826993	1.77143
RPL22L1	0.00231398	0.273925	0.75	0.359	1	1.20909	0.827066	2.08914
DDX23	6.03826e-06	0.273819	0.312	0.059	0.127413	1.209	0.827127	5.28814
RAB5C	5.46517e-06	0.273678	0.656	0.195	0.11532	1.20889	0.827208	3.3641
OXSM	8.18806e-07	0.273532	0.125	0.004	0.0172776	1.20876	0.827292	31.25
TFPT	1.88604e-09	0.273506	0.312	0.031	3.97972e-05	1.20874	0.827306	10.0645
TOP1MT	1.77239e-07	0.273406	0.219	0.02	0.00373992	1.20866	0.827364	10.95
MED24	9.05158e-09	0.27325	0.312	0.035	0.000190997	1.20853	0.827453	8.91429
WLS	1.25535e-06	0.273249	0.625	0.172	0.0264891	1.20853	0.827454	3.63372
ENDOD1	0.009341	0.273113	0.531	0.242	1	1.20841	0.827532	2.19421
RAB11A	6.43341e-05	0.272996	0.656	0.223	1	1.20831	0.827599	2.9417
EXOSC5	7.16496e-06	0.27282	0.25	0.039	0.151188	1.20817	0.8277	6.41026
SULF1	0.000486824	0.272629	0.094	0.008	1	1.20801	0.82781	11.75
SEC24D	2.00542e-05	0.272611	0.406	0.102	0.423164	1.20799	0.82782	3.98039
ZNF160	0.000157414	0.272391	0.188	0.031	1	1.20781	0.827946	6.06452
INTS12	0.000392856	0.272254	0.219	0.047	1	1.20769	0.828025	4.65957
AGPAT1	3.32737e-07	0.27216	0.469	0.098	0.00702108	1.20761	0.828079	4.78571
LAGE3	2.04693e-11	0.272158	0.406	0.043	4.31922e-07	1.20761	0.82808	9.44186
TMEM223	3.9091e-08	0.272017	0.25	0.023	0.000824859	1.2075	0.828161	10.8696
LPCAT2	3.72126e-05	0.27184	0.469	0.129	0.785223	1.20735	0.828262	3.63566
TCF4	1.41746e-05	0.271732	0.719	0.246	0.299099	1.20726	0.828324	2.92276
CARM1	5.65549e-06	0.271428	0.312	0.059	0.119336	1.207	0.828499	5.28814
GLRX3	2.2623e-10	0.271422	0.469	0.066	4.77367e-06	1.207	0.828502	7.10606
UBR4	5.72121e-06	0.271405	0.406	0.094	0.120723	1.20698	0.828512	4.31915
PSMG2	9.82992e-07	0.271266	0.594	0.152	0.0207421	1.20687	0.828592	3.90789
DGAT1	3.25118e-10	0.271219	0.312	0.027	6.86031e-06	1.20683	0.828619	11.5556
TPM1	3.72621e-07	0.270965	0.438	0.09	0.00786268	1.20661	0.828765	4.86667
EPB41L4A	4.5807e-05	0.27096	0.094	0.004	0.966573	1.20661	0.828768	23.5
ZNF417	0.0823177	0.270951	0.031	0.004	1	1.2066	0.828773	7.75
PPIL3	2.72573e-08	0.270885	0.344	0.047	0.000575156	1.20655	0.828811	7.31915
ZWINT	1.33443e-05	0.270766	0.125	0.008	0.281577	1.20645	0.828879	15.625
TSPAN11	0.000818349	0.270644	0.562	0.219	1	1.20635	0.828949	2.56621
MAPKAP1	1.22749e-05	0.270435	0.312	0.062	0.259013	1.20617	0.82907	5.03226
MAD2L1	3.44546e-06	0.270309	0.156	0.012	0.0727027	1.20607	0.829142	13
PIGT	3.53787e-05	0.27028	0.469	0.133	0.746527	1.20604	0.829159	3.52632
ECI1	5.4927e-06	0.270082	0.5	0.129	0.115901	1.20588	0.829272	3.87597
SUCLG2	1.07156e-05	0.270054	0.469	0.121	0.22611	1.20585	0.829288	3.87603
TMEM161A	4.64156e-06	0.270047	0.312	0.059	0.0979416	1.20585	0.829293	5.28814
DYRK4	0.000168807	0.269622	0.25	0.055	1	1.20549	0.829537	4.54545
SPG21	1.38976e-05	0.269095	0.312	0.062	0.293253	1.20505	0.82984	5.03226
PCDHB2	8.61561e-07	0.26888	0.125	0.004	0.0181798	1.20487	0.829964	31.25
KDM1A	1.65075e-06	0.268849	0.281	0.043	0.0348324	1.20485	0.829981	6.53488
C2orf81	0.00050526	0.268845	0.094	0.008	1	1.20484	0.829984	11.75
GSTA4	2.58449e-06	0.268618	0.438	0.102	0.0545354	1.20465	0.830114	4.29412
TMSB15A	0.00050526	0.26857	0.094	0.008	1	1.20461	0.830142	11.75
CRAT	3.74455e-07	0.268558	0.312	0.047	0.00790137	1.2046	0.830149	6.6383
TRAF7	4.68061e-05	0.268438	0.312	0.07	0.987655	1.2045	0.830218	4.45714
EPRS1	2.48397e-07	0.268219	0.438	0.086	0.00524143	1.20432	0.830344	5.09302
ENDOG	0.000183387	0.268206	0.281	0.066	1	1.20431	0.830351	4.25758
CWC15	6.96722e-05	0.268026	0.469	0.141	1	1.20416	0.830455	3.32624
ULK4	0.000486824	0.267944	0.094	0.008	1	1.20409	0.830502	11.75
METAP2	0.000197292	0.267685	0.594	0.211	1	1.20387	0.830651	2.81517
NEFM	3.82664e-06	0.267666	0.188	0.02	0.0807459	1.20386	0.830662	9.4
LRP4	0.649107	0.267568	0.031	0.02	1	1.20378	0.830719	1.55
ARHGDIB	1.29854e-10	0.267391	0.219	0.008	2.74005e-06	1.20363	0.830821	27.375
DGCR6L	7.40549e-11	0.267383	0.562	0.09	1.56263e-06	1.20362	0.830825	6.24444
METTL5	6.46751e-10	0.267154	0.531	0.09	1.36471e-05	1.20343	0.830957	5.9
PDE4A	2.11157e-07	0.267105	0.219	0.02	0.00445563	1.20339	0.830986	10.95
CCDC34	1.99284e-10	0.267025	0.281	0.02	4.2051e-06	1.20332	0.831032	14.05
THYN1	4.70256e-09	0.266572	0.469	0.078	9.92287e-05	1.20295	0.831292	6.01282
BBOX1	1.33967e-08	0.26637	0.125	0	0.000282684	1.20278	0.831409	#DIV/0!
PSMC2	3.33903e-05	0.26585	0.406	0.105	0.704568	1.20234	0.831709	3.86667
RND3	0.0404325	0.26506	0.75	0.445	1	1.20169	0.832164	1.68539
AIFM1	8.22802e-07	0.264937	0.188	0.016	0.0173619	1.20158	0.832235	11.75
STK25	0.00011675	0.264928	0.375	0.102	1	1.20158	0.83224	3.67647
ELMOD1	6.3574e-05	0.264814	0.062	0	1	1.20148	0.832306	#DIV/0!
TIMM23B	0.0571206	0.26467	0.094	0.027	1	1.20136	0.832389	3.48148
AMZ2	1.69117e-07	0.264521	0.344	0.055	0.00356854	1.20124	0.832475	6.25455
ZC3HC1	0.000486824	0.264506	0.094	0.008	1	1.20122	0.832484	11.75
MCTS1	7.45803e-08	0.264413	0.406	0.07	0.00157372	1.20115	0.832538	5.8
USP14	9.30016e-08	0.264325	0.562	0.125	0.00196243	1.20107	0.832588	4.496
MICALL1	1.57978e-10	0.264098	0.219	0.008	3.33348e-06	1.20089	0.832719	27.375
RPL5	0.103549	0.263866	0.938	0.746	1	1.20069	0.832853	1.25737
TSPAN3	0.00121566	0.263764	0.594	0.234	1	1.20061	0.832912	2.53846
DDX11	4.36691e-05	0.26369	0.094	0.004	0.921462	1.20055	0.832955	23.5
PSMD9	9.51361e-07	0.263641	0.594	0.152	0.0200747	1.2005	0.832983	3.90789
MFSD3	1.96898e-07	0.263582	0.219	0.02	0.00415474	1.20046	0.833017	10.95
PARD6A	1.33967e-08	0.26358	0.125	0	0.000282684	1.20045	0.833018	#DIV/0!
CLTC	7.21599e-06	0.263566	0.562	0.16	0.152265	1.20044	0.833026	3.5125
MYEOV	4.09886e-14	0.263548	0.219	0	8.649e-10	1.20043	0.833037	#DIV/0!
RPL30	0.0145661	0.263331	1	0.883	1	1.20025	0.833162	1.1325
ZNF544	1.02698e-07	0.263272	0.188	0.012	0.00216703	1.2002	0.833196	15.6667
TMX1	2.43867e-05	0.263237	0.438	0.117	0.514584	1.20017	0.833216	3.74359
ERVMER34-1	2.86276e-12	0.263126	0.188	0	6.04072e-08	1.20008	0.83328	#DIV/0!
CKS2	5.79556e-08	0.263044	0.375	0.059	0.00122292	1.20001	0.833328	6.35593
DCTN5	8.59347e-05	0.262782	0.219	0.039	1	1.19979	0.833479	5.61538
IMP4	1.60198e-07	0.262652	0.375	0.062	0.00338033	1.19968	0.833554	6.04839
REEP6	0.000452457	0.262605	0.125	0.016	1	1.19964	0.833581	7.8125
SEC62	0.000955886	0.262447	0.875	0.391	1	1.19951	0.833673	2.23785
COQ3	3.57983e-06	0.262427	0.156	0.012	0.075538	1.19949	0.833685	13
ADAMTS12	9.12354e-07	0.262416	0.094	0	0.0192516	1.19949	0.833691	#DIV/0!
ST3GAL2	5.94561e-05	0.262234	0.188	0.027	1	1.19933	0.833796	6.96296
ARMC10	3.02618e-05	0.262146	0.406	0.105	0.638555	1.19926	0.833847	3.86667
AIF1L	2.86075e-06	0.261266	0.312	0.055	0.0603647	1.19853	0.834355	5.67273
HS3ST1	1.96814e-10	0.261223	0.156	0	4.15296e-06	1.19849	0.83438	#DIV/0!
YWHAZ	0.00285214	0.261162	0.875	0.453	1	1.19844	0.834416	1.93157
LPGAT1	1.35983e-06	0.261005	0.531	0.137	0.0286937	1.19831	0.834507	3.87591
NDUFB5	1.05193e-06	0.260971	0.469	0.105	0.0221968	1.19828	0.834526	4.46667
RNF150	0.00216845	0.260965	0.062	0.004	1	1.19828	0.834529	15.5
EIF3G	0.00029595	0.260923	0.781	0.309	1	1.19825	0.834554	2.52751
HEATR1	0.00180873	0.26067	0.156	0.031	1	1.19804	0.8347	5.03226
HMGN4	6.30011e-07	0.260652	0.344	0.059	0.0132939	1.19802	0.834711	5.83051
MRPS7	9.80955e-10	0.26029	0.5	0.082	2.06991e-05	1.19772	0.83492	6.09756
GPX8	1.86296e-06	0.260254	0.438	0.098	0.0393103	1.19769	0.834941	4.46939
LEO1	1.17927e-11	0.260235	0.344	0.027	2.48837e-07	1.19767	0.834952	12.7407
FBXO21	3.59278e-05	0.260103	0.375	0.094	0.758113	1.19756	0.835028	3.98936
CSE1L	4.70556e-08	0.259606	0.438	0.078	0.00099292	1.19715	0.835316	5.61538
SPATC1L	1.38853e-07	0.259551	0.312	0.043	0.00292993	1.19711	0.835348	7.25581
CDC37L1	2.30501e-05	0.259368	0.344	0.078	0.486379	1.19695	0.835454	4.41026
P4HA3	1.33967e-08	0.259327	0.125	0	0.000282684	1.19692	0.835477	#DIV/0!
TMEM250	9.0771e-08	0.258826	0.188	0.012	0.00191536	1.1965	0.835768	15.6667
DDX18	0.000130369	0.258794	0.75	0.281	1	1.19648	0.835786	2.66904
GNG7	5.59696e-07	0.258727	0.281	0.039	0.0118102	1.19642	0.835825	7.20513
GFUS	2.03458e-08	0.258655	0.375	0.055	0.000429317	1.19636	0.835867	6.81818
FBH1	0.00519443	0.258489	0.219	0.066	1	1.19623	0.835963	3.31818
PIGU	3.64929e-07	0.258342	0.312	0.047	0.00770037	1.1961	0.836048	6.6383
DENR	6.77744e-08	0.258279	0.5	0.102	0.00143011	1.19605	0.836084	4.90196
POLDIP2	8.77574e-09	0.258046	0.312	0.035	0.000185177	1.19586	0.83622	8.91429
DOCK2	2.86276e-12	0.257887	0.188	0	6.04072e-08	1.19573	0.836312	#DIV/0!
RAI1	0.000290171	0.257581	0.156	0.023	1	1.19547	0.836489	6.78261
HSPBP1	6.72473e-09	0.257456	0.344	0.043	0.000141898	1.19537	0.836562	8
TMEM14C	6.1983e-05	0.257423	0.531	0.164	1	1.19534	0.836581	3.2378
IDH1	5.01789e-11	0.257283	0.312	0.023	1.05883e-06	1.19523	0.836662	13.5652
CACNA2D4	2.86577e-08	0.257043	0.219	0.016	0.000604707	1.19503	0.836802	13.6875
ZNF138	0.00703765	0.256972	0.125	0.027	1	1.19497	0.836842	4.62963
PDCL3	3.30101e-08	0.256808	0.344	0.047	0.000696546	1.19483	0.836938	7.31915
BMERB1	3.79454e-10	0.256473	0.375	0.043	8.00686e-06	1.19455	0.837132	8.72093
INSYN2A	1.33967e-08	0.256324	0.125	0	0.000282684	1.19443	0.837218	#DIV/0!
TRMO	2.86577e-08	0.256127	0.219	0.016	0.000604707	1.19427	0.837333	13.6875
SEPTIN2	0.0220591	0.256027	0.75	0.512	1	1.19419	0.837391	1.46484
MAP4	0.0273719	0.255802	0.906	0.52	1	1.194	0.837522	1.74231
KCNC2	6.3574e-05	0.255712	0.062	0	1	1.19393	0.837573	#DIV/0!
POLR3H	1.03471e-06	0.25568	0.219	0.023	0.0218335	1.1939	0.837592	9.52174
CHKB	0.00788873	0.255609	0.312	0.117	1	1.19384	0.837633	2.66667
PSMB5	0.000230571	0.255355	0.562	0.199	1	1.19363	0.837781	2.82412
GPATCH1	0.0813925	0.255213	0.062	0.016	1	1.19351	0.837863	3.875
LHFPL6	2.27444e-08	0.255152	0.469	0.086	0.000479931	1.19346	0.837899	5.45349
TRADD	1.56846e-09	0.254937	0.281	0.023	3.30962e-05	1.19328	0.838023	12.2174
MAPK3	1.15611e-08	0.254559	0.406	0.062	0.000243951	1.19297	0.838243	6.54839
POLR2C	8.75711e-07	0.254369	0.406	0.082	0.0184784	1.19281	0.838354	4.95122
ABHD16A	9.25608e-07	0.254316	0.312	0.051	0.0195313	1.19277	0.838384	6.11765
ACLY	2.22056e-06	0.253959	0.312	0.055	0.046856	1.19247	0.838592	5.67273
CABIN1	0.000362786	0.253932	0.25	0.059	1	1.19245	0.838608	4.23729
NIP7	4.33123e-08	0.253685	0.25	0.023	0.000913933	1.19225	0.838751	10.8696
SRSF9	0.000822741	0.253592	0.594	0.238	1	1.19217	0.838806	2.4958
ACTR1A	4.2816e-07	0.253592	0.469	0.102	0.0090346	1.19217	0.838806	4.59804
DIRAS1	4.09886e-14	0.253274	0.219	0	8.649e-10	1.19191	0.83899	#DIV/0!
SMIM15	1.42389e-09	0.253227	0.406	0.055	3.00454e-05	1.19187	0.839017	7.38182
TP53I13	8.59395e-08	0.253146	0.625	0.145	0.00181341	1.1918	0.839065	4.31034
ATP6V0D1	5.15424e-07	0.253124	0.438	0.09	0.010876	1.19178	0.839078	4.86667
MEOX1	6.3574e-05	0.252928	0.062	0	1	1.19162	0.839192	#DIV/0!
SNF8	1.93845e-05	0.252516	0.562	0.168	0.409032	1.19128	0.839431	3.34524
EI24	7.10867e-06	0.252464	0.562	0.16	0.15	1.19124	0.839461	3.5125
MED10	3.31861e-06	0.252287	0.594	0.164	0.070026	1.19109	0.839564	3.62195
RBBP4	1.71496e-06	0.252234	0.625	0.176	0.0361875	1.19105	0.839596	3.55114
TIMM17A	2.23409e-07	0.252185	0.406	0.074	0.00471416	1.19101	0.839624	5.48649
PRAG1	3.57983e-06	0.251854	0.156	0.012	0.075538	1.19074	0.839816	13
MOGS	2.11052e-07	0.251655	0.25	0.027	0.00445342	1.19057	0.839932	9.25926
PSMG3	6.03985e-05	0.2516	0.281	0.059	1	1.19053	0.839965	4.76271
CSNK1G3	3.65452e-05	0.251563	0.375	0.094	0.771141	1.1905	0.839986	3.98936
PDHA1	0.000182503	0.250921	0.25	0.055	1	1.18997	0.84036	4.54545
ETV4	1.96814e-10	0.250819	0.156	0	4.15296e-06	1.18988	0.840419	#DIV/0!
EFCAB2	2.33183e-10	0.250806	0.281	0.02	4.92039e-06	1.18987	0.840427	14.05
MEA1	1.2796e-07	0.250764	0.312	0.043	0.00270009	1.18984	0.840451	7.25581
KIF13B	8.4498e-07	0.250706	0.438	0.094	0.0178299	1.18979	0.840485	4.65957
LIMD2	1.30636e-05	0.250647	0.219	0.031	0.275655	1.18974	0.840519	7.06452
ITGA5	4.75304e-07	0.25051	0.281	0.039	0.0100294	1.18963	0.840599	7.20513
WDR46	9.10679e-05	0.250444	0.25	0.051	1	1.18957	0.840638	4.90196
HOGA1	4.09886e-14	0.250187	0.219	0	8.649e-10	1.18936	0.840787	#DIV/0!
RNF128	4.27234e-12	0.250081	0.219	0.004	9.01506e-08	1.18927	0.840849	54.75
MSRB1	4.03265e-08	0.249588	0.312	0.039	0.000850929	1.18887	0.841137	8
RBM3	0.0241303	0.249581	0.719	0.438	1	1.18886	0.841141	1.64155
ARPIN	8.59347e-05	0.249456	0.219	0.039	1	1.18876	0.841214	5.61538
CNFN	0.00737039	0.249444	0.094	0.016	1	1.18875	0.84122	5.875
PSMA5	7.85583e-06	0.249397	0.594	0.168	0.165766	1.18871	0.841248	3.53571
BDH2	0.00149223	0.249218	0.406	0.141	1	1.18856	0.841352	2.87943
HTRA2	0.00106626	0.249015	0.312	0.094	1	1.1884	0.841471	3.31915
INO80C	1.01508e-08	0.24891	0.281	0.027	0.000214192	1.18831	0.841532	10.4074
RCAN1	0.000729331	0.248883	0.906	0.477	1	1.18829	0.841548	1.89937
RPE	6.40895e-07	0.248868	0.281	0.039	0.0135235	1.18827	0.841557	7.20513
SAMD1	7.07015e-08	0.248865	0.375	0.059	0.00149187	1.18827	0.841558	6.35593
RNASEH2B	4.15798e-09	0.248462	0.438	0.066	8.77376e-05	1.18794	0.841794	6.63636
DDX1	8.95258e-06	0.248399	0.469	0.121	0.188908	1.18789	0.84183	3.87603
LRP12	0.00103714	0.248347	0.25	0.066	1	1.18784	0.841861	3.78788
SNX7	5.39891e-08	0.248224	0.5	0.098	0.00113922	1.18774	0.841932	5.10204
UPRT	3.5572e-05	0.248159	0.219	0.035	0.750604	1.18769	0.84197	6.25714
SLC35C2	1.69331e-06	0.248033	0.281	0.043	0.0357306	1.18759	0.842044	6.53488
C18orf32	0.000163694	0.247876	0.594	0.207	1	1.18746	0.842136	2.86957
HSD17B11	1.75258e-09	0.247766	0.375	0.047	3.69813e-05	1.18737	0.8422	7.97872
SH3BGR	1.71675e-09	0.247601	0.469	0.074	3.62252e-05	1.18723	0.842296	6.33784
COQ8B	1.58275e-07	0.247571	0.281	0.035	0.00333977	1.18721	0.842314	8.02857
MRTO4	1.21163e-07	0.247535	0.312	0.043	0.00255666	1.18718	0.842335	7.25581
LMNB2	0.00162569	0.247532	0.156	0.031	1	1.18717	0.842336	5.03226
FAM229B	1.3835e-07	0.247505	0.469	0.094	0.00291933	1.18715	0.842352	4.98936
ARSA	0.00193503	0.247359	0.25	0.07	1	1.18703	0.842437	3.57143
ARHGAP1	6.15428e-07	0.246947	0.344	0.059	0.0129861	1.18669	0.842678	5.83051
AIFM2	2.03907e-07	0.24692	0.219	0.02	0.00430264	1.18667	0.842693	10.95
UBE2T	2.81241e-07	0.246747	0.156	0.008	0.00593446	1.18653	0.842795	19.5
RAP1GDS1	0.000874229	0.246652	0.375	0.121	1	1.18645	0.84285	3.09917
COPS4	1.31496e-07	0.246642	0.312	0.043	0.0027747	1.18644	0.842856	7.25581
NRSN2	2.37592e-09	0.246567	0.312	0.031	5.01343e-05	1.18638	0.8429	10.0645
UQCRFS1	3.99577e-07	0.246274	0.5	0.109	0.00843148	1.18614	0.843071	4.58716
THEM4	1.33352e-05	0.246077	0.312	0.062	0.281386	1.18598	0.843186	5.03226
GNA11	9.51595e-05	0.246032	0.375	0.102	1	1.18594	0.843213	3.67647
CNPPD1	0.00423997	0.245975	0.281	0.094	1	1.18589	0.843246	2.98936
CCDC91	2.55882e-05	0.245867	0.312	0.066	0.539937	1.18581	0.843309	4.72727
HOXB5	6.3574e-05	0.245842	0.062	0	1	1.18578	0.843323	#DIV/0!
RRAD	0.0254636	0.245768	0.188	0.066	1	1.18572	0.843367	2.84848
SARNP	5.5641e-05	0.245523	0.688	0.238	1	1.18552	0.84351	2.89076
RFC5	5.90558e-11	0.245446	0.25	0.012	1.24614e-06	1.18546	0.843555	20.8333
GASK1B	8.23459e-06	0.245418	0.406	0.094	0.173758	1.18544	0.843571	4.31915
PFDN6	0.000109253	0.245026	0.344	0.09	1	1.18511	0.843801	3.82222
IFRD2	5.23791e-05	0.244932	0.312	0.07	1	1.18504	0.843855	4.45714
ARL2BP	1.17879e-05	0.244808	0.594	0.18	0.248737	1.18493	0.843928	3.3
JOSD2	4.35448e-06	0.24471	0.625	0.176	0.0918839	1.18485	0.843985	3.55114
METTL26	0.000184234	0.244654	0.594	0.207	1	1.18481	0.844018	2.86957
DYNC1I2	0.00124038	0.243843	0.781	0.359	1	1.18414	0.844493	2.17549
GNL2	0.000102664	0.243528	0.281	0.062	1	1.18388	0.844677	4.53226
VDR	0.000486824	0.243425	0.094	0.008	1	1.1838	0.844738	11.75
PPP2R3C	2.95926e-08	0.243305	0.344	0.047	0.000624432	1.1837	0.844808	7.31915
HMBS	1.50434e-10	0.243258	0.219	0.008	3.17431e-06	1.18366	0.844835	27.375
SLC49A3	7.96166e-09	0.243177	0.188	0.008	0.000167999	1.1836	0.844883	23.5
PRPF31	3.63521e-08	0.242854	0.406	0.066	0.000767065	1.18333	0.845072	6.15152
TP53TG1	0.000182503	0.242828	0.25	0.055	1	1.18331	0.845087	4.54545
TOR1AIP1	2.23409e-07	0.242555	0.406	0.074	0.00471416	1.18309	0.845247	5.48649
TINF2	0.000273883	0.242307	0.312	0.082	1	1.18288	0.845392	3.80488
C14orf132	7.47389e-09	0.242165	0.25	0.02	0.000157707	1.18277	0.845475	12.5
LYRM2	8.93857e-07	0.242132	0.406	0.082	0.0188613	1.18274	0.845495	4.95122
MPND	2.70596e-09	0.241958	0.219	0.012	5.70985e-05	1.1826	0.845597	18.25
NOC2L	6.59509e-05	0.241852	0.375	0.098	1	1.18251	0.845659	3.82653
SURF2	2.22228e-07	0.24164	0.344	0.055	0.00468923	1.18234	0.845783	6.25455
XRCC5	0.000291348	0.241409	0.781	0.312	1	1.18215	0.845919	2.50321
TTC4	9.7095e-07	0.241375	0.219	0.023	0.020488	1.18212	0.845939	9.52174
OCEL1	1.08519e-08	0.241236	0.281	0.027	0.000228985	1.182	0.84602	10.4074
CCDC90B	0.000465198	0.241051	0.469	0.16	1	1.18185	0.846128	2.93125
NUDT9	0.00159098	0.240905	0.281	0.086	1	1.18173	0.846214	3.26744
MRPL12	3.38123e-08	0.240859	0.406	0.066	0.000713474	1.1817	0.846242	6.15152
EIF2B2	6.40752e-06	0.2408	0.375	0.082	0.135205	1.18165	0.846276	4.57317
RANGRF	3.36842e-06	0.240671	0.344	0.066	0.0710771	1.18154	0.846352	5.21212
CDK1	6.3574e-05	0.240584	0.062	0	1	1.18147	0.846403	#DIV/0!
PRKAR2A	0.00051005	0.240519	0.344	0.102	1	1.18142	0.846441	3.37255
PPOX	0.0363096	0.240477	0.125	0.039	1	1.18138	0.846466	3.20513
DDRGK1	1.84398e-06	0.240465	0.469	0.109	0.0389098	1.18137	0.846472	4.30275
RPL18	0.0481103	0.240321	1	0.836	1	1.18126	0.846557	1.19617
SMC1A	7.66099e-06	0.240258	0.562	0.16	0.161654	1.1812	0.846594	3.5125
TBC1D22A	5.94561e-05	0.240121	0.188	0.027	1	1.18109	0.846674	6.96296
CBY1	0.00030797	0.240022	0.281	0.07	1	1.18101	0.846732	4.01429
USE1	4.13472e-05	0.239862	0.25	0.047	0.872467	1.18088	0.846826	5.31915
STING1	1.4529e-06	0.239744	0.281	0.043	0.0306576	1.18078	0.846896	6.53488
CFAP97	0.000159854	0.239292	0.594	0.207	1	1.18041	0.847161	2.86957
CPXM1	2.86276e-12	0.238785	0.188	0	6.04072e-08	1.18	0.847458	#DIV/0!
TOMM5	1.54008e-05	0.238654	0.625	0.199	0.324972	1.17989	0.847536	3.1407
ANKRD6	1.17365e-05	0.238653	0.219	0.031	0.247653	1.17989	0.847536	7.06452
TMEM60	3.9608e-08	0.238511	0.281	0.031	0.000835768	1.17977	0.84762	9.06452
P4HTM	0.00037456	0.238467	0.406	0.125	1	1.17974	0.847646	3.248
NME3	0.000697293	0.238428	0.719	0.289	1	1.17971	0.847668	2.48789
GFER	2.41218e-06	0.238356	0.25	0.035	0.0508995	1.17965	0.847711	7.14286
MUL1	1.83571e-07	0.238068	0.219	0.02	0.00387353	1.17941	0.84788	10.95
ETV5	4.5807e-05	0.238049	0.094	0.004	0.966573	1.1794	0.847891	23.5
USP45	0.000778441	0.238027	0.188	0.039	1	1.17938	0.847904	4.82051
GTF2H4	4.74973e-05	0.237979	0.281	0.059	1	1.17934	0.847932	4.76271
ZNF101	9.12354e-07	0.237917	0.094	0	0.0192516	1.17929	0.847969	#DIV/0!
FOCAD	0.00237032	0.237671	0.094	0.012	1	1.17909	0.848113	7.83333
HSPA8	0.00188174	0.237633	1	0.676	1	1.17906	0.848135	1.47929
CDR2L	1.64657e-05	0.236829	0.188	0.023	0.347444	1.1784	0.848608	8.17391
ALDOA	3.66632e-06	0.236785	0.344	0.066	0.0773631	1.17836	0.848635	5.21212
UCHL5	2.34772e-06	0.236662	0.25	0.035	0.0495392	1.17826	0.848707	7.14286
LDHA	0.000867274	0.236638	0.875	0.414	1	1.17824	0.848721	2.11353
HSPB3	2.52232e-10	0.236553	0.188	0.004	5.32235e-06	1.17817	0.848771	47
CD81	0.0380349	0.236462	0.969	0.84	1	1.1781	0.848824	1.15357
NDUFS3	4.60659e-07	0.23641	0.562	0.137	0.00972036	1.17806	0.848855	4.10219
SPATS2L	0.000285018	0.236249	0.719	0.277	1	1.17793	0.84895	2.59567
RAB3D	0.0813925	0.235983	0.062	0.016	1	1.17771	0.849106	3.875
GAL3ST4	2.97902e-08	0.23593	0.219	0.016	0.000628603	1.17767	0.849138	13.6875
SDC1	6.26921e-05	0.23571	0.188	0.027	1	1.17749	0.849267	6.96296
CCT8	0.000102655	0.235703	0.531	0.172	1	1.17748	0.849271	3.08721
POLR3D	4.56192e-05	0.235638	0.281	0.059	0.962611	1.17743	0.84931	4.76271
CEP112	0.00365124	0.235586	0.125	0.023	1	1.17738	0.84934	5.43478
LAMTOR1	0.000257417	0.235405	0.625	0.223	1	1.17724	0.849447	2.80269
STK11	0.00151566	0.235291	0.312	0.098	1	1.17714	0.849514	3.18367
NUCKS1	0.0554114	0.235269	0.969	0.684	1	1.17713	0.849527	1.41667
JMJD8	0.000105708	0.235024	0.344	0.09	1	1.17693	0.849671	3.82222
IGBP1	4.5658e-07	0.234986	0.438	0.09	0.0096343	1.1769	0.849693	4.86667
KLHL9	1.73693e-06	0.234978	0.281	0.043	0.0366509	1.17689	0.849698	6.53488
RPS27A	0.0326624	0.234961	1	0.898	1	1.17687	0.849708	1.11359
MACO1	1.04547e-06	0.234957	0.312	0.051	0.0220604	1.17687	0.84971	6.11765
PTPN14	1.70371e-07	0.234899	0.531	0.117	0.00359499	1.17682	0.849744	4.53846
PTPA	3.62649e-11	0.234799	0.562	0.086	7.65225e-07	1.17674	0.849803	6.53488
ULBP2	2.86276e-12	0.234774	0.188	0	6.04072e-08	1.17672	0.849818	#DIV/0!
TMEM150A	0.00144424	0.234461	0.125	0.02	1	1.17647	0.850003	6.25
MMP17	7.86208e-09	0.234312	0.562	0.113	0.000165898	1.17635	0.85009	4.97345
COL9A2	0.0131081	0.234267	0.125	0.031	1	1.17631	0.850117	4.03226
TBL2	0.00747923	0.234241	0.125	0.027	1	1.17629	0.850132	4.62963
ZNF420	0.000466094	0.232779	0.125	0.016	1	1.1751	0.850994	7.8125
SRRT	0.0051686	0.23262	0.281	0.098	1	1.17497	0.851088	2.86735
CENPM	9.12354e-07	0.232419	0.094	0	0.0192516	1.1748	0.851207	#DIV/0!
PCGF2	0.00106626	0.232002	0.312	0.094	1	1.17446	0.851452	3.31915
GDE1	8.16984e-11	0.231921	0.438	0.055	1.72392e-06	1.1744	0.8515	7.96364
CLNS1A	2.28454e-07	0.231709	0.594	0.141	0.00482062	1.17422	0.851626	4.21277
RNF182	1.96814e-10	0.231647	0.156	0	4.15296e-06	1.17417	0.851662	#DIV/0!
POLR3K	0.000297876	0.231448	0.156	0.023	1	1.17401	0.85178	6.78261
CCL28	0.00718667	0.231427	0.094	0.016	1	1.174	0.851792	5.875
THAP8	1.96814e-10	0.231173	0.156	0	4.15296e-06	1.17379	0.851942	#DIV/0!
FAM50B	2.10199e-05	0.231135	0.156	0.016	0.44354	1.17376	0.851965	9.75
GET3	5.47524e-07	0.230558	0.438	0.09	0.0115533	1.17329	0.852305	4.86667
TRABD	2.22437e-05	0.230502	0.281	0.055	0.469364	1.17324	0.852338	5.10909
SRD5A1	2.33183e-10	0.230415	0.281	0.02	4.92039e-06	1.17317	0.85239	14.05
DENND6B	0.000755915	0.230233	0.156	0.027	1	1.17302	0.852497	5.77778
NR1H2	4.34527e-06	0.230214	0.469	0.117	0.0916895	1.17301	0.852508	4.00855
ADA2	8.22802e-07	0.230116	0.188	0.016	0.0173619	1.17293	0.852566	11.75
IGFBP6	1.07001e-07	0.230062	0.188	0.012	0.00225782	1.17289	0.852598	15.6667
INO80B	0.00340305	0.229987	0.219	0.062	1	1.17282	0.852643	3.53226
SOX11	9.12354e-07	0.229677	0.094	0	0.0192516	1.17257	0.852826	#DIV/0!
TRAK2	1.11223e-05	0.229602	0.219	0.031	0.234691	1.17251	0.85287	7.06452
RPF1	5.2276e-12	0.22916	0.406	0.039	1.10307e-07	1.17215	0.853131	10.4103
TWF1	1.03141e-06	0.228842	0.406	0.082	0.0217638	1.17189	0.853319	4.95122
PRPF19	2.54624e-06	0.228832	0.25	0.035	0.0537282	1.17189	0.853325	7.14286
CIAPIN1	8.24168e-09	0.228645	0.344	0.043	0.000173908	1.17173	0.853436	8
EXOSC1	0.00287441	0.228229	0.188	0.047	1	1.1714	0.853682	4
COQ10B	0.000281007	0.2281	0.406	0.125	1	1.17129	0.853759	3.248
ENDOV	6.8971e-08	0.228086	0.375	0.059	0.00145536	1.17128	0.853767	6.35593
RPS28	0.045384	0.228028	1	0.898	1	1.17123	0.853801	1.11359
SH2B3	9.40504e-07	0.228025	0.219	0.023	0.0198456	1.17123	0.853803	9.52174
MAP9	1.28694e-06	0.228016	0.344	0.062	0.0271558	1.17122	0.853808	5.54839
PRPF40A	0.000192736	0.227324	0.594	0.211	1	1.17066	0.854218	2.81517
ALG6	1.27946e-05	0.227057	0.312	0.062	0.269979	1.17045	0.854376	5.03226
TRAM2	6.78692e-06	0.226879	0.375	0.082	0.143211	1.1703	0.854481	4.57317
KCTD17	1.56846e-09	0.226649	0.281	0.023	3.30962e-05	1.17011	0.854617	12.2174
RABIF	1.36009e-12	0.22612	0.281	0.012	2.86993e-08	1.16969	0.854931	23.4167
SP110	0.00359018	0.225935	0.156	0.035	1	1.16953	0.855041	4.45714
RAB12	1.2136e-05	0.225815	0.281	0.051	0.256082	1.16944	0.855112	5.5098
ACAT2	2.7063e-07	0.225802	0.344	0.055	0.00571057	1.16943	0.855119	6.25455
RFTN1	0.00237032	0.225795	0.094	0.012	1	1.16942	0.855124	7.83333
CHST11	3.57983e-06	0.225446	0.156	0.012	0.075538	1.16914	0.855331	13
RTN2	1.96814e-10	0.225409	0.156	0	4.15296e-06	1.16911	0.855353	#DIV/0!
NHLRC3	0.000205019	0.225172	0.25	0.055	1	1.16892	0.855493	4.54545
PIK3R4	0.00763185	0.225002	0.125	0.027	1	1.16878	0.855594	4.62963
CDIPT	1.69566e-06	0.224969	0.438	0.098	0.0357802	1.16875	0.855614	4.46939
OGFOD3	2.43556e-06	0.224874	0.312	0.055	0.0513927	1.16867	0.85567	5.67273
MRM3	8.65685e-05	0.22476	0.156	0.02	1	1.16858	0.855737	7.8
GLRX2	0.00371238	0.224416	0.25	0.078	1	1.1683	0.855941	3.20513
TMEM258	0.0214543	0.224373	0.875	0.566	1	1.16827	0.855967	1.54594
POLE3	9.13181e-09	0.224366	0.438	0.07	0.00019269	1.16826	0.855971	6.25714
FAM210B	6.61533e-07	0.22418	0.594	0.148	0.013959	1.16811	0.856081	4.01351
PRDM10	0.000112833	0.22412	0.125	0.012	1	1.16806	0.856117	10.4167
SEMA4D	0.00366024	0.224111	0.156	0.035	1	1.16806	0.856123	4.45714
REXO2	1.34284e-05	0.223984	0.594	0.172	0.283352	1.16795	0.856198	3.45349
GRB10	4.64456e-05	0.223909	0.344	0.082	0.980048	1.16789	0.856242	4.19512
HOXB8	2.86276e-12	0.223553	0.188	0	6.04072e-08	1.16761	0.856454	#DIV/0!
RAD23B	0.00100573	0.223537	0.531	0.203	1	1.16759	0.856463	2.61576
EFR3B	0.000169271	0.223479	0.188	0.031	1	1.16755	0.856498	6.06452
ITPK1	0.00078188	0.223434	0.625	0.258	1	1.16751	0.856524	2.42248
BEX1	0.169508	0.22334	0.094	0.039	1	1.16743	0.85658	2.41026
RAB18	3.22581e-05	0.222994	0.562	0.176	0.680677	1.16715	0.856785	3.19318
PPP1R37	2.33183e-10	0.222993	0.281	0.02	4.92039e-06	1.16715	0.856786	14.05
STOML2	0.000113152	0.222915	0.375	0.102	1	1.16709	0.856832	3.67647
TRAPPC6A	0.00082778	0.222858	0.188	0.039	1	1.16704	0.856866	4.82051
AC097381.1	0.0795941	0.222807	0.031	0.004	1	1.167	0.856896	7.75
DDR1	0.000528986	0.222731	0.406	0.133	1	1.16694	0.856942	3.05263
CSNK1G2	3.80295e-07	0.222539	0.438	0.09	0.00802461	1.16679	0.857056	4.86667
ZDHHC13	0.00216845	0.222123	0.062	0.004	1	1.16645	0.857303	15.5
TRPV4	1.33967e-08	0.221817	0.125	0	0.000282684	1.1662	0.857485	#DIV/0!
STYXL1	2.41715e-14	0.221761	0.312	0.012	5.10043e-10	1.16616	0.857518	26
SMIM12	8.43723e-08	0.22168	0.438	0.082	0.00178034	1.16609	0.857566	5.34146
PIAS2	5.30076e-07	0.221491	0.281	0.039	0.0111851	1.16594	0.857679	7.20513
STXBP4	9.73699e-05	0.221344	0.156	0.02	1	1.16582	0.857766	7.8
CLN5	0.000133984	0.221212	0.438	0.129	1	1.16571	0.857844	3.39535
LMLN	1.57978e-10	0.22104	0.219	0.008	3.33348e-06	1.16557	0.857947	27.375
SP2	0.0105326	0.220944	0.156	0.043	1	1.1655	0.858004	3.62791
TSNAX	3.12413e-07	0.220658	0.438	0.086	0.00659223	1.16526	0.858174	5.09302
RAB2A	0.00129711	0.220509	0.875	0.395	1	1.16514	0.858262	2.21519
RPAP2	0.010194	0.220365	0.156	0.043	1	1.16503	0.858348	3.62791
ADSS1	0.000486824	0.220279	0.094	0.008	1	1.16496	0.8584	11.75
POP4	2.33183e-10	0.220077	0.281	0.02	4.92039e-06	1.1648	0.85852	14.05
CHD9	1.31206e-05	0.219849	0.844	0.297	0.276859	1.16461	0.858655	2.84175
IMPDH1	6.43857e-09	0.219746	0.25	0.02	0.00013586	1.16453	0.858717	12.5
HMCN1	1.36009e-12	0.219634	0.281	0.012	2.86993e-08	1.16444	0.858783	23.4167
AHNAK2	7.47389e-09	0.219238	0.25	0.02	0.000157707	1.16412	0.859019	12.5
WDR41	1.67748e-07	0.219159	0.281	0.035	0.00353966	1.16405	0.859066	8.02857
S100A9	0.00737039	0.219081	0.094	0.016	1	1.16399	0.859112	5.875
ALDH7A1	5.36615e-07	0.218569	0.438	0.09	0.0113231	1.16358	0.859418	4.86667
LRP10	4.24827e-05	0.218529	0.625	0.203	0.896427	1.16355	0.859441	3.07882
PTMA	0.0213318	0.218444	1	0.965	1	1.16348	0.859492	1.03627
ELP4	0.000774932	0.218161	0.219	0.051	1	1.16325	0.85966	4.29412
NPTN	2.06076e-07	0.218135	0.625	0.156	0.00434842	1.16323	0.859676	4.00641
BMS1	4.56192e-05	0.21805	0.281	0.059	0.962611	1.16316	0.859727	4.76271
COMMD8	1.92244e-06	0.217997	0.281	0.043	0.0405655	1.16312	0.859758	6.53488
C4orf3	0.0180707	0.217949	0.812	0.422	1	1.16308	0.859787	1.92417
FDX2	1.06047e-05	0.217931	0.281	0.051	0.223771	1.16306	0.859798	5.5098
MAN1C1	2.66394e-10	0.217888	0.188	0.004	5.62118e-06	1.16303	0.859823	47
ADAM10	3.28502e-06	0.217785	0.625	0.176	0.0693173	1.16295	0.859884	3.55114
CAPN5	1.69331e-06	0.217656	0.281	0.043	0.0357306	1.16284	0.859961	6.53488
HSPA13	0.000127721	0.217292	0.5	0.156	1	1.16255	0.860178	3.20513
IL7R	1.57978e-10	0.217275	0.219	0.008	3.33348e-06	1.16254	0.860189	27.375
FBXL7	0.17146	0.217203	0.094	0.039	1	1.16248	0.860231	2.41026
LYAR	5.25179e-09	0.217195	0.375	0.051	0.000110818	1.16247	0.860236	7.35294
SOAT1	9.29699e-05	0.217159	0.25	0.051	1	1.16244	0.860258	4.90196
OTUD6B	6.60944e-05	0.217141	0.188	0.027	1	1.16243	0.860269	6.96296
IL27RA	1.5116e-08	0.217124	0.156	0.004	0.000318962	1.16241	0.860278	39
MRPS18A	8.40691e-07	0.2171	0.25	0.031	0.0177394	1.16239	0.860293	8.06452
ASB1	0.000773943	0.216969	0.156	0.027	1	1.16229	0.860371	5.77778
PXN-AS1	7.65055e-07	0.216952	0.188	0.016	0.0161434	1.16228	0.860381	11.75
PEX13	3.86379e-06	0.216689	0.156	0.012	0.0815298	1.16206	0.860538	13
PGAP6	4.62825e-08	0.216596	0.281	0.031	0.000976607	1.16199	0.860593	9.06452
DRG1	3.59137e-08	0.216435	0.312	0.039	0.000757815	1.16186	0.86069	8
PA2G4	0.000228794	0.216353	0.75	0.285	1	1.16179	0.860739	2.63158
KNOP1	0.00100374	0.216217	0.25	0.066	1	1.16168	0.86082	3.78788
CHRNB1	9.7095e-07	0.215895	0.219	0.023	0.020488	1.16142	0.861012	9.52174
COPS5	7.93315e-05	0.215846	0.406	0.113	1	1.16138	0.861041	3.59292
CTCF	7.44809e-07	0.215649	0.375	0.07	0.0157162	1.16123	0.861159	5.35714
TYMS	9.12354e-07	0.215569	0.094	0	0.0192516	1.16116	0.861206	#DIV/0!
ZMAT3	0.000939929	0.215345	0.25	0.066	1	1.16098	0.86134	3.78788
TMEM184B	0.0454938	0.215278	0.25	0.113	1	1.16093	0.86138	2.21239
EVA1A	8.61561e-07	0.215233	0.125	0.004	0.0181798	1.16089	0.861407	31.25
DHFR	9.40504e-07	0.215059	0.219	0.023	0.0198456	1.16075	0.861511	9.52174
ESYT1	1.92242e-06	0.215027	0.281	0.043	0.0405649	1.16073	0.86153	6.53488
YTHDF2	1.06747e-05	0.215027	0.438	0.109	0.225246	1.16073	0.86153	4.01835
NDUFA2	2.05856e-05	0.214986	0.594	0.18	0.434377	1.16069	0.861555	3.3
ZNF282	0.00637801	0.214965	0.156	0.039	1	1.16068	0.861567	4
SMYD5	0.00737039	0.214956	0.094	0.016	1	1.16067	0.861573	5.875
ATAD2B	9.89074e-05	0.214837	0.25	0.051	1	1.16057	0.861643	4.90196
KIAA0232	4.92519e-05	0.21483	0.406	0.105	1	1.16057	0.861648	3.86667
ABI2	0.00392005	0.214795	0.438	0.176	1	1.16054	0.861668	2.48864
PIGP	5.48122e-08	0.214744	0.531	0.109	0.00115659	1.1605	0.861699	4.87156
RBM15B	0.00637801	0.214567	0.156	0.039	1	1.16036	0.861805	4
METTL21A	9.17361e-07	0.214467	0.188	0.016	0.0193572	1.16028	0.861864	11.75
HMGN2	0.0100636	0.214395	0.781	0.398	1	1.16022	0.861908	1.96231
GIGYF2	2.62475e-05	0.214364	0.344	0.078	0.553848	1.16019	0.861926	4.41026
NUDT2	8.90851e-07	0.214311	0.25	0.031	0.0187978	1.16015	0.861958	8.06452
RGS19	2.66394e-10	0.214295	0.188	0.004	5.62118e-06	1.16014	0.861968	47
CCDC47	0.000543438	0.21417	0.594	0.223	1	1.16004	0.862042	2.66368
CTPS1	9.48524e-05	0.214166	0.125	0.012	1	1.16003	0.862044	10.4167
ZDHHC4	7.70517e-07	0.21406	0.25	0.031	0.0162587	1.15995	0.862108	8.06452
OLFML3	8.91574e-05	0.213822	0.156	0.02	1	1.15976	0.86225	7.8
APEX2	1.59386e-08	0.213742	0.156	0.004	0.000336319	1.15969	0.862298	39
COMMD3	5.80052e-06	0.213663	0.438	0.105	0.122397	1.15963	0.862345	4.17143
NCAPD3	9.41597e-05	0.21365	0.219	0.039	1	1.15962	0.862353	5.61538
TMEM127	0.00345371	0.213487	0.156	0.035	1	1.15949	0.86245	4.45714
BIRC5	0.00484174	0.213454	0.031	0	1	1.15946	0.86247	#DIV/0!
SPRYD7	0.000200254	0.213451	0.219	0.043	1	1.15946	0.862472	5.09302
TMPO	2.22454e-09	0.213278	0.312	0.031	4.69401e-05	1.15932	0.862575	10.0645
EHD2	3.76932e-06	0.213242	0.375	0.078	0.0795364	1.15929	0.862596	4.80769
POLR1D	5.53501e-05	0.213174	0.625	0.207	1	1.15924	0.862637	3.01932
EIF4H	0.0024417	0.212805	0.688	0.297	1	1.15894	0.862858	2.3165
CFDP1	2.40826e-05	0.212641	0.562	0.172	0.508168	1.15881	0.862956	3.26744
SLC25A24	1.63458e-09	0.212405	0.406	0.055	3.44913e-05	1.15862	0.863097	7.38182
ARL15	1.44979e-05	0.212311	0.125	0.008	0.30592	1.15854	0.863154	15.625
PGS1	0.0240542	0.212003	0.125	0.035	1	1.1583	0.863338	3.57143
QDPR	0.000153915	0.21171	0.5	0.16	1	1.15806	0.863513	3.125
TMEM214	0.000109604	0.211449	0.25	0.051	1	1.15785	0.863669	4.90196
TUSC2	4.03182e-13	0.211403	0.375	0.027	8.50753e-09	1.15781	0.863697	13.8889
C22orf39	0.00786388	0.211374	0.219	0.07	1	1.15779	0.863714	3.12857
PAICS	1.54041e-05	0.211243	0.312	0.062	0.325042	1.15769	0.863793	5.03226
GTF2E2	9.47138e-06	0.211187	0.281	0.051	0.199856	1.15764	0.863826	5.5098
DCBLD1	2.92389e-12	0.210687	0.25	0.008	6.1697e-08	1.15724	0.864126	31.25
UBE2L6	0.000205019	0.21063	0.25	0.055	1	1.15719	0.86416	4.54545
MICAL2	2.33183e-10	0.210457	0.281	0.02	4.92039e-06	1.15705	0.864264	14.05
PRIM2	2.86577e-08	0.210448	0.219	0.016	0.000604707	1.15705	0.864269	13.6875
LRRC75A	6.93747e-09	0.210436	0.25	0.02	0.000146388	1.15704	0.864276	12.5
CASP14	0.00484174	0.210433	0.031	0	1	1.15704	0.864278	#DIV/0!
GABRA4	0.00484174	0.210433	0.031	0	1	1.15704	0.864278	#DIV/0!
ELMOD3	0.000305772	0.210352	0.156	0.023	1	1.15697	0.864327	6.78261
WRAP73	8.65685e-05	0.210257	0.156	0.02	1	1.15689	0.864383	7.8
ATG7	0.000760719	0.210247	0.219	0.051	1	1.15689	0.864389	4.29412
NTN1	6.02104e-12	0.210188	0.312	0.02	1.2705e-07	1.15684	0.864424	15.6
FAM136A	8.55048e-11	0.210152	0.344	0.031	1.80424e-06	1.15681	0.864446	11.0968
ERI3	4.21482e-06	0.210125	0.406	0.09	0.088937	1.15679	0.864463	4.51111
CALML4	0.0130544	0.209739	0.062	0.008	1	1.15648	0.864694	7.75
SIVA1	0.00138132	0.209585	0.656	0.273	1	1.15636	0.864786	2.40293
CROT	1.58275e-07	0.209031	0.281	0.035	0.00333977	1.15591	0.865118	8.02857
SIPA1	0.00514175	0.208858	0.344	0.129	1	1.15577	0.865222	2.66667
FXYD3	0.000209017	0.208604	0.25	0.055	1	1.15557	0.865374	4.54545
LARS1	1.38862e-06	0.208551	0.562	0.145	0.0293013	1.15553	0.865406	3.87586
MEAK7	1.11477e-07	0.208547	0.188	0.012	0.00235228	1.15552	0.865409	15.6667
RAC1	0.0769561	0.208312	0.938	0.656	1	1.15534	0.865549	1.42988
UQCC3	1.56439e-07	0.208296	0.375	0.062	0.00330101	1.15532	0.865559	6.04839
FARP1	0.000305772	0.208076	0.156	0.023	1	1.15515	0.865691	6.78261
NAGA	1.51026e-05	0.208065	0.344	0.074	0.318679	1.15514	0.865697	4.64865
S100A1	0.112121	0.20804	0.188	0.09	1	1.15512	0.865713	2.08889
RUFY1	2.02073e-05	0.207911	0.188	0.023	0.426395	1.15501	0.86579	8.17391
LRWD1	7.59646e-09	0.207903	0.188	0.008	0.000160293	1.15501	0.865795	23.5
ZNF362	9.51212e-08	0.207892	0.344	0.051	0.00200715	1.155	0.865801	6.7451
ST7-AS1	1.33967e-08	0.207754	0.125	0	0.000282684	1.15489	0.865884	#DIV/0!
SLC35E4	4.79742e-08	0.207717	0.25	0.023	0.0010123	1.15486	0.865906	10.8696
MAPRE1	0.000531572	0.207706	0.625	0.23	1	1.15485	0.865913	2.71739
PRCP	0.00160608	0.207398	0.375	0.129	1	1.1546	0.866098	2.90698
FAIM	5.35812e-05	0.207179	0.281	0.059	1	1.15443	0.866229	4.76271
FBXO8	9.25608e-07	0.207157	0.312	0.051	0.0195313	1.15441	0.866243	6.11765
SH3KBP1	5.02394e-07	0.207008	0.406	0.078	0.010601	1.15429	0.866332	5.20513
SUPV3L1	1.89132e-05	0.206853	0.25	0.043	0.399087	1.15417	0.866425	5.81395
RBX1	0.00401677	0.206347	0.875	0.449	1	1.15376	0.866729	1.94878
RPAIN	3.92965e-05	0.206133	0.5	0.148	0.829196	1.15359	0.866858	3.37838
TMEM220	0.000452457	0.205857	0.125	0.016	1	1.15337	0.867023	7.8125
SLC12A4	6.66992e-05	0.205706	0.281	0.059	1	1.15325	0.867114	4.76271
ADGRA3	9.82165e-05	0.205534	0.125	0.012	1	1.15311	0.867217	10.4167
CHCHD3	0.00028292	0.20529	0.312	0.082	1	1.15292	0.867364	3.80488
DOCK8	0.000112833	0.205138	0.125	0.012	1	1.1528	0.867456	10.4167
KIF3B	9.48524e-05	0.20502	0.125	0.012	1	1.1527	0.867527	10.4167
CDC5L	7.23811e-06	0.204995	0.5	0.129	0.152731	1.15268	0.867542	3.87597
GINS2	1.39097e-05	0.204674	0.125	0.008	0.293508	1.15243	0.867735	15.625
GPS1	1.16412e-07	0.204573	0.531	0.117	0.00245642	1.15235	0.867795	4.53846
ABHD6	1.77239e-07	0.204285	0.219	0.02	0.00373992	1.15212	0.867969	10.95
SNRNP40	0.00117736	0.204261	0.312	0.094	1	1.1521	0.867983	3.31915
RAB11B	1.26978e-05	0.204046	0.625	0.188	0.267937	1.15192	0.868112	3.32447
PRKACA	0.000164053	0.204036	0.312	0.078	1	1.15192	0.868118	4
SNAPC5	1.73693e-06	0.203929	0.281	0.043	0.0366509	1.15183	0.868183	6.53488
DDX49	7.11318e-06	0.203845	0.344	0.07	0.150095	1.15176	0.868234	4.91429
TSSC4	0.000501385	0.203789	0.438	0.145	1	1.15172	0.868267	3.02069
KLHDC3	1.25841e-06	0.203755	0.344	0.062	0.0265538	1.15169	0.868287	5.54839
DCAF4	0.0130544	0.203664	0.062	0.008	1	1.15162	0.868343	7.75
MAP7D3	6.07138e-07	0.203623	0.281	0.039	0.0128112	1.15159	0.868367	7.20513
MRFAP1L1	9.62117e-08	0.203547	0.406	0.07	0.00203016	1.15153	0.868413	5.8
HYOU1	0.000765876	0.203457	0.312	0.094	1	1.15145	0.868467	3.31915
MBLAC1	0.013467	0.203454	0.062	0.008	1	1.15145	0.868469	7.75
HACD3	5.96633e-09	0.203369	0.469	0.078	0.000125895	1.15138	0.86852	6.01282
PRR7	4.18583e-08	0.203338	0.25	0.023	0.000883252	1.15136	0.868539	10.8696
STAT1	0.000100965	0.202787	0.25	0.051	1	1.15092	0.86887	4.90196
CDK5RAP3	4.18627e-05	0.202507	0.375	0.094	0.883346	1.1507	0.869039	3.98936
ORMDL3	4.0305e-06	0.20225	0.219	0.027	0.0850475	1.15049	0.869194	8.11111
NOA1	6.40895e-07	0.202234	0.281	0.039	0.0135235	1.15048	0.869204	7.20513
BCOR	1.13457e-05	0.202184	0.281	0.051	0.239406	1.15044	0.869234	5.5098
MRPS35	1.78163e-06	0.202183	0.281	0.043	0.0375941	1.15044	0.869234	6.53488
GTF2F1	8.65547e-05	0.202145	0.312	0.074	1	1.15041	0.869257	4.21622
PFKFB4	7.93423e-07	0.20205	0.188	0.016	0.016742	1.15033	0.869314	11.75
CPSF2	0.000417537	0.201929	0.188	0.035	1	1.15024	0.869387	5.37143
EMD	0.000191745	0.201849	0.5	0.16	1	1.15017	0.869436	3.125
UNC93B1	4.48152e-08	0.201849	0.25	0.023	0.000945646	1.15017	0.869436	10.8696
TRPV3	2.91341e-06	0.201778	0.25	0.035	0.0614758	1.15011	0.869478	7.14286
ANKRD13C	9.48469e-07	0.201678	0.312	0.051	0.0200136	1.15003	0.869539	6.11765
DPY19L1	6.17128e-06	0.201636	0.312	0.059	0.13022	1.15	0.869564	5.28814
AP3M1	1.10934e-05	0.201594	0.281	0.051	0.234082	1.14997	0.869589	5.5098
NDFIP1	0.00593335	0.201543	0.656	0.312	1	1.14993	0.86962	2.10256
RNF26	0.000486824	0.201335	0.094	0.008	1	1.14976	0.869745	11.75
MDP1	2.86075e-06	0.201185	0.312	0.055	0.0603647	1.14964	0.869836	5.67273
TNIK	3.51691e-07	0.201112	0.156	0.008	0.00742103	1.14958	0.86988	19.5
GTSE1	9.12354e-07	0.200994	0.094	0	0.0192516	1.14949	0.869951	#DIV/0!
PEBP1	0.0397001	0.200706	0.969	0.711	1	1.14926	0.870125	1.36287
CCDC50	1.82828e-06	0.200543	0.438	0.098	0.0385785	1.14913	0.870223	4.46939
POLE4	9.40178e-08	0.200423	0.406	0.07	0.00198387	1.14903	0.870296	5.8
PRKAR1A	0.0124113	0.200378	0.594	0.285	1	1.149	0.870322	2.08421
DENND2B	0.00408162	0.200308	0.344	0.121	1	1.14894	0.870364	2.84298
STT3A	1.50482e-06	0.20028	0.344	0.062	0.0317533	1.14892	0.870381	5.54839
PRKAG1	1.2719e-05	0.200127	0.219	0.031	0.268384	1.1488	0.870474	7.06452
SELENOS	0.000417809	0.200087	0.656	0.238	1	1.14877	0.870498	2.7563
CLPTM1	3.09835e-08	0.199187	0.594	0.129	0.000653783	1.14805	0.871041	4.60465
RAD17	0.000466094	0.199099	0.125	0.016	1	1.14798	0.871094	7.8125
TOM1L1	4.35951e-06	0.198801	0.188	0.02	0.09199	1.14774	0.871275	9.4
PLA2G4A	5.94561e-05	0.198612	0.188	0.027	1	1.14759	0.871389	6.96296
EXOSC2	0.00365124	0.198559	0.125	0.023	1	1.14755	0.87142	5.43478
MRPL45	2.65168e-08	0.198418	0.219	0.016	0.00055953	1.14744	0.871506	13.6875
MRPL35	1.08519e-08	0.198238	0.281	0.027	0.000228985	1.1473	0.871615	10.4074
ALPK3	0.0795941	0.198202	0.031	0.004	1	1.14727	0.871636	7.75
ADCK5	1.02698e-07	0.198161	0.188	0.012	0.00216703	1.14724	0.871661	15.6667
PTGES2	5.55781e-06	0.197782	0.281	0.047	0.117275	1.14693	0.87189	5.97872
MAP3K20	0.00267927	0.197655	0.188	0.047	1	1.14683	0.871967	4
ARL2	0.0017688	0.197568	0.719	0.316	1	1.14676	0.872019	2.27532
ZW10	1.2719e-05	0.197305	0.219	0.031	0.268384	1.14655	0.872178	7.06452
CYSTM1	0.000354409	0.19683	0.719	0.281	1	1.14618	0.872466	2.55872
RNF181	5.83159e-07	0.196619	0.625	0.16	0.0123052	1.14601	0.872593	3.90625
NREP	1.34164e-05	0.196596	0.375	0.086	0.2831	1.14599	0.872607	4.36047
UROS	8.14044e-08	0.196456	0.344	0.051	0.00171771	1.14588	0.872691	6.7451
ELOVL1	1.28694e-06	0.196205	0.344	0.062	0.0271558	1.14568	0.872844	5.54839
FBXL4	0.000738278	0.196166	0.156	0.027	1	1.14565	0.872867	5.77778
NR2F6	6.07138e-07	0.196023	0.281	0.039	0.0128112	1.14554	0.872954	7.20513
CDC73	0.00529563	0.196002	0.375	0.148	1	1.14552	0.872966	2.53378
DRAM2	4.62825e-08	0.195911	0.281	0.031	0.000976607	1.14545	0.873021	9.06452
TIPIN	0.000305772	0.195809	0.156	0.023	1	1.14537	0.873083	6.78261
HPF1	8.67326e-07	0.195693	0.375	0.07	0.0183014	1.14527	0.873154	5.35714
MUS81	2.38912e-05	0.195626	0.25	0.043	0.504129	1.14522	0.873194	5.81395
WASL	2.39175e-05	0.19558	0.531	0.156	0.504683	1.14518	0.873222	3.40385
ZADH2	4.33123e-08	0.195542	0.25	0.023	0.000913933	1.14515	0.873245	10.8696
SEMA4F	4.5807e-05	0.195224	0.094	0.004	0.966573	1.1449	0.873437	23.5
TACC1	0.000804532	0.194984	0.656	0.27	1	1.14471	0.873582	2.42963
NOL9	0.000173407	0.194923	0.188	0.031	1	1.14466	0.873619	6.06452
SEPTIN11	4.19272e-05	0.194819	0.406	0.105	0.884705	1.14458	0.873682	3.86667
ZNF283	0.368323	0.194655	0.031	0.012	1	1.14445	0.873782	2.58333
PSME2	0.000149073	0.194585	0.531	0.176	1	1.14439	0.873824	3.01705
TRAPPC6B	4.70541e-06	0.194554	0.281	0.047	0.0992889	1.14437	0.873843	5.97872
CUTC	0.000417537	0.194228	0.188	0.035	1	1.14411	0.87404	5.37143
REPIN1	0.000641668	0.194138	0.312	0.09	1	1.14404	0.874095	3.46667
SHROOM2	3.3636e-07	0.194059	0.156	0.008	0.00709753	1.14398	0.874143	19.5
MPHOSPH9	0.00763185	0.193965	0.125	0.027	1	1.1439	0.8742	4.62963
MYL5	7.96166e-09	0.193854	0.188	0.008	0.000167999	1.14382	0.874267	23.5
SYTL2	5.78487e-05	0.19382	0.375	0.098	1	1.14379	0.874288	3.82653
CTDNEP1	5.13089e-07	0.193703	0.688	0.184	0.0108267	1.1437	0.874359	3.73913
RBM42	0.000499558	0.193398	0.5	0.18	1	1.14345	0.874544	2.77778
ATP2C1	3.11336e-06	0.193394	0.406	0.09	0.0656949	1.14345	0.874546	4.51111
POU3F2	1.34171e-05	0.19339	0.219	0.031	0.283114	1.14345	0.874548	7.06452
FHOD1	2.8258e-09	0.193003	0.219	0.012	5.96273e-05	1.14314	0.874783	18.25
DGKZ	0.00010081	0.192987	0.219	0.039	1	1.14313	0.874793	5.61538
PPP1R11	8.37038e-06	0.192961	0.375	0.082	0.176623	1.14311	0.874809	4.57317
IRF2BP1	5.90909e-07	0.192959	0.281	0.039	0.0124688	1.14311	0.874809	7.20513
RND2	3.86379e-06	0.192826	0.156	0.012	0.0815298	1.143	0.874891	13
GAN	1.39097e-05	0.192411	0.125	0.008	0.293508	1.14267	0.875142	15.625
TRUB1	0.00177067	0.192354	0.156	0.031	1	1.14263	0.875177	5.03226
ETFRF1	3.59126e-05	0.192352	0.469	0.133	0.757793	1.14262	0.875178	3.52632
MED27	1.31182e-08	0.192281	0.406	0.062	0.000276808	1.14257	0.875221	6.54839
PTRHD1	1.68619e-09	0.192268	0.281	0.023	3.55804e-05	1.14256	0.875229	12.2174
ZSCAN12	0.00775052	0.192264	0.094	0.016	1	1.14256	0.875231	5.875
TRAPPC4	1.31726e-05	0.192262	0.375	0.086	0.277954	1.14255	0.875232	4.36047
AKT1S1	1.3161e-06	0.192211	0.344	0.062	0.027771	1.14251	0.875263	5.54839
NTHL1	1.28978e-06	0.192195	0.469	0.105	0.0272157	1.1425	0.875273	4.46667
CLN3	1.31496e-07	0.19187	0.312	0.043	0.0027747	1.14224	0.87547	7.25581
PLCG1	4.14927e-06	0.191805	0.219	0.027	0.0875537	1.14219	0.875509	8.11111
ARMC5	0.0122627	0.191742	0.062	0.008	1	1.14214	0.875548	7.75
SMIM30	1.64044e-07	0.191735	0.375	0.062	0.00346149	1.14214	0.875552	6.04839
SYMPK	7.9257e-05	0.191686	0.344	0.086	1	1.1421	0.875582	4
CYP51A1	3.2565e-07	0.191582	0.438	0.086	0.00687154	1.14202	0.875645	5.09302
RNF208	0.00794549	0.191543	0.125	0.027	1	1.14198	0.875669	4.62963
ZNF124	0.039886	0.191536	0.062	0.012	1	1.14198	0.875673	5.16667
SAR1B	2.18521e-07	0.191204	0.406	0.074	0.00461101	1.14172	0.875875	5.48649
ZNF45	0.0795941	0.191176	0.031	0.004	1	1.14169	0.875892	7.75
YIF1A	2.08573e-05	0.191148	0.531	0.148	0.440111	1.14167	0.875908	3.58784
PAQR4	1.64044e-07	0.190889	0.375	0.062	0.00346149	1.14147	0.876066	6.04839
PNPLA4	3.86379e-06	0.19087	0.156	0.012	0.0815298	1.14145	0.876077	13
SOCS2	6.42992e-05	0.190793	0.625	0.207	1	1.14139	0.876124	3.01932
NTAN1	5.09918e-07	0.190766	0.344	0.059	0.0107598	1.14137	0.876141	5.83051
ANXA8L1	0.00484174	0.190727	0.031	0	1	1.14134	0.876164	#DIV/0!
LORICRIN	0.00484174	0.190727	0.031	0	1	1.14134	0.876164	#DIV/0!
PTPRH	0.00484174	0.190727	0.031	0	1	1.14134	0.876164	#DIV/0!
TENT5C	0.00484174	0.190727	0.031	0	1	1.14134	0.876164	#DIV/0!
TLR6	0.00484174	0.190727	0.031	0	1	1.14134	0.876164	#DIV/0!
RBM33	0.0199437	0.190718	0.281	0.113	1	1.14133	0.876169	2.48673
NKAIN4	0.520968	0.190609	0.031	0.016	1	1.14125	0.876236	1.9375
UGGT2	1.64044e-07	0.190553	0.375	0.062	0.00346149	1.1412	0.87627	6.04839
DLD	7.1112e-09	0.190553	0.375	0.051	0.000150053	1.1412	0.87627	7.35294
PIGC	2.06459e-05	0.190498	0.438	0.113	0.43565	1.14116	0.876303	3.87611
PKNOX2	1.2719e-05	0.190473	0.219	0.031	0.268384	1.14114	0.876318	7.06452
SMIM10	0.000200254	0.190408	0.219	0.043	1	1.14109	0.876358	5.09302
FAM167B	9.12354e-07	0.190205	0.094	0	0.0192516	1.14093	0.876481	#DIV/0!
TMEM98	5.9331e-06	0.190129	0.375	0.082	0.125194	1.14087	0.876528	4.57317
DYM	5.44692e-07	0.190084	0.281	0.039	0.0114935	1.14083	0.876554	7.20513
TBX3	0.000105286	0.190072	0.125	0.012	1	1.14082	0.876562	10.4167
FILIP1L	0.00155759	0.189779	0.312	0.098	1	1.14059	0.87674	3.18367
DYNC1LI2	0.000991155	0.189773	0.719	0.285	1	1.14058	0.876744	2.52281
LRRC41	0.000576308	0.189255	0.281	0.074	1	1.14018	0.877058	3.7973
BRD9	3.29746e-05	0.189033	0.469	0.129	0.695796	1.14	0.877194	3.63566
RNASEH1	2.83613e-06	0.188861	0.25	0.035	0.0598452	1.13986	0.877298	7.14286
CHMP4A	0.000321385	0.18884	0.469	0.152	1	1.13985	0.877311	3.08553
TRIB1	0.000916506	0.188787	0.188	0.039	1	1.1398	0.877343	4.82051
DRG2	1.72688e-07	0.188726	0.281	0.035	0.0036439	1.13976	0.87738	8.02857
SLTM	9.74729e-06	0.188599	0.625	0.188	0.205678	1.13966	0.877457	3.32447
MIS18BP1	0.000390703	0.188478	0.188	0.035	1	1.13956	0.877531	5.37143
HIVEP3	3.58718e-06	0.18843	0.219	0.027	0.0756932	1.13952	0.87756	8.11111
ZEB1	1.45331e-05	0.188379	0.219	0.031	0.306663	1.13948	0.877591	7.06452
EXOC6	0.00763185	0.188354	0.125	0.027	1	1.13946	0.877606	4.62963
YIPF6	0.0057795	0.188107	0.375	0.145	1	1.13927	0.877757	2.58621
UBA3	0.000428394	0.188025	0.312	0.086	1	1.1392	0.877807	3.62791
ATPAF1	1.96898e-07	0.187735	0.219	0.02	0.00415474	1.13897	0.877983	10.95
PBK	6.3574e-05	0.187723	0.062	0	1	1.13896	0.87799	#DIV/0!
DOHH	0.000408406	0.187504	0.188	0.035	1	1.13879	0.878124	5.37143
ZBED4	7.93423e-07	0.187259	0.188	0.016	0.016742	1.1386	0.878273	11.75
ERG28	1.37797e-05	0.187159	0.219	0.031	0.290765	1.13852	0.878333	7.06452
NEIL2	2.17326e-05	0.187102	0.156	0.016	0.45858	1.13847	0.878369	9.75
ATF7	0.0119685	0.187063	0.25	0.09	1	1.13844	0.878392	2.77778
MAGED1	1.03141e-06	0.187048	0.406	0.082	0.0217638	1.13843	0.878401	4.95122
GLMP	2.27357e-09	0.186869	0.375	0.047	4.79746e-05	1.13829	0.87851	7.97872
NKIRAS1	0.0172908	0.186731	0.094	0.02	1	1.13818	0.878595	4.7
TRAPPC3	3.92226e-06	0.186423	0.375	0.078	0.0827636	1.13794	0.878782	4.80769
MFN1	4.59733e-07	0.186239	0.312	0.047	0.00970082	1.13779	0.878894	6.6383
PGRMC2	0.014854	0.186018	0.406	0.184	1	1.13762	0.879028	2.20652
ARHGAP4	0.221476	0.185986	0.031	0.008	1	1.13759	0.879048	3.875
MANBAL	1.03113e-06	0.185744	0.375	0.07	0.0217579	1.1374	0.879196	5.35714
DGUOK-AS1	3.67695e-07	0.185711	0.156	0.008	0.00775873	1.13738	0.879216	19.5
ZNF341	0.0795941	0.185661	0.031	0.004	1	1.13734	0.879246	7.75
PPP1CB	0.00632105	0.185524	0.75	0.363	1	1.13723	0.87933	2.06612
GPS2	0.00238277	0.185485	0.469	0.184	1	1.1372	0.879354	2.54891
RFXANK	7.80539e-08	0.185451	0.375	0.059	0.00164702	1.13717	0.879374	6.35593
TMCC1	6.4372e-05	0.185432	0.188	0.027	1	1.13716	0.879386	6.96296
WAC-AS1	2.03294e-05	0.185384	0.156	0.016	0.42897	1.13712	0.879415	9.75
CRTC1	0.0390904	0.185236	0.125	0.039	1	1.137	0.879505	3.20513
PET100	0.00395393	0.185149	0.625	0.277	1	1.13693	0.879558	2.25632
PDE7A	0.000773943	0.185118	0.156	0.027	1	1.13691	0.879577	5.77778
RGL3	0.0795941	0.184961	0.031	0.004	1	1.13679	0.879673	7.75
GOLIM4	0.000218057	0.184884	0.406	0.121	1	1.13673	0.87972	3.35537
CKMT2-AS1	0.0829957	0.18482	0.062	0.016	1	1.13668	0.879759	3.875
PNKP	3.77747e-08	0.184733	0.25	0.023	0.000797083	1.13661	0.879812	10.8696
SS18L2	0.000248368	0.184728	0.312	0.082	1	1.1366	0.879815	3.80488
SCAMP3	2.7063e-07	0.184547	0.344	0.055	0.00571057	1.13646	0.879926	6.25455
C19orf73	3.67695e-07	0.184526	0.156	0.008	0.00775873	1.13644	0.879938	19.5
URI1	8.37081e-05	0.184377	0.5	0.16	1	1.13633	0.880029	3.125
ARFGAP3	1.65634e-05	0.184286	0.594	0.176	0.349505	1.13625	0.880085	3.375
AP3D1	0.000255579	0.184077	0.375	0.109	1	1.13609	0.880212	3.44037
NPRL3	8.08168e-09	0.183725	0.438	0.07	0.000170532	1.13581	0.880427	6.25714
CD4	0.000362786	0.183622	0.25	0.059	1	1.13573	0.880489	4.23729
SMARCC1	1.79728e-06	0.18331	0.344	0.062	0.0379244	1.13549	0.88068	5.54839
ZNF626	0.000811202	0.183241	0.156	0.027	1	1.13543	0.880723	5.77778
ACBD6	5.25917e-07	0.18314	0.438	0.09	0.0110974	1.13535	0.880784	4.86667
MED4	6.07559e-05	0.183119	0.438	0.121	1	1.13534	0.880797	3.61983
HADHA	1.47773e-05	0.183086	0.625	0.188	0.311815	1.13531	0.880817	3.32447
SMYD2	4.79742e-08	0.183014	0.25	0.023	0.0010123	1.13525	0.880861	10.8696
PMM1	6.4022e-08	0.182999	0.375	0.059	0.00135093	1.13524	0.88087	6.35593
SDK1	0.00737039	0.182975	0.094	0.016	1	1.13522	0.880885	5.875
PLPBP	0.00181994	0.182966	0.25	0.07	1	1.13522	0.88089	3.57143
HKDC1	3.86379e-06	0.18278	0.156	0.012	0.0815298	1.13507	0.881004	13
CYC1	2.07373e-05	0.182677	0.656	0.207	0.437578	1.13499	0.881067	3.16908
AARS1	7.34732e-05	0.182625	0.406	0.113	1	1.13495	0.881098	3.59292
ATAD3A	5.98372e-09	0.182575	0.344	0.043	0.000126263	1.13491	0.881129	8
COPB1	3.85019e-06	0.182531	0.531	0.137	0.0812428	1.13487	0.881155	3.87591
NDUFA5	0.00268598	0.182515	0.562	0.23	1	1.13486	0.881166	2.44348
INSC	0.0232249	0.182451	0.375	0.168	1	1.13481	0.881205	2.23214
HNRNPD	0.0146484	0.182402	0.719	0.375	1	1.13477	0.881235	1.91733
CDC26	8.41178e-05	0.18234	0.375	0.098	1	1.13472	0.881273	3.82653
MTHFD2L	9.7095e-07	0.18222	0.219	0.023	0.020488	1.13463	0.881346	9.52174
BAG2	1.33967e-08	0.182145	0.125	0	0.000282684	1.13457	0.881392	#DIV/0!
ARMT1	1.00234e-06	0.181934	0.219	0.023	0.0211505	1.1344	0.88152	9.52174
SPG11	0.00082778	0.181713	0.188	0.039	1	1.13423	0.881655	4.82051
SLC35A4	2.28053e-05	0.181397	0.25	0.043	0.481214	1.13398	0.881849	5.81395
MSRA	4.50344e-06	0.181302	0.188	0.02	0.0950272	1.13391	0.881907	9.4
PIGM	0.0015206	0.181272	0.125	0.02	1	1.13388	0.881925	6.25
FAAP100	8.91574e-05	0.181202	0.156	0.02	1	1.13383	0.881968	7.8
TMEM161B	0.000108998	0.181189	0.125	0.012	1	1.13382	0.881976	10.4167
LMAN1	0.000842458	0.181179	0.719	0.293	1	1.13381	0.881982	2.45392
CC2D2A	1.37797e-05	0.18103	0.219	0.031	0.290765	1.13369	0.882073	7.06452
ARMC1	1.52765e-07	0.180997	0.375	0.062	0.00322349	1.13367	0.882093	6.04839
ERAP2	1.53871e-06	0.18095	0.344	0.062	0.0324683	1.13363	0.882122	5.54839
AIMP2	9.93063e-09	0.180923	0.312	0.035	0.000209546	1.13361	0.882139	8.91429
MRS2	4.02048e-10	0.180814	0.312	0.027	8.48362e-06	1.13352	0.882205	11.5556
LRRC55	0.00484174	0.180578	0.031	0	1	1.13334	0.882349	#DIV/0!
SLFN12	4.41731e-05	0.180546	0.25	0.047	0.932097	1.13331	0.882369	5.31915
ARL1	0.000109835	0.180538	0.531	0.176	1	1.13331	0.882374	3.01705
BLOC1S1	2.05332e-05	0.180337	0.844	0.293	0.433272	1.13315	0.882497	2.88055
DARS2	0.00259428	0.180336	0.094	0.012	1	1.13315	0.882497	7.83333
RCC2	2.25732e-05	0.180303	0.406	0.102	0.476318	1.13312	0.882518	3.98039
VDAC3	4.01187e-05	0.180295	0.469	0.129	0.846545	1.13312	0.882522	3.63566
TTL	9.9101e-06	0.180291	0.281	0.051	0.209113	1.13311	0.882525	5.5098
EEF1A1	0.00813287	0.180147	1	0.973	1	1.133	0.882613	1.02775
NAA30	0.00313655	0.180146	0.188	0.047	1	1.133	0.882613	4
ODF2L	4.08635e-08	0.180125	0.281	0.031	0.00086226	1.13298	0.882627	9.06452
AIMP1	5.12068e-06	0.179755	0.625	0.184	0.108051	1.13269	0.882853	3.39674
GCC1	4.50344e-06	0.179651	0.188	0.02	0.0950272	1.13261	0.882917	9.4
IK	4.00808e-05	0.179594	0.625	0.191	0.845746	1.13256	0.882952	3.27225
PYCR3	2.70596e-09	0.179588	0.219	0.012	5.70985e-05	1.13256	0.882955	18.25
ZNF439	2.24684e-05	0.179267	0.156	0.016	0.474105	1.13231	0.883151	9.75
SACS	3.91499e-06	0.179025	0.219	0.027	0.0826101	1.13212	0.8833	8.11111
FOXC2	0.013467	0.179001	0.062	0.008	1	1.1321	0.883315	7.75
RWDD3	2.55882e-05	0.178358	0.312	0.066	0.539937	1.1316	0.883708	4.72727
FN3KRP	2.54624e-06	0.178354	0.25	0.035	0.0537282	1.13159	0.883711	7.14286
NOL3	2.59108e-09	0.178255	0.219	0.012	5.46744e-05	1.13151	0.883771	18.25
THAP4	2.91341e-06	0.178105	0.25	0.035	0.0614758	1.1314	0.883863	7.14286
KIAA1143	2.31819e-05	0.178096	0.312	0.066	0.489162	1.13139	0.883869	4.72727
CISD1	5.14755e-05	0.178067	0.281	0.059	1	1.13137	0.883886	4.76271
MAF1	0.000175504	0.178007	0.531	0.176	1	1.13132	0.883924	3.01705
TMEM218	6.23796e-07	0.178001	0.281	0.039	0.0131627	1.13132	0.883927	7.20513
SURF1	0.00022545	0.177923	0.438	0.137	1	1.13125	0.883975	3.19708
G6PD	6.4372e-05	0.177858	0.188	0.027	1	1.1312	0.884015	6.96296
B3GALT4	7.20082e-09	0.177775	0.25	0.02	0.000151945	1.13114	0.884066	12.5
ALG8	2.17664e-05	0.177769	0.25	0.043	0.459292	1.13113	0.884069	5.81395
LACC1	4.80439e-05	0.177644	0.094	0.004	1	1.13104	0.884146	23.5
TMEM203	4.59438e-06	0.177346	0.281	0.047	0.096946	1.1308	0.884328	5.97872
TYSND1	0.00180873	0.177183	0.156	0.031	1	1.13067	0.884428	5.03226
USP5	4.22524e-05	0.177119	0.219	0.035	0.891567	1.13062	0.884467	6.25714
XRN2	2.08946e-06	0.176911	0.562	0.145	0.0440898	1.13046	0.884595	3.87586
MRM2	4.48152e-08	0.176719	0.25	0.023	0.000945646	1.13031	0.884713	10.8696
HDAC1	0.000100733	0.176605	0.281	0.062	1	1.13022	0.884782	4.53226
TAF1B	0.0112399	0.17621	0.156	0.043	1	1.12991	0.885025	3.62791
DEGS1	0.000482217	0.175933	0.719	0.293	1	1.12969	0.885195	2.45392
SLC50A1	1.13961e-07	0.175777	0.344	0.051	0.00240469	1.12957	0.88529	6.7451
ANLN	1.33967e-08	0.175738	0.125	0	0.000282684	1.12954	0.885315	#DIV/0!
SMIM4	3.9894e-06	0.175726	0.344	0.066	0.0841802	1.12953	0.885322	5.21212
PCOLCE2	1.33967e-08	0.175662	0.125	0	0.000282684	1.12948	0.885361	#DIV/0!
GNB1L	4.80439e-05	0.175311	0.094	0.004	1	1.12921	0.885576	23.5
SEZ6L2	7.96166e-09	0.175262	0.188	0.008	0.000167999	1.12917	0.885607	23.5
TMEM39B	0.00050526	0.175228	0.094	0.008	1	1.12914	0.885628	11.75
CPT2	4.80439e-05	0.175179	0.094	0.004	1	1.1291	0.885658	23.5
BACE1	0.000209017	0.17516	0.25	0.055	1	1.12909	0.885669	4.54545
DPM1	3.15362e-05	0.174997	0.406	0.102	0.665445	1.12896	0.885769	3.98039
EIF4G1	0.00256962	0.174908	0.5	0.199	1	1.12889	0.885824	2.51256
TMUB1	2.08505e-09	0.174891	0.375	0.047	4.39966e-05	1.12888	0.885834	7.97872
WDR54	1.30636e-05	0.174872	0.219	0.031	0.275655	1.12886	0.885846	7.06452
TRMU	8.40691e-07	0.174817	0.25	0.031	0.0177394	1.12882	0.88588	8.06452
MAP1LC3A	0.00117887	0.17474	0.656	0.266	1	1.12876	0.885927	2.46617
KATNB1	2.66394e-10	0.174547	0.188	0.004	5.62118e-06	1.12861	0.886046	47
ANAPC2	0.00672537	0.174464	0.156	0.039	1	1.12854	0.886097	4
MMP11	2.66394e-10	0.174455	0.188	0.004	5.62118e-06	1.12854	0.886102	47
LTBP2	1.88366e-07	0.174374	0.281	0.035	0.00397472	1.12847	0.886152	8.02857
ZNF485	9.12354e-07	0.174373	0.094	0	0.0192516	1.12847	0.886152	#DIV/0!
NAGK	1.57893e-06	0.174344	0.469	0.105	0.033317	1.12845	0.886171	4.46667
HPCAL1	0.000244445	0.17425	0.438	0.137	1	1.12838	0.886228	3.19708
LYRM4	0.000922105	0.173899	0.281	0.078	1	1.1281	0.886444	3.60256
PUSL1	9.17361e-07	0.173895	0.188	0.016	0.0193572	1.1281	0.886446	11.75
TRAM2-AS1	0.00332198	0.173796	0.156	0.035	1	1.12802	0.886507	4.45714
MVB12B	2.43721e-05	0.173779	0.344	0.078	0.514277	1.12801	0.886517	4.41026
POGLUT3	0.000196043	0.173712	0.219	0.043	1	1.12796	0.886559	5.09302
TOR4A	9.12354e-07	0.173644	0.094	0	0.0192516	1.1279	0.8866	#DIV/0!
CCDC74B	7.96166e-09	0.173558	0.188	0.008	0.000167999	1.12784	0.886653	23.5
CLP1	0.0829957	0.173482	0.062	0.016	1	1.12778	0.8867	3.875
PHETA2	1.57978e-10	0.173265	0.219	0.008	3.33348e-06	1.12761	0.886833	27.375
MAFG-DT	0.0130544	0.173246	0.062	0.008	1	1.12759	0.886845	7.75
MPV17	3.55058e-06	0.1732	0.375	0.078	0.0749207	1.12756	0.886874	4.80769
CCDC86	4.35951e-06	0.17292	0.188	0.02	0.09199	1.12734	0.887046	9.4
DYNC1H1	0.00625695	0.172914	0.812	0.402	1	1.12733	0.887049	2.0199
SNX8	4.80509e-06	0.172795	0.188	0.02	0.101392	1.12724	0.887123	9.4
PTRH1	4.14927e-06	0.172595	0.219	0.027	0.0875537	1.12708	0.887245	8.11111
ROPN1B	3.31594e-06	0.172538	0.156	0.012	0.0699697	1.12704	0.88728	13
CBX1	6.66882e-07	0.172519	0.469	0.102	0.0140719	1.12702	0.887292	4.59804
C3orf14	5.26316e-05	0.172428	0.25	0.047	1	1.12695	0.887348	5.31915
HS3ST3A1	0.0053336	0.172338	0.188	0.051	1	1.12688	0.887403	3.68627
PACC1	0.000157414	0.172316	0.188	0.031	1	1.12687	0.887417	6.06452
GGCT	0.000119568	0.17208	0.438	0.129	1	1.12668	0.887562	3.39535
SEC16A	0.00499909	0.171734	0.188	0.051	1	1.12641	0.887775	3.68627
RRAGB	0.00179333	0.171624	0.188	0.043	1	1.12633	0.887842	4.37209
AAMDC	8.13591e-07	0.17131	0.562	0.137	0.0171676	1.12608	0.888036	4.10219
BPHL	1.37797e-05	0.171169	0.219	0.031	0.290765	1.12597	0.888123	7.06452
SCT	9.12354e-07	0.171136	0.094	0	0.0192516	1.12594	0.888143	#DIV/0!
ZNHIT3	1.39804e-06	0.171067	0.406	0.082	0.0295001	1.12589	0.888185	4.95122
SPRY4	1.51098e-05	0.171034	0.125	0.008	0.318831	1.12587	0.888206	15.625
ITGB5	0.00148197	0.170717	0.125	0.02	1	1.12562	0.888401	6.25
EREG	0.00484174	0.170607	0.031	0	1	1.12553	0.888469	#DIV/0!
NRAS	1.01508e-08	0.170424	0.281	0.027	0.000214192	1.12539	0.888581	10.4074
TRAPPC12	2.60971e-05	0.170369	0.312	0.066	0.550676	1.12535	0.888615	4.72727
RABEP2	1.00234e-06	0.170346	0.219	0.023	0.0211505	1.12533	0.88863	9.52174
MIB1	0.00250979	0.170323	0.344	0.121	1	1.12531	0.888644	2.84298
GLOD4	1.42359e-11	0.170195	0.5	0.066	3.00392e-07	1.12521	0.888723	7.57576
CD109	3.86379e-06	0.170058	0.156	0.012	0.0815298	1.1251	0.888807	13
CACNA1D	9.12354e-07	0.170041	0.094	0	0.0192516	1.12509	0.888818	#DIV/0!
TPX2	4.80439e-05	0.169988	0.094	0.004	1	1.12505	0.88885	23.5
H1-4	9.45561e-05	0.169726	0.156	0.02	1	1.12485	0.889011	7.8
ELAC2	4.0305e-06	0.169586	0.219	0.027	0.0850475	1.12474	0.889098	8.11111
NUSAP1	0.013467	0.169554	0.062	0.008	1	1.12471	0.889117	7.75
UBALD2	7.16027e-05	0.169548	0.688	0.23	1	1.12471	0.889121	2.9913
TOP2A	0.0795941	0.169367	0.031	0.004	1	1.12457	0.889233	7.75
MYBL1	0.000466094	0.169303	0.125	0.016	1	1.12452	0.889272	7.8125
TSPAN6	2.33422e-05	0.169277	0.25	0.043	0.492544	1.12449	0.889288	5.81395
LMO4	0.00306602	0.169237	0.719	0.344	1	1.12446	0.889313	2.09012
EBAG9	1.26917e-05	0.169069	0.281	0.051	0.267809	1.12433	0.889416	5.5098
ORC6	0.039886	0.168897	0.062	0.012	1	1.1242	0.889522	5.16667
PMS2	0.00373154	0.168893	0.156	0.035	1	1.1242	0.889525	4.45714
ARHGAP22	2.66394e-10	0.168851	0.188	0.004	5.62118e-06	1.12416	0.889551	47
TAF9	7.40997e-10	0.168555	0.469	0.07	1.56358e-05	1.12393	0.889733	6.7
SHROOM4	0.00366024	0.168539	0.156	0.035	1	1.12392	0.889743	4.45714
SLURP1	0.0823177	0.168497	0.031	0.004	1	1.12389	0.889769	7.75
TNFSF12	0.000107903	0.168438	0.562	0.18	1	1.12384	0.889805	3.12222
FAM8A1	0.115639	0.168365	0.156	0.07	1	1.12378	0.889851	2.22857
RABGGTB	6.4529e-05	0.168354	0.438	0.121	1	1.12378	0.889857	3.61983
AKR1B1	7.61677e-06	0.168353	0.531	0.141	0.160721	1.12377	0.889858	3.76596
TICAM1	3.57983e-06	0.168267	0.156	0.012	0.075538	1.12371	0.889911	13
TMEM164	3.67695e-07	0.168163	0.156	0.008	0.00775873	1.12363	0.889975	19.5
DNAJC7	6.43053e-05	0.167598	0.531	0.168	1	1.12319	0.890324	3.16071
ANTXR1	0.00413239	0.167458	0.281	0.094	1	1.12308	0.89041	2.98936
CENPK	9.06462e-07	0.167111	0.125	0.004	0.0191273	1.12281	0.890624	31.25
NTAQ1	3.86379e-06	0.16707	0.156	0.012	0.0815298	1.12278	0.89065	13
ASL	0.000689826	0.166822	0.25	0.062	1	1.12258	0.890803	4.03226
CDR2	1.16035e-05	0.16678	0.281	0.051	0.244846	1.12255	0.890829	5.5098
ZNF688	1.74824e-09	0.166653	0.281	0.023	3.68897e-05	1.12245	0.890907	12.2174
STXBP3	8.37038e-06	0.166522	0.375	0.082	0.176623	1.12235	0.890988	4.57317
PRECSIT	4.5807e-05	0.166472	0.094	0.004	0.966573	1.12231	0.891019	23.5
NBL1	7.96166e-09	0.166209	0.188	0.008	0.000167999	1.12211	0.891182	23.5
DDX54	1.54779e-07	0.166167	0.312	0.043	0.003266	1.12207	0.891207	7.25581
BOLA1	2.11157e-07	0.166115	0.219	0.02	0.00445563	1.12203	0.891239	10.95
BICC1	1.51098e-05	0.16608	0.125	0.008	0.318831	1.12201	0.891261	15.625
CCNB1	9.06462e-07	0.166074	0.125	0.004	0.0191273	1.122	0.891265	31.25
TMEM101	1.23864e-06	0.165772	0.312	0.051	0.0261365	1.12177	0.891451	6.11765
DSCC1	1.59386e-08	0.165716	0.156	0.004	0.000336319	1.12172	0.891486	39
ALG1	1.11477e-07	0.165493	0.188	0.012	0.00235228	1.12155	0.891624	15.6667
FBXL5	1.98911e-06	0.165482	0.406	0.086	0.0419722	1.12154	0.89163	4.72093
ZKSCAN7	6.3574e-05	0.165459	0.062	0	1	1.12152	0.891645	#DIV/0!
PHYH	0.000576308	0.165424	0.281	0.074	1	1.1215	0.891667	3.7973
FMNL3	1.59772e-07	0.165374	0.469	0.094	0.00337134	1.12146	0.891697	4.98936
PCDHGA12	9.12354e-07	0.16524	0.094	0	0.0192516	1.12135	0.89178	#DIV/0!
HAUS4	0.000263702	0.165087	0.281	0.07	1	1.12123	0.891875	4.01429
BBIP1	0.00015856	0.165043	0.312	0.078	1	1.1212	0.891902	4
SLC39A10	6.1182e-08	0.165038	0.5	0.102	0.001291	1.1212	0.891905	4.90196
MSANTD4	6.93747e-09	0.16498	0.25	0.02	0.000146388	1.12115	0.891941	12.5
MRPL50	1.8738e-08	0.164852	0.469	0.082	0.000395392	1.12105	0.89202	5.71951
TMEM177	1.57978e-10	0.164661	0.219	0.008	3.33348e-06	1.1209	0.892138	27.375
KLHL4	9.12354e-07	0.164472	0.094	0	0.0192516	1.12076	0.892255	#DIV/0!
C19orf48	1.54041e-05	0.164398	0.312	0.062	0.325042	1.1207	0.892301	5.03226
NAXE	0.000540084	0.164342	0.281	0.074	1	1.12065	0.892335	3.7973
MSH2	1.08924e-08	0.164337	0.312	0.035	0.000229841	1.12065	0.892339	8.91429
NDUFAF2	3.23417e-06	0.164309	0.406	0.09	0.0682442	1.12063	0.892356	4.51111
MAMDC2	0.0577759	0.16425	0.125	0.043	1	1.12058	0.892393	2.90698
LNPK	0.000292494	0.164109	0.281	0.07	1	1.12047	0.89248	4.01429
ZNF444	0.000301839	0.164081	0.312	0.082	1	1.12045	0.892497	3.80488
METTL1	3.57983e-06	0.16407	0.156	0.012	0.075538	1.12044	0.892503	13
ARSD	0.0331638	0.163936	0.188	0.07	1	1.12034	0.892587	2.68571
FBXO32	0.0389345	0.163853	0.062	0.012	1	1.12028	0.892638	5.16667
HNRNPAB	2.24349e-06	0.163685	0.688	0.195	0.0473399	1.12014	0.892742	3.52821
PLIN3	9.68728e-06	0.163593	0.531	0.145	0.204411	1.12007	0.892799	3.66207
SLC35F5	5.03836e-05	0.163586	0.25	0.047	1	1.12007	0.892803	5.31915
A2ML1	0.00484174	0.163375	0.031	0	1	1.1199	0.892934	#DIV/0!
NCCRP1	0.00484174	0.163375	0.031	0	1	1.1199	0.892934	#DIV/0!
WDR72	0.00484174	0.163375	0.031	0	1	1.1199	0.892934	#DIV/0!
BABAM2	0.00247871	0.16326	0.219	0.059	1	1.11981	0.893005	3.71186
INKA1	9.12354e-07	0.163254	0.094	0	0.0192516	1.11981	0.893009	#DIV/0!
C2orf72	1.33967e-08	0.163243	0.125	0	0.000282684	1.1198	0.893015	#DIV/0!
FBXW5	5.29769e-05	0.163172	0.375	0.094	1	1.11975	0.893059	3.98936
TECPR2	0.000417537	0.163064	0.188	0.035	1	1.11966	0.893126	5.37143
IDI1	1.94445e-07	0.162984	0.531	0.117	0.00410297	1.1196	0.893176	4.53846
ARG2	1.39097e-05	0.162923	0.125	0.008	0.293508	1.11955	0.893214	15.625
SCGB1B2P	6.3574e-05	0.162917	0.062	0	1	1.11955	0.893217	#DIV/0!
PHTF1	4.50344e-06	0.162762	0.188	0.02	0.0950272	1.11943	0.893313	9.4
CUL1	0.0167167	0.162722	0.188	0.062	1	1.1194	0.893338	3.03226
IKBKG	0.00019555	0.162595	0.188	0.031	1	1.1193	0.893416	6.06452
FIS1	0.00753243	0.162513	0.75	0.355	1	1.11924	0.893467	2.11268
RPP30	5.14086e-05	0.162487	0.312	0.07	1	1.11921	0.893484	4.45714
LMNB1	1.44979e-05	0.162458	0.125	0.008	0.30592	1.11919	0.893502	15.625
PCCB	2.83613e-06	0.162416	0.25	0.035	0.0598452	1.11916	0.893527	7.14286
IPO13	1.90629e-05	0.162039	0.188	0.023	0.402246	1.11887	0.893761	8.17391
HSF1	0.0013257	0.161988	0.281	0.082	1	1.11883	0.893793	3.42683
HDDC2	9.70761e-05	0.161938	0.344	0.086	1	1.11879	0.893824	4
FADD	1.33967e-08	0.161607	0.125	0	0.000282684	1.11853	0.894029	#DIV/0!
SAMM50	2.15242e-09	0.161543	0.312	0.031	4.54182e-05	1.11848	0.894068	10.0645
SLC39A4	2.9927e-06	0.161542	0.25	0.035	0.0631489	1.11848	0.894069	7.14286
PKMYT1	9.12354e-07	0.161504	0.094	0	0.0192516	1.11845	0.894093	#DIV/0!
MTFR1L	0.000204257	0.161445	0.281	0.066	1	1.11841	0.894129	4.25758
DNAJB5	0.00292518	0.16142	0.188	0.047	1	1.11839	0.894145	4
CFAP36	1.39438e-05	0.161244	0.406	0.098	0.294229	1.11825	0.894253	4.14286
POMGNT2	4.5807e-05	0.161138	0.094	0.004	0.966573	1.11817	0.89432	23.5
RAD50	2.60711e-07	0.160931	0.406	0.074	0.00550127	1.11801	0.894448	5.48649
RASSF4	0.00127564	0.160767	0.781	0.324	1	1.11788	0.89455	2.41049
GRID2	0.0795941	0.160569	0.031	0.004	1	1.11773	0.894672	7.75
FUT11	0.00156016	0.160545	0.125	0.02	1	1.11771	0.894687	6.25
SPATA5L1	1.51098e-05	0.160397	0.125	0.008	0.318831	1.11759	0.894779	15.625
GALNT11	0.000390215	0.160381	0.25	0.059	1	1.11758	0.894789	4.23729
ZDHHC24	4.92471e-08	0.160376	0.281	0.031	0.00103916	1.11758	0.894792	9.06452
SDSL	2.86276e-12	0.160198	0.188	0	6.04072e-08	1.11744	0.894902	#DIV/0!
NFU1	8.87757e-06	0.160186	0.344	0.07	0.187326	1.11743	0.894909	4.91429
PHF19	3.51435e-06	0.160038	0.344	0.066	0.0741562	1.11732	0.895001	5.21212
NFE2L3	1.51098e-05	0.159994	0.125	0.008	0.318831	1.11728	0.895029	15.625
TRIB2	7.25857e-06	0.159991	0.344	0.07	0.153163	1.11728	0.89503	4.91429
ACSL1	0.0323961	0.15997	0.188	0.07	1	1.11726	0.895044	2.68571
PDIA5	2.24684e-05	0.159928	0.156	0.016	0.474105	1.11723	0.89507	9.75
PKP1	4.80509e-06	0.159854	0.188	0.02	0.101392	1.11717	0.895116	9.4
TRAF5	0.00226314	0.159809	0.062	0.004	1	1.11714	0.895144	15.5
WFS1	0.000313864	0.159736	0.156	0.023	1	1.11708	0.895189	6.78261
LIG3	3.71921e-06	0.159318	0.156	0.012	0.0784791	1.11676	0.895448	13
HMGB3	4.82268e-05	0.159315	0.25	0.047	1	1.11676	0.89545	5.31915
EML1	2.02073e-05	0.158795	0.188	0.023	0.426395	1.11635	0.895773	8.17391
VPS41	1.03682e-05	0.158785	0.281	0.051	0.218779	1.11635	0.895779	5.5098
DNTTIP1	1.32717e-05	0.158596	0.281	0.051	0.280047	1.1162	0.895897	5.5098
RPS6KA1	0.00180873	0.158537	0.156	0.031	1	1.11615	0.895933	5.03226
WDR13	0.000896083	0.158337	0.5	0.18	1	1.116	0.896057	2.77778
APEH	1.99574e-07	0.158207	0.281	0.035	0.0042112	1.1159	0.896138	8.02857
ZNF720	0.00794549	0.158012	0.125	0.027	1	1.11575	0.896259	4.62963
SMAD7	8.53227e-07	0.157881	0.188	0.016	0.0180039	1.11565	0.89634	11.75
KIF1C	9.69747e-05	0.157807	0.281	0.062	1	1.11559	0.896387	4.53226
MOCS2	3.10173e-05	0.157638	0.5	0.145	0.654496	1.11546	0.896491	3.44828
MEX3A	4.65192e-06	0.157564	0.188	0.02	0.0981602	1.1154	0.896538	9.4
PLA2G15	7.96166e-09	0.157263	0.188	0.008	0.000167999	1.11517	0.896724	23.5
CD58	1.85164e-05	0.15716	0.312	0.062	0.390714	1.11509	0.896788	5.03226
GMPPA	9.73699e-05	0.157079	0.156	0.02	1	1.11503	0.896839	7.8
CDK20	2.10199e-05	0.156942	0.156	0.016	0.44354	1.11492	0.896924	9.75
POMGNT1	8.00274e-06	0.156908	0.312	0.059	0.168866	1.1149	0.896945	5.28814
ABCC10	0.216676	0.156905	0.031	0.008	1	1.11489	0.896947	3.875
YKT6	1.38976e-05	0.15679	0.312	0.062	0.293253	1.1148	0.897019	5.03226
AHCY	2.7748e-05	0.156769	0.375	0.09	0.58551	1.11479	0.897032	4.16667
ENTR1	1.41893e-05	0.156692	0.281	0.051	0.299409	1.11473	0.89708	5.5098
CD164	0.000524773	0.156689	0.625	0.242	1	1.11473	0.897082	2.58264
STX7	0.000349957	0.156623	0.406	0.125	1	1.11467	0.897123	3.248
SLC31A1	3.51691e-07	0.156583	0.156	0.008	0.00742103	1.11464	0.897147	19.5
LRFN4	0.000104629	0.156105	0.281	0.062	1	1.11428	0.897444	4.53226
CEP135	0.00180873	0.156068	0.156	0.031	1	1.11425	0.897468	5.03226
PCNX4	0.000208933	0.156017	0.219	0.043	1	1.11421	0.8975	5.09302
HDAC2	0.00105181	0.155895	0.344	0.109	1	1.11411	0.897576	3.15596
RUVBL1	4.25761e-07	0.155687	0.312	0.047	0.00898398	1.11395	0.897705	6.6383
E2F5	5.49744e-05	0.155597	0.25	0.047	1	1.11388	0.897761	5.31915
MRPS15	6.85015e-05	0.15523	0.406	0.109	1	1.1136	0.897989	3.72477
IFTAP	7.07015e-08	0.155156	0.375	0.059	0.00149187	1.11354	0.898035	6.35593
KANSL1	0.000693449	0.155066	0.406	0.133	1	1.11347	0.898091	3.05263
COL9A3	0.00717229	0.154893	0.875	0.434	1	1.11334	0.898199	2.01613
UTP4	0.000173407	0.154635	0.188	0.031	1	1.11314	0.89836	6.06452
DCAF15	1.06809e-06	0.154467	0.219	0.023	0.0225377	1.11301	0.898464	9.52174
AUH	0.0577759	0.154435	0.125	0.043	1	1.11299	0.898484	2.90698
HPS4	0.0024787	0.154296	0.219	0.059	1	1.11288	0.898571	3.71186
EIF2AK1	3.39387e-07	0.154247	0.469	0.098	0.00716142	1.11284	0.898601	4.78571
ANAPC5	0.000141727	0.154214	0.531	0.176	1	1.11282	0.898622	3.01705
KCND3	4.5807e-05	0.154058	0.094	0.004	0.966573	1.11269	0.898719	23.5
SLC2A1	0.0240542	0.153871	0.125	0.035	1	1.11255	0.898836	3.57143
POGLUT2	9.06462e-07	0.153806	0.125	0.004	0.0191273	1.1125	0.898876	31.25
POPDC3	4.50344e-06	0.153713	0.188	0.02	0.0950272	1.11243	0.898934	9.4
MIEN1	0.00016416	0.153711	0.438	0.133	1	1.11243	0.898935	3.29323
CSDE1	0.00767596	0.15357	0.844	0.402	1	1.11232	0.899023	2.0995
CZIB	1.46573e-06	0.153373	0.562	0.141	0.0309284	1.11217	0.899146	3.98582
TUBB6	4.67306e-06	0.153209	0.531	0.141	0.0986062	1.11204	0.899248	3.76596
STYX	0.000100263	0.153187	0.156	0.02	1	1.11202	0.899262	7.8
C16orf91	4.70541e-06	0.153093	0.281	0.047	0.0992889	1.11195	0.89932	5.97872
MRPL55	3.70548e-08	0.153093	0.5	0.098	0.000781893	1.11195	0.899321	5.10204
TMEM199	0.000100263	0.153084	0.156	0.02	1	1.11194	0.899326	7.8
MYCBP	7.96166e-09	0.152971	0.188	0.008	0.000167999	1.11186	0.899396	23.5
ZFYVE9	0.000811202	0.152735	0.156	0.027	1	1.11168	0.899543	5.77778
PSME1	0.00177715	0.152716	0.812	0.348	1	1.11166	0.899555	2.33333
SNX9	0.000205019	0.15266	0.25	0.055	1	1.11162	0.899591	4.54545
TIMELESS	1.59386e-08	0.152597	0.156	0.004	0.000336319	1.11157	0.89963	39
RNASEL	0.00251756	0.152501	0.094	0.012	1	1.11149	0.89969	7.83333
PSMD6	5.67461e-05	0.152378	0.5	0.145	1	1.1114	0.899766	3.44828
FBLIM1	4.80439e-05	0.152334	0.094	0.004	1	1.11137	0.899794	23.5
AAMP	9.1055e-05	0.152333	0.438	0.125	1	1.11137	0.899794	3.504
VPS53	0.00151347	0.152277	0.188	0.043	1	1.11132	0.899829	4.37209
OSER1-DT	0.000112833	0.152216	0.125	0.012	1	1.11127	0.899867	10.4167
GLB1L	6.3574e-05	0.152205	0.062	0	1	1.11127	0.899874	#DIV/0!
HMOX2	4.71723e-06	0.152201	0.406	0.09	0.0995383	1.11126	0.899877	4.51111
RAD23A	0.00810074	0.152163	0.562	0.25	1	1.11123	0.8999	2.248
PHKG2	0.000173407	0.152053	0.188	0.031	1	1.11115	0.899969	6.06452
TBC1D7	3.51435e-06	0.151576	0.344	0.066	0.0741562	1.11078	0.900266	5.21212
NOP56	0.000280811	0.151519	0.406	0.121	1	1.11074	0.900302	3.35537
PGM2	8.84735e-07	0.151447	0.188	0.016	0.0186688	1.11068	0.900347	11.75
MRPL22	2.16766e-06	0.151371	0.469	0.109	0.0457399	1.11062	0.900394	4.30275
ZNF281	0.00660774	0.151356	0.156	0.039	1	1.11061	0.900404	4
RRP7A	6.73191e-06	0.151116	0.312	0.059	0.14205	1.11043	0.900554	5.28814
UPK3BL1	0.00011859	0.150982	0.375	0.102	1	1.11032	0.900637	3.67647
KIF3A	0.00138568	0.150824	0.281	0.082	1	1.1102	0.900736	3.42683
ODF2	2.17326e-05	0.150706	0.156	0.016	0.45858	1.11011	0.90081	9.75
SNX4	9.38646e-05	0.150663	0.344	0.086	1	1.11008	0.900837	4
SLC4A3	0.039886	0.15062	0.062	0.012	1	1.11005	0.900863	5.16667
ENAH	0.00079237	0.150464	0.156	0.027	1	1.10993	0.90096	5.77778
TTC1	2.1104e-05	0.150422	0.469	0.125	0.445315	1.10989	0.900987	3.752
RDH11	6.07698e-05	0.150047	0.375	0.098	1	1.10961	0.901221	3.82653
ZNF593	1.82474e-09	0.149893	0.406	0.055	3.85039e-05	1.10949	0.901317	7.38182
CATSPER1	6.3574e-05	0.149861	0.062	0	1	1.10946	0.901337	#DIV/0!
DCLK1	0.216676	0.149817	0.031	0.008	1	1.10943	0.901365	3.875
TMEM9B	0.000513154	0.149808	0.375	0.113	1	1.10942	0.90137	3.31858
COA8	9.55566e-06	0.149331	0.375	0.082	0.201634	1.10906	0.901668	4.57317
POLE	0.000108998	0.149118	0.125	0.012	1	1.10889	0.901802	10.4167
TOMM40	0.00637307	0.149041	0.312	0.117	1	1.10883	0.90185	2.66667
MARK2	0.0179649	0.148926	0.219	0.078	1	1.10874	0.901921	2.80769
SLC46A3	9.06462e-07	0.148821	0.125	0.004	0.0191273	1.10866	0.901988	31.25
RAB4B	0.000196043	0.148634	0.219	0.043	1	1.10852	0.902104	5.09302
SEPHS2	5.82109e-10	0.148559	0.375	0.043	1.22831e-05	1.10846	0.902151	8.72093
MGMT	1.29375e-05	0.148271	0.344	0.074	0.272995	1.10824	0.902331	4.64865
SCG5	1.59386e-08	0.148185	0.156	0.004	0.000336319	1.10817	0.902385	39
TRMT12	0.039886	0.148142	0.062	0.012	1	1.10814	0.902412	5.16667
SNAPIN	7.5014e-06	0.147972	0.312	0.059	0.158287	1.10801	0.902518	5.28814
LINC01137	7.96166e-09	0.147964	0.188	0.008	0.000167999	1.108	0.902523	23.5
UTP18	5.26316e-05	0.147893	0.25	0.047	1	1.10795	0.902567	5.31915
TMX4	2.23171e-05	0.147851	0.562	0.168	0.470914	1.10792	0.902594	3.34524
ACP2	2.40115e-05	0.14781	0.156	0.016	0.506667	1.10789	0.902619	9.75
NINJ1	9.41785e-05	0.147373	0.625	0.207	1	1.10755	0.902893	3.01932
DHPS	1.99857e-05	0.14727	0.438	0.113	0.421717	1.10747	0.902958	3.87611
TASOR	0.000595256	0.147106	0.281	0.074	1	1.10735	0.90306	3.7973
BIN3	0.000105292	0.147096	0.312	0.074	1	1.10734	0.903067	4.21622
ADGRL4	3.67695e-07	0.146963	0.156	0.008	0.00775873	1.10724	0.90315	19.5
YARS2	1.07001e-07	0.146791	0.188	0.012	0.00225782	1.1071	0.903257	15.6667
NCAPG	6.3574e-05	0.14675	0.062	0	1	1.10707	0.903283	#DIV/0!
GCNT1	1.59386e-08	0.146594	0.156	0.004	0.000336319	1.10695	0.90338	39
UBA5	0.00022736	0.146515	0.219	0.043	1	1.10689	0.90343	5.09302
KCNE4	0.00418027	0.146512	0.125	0.023	1	1.10689	0.903432	5.43478
ZFAND3	0.000253739	0.146453	0.5	0.16	1	1.10685	0.903469	3.125
RSBN1	0.00117036	0.146415	0.344	0.109	1	1.10682	0.903493	3.15596
MVD	9.25578e-07	0.14623	0.375	0.07	0.0195306	1.10667	0.903608	5.35714
SSC5D	1.93924e-05	0.146229	0.5	0.137	0.409199	1.10667	0.903609	3.64964
RIOK1	0.000446084	0.146221	0.188	0.035	1	1.10667	0.903615	5.37143
DCLRE1C	2.39232e-07	0.145814	0.25	0.027	0.00504804	1.10636	0.903869	9.25926
PLEKHO1	0.000314345	0.145783	0.562	0.195	1	1.10633	0.903889	2.88205
USP22	1.79699e-06	0.145759	0.656	0.184	0.0379183	1.10631	0.903904	3.56522
FAHD2B	0.000297876	0.145756	0.156	0.023	1	1.10631	0.903905	6.78261
RAB11B-AS1	9.06462e-07	0.145755	0.125	0.004	0.0191273	1.10631	0.903907	31.25
ZNF576	0.00237032	0.145685	0.094	0.012	1	1.10626	0.90395	7.83333
ALG3	9.85458e-05	0.145629	0.219	0.039	1	1.10621	0.903985	5.61538
TSEN2	0.520968	0.145595	0.031	0.016	1	1.10619	0.904007	1.9375
TRMT1	0.00150333	0.145473	0.219	0.055	1	1.10609	0.904083	3.98182
COPB2	0.000902011	0.145365	0.406	0.137	1	1.10601	0.90415	2.9635
CD302	0.0114232	0.145346	0.156	0.043	1	1.106	0.904163	3.62791
SUGP1	0.000439193	0.145307	0.125	0.016	1	1.10597	0.904187	7.8125
GINM1	7.02651e-06	0.145295	0.625	0.184	0.148266	1.10596	0.904195	3.39674
FKBP2	0.00858429	0.145078	0.281	0.102	1	1.10579	0.904331	2.7549
SLC35F6	2.08038e-05	0.145051	0.188	0.023	0.43898	1.10577	0.904348	8.17391
SLC45A3	0.374265	0.144956	0.031	0.012	1	1.1057	0.904407	2.58333
DHCR24	1.59386e-08	0.144918	0.156	0.004	0.000336319	1.10567	0.904431	39
CCDC88A	4.80509e-06	0.144858	0.188	0.02	0.101392	1.10562	0.904468	9.4
NAE1	0.000103442	0.144785	0.312	0.074	1	1.10557	0.904514	4.21622
TTC19	7.10311e-07	0.144726	0.438	0.09	0.0149883	1.10552	0.904551	4.86667
PTPN9	2.32278e-05	0.144518	0.156	0.016	0.490129	1.10536	0.904682	9.75
TOR1B	0.000112833	0.144497	0.125	0.012	1	1.10535	0.904695	10.4167
DLK2	0.00484174	0.144378	0.031	0	1	1.10525	0.904769	#DIV/0!
KCNH2	0.00484174	0.144378	0.031	0	1	1.10525	0.904769	#DIV/0!
SPATA2L	0.00708964	0.144376	0.156	0.039	1	1.10525	0.904771	4
AKAP1	0.000494525	0.144344	0.125	0.016	1	1.10523	0.904791	7.8125
CCNDBP1	0.000561747	0.144285	0.375	0.117	1	1.10518	0.904828	3.20513
FBXO22	2.29902e-09	0.144111	0.312	0.031	4.85116e-05	1.10505	0.904937	10.0645
CTPS2	0.000509339	0.144038	0.125	0.016	1	1.10499	0.904982	7.8125
DIRAS3	0.00216845	0.144018	0.062	0.004	1	1.10498	0.904995	15.5
NCBP1	2.75671e-08	0.144015	0.219	0.016	0.000581693	1.10498	0.904997	13.6875
MSTN	0.00216845	0.144014	0.062	0.004	1	1.10498	0.904998	15.5
COMMD5	4.14985e-07	0.143855	0.312	0.047	0.0087566	1.10485	0.905098	6.6383
MLLT1	0.0253608	0.143438	0.25	0.102	1	1.10453	0.905359	2.45098
VPS45	0.00857668	0.143425	0.188	0.055	1	1.10452	0.905367	3.41818
TAF11	4.45925e-06	0.143	0.406	0.09	0.0940947	1.1042	0.905634	4.51111
SRP54	6.95585e-05	0.142956	0.438	0.121	1	1.10416	0.905662	3.61983
TMOD3	1.66591e-06	0.142648	0.406	0.086	0.0351523	1.10393	0.905855	4.72093
DZIP1	0.033585	0.14263	0.094	0.023	1	1.10392	0.905866	4.08696
SSUH2	0.00819789	0.142615	0.188	0.055	1	1.1039	0.905876	3.41818
STX18-AS1	0.216676	0.142412	0.031	0.008	1	1.10375	0.906003	3.875
NAGLU	0.000789392	0.142306	0.219	0.051	1	1.10367	0.90607	4.29412
NOTCH3	2.40115e-05	0.142207	0.156	0.016	0.506667	1.10359	0.906132	9.75
TCTN3	0.00120187	0.141868	0.344	0.109	1	1.10333	0.906345	3.15596
RPL23	0.0706164	0.141659	0.906	0.613	1	1.10317	0.906476	1.47798
ZDHHC1	2.24684e-05	0.141511	0.156	0.016	0.474105	1.10306	0.906569	9.75
GMPPB	5.12603e-06	0.141487	0.188	0.02	0.108164	1.10304	0.906584	9.4
PPIL1	8.84735e-07	0.14146	0.188	0.016	0.0186688	1.10302	0.906601	11.75
LPCAT1	0.00259428	0.141357	0.094	0.012	1	1.10294	0.906666	7.83333
FURIN	0.00259611	0.14125	0.25	0.074	1	1.10286	0.906733	3.37838
CAAP1	2.24684e-05	0.141242	0.156	0.016	0.474105	1.10285	0.906738	9.75
LAPTM4A	0.0730216	0.141156	0.938	0.57	1	1.10279	0.906792	1.64561
FKBP14	5.908e-06	0.141069	0.312	0.059	0.124665	1.10272	0.906847	5.28814
AGA	2.67934e-05	0.140916	0.375	0.09	0.565368	1.1026	0.906943	4.16667
USO1	1.06763e-06	0.140598	0.438	0.094	0.022528	1.10236	0.907143	4.65957
GPSM3	2.39232e-07	0.140458	0.25	0.027	0.00504804	1.10226	0.907231	9.25926
TM2D3	1.64883e-06	0.140453	0.5	0.117	0.0347919	1.10225	0.907234	4.2735
MED8	5.12603e-06	0.140298	0.188	0.02	0.108164	1.10213	0.907331	9.4
MPHOSPH10	9.87205e-05	0.140226	0.344	0.086	1	1.10208	0.907377	4
SCG2	0.00226314	0.140212	0.062	0.004	1	1.10207	0.907386	15.5
NPDC1	0.00415042	0.140144	0.531	0.227	1	1.10201	0.907429	2.33921
SCGB1D2	0.0823177	0.140053	0.031	0.004	1	1.10195	0.907486	7.75
TAPBP	2.98435e-05	0.139913	0.688	0.223	0.629728	1.10184	0.907574	3.0852
CLTB	0.00392886	0.139865	0.688	0.297	1	1.1018	0.907604	2.3165
SLC27A4	2.33183e-10	0.13981	0.281	0.02	4.92039e-06	1.10176	0.907639	14.05
SLC25A1	0.00010663	0.139349	0.281	0.062	1	1.10141	0.907929	4.53226
HAUS6	0.000494525	0.139303	0.125	0.016	1	1.10137	0.907958	7.8125
RFT1	0.00169676	0.139292	0.156	0.031	1	1.10136	0.907965	5.03226
MTERF3	0.000305772	0.139245	0.156	0.023	1	1.10133	0.907995	6.78261
HEXIM2	3.86379e-06	0.139116	0.156	0.012	0.0815298	1.10123	0.908075	13
VPS39	2.1417e-05	0.139111	0.188	0.023	0.45192	1.10123	0.908079	8.17391
FAF1	1.4531e-05	0.139065	0.344	0.074	0.306619	1.10119	0.908108	4.64865
LRRC23	0.000789392	0.138994	0.219	0.051	1	1.10114	0.908152	4.29412
KANSL1-AS1	1.51098e-05	0.138664	0.125	0.008	0.318831	1.10089	0.90836	15.625
E2F7	9.06462e-07	0.13863	0.125	0.004	0.0191273	1.10086	0.908382	31.25
EXOSC7	3.13462e-07	0.1385	0.344	0.055	0.00661435	1.10076	0.908463	6.25455
RNF126	0.0364684	0.138271	0.312	0.141	1	1.10059	0.908607	2.21277
FANCF	3.71921e-06	0.13823	0.156	0.012	0.0784791	1.10055	0.908633	13
FOXD2	0.0795941	0.13818	0.031	0.004	1	1.10052	0.908665	7.75
SLC25A34	0.0823177	0.138177	0.031	0.004	1	1.10051	0.908667	7.75
CDC34	1.05494e-07	0.137936	0.406	0.07	0.00222602	1.10033	0.908819	5.8
CCDC113	0.00226314	0.137478	0.062	0.004	1	1.09998	0.909107	15.5
CRYBB2	1.33967e-08	0.137277	0.125	0	0.000282684	1.09983	0.909234	#DIV/0!
SCML2	0.0795941	0.137187	0.031	0.004	1	1.09976	0.90929	7.75
HAS2-AS1	0.0881618	0.137165	0.094	0.031	1	1.09974	0.909305	3.03226
PXYLP1	0.00156016	0.137137	0.125	0.02	1	1.09972	0.909322	6.25
DCPS	1.60002e-05	0.137132	0.344	0.074	0.337621	1.09972	0.909325	4.64865
CASP3	0.000103442	0.137115	0.312	0.074	1	1.0997	0.909336	4.21622
RRP36	8.54054e-06	0.137095	0.25	0.039	0.180214	1.09969	0.909348	6.41026
RCC1	9.17361e-07	0.13709	0.188	0.016	0.0193572	1.09968	0.909351	11.75
LIG4	2.32278e-05	0.136942	0.156	0.016	0.490129	1.09957	0.909445	9.75
B4GALT2	6.07138e-07	0.136883	0.281	0.039	0.0128112	1.09953	0.909482	7.20513
PALM2AKAP2	1.21997e-06	0.136814	0.875	0.277	0.0257426	1.09947	0.909525	3.15884
KIRREL1	8.54831e-05	0.136697	0.375	0.098	1	1.09939	0.909599	3.82653
RAPH1	5.74157e-05	0.136542	0.25	0.047	1	1.09927	0.909697	5.31915
CXorf38	5.74157e-05	0.136525	0.25	0.047	1	1.09925	0.909708	5.31915
ATP7A	0.00684488	0.136458	0.156	0.039	1	1.0992	0.90975	4
LONP1	9.71531e-07	0.136446	0.25	0.031	0.0205003	1.09919	0.909758	8.06452
CCDC32	0.000217964	0.136421	0.219	0.043	1	1.09917	0.909774	5.09302
RINL	6.3574e-05	0.136312	0.062	0	1	1.09909	0.909842	#DIV/0!
FNTA	0.00420732	0.136299	0.531	0.219	1	1.09908	0.90985	2.42466
ECSIT	2.07726e-05	0.136292	0.25	0.043	0.438323	1.09908	0.909854	5.81395
PTS	2.22069e-05	0.136034	0.344	0.078	0.468588	1.09888	0.910017	4.41026
ELOVL6	9.06462e-07	0.135896	0.125	0.004	0.0191273	1.09878	0.910104	31.25
NINL	0.0795941	0.135808	0.031	0.004	1	1.09871	0.91016	7.75
ENTPD6	1.00234e-06	0.135782	0.219	0.023	0.0211505	1.09869	0.910176	9.52174
GTF2H3	4.123e-05	0.135732	0.219	0.035	0.869995	1.09865	0.910208	6.25714
MCRS1	2.82309e-05	0.135723	0.312	0.066	0.595699	1.09864	0.910214	4.72727
PCK2	1.51098e-05	0.135674	0.125	0.008	0.318831	1.09861	0.910244	15.625
OXTR	9.12354e-07	0.135653	0.094	0	0.0192516	1.09859	0.910258	#DIV/0!
VPS18	0.207161	0.135521	0.062	0.023	1	1.09849	0.910341	2.69565
CDKN2AIPNL	9.18193e-05	0.135499	0.156	0.02	1	1.09847	0.910355	7.8
SIRT2	0.00282403	0.135482	0.5	0.203	1	1.09846	0.910366	2.46305
PSMC4	7.09557e-07	0.135412	0.562	0.137	0.0149724	1.09841	0.91041	4.10219
GOLM1	5.26316e-05	0.135328	0.25	0.047	1	1.09834	0.910463	5.31915
TMEM234	9.17361e-07	0.135285	0.188	0.016	0.0193572	1.09831	0.91049	11.75
SCN1B	5.03836e-05	0.135238	0.25	0.047	1	1.09827	0.910519	5.31915
NFKBIL1	4.39767e-08	0.135222	0.312	0.039	0.000927952	1.09826	0.91053	8
MTMR14	1.06809e-06	0.135187	0.219	0.023	0.0225377	1.09824	0.910552	9.52174
EID2B	0.204328	0.135037	0.062	0.023	1	1.09812	0.910646	2.69565
ICAM3	6.466e-11	0.134866	0.25	0.012	1.36439e-06	1.09799	0.910755	20.8333
MACROD1	9.71531e-07	0.134815	0.25	0.031	0.0205003	1.09795	0.910786	8.06452
ATG9A	0.000850121	0.134766	0.156	0.027	1	1.09791	0.910817	5.77778
DHCR7	1.33967e-08	0.134724	0.125	0	0.000282684	1.09788	0.910844	#DIV/0!
EDC4	0.0119892	0.134704	0.156	0.043	1	1.09787	0.910857	3.62791
DBR1	0.00251756	0.1347	0.094	0.012	1	1.09786	0.91086	7.83333
GALNS	0.00244293	0.134572	0.094	0.012	1	1.09777	0.91094	7.83333
SNAP29	0.00819789	0.134455	0.188	0.055	1	1.09768	0.911014	3.41818
NUS1	2.33422e-05	0.134447	0.25	0.043	0.492544	1.09767	0.911019	5.81395
ADPRM	0.000100263	0.134255	0.156	0.02	1	1.09753	0.91114	7.8
ATE1	0.000451131	0.134163	0.219	0.047	1	1.09746	0.911198	4.65957
JAM3	0.000452944	0.134123	0.469	0.156	1	1.09743	0.911223	3.00641
FES	0.0907195	0.133841	0.094	0.031	1	1.09721	0.911402	3.03226
NUDT18	9.12354e-07	0.13366	0.094	0	0.0192516	1.09707	0.911516	#DIV/0!
SARAF	0.0257238	0.133606	0.812	0.434	1	1.09703	0.91155	1.87097
ZNF582	0.0795941	0.133546	0.031	0.004	1	1.09699	0.911588	7.75
TAF9B	8.53227e-07	0.133511	0.188	0.016	0.0180039	1.09696	0.91161	11.75
TBCC	0.0245339	0.133441	0.188	0.066	1	1.09691	0.911655	2.84848
PCYT2	0.00022736	0.133302	0.219	0.043	1	1.0968	0.911742	5.09302
U2SURP	0.00110235	0.133229	0.656	0.262	1	1.09675	0.911788	2.50382
REEP2	1.53257e-05	0.133211	0.219	0.031	0.323388	1.09673	0.9118	7.06452
SEMA6A	2.40115e-05	0.133149	0.156	0.016	0.506667	1.09668	0.911839	9.75
DAZAP2	0.000911191	0.133124	0.594	0.227	1	1.09667	0.911855	2.61674
ATR	0.014353	0.1331	0.125	0.031	1	1.09665	0.91187	4.03226
INTS14	0.0172908	0.133041	0.094	0.02	1	1.0966	0.911907	4.7
ACAP2	0.000482061	0.132768	0.5	0.172	1	1.0964	0.91208	2.90698
ETAA1	0.00050526	0.132612	0.094	0.008	1	1.09628	0.912179	11.75
TTC13	0.000494525	0.132523	0.125	0.016	1	1.09621	0.912235	7.8125
GNS	0.0249317	0.132511	0.219	0.082	1	1.0962	0.912242	2.67073
COQ5	9.49112e-05	0.132444	0.25	0.051	1	1.09615	0.912285	4.90196
FAM229A	0.000850121	0.132388	0.156	0.027	1	1.09611	0.91232	5.77778
MRGBP	2.03907e-07	0.132309	0.219	0.02	0.00430264	1.09605	0.91237	10.95
SMC3	0.00121321	0.132268	0.531	0.199	1	1.09602	0.912396	2.66834
UBB	6.55085e-05	0.131906	0.906	0.387	1	1.09574	0.912625	2.34109
DGKQ	0.374265	0.131792	0.031	0.012	1	1.09565	0.912697	2.58333
SFRP2	0.221476	0.13172	0.031	0.008	1	1.0956	0.912743	3.875
DOK4	1.51098e-05	0.131541	0.125	0.008	0.318831	1.09546	0.912856	15.625
ANO1	0.000524345	0.131486	0.094	0.008	1	1.09542	0.912891	11.75
SMIM27	0.000341249	0.1314	0.281	0.07	1	1.09536	0.912945	4.01429
ABHD13	6.26921e-05	0.13131	0.188	0.027	1	1.09529	0.913002	6.96296
LRTOMT	0.00216845	0.131144	0.062	0.004	1	1.09516	0.913107	15.5
KIF20B	0.0385202	0.131061	0.125	0.039	1	1.0951	0.913159	3.20513
KAT5	0.000764302	0.130962	0.25	0.062	1	1.09502	0.913223	4.03226
PEX3	6.6835e-09	0.130906	0.25	0.02	0.000141028	1.09498	0.913258	12.5
CCDC43	0.000777418	0.130706	0.25	0.062	1	1.09483	0.913384	4.03226
GTF2F2	3.40485e-06	0.130669	0.5	0.121	0.0718457	1.0948	0.913408	4.13223
ZNF239	0.0795941	0.130631	0.031	0.004	1	1.09477	0.913432	7.75
SV2A	1.33967e-08	0.130553	0.125	0	0.000282684	1.09471	0.913481	#DIV/0!
TNFSF13B	6.3574e-05	0.130481	0.062	0	1	1.09466	0.913527	#DIV/0!
NDUFAF3	0.00530393	0.130247	0.75	0.332	1	1.09448	0.913675	2.25904
QSOX1	8.47889e-08	0.130233	0.5	0.102	0.00178913	1.09447	0.913684	4.90196
METTL6	1.96272e-05	0.130201	0.188	0.023	0.414153	1.09445	0.913704	8.17391
RPS6KB2	5.1496e-05	0.130041	0.25	0.047	1	1.09432	0.913806	5.31915
AARD	9.12354e-07	0.130016	0.094	0	0.0192516	1.09431	0.913821	#DIV/0!
PLXNA4	7.15271e-05	0.129995	0.188	0.027	1	1.09429	0.913835	6.96296
TBRG1	0.000345222	0.129803	0.406	0.125	1	1.09414	0.913956	3.248
NOL8	0.000213404	0.129788	0.219	0.043	1	1.09413	0.913966	5.09302
RPIA	9.18193e-05	0.129612	0.156	0.02	1	1.094	0.914077	7.8
VPS26B	8.75655e-06	0.129593	0.25	0.039	0.184772	1.09399	0.914089	6.41026
EEFSEC	7.15271e-05	0.129493	0.188	0.027	1	1.09391	0.914153	6.96296
WDR83	0.0580542	0.129295	0.094	0.027	1	1.09376	0.914278	3.48148
SCAP	1.63815e-05	0.12925	0.312	0.062	0.345666	1.09373	0.914306	5.03226
PSME3IP1	1.16035e-05	0.129169	0.281	0.051	0.244846	1.09366	0.914358	5.5098
FBXW2	0.00876784	0.129148	0.219	0.07	1	1.09365	0.914372	3.12857
PXMP4	5.12603e-06	0.12908	0.188	0.02	0.108164	1.0936	0.914414	9.4
AK1	0.000346284	0.129074	0.531	0.18	1	1.09359	0.914418	2.95
PRADC1	0.000408406	0.128943	0.188	0.035	1	1.09349	0.914501	5.37143
C3orf18	0.140821	0.128922	0.062	0.02	1	1.09348	0.914515	3.1
CHPF2	0.00319152	0.12891	0.188	0.047	1	1.09347	0.914522	4
CTSH	0.380266	0.128845	0.031	0.012	1	1.09342	0.914564	2.58333
IREB2	0.00243894	0.12881	0.219	0.059	1	1.09339	0.914585	3.71186
SLC35B4	2.08038e-05	0.128721	0.188	0.023	0.43898	1.09332	0.914642	8.17391
DSG2	9.12354e-07	0.128575	0.094	0	0.0192516	1.09321	0.914734	#DIV/0!
PTBP1	0.000324159	0.128518	0.531	0.184	1	1.09317	0.91477	2.88587
LIN7B	0.00373154	0.128514	0.156	0.035	1	1.09317	0.914773	4.45714
TFAP4	0.000524345	0.128486	0.094	0.008	1	1.09315	0.914791	11.75
STK19	6.58444e-07	0.128398	0.281	0.039	0.0138938	1.09308	0.914847	7.20513
SF3B2	0.000178536	0.128212	0.625	0.215	1	1.09294	0.914965	2.90698
TRMT61A	5.1496e-05	0.127906	0.25	0.047	1	1.09271	0.915159	5.31915
TSFM	9.17361e-07	0.1278	0.188	0.016	0.0193572	1.09263	0.915226	11.75
VTI1B	1.70052e-05	0.127734	0.375	0.086	0.358826	1.09258	0.915268	4.36047
TEX264	2.99389e-05	0.12771	0.312	0.066	0.631741	1.09256	0.915283	4.72727
FNDC4	1.11477e-07	0.127672	0.188	0.012	0.00235228	1.09253	0.915307	15.6667
BCKDHB	0.0112399	0.127617	0.156	0.043	1	1.09249	0.915342	3.62791
APOBEC3C	2.4664e-06	0.127499	0.406	0.086	0.0520434	1.0924	0.915417	4.72093
H4C11	0.0130544	0.127421	0.062	0.008	1	1.09234	0.915467	7.75
NUP188	0.0242475	0.12726	0.25	0.098	1	1.09222	0.915569	2.55102
ZNF317	0.000112833	0.127215	0.125	0.012	1	1.09218	0.915597	10.4167
HIVEP1	0.0243716	0.127183	0.219	0.082	1	1.09216	0.915617	2.67073
LAMA5	0.000907991	0.127009	0.281	0.078	1	1.09203	0.915728	3.60256
CENPO	0.0795941	0.126987	0.031	0.004	1	1.09201	0.915742	7.75
SUZ12	0.00122181	0.126841	0.375	0.121	1	1.0919	0.915834	3.09917
ANKRD35	6.3574e-05	0.126784	0.062	0	1	1.09186	0.915871	#DIV/0!
MIER1	4.01482e-06	0.126737	0.469	0.113	0.0847168	1.09182	0.915901	4.15044
KANK2	0.00502496	0.126726	0.438	0.18	1	1.09181	0.915908	2.43333
NR2C2AP	0.000100263	0.12663	0.156	0.02	1	1.09174	0.915969	7.8
HSD11B1L	0.000486824	0.126232	0.094	0.008	1	1.09144	0.916221	11.75
ATP5IF1	0.0108762	0.126193	0.812	0.387	1	1.09141	0.916246	2.09819
MRPL24	1.82968e-05	0.126071	0.344	0.074	0.38608	1.09132	0.916324	4.64865
RBM18	2.02073e-05	0.126019	0.188	0.023	0.426395	1.09128	0.916357	8.17391
DPH2	3.71921e-06	0.126009	0.156	0.012	0.0784791	1.09127	0.916363	13
TRAF4	2.45533e-09	0.125917	0.312	0.031	5.18099e-05	1.0912	0.916422	10.0645
ATAD2	1.51098e-05	0.125897	0.125	0.008	0.318831	1.09119	0.916434	15.625
PIGH	3.1256e-08	0.12588	0.344	0.047	0.000659534	1.09117	0.916445	7.31915
FLYWCH2	3.45071e-05	0.125861	0.469	0.129	0.728134	1.09116	0.916457	3.63566
ZNF629	0.000108998	0.125847	0.125	0.012	1	1.09115	0.916466	10.4167
TSHZ1	1.45331e-05	0.125714	0.219	0.031	0.306663	1.09105	0.91655	7.06452
GPATCH4	0.00345371	0.125639	0.156	0.035	1	1.09099	0.916598	4.45714
CYB561D2	5.12603e-06	0.125342	0.188	0.02	0.108164	1.09077	0.916787	9.4
ZNF746	0.00259428	0.12526	0.094	0.012	1	1.0907	0.916839	7.83333
RHNO1	7.96166e-09	0.125201	0.188	0.008	0.000167999	1.09066	0.916876	23.5
ENG	2.96463e-05	0.125172	0.469	0.129	0.625566	1.09064	0.916895	3.63566
MTDH	0.00485153	0.125152	0.781	0.359	1	1.09062	0.916908	2.17549
PAFAH2	0.00050526	0.125073	0.094	0.008	1	1.09056	0.916957	11.75
GCDH	0.000426857	0.125042	0.188	0.035	1	1.09054	0.916977	5.37143
DYNC2LI1	0.00164215	0.124968	0.125	0.02	1	1.09048	0.917024	6.25
ABI3BP	0.00018472	0.124921	0.312	0.078	1	1.09045	0.917054	4
GDAP1	0.0162707	0.124852	0.125	0.031	1	1.0904	0.917098	4.03226
EXOSC4	1.96272e-05	0.124816	0.188	0.023	0.414153	1.09037	0.917121	8.17391
CHRAC1	1.70052e-05	0.124514	0.375	0.086	0.358826	1.09014	0.917313	4.36047
C19orf25	2.1264e-05	0.124473	0.25	0.043	0.448691	1.09011	0.917339	5.81395
UXT	0.000237591	0.124429	0.5	0.164	1	1.09008	0.917367	3.04878
RPTN	0.00484174	0.124233	0.031	0	1	1.08993	0.917492	#DIV/0!
EPB41	0.000313864	0.124164	0.156	0.023	1	1.08988	0.917536	6.78261
PITPNM3	9.12354e-07	0.124137	0.094	0	0.0192516	1.08986	0.917553	#DIV/0!
SYF2	0.00113782	0.124127	0.594	0.23	1	1.08985	0.917559	2.58261
ORMDL2	1.5064e-07	0.124122	0.312	0.043	0.00317865	1.08984	0.917562	7.25581
FAM218A	0.00216845	0.124111	0.062	0.004	1	1.08984	0.917569	15.5
ZFP14	0.287158	0.123901	0.062	0.027	1	1.08968	0.917703	2.2963
ALG9	9.17361e-07	0.123747	0.188	0.016	0.0193572	1.08956	0.917801	11.75
ZNF691	0.00244293	0.123738	0.094	0.012	1	1.08955	0.917807	7.83333
XRCC4	4.80509e-06	0.123736	0.188	0.02	0.101392	1.08955	0.917808	9.4
UNC119B	0.000217964	0.12349	0.219	0.043	1	1.08937	0.917964	5.09302
USP18	0.886801	0.123399	0.031	0.027	1	1.0893	0.918022	1.14815
IFT74	6.4372e-05	0.123341	0.188	0.027	1	1.08925	0.918059	6.96296
FAM78B	9.06462e-07	0.123288	0.125	0.004	0.0191273	1.08921	0.918093	31.25
COG2	0.0348514	0.123227	0.094	0.023	1	1.08917	0.918132	4.08696
TUBB2A	0.00362436	0.123174	0.656	0.297	1	1.08913	0.918166	2.20875
NDN	0.000801432	0.123064	0.312	0.09	1	1.08905	0.918235	3.46667
ZFPM1	0.00268665	0.122778	0.219	0.059	1	1.08883	0.918418	3.71186
SERP2	0.00251756	0.122758	0.094	0.012	1	1.08881	0.91843	7.83333
LBX2-AS1	3.86379e-06	0.122661	0.156	0.012	0.0815298	1.08874	0.918492	13
EMC9	0.00832245	0.122554	0.188	0.055	1	1.08866	0.91856	3.41818
SGSM3	8.00274e-06	0.122471	0.312	0.059	0.168866	1.0886	0.918613	5.28814
SUB1	0.0109982	0.122436	0.844	0.441	1	1.08857	0.918635	1.91383
COG4	1.5064e-07	0.122372	0.312	0.043	0.00317865	1.08852	0.918676	7.25581
ACADS	5.49744e-05	0.122326	0.25	0.047	1	1.08849	0.918705	5.31915
FGFBP3	0.00696629	0.122325	0.156	0.039	1	1.08849	0.918706	4
MTOR	2.40115e-05	0.122235	0.156	0.016	0.506667	1.08842	0.918763	9.75
B3GALNT2	8.19238e-06	0.121955	0.344	0.07	0.172867	1.08821	0.918942	4.91429
CRLS1	9.85458e-05	0.121599	0.219	0.039	1	1.08794	0.919168	5.61538
ABCA7	6.3574e-05	0.121588	0.062	0	1	1.08793	0.919175	#DIV/0!
AL031590.1	0.00484174	0.121388	0.031	0	1	1.08778	0.919303	#DIV/0!
MOSPD1	0.000186392	0.12125	0.188	0.031	1	1.08768	0.919391	6.06452
COQ9	4.14927e-06	0.121207	0.219	0.027	0.0875537	1.08764	0.919418	8.11111
SMARCD2	0.0571206	0.121122	0.094	0.027	1	1.08758	0.919472	3.48148
PRICKLE2	4.24942e-06	0.12104	0.344	0.066	0.0896671	1.08752	0.919524	5.21212
TMEM14B	0.000685336	0.120907	0.5	0.172	1	1.08742	0.919609	2.90698
HENMT1	0.0823177	0.120872	0.031	0.004	1	1.08739	0.919631	7.75
GFOD2	2.03907e-07	0.120866	0.219	0.02	0.00430264	1.08739	0.919635	10.95
CHST7	0.136324	0.120765	0.062	0.02	1	1.08731	0.9197	3.1
MMGT1	0.00504347	0.120695	0.219	0.062	1	1.08726	0.919744	3.53226
MRPL21	5.08352e-06	0.120651	0.406	0.09	0.107267	1.08723	0.919772	4.51111
COL16A1	0.0021282	0.120636	0.75	0.336	1	1.08721	0.919782	2.23214
OXLD1	0.00755831	0.120547	0.094	0.016	1	1.08715	0.919839	5.875
FAM214B	1.12327e-08	0.120485	0.312	0.035	0.000237021	1.0871	0.919879	8.91429
DERA	6.8795e-06	0.120373	0.312	0.059	0.145164	1.08702	0.91995	5.28814
REP15	6.3574e-05	0.120336	0.062	0	1	1.08699	0.919974	#DIV/0!
SMNDC1	0.00249747	0.120215	0.375	0.133	1	1.0869	0.92005	2.81955
GPALPP1	0.123277	0.1202	0.094	0.035	1	1.08689	0.92006	2.68571
AVEN	2.24684e-05	0.120127	0.156	0.016	0.474105	1.08683	0.920107	9.75
ATAT1	0.000862268	0.119959	0.188	0.039	1	1.0867	0.920214	4.82051
ALDH3B1	2.11157e-07	0.119897	0.219	0.02	0.00445563	1.08666	0.920254	10.95
CDT1	9.12354e-07	0.119768	0.094	0	0.0192516	1.08656	0.920336	#DIV/0!
EXOC7	0.00109697	0.11972	0.312	0.094	1	1.08652	0.920366	3.31915
FMNL1	0.216676	0.119343	0.031	0.008	1	1.08624	0.920607	3.875
GOLGA7B	1.33967e-08	0.119222	0.125	0	0.000282684	1.08615	0.920684	#DIV/0!
FNDC10	9.12354e-07	0.119212	0.094	0	0.0192516	1.08614	0.92069	#DIV/0!
MAPKAPK3	9.17361e-07	0.119196	0.188	0.016	0.0193572	1.08613	0.920701	11.75
SGO2	8.53227e-07	0.119	0.188	0.016	0.0180039	1.08598	0.920826	11.75
ATXN7L3	0.00390763	0.118988	0.125	0.023	1	1.08597	0.920833	5.43478
ARV1	0.0015206	0.118983	0.125	0.02	1	1.08597	0.920837	6.25
DAP3	0.00019011	0.118869	0.281	0.066	1	1.08588	0.920909	4.25758
TFB1M	0.000524345	0.118845	0.094	0.008	1	1.08587	0.920925	11.75
BCKDK	0.000235567	0.118808	0.281	0.066	1	1.08584	0.920948	4.25758
CKAP2L	6.3574e-05	0.118773	0.062	0	1	1.08581	0.92097	#DIV/0!
CDCA5	6.3574e-05	0.118751	0.062	0	1	1.08579	0.920985	#DIV/0!
POLR1E	0.0390904	0.118703	0.125	0.039	1	1.08576	0.921015	3.20513
GOPC	3.20633e-05	0.118617	0.406	0.102	0.676567	1.08569	0.92107	3.98039
SRPK1	0.00626345	0.118543	0.219	0.066	1	1.08564	0.921117	3.31818
CTU2	4.02312e-05	0.118473	0.219	0.035	0.848918	1.08559	0.921162	6.25714
ADAM15	9.0753e-05	0.118452	0.344	0.086	1	1.08557	0.921175	4
NT5DC1	3.67695e-07	0.118144	0.156	0.008	0.00775873	1.08534	0.921372	19.5
C7orf50	0.000107103	0.118079	0.656	0.227	1	1.08529	0.921414	2.88987
NXPH3	9.06462e-07	0.118071	0.125	0.004	0.0191273	1.08528	0.921419	31.25
MRPL33	0.0109854	0.118044	0.781	0.387	1	1.08526	0.921436	2.01809
GDI1	0.000552365	0.118034	0.688	0.266	1	1.08526	0.921442	2.58647
SYCE1L	4.80439e-05	0.117996	0.094	0.004	1	1.08523	0.921466	23.5
MANEA	4.15544e-10	0.117964	0.344	0.035	8.7684e-06	1.0852	0.921487	9.82857
TMEM233	0.00484174	0.117956	0.031	0	1	1.0852	0.921492	#DIV/0!
TMEM51	3.51691e-07	0.117942	0.156	0.008	0.00742103	1.08519	0.921501	19.5
RHBDD2	1.28546e-05	0.117774	0.469	0.117	0.271244	1.08506	0.921608	4.00855
RRM2	0.00484174	0.117756	0.031	0	1	1.08505	0.92162	#DIV/0!
RRP1B	0.00426702	0.117598	0.156	0.035	1	1.08493	0.921721	4.45714
FCGRT	0.0307024	0.117596	0.594	0.297	1	1.08493	0.921722	2
CRELD2	2.35573e-05	0.117545	0.469	0.129	0.497083	1.08489	0.921755	3.63566
ARL10	0.000417537	0.117514	0.188	0.035	1	1.08486	0.921775	5.37143
USP40	3.64935e-07	0.117481	0.312	0.047	0.0077005	1.08484	0.921796	6.6383
ARL6	9.06462e-07	0.117372	0.125	0.004	0.0191273	1.08476	0.921865	31.25
ACD	0.000208933	0.117242	0.219	0.043	1	1.08466	0.921948	5.09302
BTN3A3	1.33967e-08	0.117186	0.125	0	0.000282684	1.08462	0.921984	#DIV/0!
CPSF3	6.78604e-05	0.117173	0.188	0.027	1	1.08461	0.921992	6.96296
APLF	6.3574e-05	0.117094	0.062	0	1	1.08455	0.922043	#DIV/0!
TES	3.92553e-05	0.117073	0.219	0.035	0.828326	1.08453	0.922056	6.25714
TAF1A	6.3574e-05	0.117006	0.062	0	1	1.08448	0.922099	#DIV/0!
C14orf93	0.000305772	0.116806	0.156	0.023	1	1.08433	0.922227	6.78261
MTG2	5.30026e-06	0.116799	0.281	0.047	0.111841	1.08433	0.922232	5.97872
MEIS3	0.00373495	0.116669	0.125	0.023	1	1.08423	0.922315	5.43478
MECR	0.000100263	0.116664	0.156	0.02	1	1.08422	0.922318	7.8
PDGFB	4.32037e-12	0.116628	0.5	0.062	9.11641e-08	1.0842	0.922341	8.06452
BCAT1	1.33967e-08	0.116604	0.125	0	0.000282684	1.08418	0.922356	#DIV/0!
SPCS3	0.00318041	0.116576	0.438	0.168	1	1.08416	0.922374	2.60714
TMBIM1	0.0555513	0.116499	0.375	0.191	1	1.0841	0.922424	1.96335
CFAP298	3.52995e-09	0.11631	0.625	0.129	7.44854e-05	1.08396	0.922544	4.84496
PLAA	0.00366024	0.116284	0.156	0.035	1	1.08394	0.922561	4.45714
MNS1	3.73706e-05	0.116243	0.219	0.035	0.788557	1.08391	0.922587	6.25714
ERC1	0.0710924	0.116163	0.25	0.117	1	1.08385	0.922638	2.13675
DNAJC17	9.91727e-06	0.11614	0.25	0.039	0.209264	1.08383	0.922653	6.41026
CASD1	4.43697e-05	0.116099	0.219	0.035	0.936244	1.0838	0.922679	6.25714
MTHFD1	0.000419572	0.116053	0.25	0.059	1	1.08377	0.922708	4.23729
SLC1A4	0.025666	0.115883	0.125	0.035	1	1.08364	0.922817	3.57143
CHST12	5.07391e-05	0.115819	0.344	0.082	1	1.08359	0.922858	4.19512
COG8	0.143112	0.115782	0.062	0.02	1	1.08356	0.922882	3.1
ZNF777	0.985102	0.115733	0.031	0.031	1	1.08353	0.922913	1
IL15	0.0385202	0.115664	0.125	0.039	1	1.08347	0.922957	3.20513
HSPB11	2.56424e-06	0.115653	0.406	0.086	0.0541081	1.08347	0.922964	4.72093
NDUFAF5	8.53227e-07	0.115519	0.188	0.016	0.0180039	1.08336	0.92305	11.75
TAMM41	0.217761	0.115515	0.094	0.043	1	1.08336	0.923053	2.18605
IPO11	0.00755831	0.115507	0.094	0.016	1	1.08336	0.923058	5.875
PHKA2	0.00755831	0.115428	0.094	0.016	1	1.0833	0.923108	5.875
OGFOD1	6.94943e-07	0.115374	0.281	0.039	0.014664	1.08326	0.923143	7.20513
MASTL	0.00390763	0.115248	0.125	0.023	1	1.08316	0.923223	5.43478
CYHR1	8.94972e-05	0.115106	0.5	0.152	1	1.08305	0.923315	3.28947
MRPS18C	0.00024412	0.115012	0.406	0.121	1	1.08298	0.923375	3.35537
PIGV	0.000112833	0.114994	0.125	0.012	1	1.08297	0.923386	10.4167
PINK1	0.0240957	0.11489	0.219	0.082	1	1.08289	0.923453	2.67073
CCDC25	0.000751392	0.11468	0.25	0.062	1	1.08274	0.923587	4.03226
KEAP1	5.49744e-05	0.11464	0.25	0.047	1	1.0827	0.923613	5.31915
CSF3	0.0795941	0.114429	0.031	0.004	1	1.08255	0.923748	7.75
SLC9A5	0.00484174	0.114393	0.031	0	1	1.08252	0.923771	#DIV/0!
GP1BB	6.3574e-05	0.114378	0.062	0	1	1.08251	0.923781	#DIV/0!
OTUD3	0.00160067	0.11427	0.125	0.02	1	1.08243	0.923849	6.25
CAVIN1	0.00598963	0.114222	0.812	0.41	1	1.08239	0.92388	1.98049
TIMM50	3.83019e-05	0.11409	0.219	0.035	0.808209	1.08229	0.923965	6.25714
STRN3	0.00116086	0.114043	0.312	0.094	1	1.08226	0.923995	3.31915
LOXL1-AS1	9.06462e-07	0.114034	0.125	0.004	0.0191273	1.08225	0.924001	31.25
SNX6	0.000164547	0.114	0.625	0.215	1	1.08222	0.924023	2.90698
SAMD12	0.00050526	0.113914	0.094	0.008	1	1.08216	0.924078	11.75
SLC48A1	0.163752	0.113616	0.094	0.039	1	1.08194	0.924268	2.41026
UNG	6.10538e-05	0.113606	0.188	0.027	1	1.08193	0.924275	6.96296
BMF	0.649107	0.113374	0.031	0.02	1	1.08176	0.924424	1.55
ZBTB8OS	1.39237e-10	0.113247	0.5	0.074	2.93803e-06	1.08166	0.924505	6.75676
KIF5B	0.00659476	0.113138	0.781	0.379	1	1.08158	0.924575	2.06069
SLC25A37	0.00192833	0.113119	0.406	0.148	1	1.08156	0.924587	2.74324
SLC35A3	0.00128048	0.112963	0.25	0.066	1	1.08145	0.924687	3.78788
ATP6V1E1	0.000461786	0.112931	0.406	0.129	1	1.08142	0.924707	3.14729
PPA2	1.87436e-06	0.112858	0.281	0.043	0.0395508	1.08137	0.924755	6.53488
RMI1	1.96814e-10	0.112777	0.156	0	4.15296e-06	1.08131	0.924806	#DIV/0!
ETV1	1.51098e-05	0.11269	0.125	0.008	0.318831	1.08124	0.924862	15.625
UCN2	1.33967e-08	0.112677	0.125	0	0.000282684	1.08123	0.92487	#DIV/0!
AC003102.1	0.00775052	0.112622	0.094	0.016	1	1.08119	0.924905	5.875
FUBP3	0.0657085	0.112553	0.219	0.098	1	1.08114	0.92495	2.23469
C8orf33	4.97256e-06	0.112537	0.375	0.078	0.104926	1.08113	0.92496	4.80769
RBFOX2	1.1972e-07	0.112525	0.469	0.094	0.0025262	1.08112	0.924968	4.98936
ACYP1	5.30026e-06	0.112524	0.281	0.047	0.111841	1.08112	0.924969	5.97872
CEP41	0.000105286	0.112505	0.125	0.012	1	1.0811	0.924981	10.4167
LGMN	2.72358e-05	0.112481	0.344	0.078	0.574703	1.08109	0.924996	4.41026
ZNF454	0.0795941	0.112472	0.031	0.004	1	1.08108	0.925002	7.75
DUSP4	0.00237032	0.112387	0.094	0.012	1	1.08102	0.925056	7.83333
ATG4D	3.71921e-06	0.112307	0.156	0.012	0.0784791	1.08096	0.925108	13
SPTLC2	5.03836e-05	0.112283	0.25	0.047	1	1.08094	0.925123	5.31915
P4HA1	0.000138718	0.112133	0.281	0.062	1	1.08083	0.925219	4.53226
MED14OS	0.039886	0.112095	0.062	0.012	1	1.0808	0.925244	5.16667
P3H4	9.17361e-07	0.112012	0.188	0.016	0.0193572	1.08073	0.925297	11.75
CANT1	9.17361e-07	0.11191	0.188	0.016	0.0193572	1.08066	0.925362	11.75
NXN	9.06462e-07	0.111867	0.125	0.004	0.0191273	1.08063	0.92539	31.25
NAA60	0.00182721	0.111854	0.188	0.043	1	1.08062	0.925398	4.37209
AATF	0.000420635	0.111462	0.344	0.098	1	1.08032	0.925649	3.5102
PKN3	0.039886	0.111387	0.062	0.012	1	1.08027	0.925698	5.16667
SUSD6	0.00925374	0.110946	0.219	0.07	1	1.07994	0.925981	3.12857
ZDHHC3	3.04133e-08	0.110923	0.344	0.047	0.00064175	1.07992	0.925995	7.31915
VSTM2B	0.226351	0.11078	0.031	0.008	1	1.07981	0.926087	3.875
TERF2	0.000509339	0.110748	0.125	0.016	1	1.07979	0.926108	7.8125
DXO	0.00336175	0.110746	0.188	0.047	1	1.07979	0.926109	4
ZNF18	0.00484174	0.110702	0.031	0	1	1.07975	0.926137	#DIV/0!
AC004637.1	1.33967e-08	0.110665	0.125	0	0.000282684	1.07973	0.926161	#DIV/0!
POLD2	0.00146437	0.110581	0.344	0.109	1	1.07966	0.926215	3.15596
DNLZ	1.44979e-05	0.110462	0.125	0.008	0.30592	1.07957	0.926292	15.625
ACTR1B	4.50124e-07	0.110447	0.375	0.066	0.00949806	1.07956	0.926301	5.68182
L3HYPDH	0.000181965	0.11039	0.188	0.031	1	1.07952	0.926337	6.06452
DHX30	0.000359124	0.110375	0.281	0.07	1	1.07951	0.926347	4.01429
XPO7	0.0179649	0.110369	0.219	0.078	1	1.0795	0.926351	2.80769
TFAP2A	0.00502321	0.110358	0.562	0.238	1	1.0795	0.926358	2.36134
TP53I3	4.62254e-08	0.110353	0.406	0.066	0.000975403	1.07949	0.926362	6.15152
ASPM	0.00226314	0.11032	0.062	0.004	1	1.07947	0.926383	15.5
C6orf226	0.00952838	0.110309	0.25	0.086	1	1.07946	0.926389	2.90698
PHTF2	0.00684488	0.110233	0.156	0.039	1	1.0794	0.926439	4
VAMP4	0.0116092	0.110213	0.156	0.043	1	1.07939	0.926451	3.62791
ANKRD34A	6.3574e-05	0.110082	0.062	0	1	1.07929	0.926536	#DIV/0!
SFI1	0.00244293	0.110051	0.094	0.012	1	1.07927	0.926555	7.83333
PDE4B	1.11477e-07	0.110015	0.188	0.012	0.00235228	1.07924	0.926578	15.6667
ZNF674	0.00226314	0.109971	0.062	0.004	1	1.07921	0.926607	15.5
FLNB	9.41286e-05	0.10995	0.375	0.098	1	1.07919	0.92662	3.82653
ARHGEF35	6.3574e-05	0.109891	0.062	0	1	1.07915	0.926658	#DIV/0!
ZFP1	0.0342132	0.109884	0.094	0.023	1	1.07914	0.926663	4.08696
FASN	5.70421e-07	0.109882	0.406	0.078	0.0120365	1.07914	0.926664	5.20513
TMEM242	0.00402639	0.109837	0.219	0.062	1	1.07911	0.926693	3.53226
BTN3A1	9.06462e-07	0.109744	0.125	0.004	0.0191273	1.07904	0.926752	31.25
UBTD2	0.000397528	0.109671	0.281	0.07	1	1.07898	0.926799	4.01429
PSMG3-AS1	0.0408572	0.109575	0.062	0.012	1	1.07891	0.926861	5.16667
ANP32E	0.00934074	0.109473	0.312	0.121	1	1.07883	0.926927	2.57851
FBL	7.10604e-05	0.109441	0.5	0.148	1	1.07881	0.926947	3.37838
MBNL1-AS1	0.173429	0.10944	0.094	0.039	1	1.07881	0.926948	2.41026
GPRASP2	6.3574e-05	0.109434	0.062	0	1	1.0788	0.926952	#DIV/0!
MYO1F	0.0795941	0.109348	0.031	0.004	1	1.07874	0.927007	7.75
VASP	0.000278367	0.109304	0.312	0.082	1	1.07871	0.927036	3.80488
BAALC	6.3574e-05	0.109282	0.062	0	1	1.07869	0.927049	#DIV/0!
PIN4	0.00211604	0.109256	0.469	0.176	1	1.07867	0.927066	2.66477
HNRNPA1	0.132238	0.109194	0.938	0.652	1	1.07863	0.927106	1.43865
PYGO2	0.015149	0.109178	0.125	0.031	1	1.07861	0.927116	4.03226
HIRIP3	0.0176507	0.109168	0.156	0.047	1	1.07861	0.927122	3.31915
MEPE	0.00484174	0.108944	0.031	0	1	1.07844	0.927266	#DIV/0!
CHCHD6	9.73699e-05	0.10889	0.156	0.02	1	1.0784	0.927301	7.8
BORCS6	0.000322156	0.108679	0.156	0.023	1	1.07824	0.927437	6.78261
NCKAP1	0.00344471	0.108621	0.5	0.207	1	1.0782	0.927474	2.41546
PI4KA	0.000497591	0.108521	0.219	0.047	1	1.07812	0.927539	4.65957
RTKN2	9.06462e-07	0.108419	0.125	0.004	0.0191273	1.07805	0.927604	31.25
GLYCTK	9.06462e-07	0.108368	0.125	0.004	0.0191273	1.07801	0.927637	31.25
UBAC1	0.00286435	0.108324	0.219	0.059	1	1.07798	0.927665	3.71186
PNPLA6	0.0038041	0.108291	0.156	0.035	1	1.07795	0.927686	4.45714
CACUL1	0.000216206	0.108275	0.344	0.094	1	1.07794	0.927696	3.65957
GOLPH3L	0.000100263	0.108231	0.156	0.02	1	1.07791	0.927725	7.8
NMRAL1	1.41893e-05	0.108207	0.281	0.051	0.299409	1.07789	0.927741	5.5098
LINC00630	0.221476	0.108055	0.031	0.008	1	1.07777	0.927838	3.875
ETV2	9.12354e-07	0.107971	0.094	0	0.0192516	1.07771	0.927892	#DIV/0!
EEF1AKMT1	5.12603e-06	0.107967	0.188	0.02	0.108164	1.07771	0.927895	9.4
MSRB3	7.33388e-07	0.10771	0.281	0.039	0.0154752	1.07752	0.92806	7.20513
BCL2L11	0.000954402	0.107284	0.188	0.039	1	1.0772	0.928334	4.82051
MED1	9.91727e-06	0.107141	0.25	0.039	0.209264	1.07709	0.928426	6.41026
MTIF2	0.000100263	0.107075	0.156	0.02	1	1.07704	0.928469	7.8
ECD	0.00297677	0.107019	0.188	0.047	1	1.077	0.928505	4
SCLY	9.73699e-05	0.106942	0.156	0.02	1	1.07694	0.928554	7.8
COMMD9	7.25857e-06	0.106776	0.344	0.07	0.153163	1.07682	0.928661	4.91429
AK2	0.000812022	0.106762	0.438	0.148	1	1.07681	0.92867	2.95946
G3BP2	0.00110321	0.106635	0.375	0.121	1	1.07671	0.928752	3.09917
GPC2	0.00226314	0.106544	0.062	0.004	1	1.07665	0.92881	15.5
PFKP	0.0142739	0.106501	0.25	0.09	1	1.07661	0.928838	2.77778
EPG5	0.0846243	0.106289	0.062	0.016	1	1.07646	0.928975	3.875
NUP93	4.14927e-06	0.106261	0.219	0.027	0.0875537	1.07643	0.928993	8.11111
CEP250	0.000339359	0.106199	0.156	0.023	1	1.07639	0.929032	6.78261
KIAA1614	0.0180472	0.106131	0.094	0.02	1	1.07634	0.929076	4.7
PEX2	0.000215381	0.10613	0.375	0.105	1	1.07634	0.929077	3.57143
FUCA1	0.000103236	0.106105	0.156	0.02	1	1.07632	0.929093	7.8
ZNF667-AS1	0.000187864	0.105997	0.312	0.078	1	1.07624	0.929163	4
PPT2	2.16801e-07	0.105626	0.344	0.055	0.00457471	1.07596	0.929402	6.25455
FOXK2	2.93017e-05	0.105604	0.281	0.055	0.618295	1.07594	0.929416	5.10909
ADPRS	2.44525e-05	0.1056	0.25	0.043	0.515972	1.07594	0.929418	5.81395
IFT52	1.50482e-06	0.105439	0.344	0.062	0.0317533	1.07582	0.929522	5.54839
ALDH18A1	4.02312e-05	0.105325	0.219	0.035	0.848918	1.07574	0.929595	6.25714
LPP	0.00153169	0.10523	0.531	0.203	1	1.07567	0.929657	2.61576
STON2	0.000480113	0.105177	0.125	0.016	1	1.07563	0.929691	7.8125
RNPEPL1	0.000212852	0.105115	0.344	0.094	1	1.07558	0.929731	3.65957
SCP2	0.00826133	0.105016	0.531	0.238	1	1.07551	0.929795	2.23109
DPH6	0.000425232	0.104893	0.219	0.047	1	1.07541	0.929874	4.65957
HMG20A	0.213284	0.104868	0.094	0.043	1	1.0754	0.92989	2.18605
PTK2	0.0179231	0.104863	0.562	0.273	1	1.07539	0.929894	2.05861
PMF1	3.31424e-05	0.104859	0.406	0.102	0.699337	1.07539	0.929896	3.98039
SUCLA2	0.00013642	0.104748	0.375	0.102	1	1.07531	0.929967	3.67647
ZNF91	0.0309409	0.104646	0.219	0.086	1	1.07523	0.930033	2.54651
CHD4	2.99875e-05	0.104607	0.656	0.211	0.632767	1.0752	0.930058	3.109
ASH2L	0.00083045	0.104463	0.156	0.027	1	1.07509	0.930151	5.77778
DNPEP	6.58735e-06	0.104397	0.312	0.059	0.139	1.07504	0.930194	5.28814
PGAP3	0.138558	0.104316	0.062	0.02	1	1.07498	0.930246	3.1
TFDP1	2.82595e-05	0.104202	0.344	0.078	0.596304	1.0749	0.93032	4.41026
RAC2	9.12354e-07	0.104194	0.094	0	0.0192516	1.07489	0.930324	#DIV/0!
CD2AP	6.41077e-05	0.10417	0.281	0.059	1	1.07488	0.93034	4.76271
PABPC5	0.000480113	0.104081	0.125	0.016	1	1.07481	0.930397	7.8125
FBXW9	2.97902e-08	0.104041	0.219	0.016	0.000628603	1.07478	0.930423	13.6875
USP35	0.000524345	0.104003	0.094	0.008	1	1.07475	0.930448	11.75
TTC23	0.173429	0.103962	0.094	0.039	1	1.07472	0.930474	2.41026
GCC2	0.00224772	0.103895	0.469	0.18	1	1.07467	0.930517	2.60556
PHF5A	0.000121256	0.103888	0.312	0.074	1	1.07467	0.930522	4.21622
MRPL37	1.14716e-07	0.10388	0.312	0.043	0.00242062	1.07466	0.930527	7.25581
MRPS27	0.000466117	0.103878	0.188	0.035	1	1.07466	0.930528	5.37143
ALKBH6	0.00775052	0.103828	0.094	0.016	1	1.07462	0.93056	5.875
SLC17A9	4.52605e-06	0.1038	0.219	0.027	0.0955041	1.0746	0.930579	8.11111
SLC25A14	0.000108998	0.103772	0.125	0.012	1	1.07458	0.930596	10.4167
ZNF662	0.00226314	0.103095	0.062	0.004	1	1.07407	0.931034	15.5
EN1	0.039886	0.103089	0.062	0.012	1	1.07407	0.931038	5.16667
MED12	0.0577759	0.103082	0.125	0.043	1	1.07407	0.931042	2.90698
INTS5	1.51098e-05	0.103022	0.125	0.008	0.318831	1.07402	0.93108	15.625
KRCC1	9.55574e-06	0.10295	0.375	0.082	0.201636	1.07397	0.931127	4.57317
UGGT1	8.14044e-08	0.102932	0.344	0.051	0.00171771	1.07395	0.931138	6.7451
CIBAR1	0.000478496	0.102896	0.219	0.047	1	1.07393	0.931162	4.65957
MTG1	1.05359e-06	0.102861	0.375	0.07	0.0222318	1.0739	0.931185	5.35714
DNAJC5	0.00094841	0.102767	0.219	0.051	1	1.07383	0.931245	4.29412
ELMOD2	2.50263e-05	0.102755	0.25	0.043	0.52808	1.07382	0.931253	5.81395
DHRS4	0.00162569	0.102705	0.156	0.031	1	1.07378	0.931285	5.03226
ERI1	0.000524345	0.102604	0.094	0.008	1	1.07371	0.93135	11.75
GHDC	0.0117978	0.102298	0.156	0.043	1	1.07348	0.931548	3.62791
ASF1A	0.000105488	0.102188	0.219	0.039	1	1.0734	0.931619	5.61538
FMN1	4.80439e-05	0.102184	0.094	0.004	1	1.0734	0.931622	23.5
CYB5RL	0.0823177	0.102131	0.031	0.004	1	1.07336	0.931656	7.75
GOLGA3	6.15412e-05	0.10209	0.375	0.094	1	1.07333	0.931683	3.98936
ABCB8	0.000850121	0.102016	0.156	0.027	1	1.07327	0.93173	5.77778
VRK2	4.96307e-06	0.101946	0.188	0.02	0.104726	1.07322	0.931776	9.4
WIZ	0.000181963	0.10176	0.188	0.031	1	1.07308	0.931895	6.06452
GOSR2	0.000114181	0.101753	0.25	0.051	1	1.07308	0.9319	4.90196
RRP1	0.000466117	0.10173	0.188	0.035	1	1.07306	0.931915	5.37143
LRRC28	0.0159836	0.101605	0.125	0.031	1	1.07297	0.931995	4.03226
CENPU	1.51098e-05	0.101589	0.125	0.008	0.318831	1.07295	0.932006	15.625
ECI2	0.00246323	0.1015	0.281	0.086	1	1.07289	0.932064	3.26744
PPP1R26	0.0823177	0.101494	0.031	0.004	1	1.07288	0.932067	7.75
BMPER	6.3574e-05	0.101441	0.062	0	1	1.07284	0.932101	#DIV/0!
MACROD2	0.00050526	0.101369	0.094	0.008	1	1.07279	0.932148	11.75
GLUD2	0.00226314	0.101346	0.062	0.004	1	1.07277	0.932163	15.5
DPP3	1.51098e-05	0.101338	0.125	0.008	0.318831	1.07277	0.932168	15.625
HMGCL	0.000103124	0.10125	0.219	0.039	1	1.0727	0.932225	5.61538
DEPP1	0.000604947	0.101155	0.281	0.074	1	1.07263	0.932286	3.7973
SUPT20H	0.000500143	0.101152	0.312	0.086	1	1.07263	0.932288	3.62791
PEMT	4.61578e-05	0.101129	0.25	0.047	0.973975	1.07261	0.932303	5.31915
EPHA2	0.0122632	0.101112	0.219	0.074	1	1.0726	0.932314	2.95946
VPS72	3.05607e-05	0.101093	0.281	0.055	0.64486	1.07259	0.932327	5.10909
ABCB7	9.71531e-07	0.101056	0.25	0.031	0.0205003	1.07256	0.93235	8.06452
DIAPH1	2.80921e-05	0.100904	0.281	0.055	0.592771	1.07244	0.932449	5.10909
SH3BP4	0.000480113	0.100839	0.125	0.016	1	1.0724	0.932491	7.8125
TMEM185B	0.0117978	0.100729	0.156	0.043	1	1.07232	0.932562	3.62791
FARSA	0.000114181	0.100694	0.25	0.051	1	1.07229	0.932584	4.90196
TPGS2	1.02794e-07	0.100597	0.344	0.051	0.00216905	1.07222	0.932647	6.7451
RCE1	2.11157e-07	0.100579	0.219	0.02	0.00445563	1.0722	0.932659	10.95
EXO5	9.12354e-07	0.100456	0.094	0	0.0192516	1.07211	0.932738	#DIV/0!
DOK3	0.00226314	0.100412	0.062	0.004	1	1.07208	0.932766	15.5
H2AZ1	0.049505	0.100247	0.812	0.469	1	1.07196	0.932874	1.73134
AMDHD2	4.92471e-08	0.100216	0.281	0.031	0.00103916	1.07193	0.932893	9.06452
UBL7	4.80509e-06	0.100202	0.188	0.02	0.101392	1.07192	0.932902	9.4
METTL13	0.000108998	0.100162	0.125	0.012	1	1.07189	0.932928	10.4167
NDST2	0.00226314	0.100147	0.062	0.004	1	1.07188	0.932938	15.5
DDX55	0.000850121	0.100036	0.156	0.027	1	1.0718	0.93301	5.77778
LIN9	0.000524345	0.100005	0.094	0.008	1	1.07178	0.93303	11.75
NPR2	0.0408572	0.0999505	0.062	0.012	1	1.07174	0.933065	5.16667
AC093323.1	2.44525e-05	0.0999165	0.25	0.043	0.515972	1.07171	0.933087	5.81395
ARL6IP6	4.2156e-05	0.0998473	0.531	0.156	0.889534	1.07166	0.933132	3.40385
IMPA2	3.67695e-07	0.0997965	0.156	0.008	0.00775873	1.07162	0.933165	19.5
ZDHHC21	3.92553e-05	0.0996096	0.219	0.035	0.828326	1.07148	0.933285	6.25714
ELOF1	0.00185723	0.099524	0.312	0.098	1	1.07142	0.933341	3.18367
TTC26	4.80439e-05	0.0994164	0.094	0.004	1	1.07134	0.933411	23.5
ENO2	0.0733658	0.0993923	0.156	0.062	1	1.07132	0.933426	2.51613
PTK7	0.00259428	0.0992931	0.094	0.012	1	1.07125	0.93349	7.83333
ALG1L	6.3574e-05	0.0992758	0.062	0	1	1.07124	0.933501	#DIV/0!
UPF3A	0.00648481	0.0992234	0.375	0.145	1	1.0712	0.933535	2.58621
TMUB2	3.2432e-06	0.099206	0.25	0.035	0.0684347	1.07118	0.933547	7.14286
MAP3K3	0.0232842	0.0991563	0.219	0.082	1	1.07115	0.933579	2.67073
SEC61A2	0.013467	0.0988276	0.062	0.008	1	1.0709	0.933792	7.75
GAB2	0.662254	0.0986826	0.031	0.02	1	1.0708	0.933885	1.55
RASL12	0.0114868	0.0986646	0.281	0.105	1	1.07078	0.933897	2.67619
LINC00926	1.33967e-08	0.0986634	0.125	0	0.000282684	1.07078	0.933898	#DIV/0!
TRIT1	0.000509339	0.0986423	0.125	0.016	1	1.07077	0.933911	7.8125
MAP6	0.00395307	0.0986262	0.156	0.035	1	1.07075	0.933922	4.45714
FUT8	0.000514321	0.0983912	0.281	0.074	1	1.07058	0.934074	3.7973
PDCD6	0.00035569	0.0983328	0.625	0.223	1	1.07054	0.934112	2.80269
ST8SIA4	4.80439e-05	0.0982305	0.094	0.004	1	1.07046	0.934178	23.5
RBMX	0.00116536	0.0981955	0.75	0.309	1	1.07043	0.934201	2.42718
ZBTB42	0.374265	0.0978902	0.031	0.012	1	1.07021	0.934398	2.58333
CPSF4	0.00244293	0.0978734	0.094	0.012	1	1.07019	0.934409	7.83333
MPV17L2	3.86379e-06	0.0978043	0.156	0.012	0.0815298	1.07014	0.934454	13
PRELID3B	3.23695e-05	0.0977904	0.312	0.066	0.683029	1.07013	0.934463	4.72727
DPCD	9.17361e-07	0.0977137	0.188	0.016	0.0193572	1.07008	0.934513	11.75
LAMA2	0.000901035	0.0977015	0.312	0.09	1	1.07007	0.934521	3.46667
NDE1	0.0363921	0.0976573	0.188	0.07	1	1.07003	0.934549	2.68571
NUDT16L1	1.97172e-06	0.0975446	0.281	0.043	0.0416052	1.06995	0.934622	6.53488
SUMF2	0.00208982	0.0975308	0.438	0.16	1	1.06994	0.934631	2.7375
ACAA2	6.4022e-08	0.0975053	0.375	0.059	0.00135093	1.06992	0.934648	6.35593
SFXN3	2.90967e-07	0.0974484	0.406	0.074	0.0061397	1.06988	0.934685	5.48649
SRPRA	4.89131e-08	0.0973961	0.594	0.129	0.00103212	1.06984	0.934719	4.60465
CD68	0.000108998	0.0973926	0.125	0.012	1	1.06984	0.934721	10.4167
URB1-AS1	0.0342132	0.0973855	0.094	0.023	1	1.06983	0.934725	4.08696
ZNF92	0.00156016	0.0973388	0.125	0.02	1	1.0698	0.934756	6.25
MUC12	0.000105286	0.0972964	0.125	0.012	1	1.06977	0.934783	10.4167
CENPS	0.000112833	0.09716	0.125	0.012	1	1.06967	0.934872	10.4167
VPS4A	3.5393e-05	0.0971255	0.375	0.09	0.746828	1.06964	0.934894	4.16667
NTPCR	0.000983579	0.0970344	0.219	0.051	1	1.06957	0.934953	4.29412
SLC6A9	0.0846243	0.097031	0.062	0.016	1	1.06957	0.934955	3.875
NCBP2AS2	3.37262e-07	0.0970101	0.344	0.055	0.00711657	1.06955	0.934969	6.25455
TEX12	6.3574e-05	0.0969597	0.062	0	1	1.06952	0.935001	#DIV/0!
PAM	3.15754e-06	0.0968835	0.25	0.035	0.0666273	1.06946	0.935051	7.14286
LMF1	0.00608705	0.0968632	0.219	0.066	1	1.06945	0.935064	3.31818
TPP1	0.000745105	0.0968593	0.375	0.117	1	1.06944	0.935066	3.20513
SEC31A	0.000104423	0.0968153	0.625	0.211	1	1.06941	0.935095	2.96209
TGFBR1	0.00011187	0.0966892	0.25	0.051	1	1.06932	0.935177	4.90196
CLSTN1	0.00188359	0.0966608	0.719	0.309	1	1.0693	0.935195	2.32686
YY2	0.00226314	0.0966118	0.062	0.004	1	1.06926	0.935227	15.5
PCDHGA7	6.3574e-05	0.0966078	0.062	0	1	1.06926	0.935229	#DIV/0!
KRT23	0.00226314	0.0965306	0.062	0.004	1	1.0692	0.935279	15.5
NEK8	0.221476	0.0964647	0.031	0.008	1	1.06915	0.935322	3.875
SLC27A5	9.12354e-07	0.096418	0.094	0	0.0192516	1.06912	0.935352	#DIV/0!
EMC3	0.000149678	0.0964158	0.375	0.102	1	1.06911	0.935354	3.67647
R3HDM1	9.17361e-07	0.0963997	0.188	0.016	0.0193572	1.0691	0.935364	11.75
ANKRD7	0.00484174	0.0963439	0.031	0	1	1.06906	0.935401	#DIV/0!
BEX2	0.00484174	0.0963439	0.031	0	1	1.06906	0.935401	#DIV/0!
C10orf143	0.013467	0.0963178	0.062	0.008	1	1.06904	0.935417	7.75
CLCN7	0.0028755	0.0961696	0.25	0.074	1	1.06893	0.935514	3.37838
COX11	3.31426e-05	0.0961662	0.406	0.102	0.699342	1.06893	0.935516	3.98039
ERGIC1	1.08914e-05	0.0961453	0.469	0.121	0.229818	1.06891	0.935529	3.87603
DHX40	0.000105201	0.0961152	0.25	0.051	1	1.06889	0.935549	4.90196
TMED10	0.0385619	0.0960895	0.844	0.5	1	1.06887	0.935565	1.688
SPRYD3	0.000849771	0.0958943	0.219	0.051	1	1.06873	0.935692	4.29412
CHMP7	0.000103236	0.0958875	0.156	0.02	1	1.06872	0.935696	7.8
KMT2B	0.323723	0.0958865	0.094	0.051	1	1.06872	0.935697	1.84314
AKIP1	7.15271e-05	0.0958855	0.188	0.027	1	1.06872	0.935698	6.96296
YEATS4	1.70654e-05	0.0958163	0.312	0.062	0.360098	1.06867	0.935743	5.03226
NFYB	0.0225649	0.0957125	0.281	0.117	1	1.06859	0.93581	2.40171
SLC66A1	0.0408572	0.0957107	0.062	0.012	1	1.06859	0.935811	5.16667
SYNRG	0.000677	0.0956405	0.281	0.074	1	1.06854	0.935857	3.7973
REST	7.43798e-05	0.0956183	0.562	0.18	1	1.06852	0.935871	3.12222
FAM174A	0.000253224	0.0955926	0.25	0.055	1	1.0685	0.935888	4.54545
UBE3D	6.3574e-05	0.0955465	0.062	0	1	1.06847	0.935918	#DIV/0!
NPEPL1	3.56492e-06	0.095499	0.438	0.098	0.0752233	1.06843	0.935948	4.46939
MAT2B	0.00550832	0.0954978	0.188	0.051	1	1.06843	0.935949	3.68627
KIFBP	0.000112852	0.0954217	0.281	0.062	1	1.06838	0.935999	4.53226
ELK1	0.000870223	0.0953906	0.156	0.027	1	1.06835	0.936019	5.77778
DNASE2	4.6586e-08	0.0953893	0.312	0.039	0.000983011	1.06835	0.93602	8
DMWD	0.000313821	0.0953892	0.406	0.121	1	1.06835	0.93602	3.35537
TPRKB	6.44927e-07	0.0953329	0.344	0.059	0.0136086	1.06831	0.936056	5.83051
SPATA33	0.000297876	0.0953183	0.156	0.023	1	1.0683	0.936066	6.78261
SYNJ2	0.000524345	0.0953021	0.094	0.008	1	1.06829	0.936076	11.75
ZNF559	0.000870223	0.095271	0.156	0.027	1	1.06827	0.936096	5.77778
DNAJC11	0.212914	0.0951819	0.062	0.023	1	1.0682	0.936154	2.69565
DENND3	0.013467	0.0951817	0.062	0.008	1	1.0682	0.936154	7.75
GNPNAT1	4.39695e-06	0.0951376	0.219	0.027	0.0927801	1.06817	0.936183	8.11111
SKAP1	0.00226314	0.0951165	0.062	0.004	1	1.06815	0.936197	15.5
UCK1	0.00256006	0.0950394	0.219	0.059	1	1.06809	0.936247	3.71186
ARRB2	2.40115e-05	0.0949148	0.156	0.016	0.506667	1.068	0.936328	9.75
COMT	0.211033	0.0948448	0.969	0.652	1	1.06795	0.936373	1.4862
B3GNTL1	6.3574e-05	0.0947009	0.062	0	1	1.06784	0.936466	#DIV/0!
N6AMT1	0.000100263	0.0946468	0.156	0.02	1	1.0678	0.936501	7.8
GLUD1	0.0253979	0.0945393	0.281	0.117	1	1.06772	0.936571	2.40171
TRMT6	0.00184754	0.0945276	0.156	0.031	1	1.06772	0.936579	5.03226
CCHCR1	1.03471e-06	0.0944148	0.219	0.023	0.0218335	1.06763	0.936652	9.52174
NONO	0.000106876	0.0943885	0.656	0.219	1	1.06761	0.936669	2.99543
CNPY4	0.00734223	0.0943717	0.156	0.039	1	1.0676	0.93668	4
FSD1	4.80439e-05	0.0942989	0.094	0.004	1	1.06755	0.936727	23.5
COA6	3.67604e-06	0.0940213	0.312	0.055	0.077568	1.06734	0.936908	5.67273
COMMD4	6.16792e-05	0.0939682	0.438	0.121	1	1.0673	0.936942	3.61983
FAM193A	0.000751392	0.0937779	0.25	0.062	1	1.06716	0.937066	4.03226
PANK4	2.40115e-05	0.0935799	0.156	0.016	0.506667	1.06701	0.937194	9.75
MTPAP	0.0081066	0.0935633	0.125	0.027	1	1.067	0.937205	4.62963
NFIC	0.0679038	0.0935322	0.844	0.48	1	1.06698	0.937225	1.75833
NPM3	2.40115e-05	0.0934796	0.156	0.016	0.506667	1.06694	0.937259	9.75
ARSB	1.51098e-05	0.0934421	0.125	0.008	0.318831	1.06691	0.937284	15.625
ZNF684	0.000524345	0.0934401	0.094	0.008	1	1.06691	0.937285	11.75
ECE1	0.00246476	0.0933676	0.531	0.207	1	1.06686	0.937332	2.56522
ECSCR	6.3574e-05	0.0933564	0.062	0	1	1.06685	0.93734	#DIV/0!
GPR108	1.41872e-05	0.0932073	0.312	0.062	0.299363	1.06674	0.937436	5.03226
APTX	2.11424e-07	0.092958	0.281	0.035	0.00446126	1.06655	0.937598	8.02857
ITGB3	0.00226314	0.0929291	0.062	0.004	1	1.06653	0.937617	15.5
MFSD4B	0.0408572	0.0929227	0.062	0.012	1	1.06653	0.937621	5.16667
PI4K2B	0.0408572	0.0928928	0.062	0.012	1	1.06651	0.937641	5.16667
FBXL8	6.3574e-05	0.092795	0.062	0	1	1.06643	0.937704	#DIV/0!
ATP13A2	4.96307e-06	0.0927482	0.188	0.02	0.104726	1.0664	0.937735	9.4
TTLL12	9.17361e-07	0.0926983	0.188	0.016	0.0193572	1.06636	0.937767	11.75
BYSL	0.00083045	0.0926573	0.156	0.027	1	1.06633	0.937794	5.77778
DNAJC30	0.000177637	0.0925595	0.188	0.031	1	1.06626	0.937857	6.06452
CLIC6	0.00484174	0.0925454	0.031	0	1	1.06625	0.937867	#DIV/0!
CPVL	0.00484174	0.0925454	0.031	0	1	1.06625	0.937867	#DIV/0!
GDPD2	0.00484174	0.0925454	0.031	0	1	1.06625	0.937867	#DIV/0!
HSF2BP	0.00484174	0.0925454	0.031	0	1	1.06625	0.937867	#DIV/0!
PCDHGB3	0.00484174	0.0925454	0.031	0	1	1.06625	0.937867	#DIV/0!
PPFIA2	0.00484174	0.0925454	0.031	0	1	1.06625	0.937867	#DIV/0!
ZNF671	0.00484174	0.0925454	0.031	0	1	1.06625	0.937867	#DIV/0!
MYEF2	0.0354998	0.0925073	0.094	0.023	1	1.06622	0.937891	4.08696
PJA2	0.0241647	0.0924729	0.688	0.348	1	1.0662	0.937914	1.97701
TBC1D20	0.0187322	0.0924198	0.156	0.047	1	1.06616	0.937948	3.31915
BLOC1S2	1.90086e-05	0.0924192	0.344	0.074	0.4011	1.06616	0.937949	4.64865
ASTE1	0.00226314	0.0924163	0.062	0.004	1	1.06615	0.93795	15.5
BTBD10	0.00019555	0.0922984	0.188	0.031	1	1.06607	0.938027	6.06452
WNK1	0.00202485	0.0922398	0.5	0.191	1	1.06602	0.938065	2.6178
PTGES3	0.0982119	0.0921599	0.875	0.516	1	1.06596	0.938117	1.69574
DNAAF5	1.51098e-05	0.0921486	0.125	0.008	0.318831	1.06596	0.938125	15.625
FAM174B	0.000322156	0.0921292	0.156	0.023	1	1.06594	0.938137	6.78261
BORCS8	1.24109e-05	0.0920671	0.281	0.051	0.261883	1.0659	0.938178	5.5098
COQ4	0.000199866	0.0920375	0.375	0.105	1	1.06587	0.938197	3.57143
CYTH2	0.00367496	0.0919731	0.344	0.121	1	1.06583	0.938239	2.84298
TCHP	0.000480113	0.0919571	0.125	0.016	1	1.06582	0.938249	7.8125
MRPS17	4.81902e-06	0.0915763	0.281	0.047	0.101686	1.06553	0.938497	5.97872
LINC01060	9.12354e-07	0.091559	0.094	0	0.0192516	1.06552	0.938508	#DIV/0!
CDK5R1	9.12354e-07	0.0914534	0.094	0	0.0192516	1.06544	0.938577	#DIV/0!
ATF7IP2	0.110558	0.0914487	0.125	0.051	1	1.06544	0.93858	2.45098
DECR2	2.32278e-05	0.0913392	0.156	0.016	0.490129	1.06536	0.938651	9.75
ZNF48	9.12354e-07	0.0913316	0.094	0	0.0192516	1.06535	0.938656	#DIV/0!
MCM10	6.3574e-05	0.091258	0.062	0	1	1.0653	0.938704	#DIV/0!
RMI2	6.3574e-05	0.091258	0.062	0	1	1.0653	0.938704	#DIV/0!
CHEK1	6.3574e-05	0.091235	0.062	0	1	1.06528	0.938719	#DIV/0!
NEFH	9.12354e-07	0.0911022	0.094	0	0.0192516	1.06518	0.938805	#DIV/0!
ZNF20	3.86379e-06	0.0909476	0.156	0.012	0.0815298	1.06507	0.938906	13
NUP155	0.0172908	0.0908209	0.094	0.02	1	1.06498	0.938988	4.7
FAM91A1	0.00163792	0.0908201	0.219	0.055	1	1.06498	0.938989	3.98182
CIPC	0.287158	0.0908171	0.062	0.027	1	1.06497	0.938991	2.2963
ZNF837	6.3574e-05	0.0908133	0.062	0	1	1.06497	0.938993	#DIV/0!
AKNAD1	0.380266	0.0906573	0.031	0.012	1	1.06486	0.939095	2.58333
SNX14	3.39075e-07	0.0905081	0.406	0.074	0.00715483	1.06475	0.939192	5.48649
SETMAR	0.00226314	0.0904942	0.062	0.004	1	1.06473	0.939201	15.5
ICAM2	0.000524345	0.0904191	0.094	0.008	1	1.06468	0.93925	11.75
PLEKHG4	0.00251756	0.0904081	0.094	0.012	1	1.06467	0.939257	7.83333
ELOC	0.00319998	0.0903436	0.719	0.312	1	1.06462	0.939299	2.30449
KIF15	6.3574e-05	0.0902436	0.062	0	1	1.06455	0.939364	#DIV/0!
ARHGAP11A	6.3574e-05	0.0902206	0.062	0	1	1.06453	0.939379	#DIV/0!
RTEL1	0.013467	0.0901717	0.062	0.008	1	1.0645	0.939411	7.75
PLXNB2	0.000135099	0.0901131	0.469	0.145	1	1.06445	0.939449	3.23448
HECTD2	0.00382041	0.09008	0.125	0.023	1	1.06443	0.939471	5.43478
UROD	7.33388e-07	0.0900573	0.281	0.039	0.0154752	1.06441	0.939485	7.20513
FBXO16	4.80439e-05	0.0899773	0.094	0.004	1	1.06435	0.939538	23.5
HP1BP3	0.0237029	0.0899556	0.781	0.41	1	1.06434	0.939552	1.90488
DHX32	0.00019555	0.089881	0.188	0.031	1	1.06428	0.9396	6.06452
TSPAN31	0.00038432	0.0897692	0.281	0.07	1	1.0642	0.939673	4.01429
APCDD1L	9.12354e-07	0.0897445	0.094	0	0.0192516	1.06418	0.939689	#DIV/0!
MFSD11	0.00147766	0.0897027	0.219	0.055	1	1.06415	0.939716	3.98182
UFM1	0.00305298	0.0896946	0.531	0.219	1	1.06414	0.939722	2.42466
IFI44	0.00024217	0.0893322	0.219	0.043	1	1.06388	0.939958	5.09302
FBXO28	0.00163792	0.089323	0.219	0.055	1	1.06387	0.939964	3.98182
KNL1	0.00484174	0.0892055	0.031	0	1	1.06378	0.94004	#DIV/0!
MKI67	0.00484174	0.0892055	0.031	0	1	1.06378	0.94004	#DIV/0!
CARD6	0.00050526	0.089124	0.094	0.008	1	1.06372	0.940093	11.75
B9D1	1.51098e-05	0.0890297	0.125	0.008	0.318831	1.06365	0.940155	15.625
MAML3	0.000486986	0.0889145	0.188	0.035	1	1.06357	0.94023	5.37143
HHLA3	0.000509339	0.0888586	0.125	0.016	1	1.06353	0.940266	7.8125
TRNT1	3.86379e-06	0.0888089	0.156	0.012	0.0815298	1.06349	0.940299	13
RNF217	0.00022736	0.0886793	0.219	0.043	1	1.0634	0.940383	5.09302
HDDC3	0.000186392	0.0886172	0.188	0.031	1	1.06335	0.940424	6.06452
FAM120A	5.72167e-05	0.0885643	0.531	0.16	1	1.06331	0.940458	3.31875
ADI1	0.0026594	0.0884766	0.5	0.195	1	1.06325	0.940515	2.5641
ZNF776	4.80439e-05	0.0884686	0.094	0.004	1	1.06324	0.940521	23.5
NSD2	0.0907195	0.0883724	0.094	0.031	1	1.06317	0.940583	3.03226
AP1M1	1.5064e-07	0.0883524	0.312	0.043	0.00317865	1.06316	0.940596	7.25581
B3GALT2	0.000112833	0.0883463	0.125	0.012	1	1.06315	0.9406	10.4167
PYURF	7.42194e-05	0.088337	0.781	0.273	1	1.06314	0.940606	2.86081
MT-ATP6	0.852541	0.0882793	0.906	0.883	1	1.0631	0.940644	1.02605
CD200	0.00281895	0.0882473	0.219	0.059	1	1.06308	0.940665	3.71186
XPNPEP1	0.000181965	0.0882063	0.188	0.031	1	1.06305	0.940692	6.06452
LTC4S	0.000112833	0.0881673	0.125	0.012	1	1.06302	0.940717	10.4167
CAPZA1	0.000119405	0.0881505	0.562	0.18	1	1.06301	0.940728	3.12222
ABAT	0.221476	0.0881376	0.031	0.008	1	1.063	0.940736	3.875
PUS7L	0.000777418	0.0880899	0.25	0.062	1	1.06296	0.940767	4.03226
TUBD1	0.00775052	0.0880786	0.094	0.016	1	1.06295	0.940775	5.875
DIAPH3	0.00226314	0.0879128	0.062	0.004	1	1.06283	0.940883	15.5
C1orf94	6.3574e-05	0.0878705	0.062	0	1	1.0628	0.940911	#DIV/0!
DAB2	4.80439e-05	0.0878563	0.094	0.004	1	1.06279	0.94092	23.5
FAM120AOS	0.0177564	0.0878325	0.25	0.094	1	1.06277	0.940935	2.65957
DCAKD	8.90851e-07	0.0878277	0.25	0.031	0.0187978	1.06277	0.940938	8.06452
RNF40	0.00022736	0.0877686	0.219	0.043	1	1.06273	0.940977	5.09302
BIN1	2.37907e-06	0.087759	0.5	0.121	0.0502008	1.06272	0.940983	4.13223
SAMD9L	0.000916506	0.0877103	0.188	0.039	1	1.06268	0.941015	4.82051
UTP23	4.123e-05	0.0876662	0.219	0.035	0.869995	1.06265	0.941044	6.25714
DUSP28	0.0361584	0.0876125	0.094	0.023	1	1.06261	0.941079	4.08696
P2RX7	0.00234362	0.0875554	0.312	0.102	1	1.06257	0.941116	3.05882
COX7C	0.0297733	0.0875184	0.844	0.488	1	1.06254	0.94114	1.72951
LEPR	0.0829957	0.0874668	0.062	0.016	1	1.0625	0.941174	3.875
CTNNBIP1	0.000110741	0.087441	0.281	0.062	1	1.06248	0.941191	4.53226
PLBD1	0.00251756	0.0874088	0.094	0.012	1	1.06246	0.941212	7.83333
SARS1	0.00886664	0.087357	0.531	0.234	1	1.06242	0.941246	2.26923
UBA7	4.39687e-06	0.0871554	0.219	0.027	0.0927783	1.06227	0.941377	8.11111
BST1	1.51098e-05	0.0868772	0.125	0.008	0.318831	1.06207	0.941559	15.625
ELOVL4	0.013467	0.0867911	0.062	0.008	1	1.06201	0.941615	7.75
C10orf67	3.67695e-07	0.0866467	0.156	0.008	0.00775873	1.0619	0.941709	19.5
IL3RA	0.00484174	0.0866224	0.031	0	1	1.06188	0.941725	#DIV/0!
INCENP	0.00484174	0.0866224	0.031	0	1	1.06188	0.941725	#DIV/0!
IZUMO1	0.00484174	0.0866224	0.031	0	1	1.06188	0.941725	#DIV/0!
MAGIX	0.00484174	0.0866224	0.031	0	1	1.06188	0.941725	#DIV/0!
PDGFRA	0.00484174	0.0866224	0.031	0	1	1.06188	0.941725	#DIV/0!
SLC47A1	0.00484174	0.0866224	0.031	0	1	1.06188	0.941725	#DIV/0!
TMEM72	0.00484174	0.0866224	0.031	0	1	1.06188	0.941725	#DIV/0!
ST6GAL2	9.12354e-07	0.0865942	0.094	0	0.0192516	1.06186	0.941743	#DIV/0!
ZNF827	0.00144424	0.086402	0.125	0.02	1	1.06172	0.941869	6.25
SFT2D3	0.00244293	0.086371	0.094	0.012	1	1.0617	0.941889	7.83333
TRMT61B	5.86746e-05	0.0862965	0.25	0.047	1	1.06164	0.941938	5.31915
ABCC3	9.12354e-07	0.0862638	0.094	0	0.0192516	1.06162	0.941959	#DIV/0!
SSR3	2.27194e-05	0.0861641	0.844	0.312	0.479403	1.06154	0.942024	2.70513
FAM72B	0.143112	0.0861329	0.062	0.02	1	1.06152	0.942044	3.1
DLGAP1-AS1	0.000524345	0.0861153	0.094	0.008	1	1.06151	0.942056	11.75
ARMC9	9.06462e-07	0.0860991	0.125	0.004	0.0191273	1.0615	0.942067	31.25
POMT2	9.17e-07	0.086057	0.25	0.031	0.0193496	1.06147	0.942094	8.06452
RTL8C	0.000710949	0.0859106	0.531	0.191	1	1.06136	0.94219	2.7801
LRRC34	0.013891	0.0856993	0.062	0.008	1	1.0612	0.942328	7.75
RAB43	0.0348514	0.0855598	0.094	0.023	1	1.0611	0.942419	4.08696
GIMAP4	0.0823177	0.0855489	0.031	0.004	1	1.06109	0.942426	7.75
DDR2	7.95124e-07	0.0855014	0.375	0.07	0.0167779	1.06106	0.942457	5.35714
MTF1	0.777382	0.0853736	0.031	0.023	1	1.06096	0.94254	1.34783
TSTD2	0.00542029	0.0853516	0.188	0.051	1	1.06095	0.942555	3.68627
DNAJC16	0.000509339	0.0853103	0.125	0.016	1	1.06092	0.942582	7.8125
ACO1	2.33422e-05	0.085308	0.25	0.043	0.492544	1.06091	0.942583	5.81395
BDKRB1	0.0795941	0.0853004	0.031	0.004	1	1.06091	0.942588	7.75
TIMM17B	3.18992e-05	0.0852315	0.375	0.09	0.673105	1.06086	0.942633	4.16667
SDHAF3	7.93488e-09	0.0850446	0.375	0.051	0.000167434	1.06072	0.942755	7.35294
ENTPD5	0.0180472	0.0850346	0.094	0.02	1	1.06071	0.942762	4.7
WDR3	0.000100263	0.0850024	0.156	0.02	1	1.06069	0.942783	7.8
SEC11C	0.000546674	0.0849484	0.375	0.117	1	1.06065	0.942818	3.20513
SLC35B3	0.000466117	0.0848024	0.188	0.035	1	1.06054	0.942914	5.37143
CENPBD1	0.00226314	0.0846662	0.062	0.004	1	1.06044	0.943003	15.5
MED14	0.00211311	0.0846552	0.281	0.086	1	1.06043	0.94301	3.26744
TRMT11	4.48128e-07	0.084377	0.312	0.047	0.00945595	1.06023	0.943192	6.6383
TMEM267	6.78604e-05	0.0842376	0.188	0.027	1	1.06013	0.943283	6.96296
H1-1	0.00226314	0.0841	0.062	0.004	1	1.06003	0.943373	15.5
CEACAM6	0.00484174	0.083999	0.031	0	1	1.05995	0.943439	#DIV/0!
LCN2	0.00484174	0.083999	0.031	0	1	1.05995	0.943439	#DIV/0!
MYO5B	0.00484174	0.083999	0.031	0	1	1.05995	0.943439	#DIV/0!
FAHD1	0.000509339	0.0839967	0.125	0.016	1	1.05995	0.94344	7.8125
TMEM119	6.3574e-05	0.0839629	0.062	0	1	1.05993	0.943463	#DIV/0!
CCDC134	6.3574e-05	0.0838178	0.062	0	1	1.05982	0.943557	#DIV/0!
KIAA1328	0.0274218	0.0837973	0.156	0.051	1	1.0598	0.943571	3.05882
ABCA3	0.388352	0.0837865	0.094	0.055	1	1.0598	0.943578	1.70909
F8A1	0.0020969	0.0837479	0.156	0.031	1	1.05977	0.943603	5.03226
CC2D1A	0.0116092	0.0836536	0.156	0.043	1	1.0597	0.943665	3.62791
ANKAR	0.128095	0.0835417	0.094	0.035	1	1.05962	0.943738	2.68571
CCNG1	0.000446084	0.0835165	0.188	0.035	1	1.0596	0.943754	5.37143
PSMG1	0.00354021	0.0835074	0.188	0.047	1	1.05959	0.94376	4
CAMK1D	0.000487956	0.0834843	0.219	0.047	1	1.05957	0.943776	4.65957
CHCHD10	0.00149076	0.08341	0.562	0.219	1	1.05952	0.943824	2.56621
RALGPS1	0.143112	0.0833518	0.062	0.02	1	1.05948	0.943862	3.1
MAPKAPK5	2.63664e-05	0.0832656	0.281	0.055	0.556356	1.05941	0.943919	5.10909
GALK1	0.00101995	0.0832262	0.219	0.051	1	1.05938	0.943944	4.29412
SLC30A5	3.21209e-07	0.0830981	0.344	0.055	0.00677783	1.05929	0.944028	6.25455
EIF3F	0.0333448	0.083008	0.656	0.336	1	1.05922	0.944087	1.95238
CLCC1	0.00122005	0.082971	0.25	0.066	1	1.0592	0.944111	3.78788
MIA2	1.37797e-05	0.0828808	0.219	0.031	0.290765	1.05913	0.94417	7.06452
SEMA3D	0.229249	0.0828362	0.094	0.043	1	1.0591	0.9442	2.18605
ZNF10	0.0354998	0.0827544	0.094	0.023	1	1.05904	0.944253	4.08696
NAP1L1	0.222596	0.0827234	0.656	0.484	1	1.05902	0.944273	1.35537
ZNF568	8.84735e-07	0.0827013	0.188	0.016	0.0186688	1.059	0.944288	11.75
CST6	6.3574e-05	0.082694	0.062	0	1	1.05899	0.944293	#DIV/0!
UCHL3	1.21952e-05	0.0826432	0.375	0.082	0.25733	1.05896	0.944326	4.57317
CCDC102A	0.000509339	0.0825678	0.125	0.016	1	1.0589	0.944375	7.8125
RHBDD3	0.000339359	0.082533	0.156	0.023	1	1.05888	0.944398	6.78261
FAM111B	4.80439e-05	0.082501	0.094	0.004	1	1.05885	0.944419	23.5
COG3	0.0117978	0.0824719	0.156	0.043	1	1.05883	0.944438	3.62791
BVES	0.000524345	0.0824033	0.094	0.008	1	1.05878	0.944483	11.75
JAGN1	8.52679e-07	0.0823776	0.344	0.059	0.0179924	1.05876	0.9445	5.83051
UBAC2	0.00025286	0.0823127	0.281	0.066	1	1.05871	0.944542	4.25758
PPP3CC	0.000862411	0.0822679	0.312	0.09	1	1.05868	0.944572	3.46667
ZNF641	0.00843762	0.0822633	0.125	0.027	1	1.05868	0.944575	4.62963
FAM47E	6.3574e-05	0.0822583	0.062	0	1	1.05867	0.944578	#DIV/0!
ST3GAL1	0.175415	0.082257	0.094	0.039	1	1.05867	0.944579	2.41026
KLHL18	0.00083045	0.0821863	0.156	0.027	1	1.05862	0.944625	5.77778
IQGAP1	0.0026005	0.0821848	0.625	0.258	1	1.05862	0.944626	2.42248
USP51	0.179574	0.0821398	0.125	0.059	1	1.05859	0.944655	2.11864
SEPTIN5	4.80439e-05	0.0820526	0.094	0.004	1	1.05852	0.944713	23.5
SFSWAP	0.0002964	0.0819511	0.531	0.18	1	1.05845	0.944779	2.95
C9orf40	1.51098e-05	0.0817748	0.125	0.008	0.318831	1.05832	0.944895	15.625
ENTPD4	0.00653669	0.081739	0.219	0.066	1	1.05829	0.944918	3.31818
CKAP2	0.000509339	0.0817246	0.125	0.016	1	1.05828	0.944927	7.8125
CCNB2	9.12354e-07	0.0816755	0.094	0	0.0192516	1.05825	0.94496	#DIV/0!
SGCE	0.0823208	0.0816662	0.719	0.438	1	1.05824	0.944966	1.64155
RAB22A	3.87818e-06	0.0814645	0.469	0.113	0.0818334	1.05809	0.945098	4.15044
TUT7	0.00330411	0.0814355	0.188	0.047	1	1.05807	0.945117	4
POGLUT1	0.00418027	0.0814244	0.125	0.023	1	1.05806	0.945124	5.43478
FASTKD2	0.0380255	0.0813264	0.156	0.055	1	1.05799	0.945188	2.83636
LINC00960	0.00226314	0.0812797	0.062	0.004	1	1.05796	0.945219	15.5
ALG12	0.00382041	0.0812177	0.125	0.023	1	1.05791	0.945259	5.43478
CCNC	0.000242168	0.0811327	0.219	0.043	1	1.05785	0.945315	5.09302
FIP1L1	5.4442e-05	0.0809807	0.344	0.082	1	1.05774	0.945415	4.19512
AASDHPPT	0.000125591	0.0809771	0.312	0.074	1	1.05773	0.945417	4.21622
DPF2	0.167342	0.0809021	0.156	0.078	1	1.05768	0.945466	2
AC010976.2	0.00484174	0.0808861	0.031	0	1	1.05767	0.945477	#DIV/0!
CADPS2	0.00484174	0.0808861	0.031	0	1	1.05767	0.945477	#DIV/0!
LINC00865	0.00484174	0.0808861	0.031	0	1	1.05767	0.945477	#DIV/0!
TWNK	0.00484174	0.0808861	0.031	0	1	1.05767	0.945477	#DIV/0!
WFIKKN1	0.0795941	0.0807791	0.031	0.004	1	1.05759	0.945547	7.75
PAPSS1	0.00243576	0.0807424	0.438	0.16	1	1.05756	0.945571	2.7375
SPACA9	0.00775052	0.0807129	0.094	0.016	1	1.05754	0.94559	5.875
RAB40C	0.000103236	0.080636	0.156	0.02	1	1.05748	0.945641	7.8
FBXO36	9.06462e-07	0.0806172	0.125	0.004	0.0191273	1.05747	0.945653	31.25
PAXIP1-AS2	0.00226314	0.0806162	0.062	0.004	1	1.05747	0.945654	15.5
SEMA6C	0.0180472	0.0805539	0.094	0.02	1	1.05742	0.945694	4.7
CHAMP1	0.0609314	0.0805493	0.094	0.027	1	1.05742	0.945697	3.48148
PAGR1	4.10016e-08	0.0804742	0.406	0.066	0.000865174	1.05737	0.945747	6.15152
PIK3CD	0.00259428	0.0804638	0.094	0.012	1	1.05736	0.945754	7.83333
ZNF738	0.000494525	0.0803668	0.125	0.016	1	1.05729	0.945817	7.8125
CDKL5	0.290554	0.080311	0.062	0.027	1	1.05725	0.945854	2.2963
RARS1	6.94943e-07	0.0802987	0.281	0.039	0.014664	1.05724	0.945862	7.20513
NDUFA10	3.62687e-05	0.0802792	0.562	0.168	0.765305	1.05722	0.945875	3.34524
LRRC8A	0.000113954	0.0801647	0.375	0.098	1	1.05714	0.94595	3.82653
ESS2	0.00251756	0.079813	0.094	0.012	1	1.05688	0.94618	7.83333
LDOC1	0.129734	0.0797981	0.094	0.035	1	1.05687	0.94619	2.68571
HSD17B14	0.039886	0.0797808	0.062	0.012	1	1.05686	0.946201	5.16667
HCG27	0.226351	0.0796196	0.031	0.008	1	1.05674	0.946307	3.875
DDX60	0.140821	0.0795998	0.062	0.02	1	1.05672	0.94632	3.1
FHL2	5.12603e-06	0.0795952	0.188	0.02	0.108164	1.05672	0.946323	9.4
ANO10	1.26889e-06	0.0794716	0.312	0.051	0.0267749	1.05663	0.946404	6.11765
SPAG1	0.00160067	0.0794448	0.125	0.02	1	1.05661	0.946422	6.25
GLRB	4.80439e-05	0.0793922	0.094	0.004	1	1.05657	0.946456	23.5
CCR1	6.3574e-05	0.0793753	0.062	0	1	1.05656	0.946467	#DIV/0!
MAPK9	0.00524813	0.0793637	0.188	0.051	1	1.05655	0.946475	3.68627
AC093690.1	0.0823177	0.0793141	0.031	0.004	1	1.05652	0.946508	7.75
BRF1	0.142206	0.0793078	0.125	0.055	1	1.05651	0.946512	2.27273
CEP55	0.00226314	0.0792676	0.062	0.004	1	1.05648	0.946538	15.5
H1-3	0.0408572	0.0792504	0.062	0.012	1	1.05647	0.946549	5.16667
DAXX	0.00083045	0.0792364	0.156	0.027	1	1.05646	0.946559	5.77778
UBE3B	0.0354998	0.079232	0.094	0.023	1	1.05646	0.946561	4.08696
AGFG1	0.0011032	0.0792093	0.375	0.121	1	1.05644	0.946576	3.09917
RBBP9	4.80439e-05	0.0789045	0.094	0.004	1	1.05622	0.946776	23.5
USP46	0.0014524	0.0788621	0.219	0.055	1	1.05618	0.946804	3.98182
HSD17B4	5.07132e-06	0.0788593	0.375	0.078	0.10701	1.05618	0.946806	4.80769
CUL7	0.0829957	0.078667	0.062	0.016	1	1.05604	0.946932	3.875
PPP6R1	0.0259523	0.0786379	0.156	0.051	1	1.05602	0.946951	3.05882
WSB2	2.00071e-05	0.0786166	0.375	0.086	0.422171	1.056	0.946965	4.36047
PRMT5-AS1	0.00226314	0.0786073	0.062	0.004	1	1.056	0.946971	15.5
ADGRE5	0.000634905	0.078582	0.281	0.074	1	1.05598	0.946988	3.7973
TMEM109	0.000897631	0.0785615	0.625	0.234	1	1.05596	0.947001	2.67094
YIPF2	0.000432429	0.0785477	0.281	0.07	1	1.05595	0.94701	4.01429
AC011484.1	0.00484174	0.0783415	0.031	0	1	1.0558	0.947146	#DIV/0!
CNTNAP5	0.00484174	0.0783415	0.031	0	1	1.0558	0.947146	#DIV/0!
GNG3	0.00484174	0.0783415	0.031	0	1	1.0558	0.947146	#DIV/0!
PSORS1C1	0.00484174	0.0783415	0.031	0	1	1.0558	0.947146	#DIV/0!
SORL1	0.00484174	0.0783415	0.031	0	1	1.0558	0.947146	#DIV/0!
GTF2H2C	0.129734	0.0783228	0.094	0.035	1	1.05579	0.947158	2.68571
BZW1	0.000853194	0.0783221	0.719	0.281	1	1.05579	0.947159	2.55872
GSK3A	0.0102579	0.0782781	0.25	0.086	1	1.05576	0.947187	2.90698
EXOSC9	1.32717e-05	0.0782708	0.281	0.051	0.280047	1.05575	0.947192	5.5098
ATP9A	0.00259428	0.0781614	0.094	0.012	1	1.05567	0.947264	7.83333
BTN3A2	3.86379e-06	0.0781443	0.156	0.012	0.0815298	1.05566	0.947275	13
MTMR4	0.00019555	0.078058	0.188	0.031	1	1.0556	0.947332	6.06452
MRPS22	0.000239783	0.0780432	0.281	0.066	1	1.05559	0.947342	4.25758
TTLL7	0.00273635	0.0779815	0.469	0.188	1	1.05554	0.947382	2.49468
RIN1	0.000112833	0.0778893	0.125	0.012	1	1.05547	0.947443	10.4167
EPS8L1	6.3574e-05	0.0778561	0.062	0	1	1.05545	0.947465	#DIV/0!
SAYSD1	0.000200286	0.0778093	0.188	0.031	1	1.05541	0.947495	6.06452
ATL2	0.000897835	0.0778079	0.219	0.051	1	1.05541	0.947496	4.29412
NPHP1	0.000100263	0.0777808	0.156	0.02	1	1.05539	0.947514	7.8
ZUP1	0.0823177	0.07767	0.031	0.004	1	1.05531	0.947587	7.75
GAREM1	0.0159836	0.0776555	0.125	0.031	1	1.0553	0.947596	4.03226
ZFYVE16	0.000684407	0.0776511	0.469	0.16	1	1.0553	0.947599	2.93125
DNAH5	1.33967e-08	0.0776285	0.125	0	0.000282684	1.05528	0.947614	#DIV/0!
VEGFA	0.00164348	0.0775748	0.5	0.191	1	1.05524	0.947649	2.6178
TCF7	0.000339359	0.0774503	0.156	0.023	1	1.05515	0.947731	6.78261
ALDH1B1	4.80439e-05	0.0774471	0.094	0.004	1	1.05515	0.947733	23.5
CTTN	0.000485886	0.0774135	0.75	0.277	1	1.05512	0.947755	2.70758
SMARCD1	0.000313264	0.0773596	0.344	0.094	1	1.05509	0.947791	3.65957
TIMM8A	0.00775052	0.0772567	0.094	0.016	1	1.05501	0.947858	5.875
C15orf48	0.0795941	0.0771676	0.031	0.004	1	1.05494	0.947917	7.75
CEBPG	0.00516586	0.0770288	0.25	0.078	1	1.05484	0.948008	3.20513
ZNF616	0.013891	0.0770061	0.062	0.008	1	1.05483	0.948023	7.75
MRPL46	1.51098e-05	0.0769922	0.125	0.008	0.318831	1.05482	0.948032	15.625
DOLPP1	2.40115e-05	0.0769633	0.156	0.016	0.506667	1.0548	0.948051	9.75
SF3A3	3.5672e-05	0.0768201	0.312	0.066	0.752714	1.05469	0.948145	4.72727
SRPK2	0.00650429	0.076658	0.406	0.16	1	1.05457	0.948252	2.5375
RAP1B	0.000709604	0.076578	0.812	0.32	1	1.05451	0.948304	2.5375
IRAK4	2.32278e-05	0.0764924	0.156	0.016	0.490129	1.05445	0.948361	9.75
PEX11G	0.00259428	0.0763758	0.094	0.012	1	1.05437	0.948437	7.83333
TMEM251	0.000466117	0.0762924	0.188	0.035	1	1.05431	0.948492	5.37143
C15orf65	4.80439e-05	0.076287	0.094	0.004	1	1.0543	0.948496	23.5
COX18	0.0795941	0.0762829	0.031	0.004	1	1.0543	0.948498	7.75
MAN1A2	2.22383e-06	0.0761485	0.531	0.133	0.046925	1.0542	0.948587	3.99248
DPAGT1	5.12603e-06	0.0761469	0.188	0.02	0.108164	1.0542	0.948588	9.4
DOLK	1.51098e-05	0.0761446	0.125	0.008	0.318831	1.0542	0.948589	15.625
IFIT5	0.283294	0.0760922	0.094	0.047	1	1.05416	0.948624	2
RFC1	0.00571894	0.076081	0.375	0.145	1	1.05415	0.948631	2.58621
E2F1	6.3574e-05	0.0760201	0.062	0	1	1.05411	0.948671	#DIV/0!
AAGAB	2.11157e-07	0.075971	0.219	0.02	0.00445563	1.05407	0.948703	10.95
TMX3	9.10554e-05	0.0759508	0.438	0.125	1	1.05406	0.948717	3.504
FAM83D	6.3574e-05	0.0757643	0.062	0	1	1.05392	0.948839	#DIV/0!
GINS1	6.3574e-05	0.0757643	0.062	0	1	1.05392	0.948839	#DIV/0!
SETD6	1.51098e-05	0.0757493	0.125	0.008	0.318831	1.05391	0.948849	15.625
CCDC137	0.0015206	0.0756749	0.125	0.02	1	1.05385	0.948898	6.25
CCDC88B	6.3574e-05	0.0756214	0.062	0	1	1.05381	0.948933	#DIV/0!
ZMYND15	6.3574e-05	0.0756214	0.062	0	1	1.05381	0.948933	#DIV/0!
B3GNT7	0.00164215	0.0755734	0.125	0.02	1	1.05378	0.948965	6.25
ATRX	0.000491157	0.0755483	0.844	0.336	1	1.05376	0.948981	2.5119
LIPH	0.0795941	0.0754493	0.031	0.004	1	1.05369	0.949047	7.75
HCG18	0.0446644	0.0754358	0.188	0.074	1	1.05368	0.949055	2.54054
TFB2M	0.0829957	0.0754253	0.062	0.016	1	1.05367	0.949062	3.875
CCNA2	0.013891	0.0754065	0.062	0.008	1	1.05366	0.949075	7.75
ESCO1	0.00387793	0.0753731	0.156	0.035	1	1.05363	0.949097	4.45714
SLC2A6	9.12354e-07	0.0753227	0.094	0	0.0192516	1.0536	0.94913	#DIV/0!
ULK3	0.00819789	0.0752792	0.188	0.055	1	1.05356	0.949158	3.41818
FAM86C1P	0.013891	0.075272	0.062	0.008	1	1.05356	0.949163	7.75
ELOVL5	0.00208351	0.0752706	0.344	0.113	1	1.05356	0.949164	3.04425
AMPH	6.3574e-05	0.075203	0.062	0	1	1.05351	0.949209	#DIV/0!
C3AR1	6.3574e-05	0.0751378	0.062	0	1	1.05346	0.949251	#DIV/0!
FAM172A	0.000199867	0.075134	0.375	0.105	1	1.05346	0.949254	3.57143
SBSN	0.00226314	0.0751064	0.062	0.004	1	1.05344	0.949272	15.5
ZNF280C	0.221476	0.0751042	0.031	0.008	1	1.05344	0.949274	3.875
ERGIC3	0.00131319	0.0750996	0.5	0.188	1	1.05343	0.949277	2.65957
TMEM69	0.00160067	0.0750943	0.125	0.02	1	1.05343	0.94928	6.25
STARD3NL	3.90616e-06	0.0750851	0.344	0.066	0.0824239	1.05342	0.949286	5.21212
LINC01117	0.0408572	0.0750774	0.062	0.012	1	1.05342	0.949291	5.16667
ZKSCAN1	0.000119144	0.0749975	0.312	0.074	1	1.05336	0.949344	4.21622
LPIN3	0.0361584	0.074866	0.094	0.023	1	1.05326	0.94943	4.08696
RAB35	3.35667e-06	0.0747673	0.312	0.055	0.0708291	1.05319	0.949495	5.67273
ARID3A	0.0079471	0.0747667	0.094	0.016	1	1.05319	0.949496	5.875
RIMS2	0.00484174	0.0747368	0.031	0	1	1.05317	0.949515	#DIV/0!
EHD4	1.46747e-07	0.0747277	0.625	0.148	0.00309651	1.05316	0.949521	4.22297
CDC20	0.00484174	0.0747157	0.031	0	1	1.05315	0.949529	#DIV/0!
STC1	0.133059	0.0747074	0.094	0.035	1	1.05315	0.949535	2.68571
GPR137	0.00010081	0.0746543	0.219	0.039	1	1.05311	0.94957	5.61538
BAG6	7.067e-05	0.0745877	0.469	0.141	1	1.05306	0.949613	3.32624
SCO2	5.12603e-06	0.0745849	0.188	0.02	0.108164	1.05306	0.949615	9.4
MROH6	0.00226314	0.0745601	0.062	0.004	1	1.05304	0.949632	15.5
RUNDC3B	0.0823177	0.0744284	0.031	0.004	1	1.05294	0.949718	7.75
LPCAT3	0.126473	0.0744113	0.094	0.035	1	1.05293	0.94973	2.68571
VPS26C	0.0414433	0.0743779	0.125	0.039	1	1.05291	0.949752	3.20513
UBXN4	0.0246614	0.0743609	0.625	0.324	1	1.05289	0.949763	1.92901
ENKD1	6.96709e-05	0.0742691	0.188	0.027	1	1.05283	0.949823	6.96296
NPTXR	0.000524345	0.0742004	0.094	0.008	1	1.05278	0.949868	11.75
NUAK2	0.00259428	0.0739737	0.094	0.012	1	1.05261	0.950018	7.83333
ADPRH	0.00226314	0.0739527	0.062	0.004	1	1.0526	0.950032	15.5
MCAT	9.06462e-07	0.0738826	0.125	0.004	0.0191273	1.05255	0.950078	31.25
PEX1	0.129734	0.0737896	0.094	0.035	1	1.05248	0.950139	2.68571
TLCD3A	1.51098e-05	0.0736977	0.125	0.008	0.318831	1.05241	0.950199	15.625
EMC1	0.000881541	0.0736589	0.219	0.051	1	1.05238	0.950225	4.29412
BCL2L12	0.000103236	0.0736228	0.156	0.02	1	1.05236	0.950249	7.8
GGPS1	0.00721494	0.0735933	0.156	0.039	1	1.05233	0.950268	4
WASHC5	0.000112833	0.0735793	0.125	0.012	1	1.05232	0.950277	10.4167
TCF12	0.000172259	0.0735061	0.344	0.09	1	1.05227	0.950326	3.82222
AP5S1	3.86379e-06	0.0734907	0.156	0.012	0.0815298	1.05226	0.950336	13
HES5	0.0823177	0.0734574	0.031	0.004	1	1.05224	0.950358	7.75
ZNF714	0.00226314	0.0734407	0.062	0.004	1	1.05222	0.950369	15.5
TUBGCP5	0.000103236	0.0733815	0.156	0.02	1	1.05218	0.950408	7.8
CWC27	0.00158281	0.0733483	0.219	0.055	1	1.05216	0.95043	3.98182
MYO9B	0.0029904	0.0732193	0.531	0.211	1	1.05206	0.950515	2.51659
NT5C3A	0.000862006	0.0731451	0.375	0.117	1	1.05201	0.950564	3.20513
SVBP	0.178977	0.0730008	0.156	0.078	1	1.0519	0.950659	2
TEP1	0.0408572	0.07287	0.062	0.012	1	1.05181	0.950745	5.16667
RNF121	0.000190919	0.0728656	0.188	0.031	1	1.0518	0.950748	6.06452
MAP2K5	0.0390904	0.0728418	0.125	0.039	1	1.05179	0.950763	3.20513
FREM1	6.3574e-05	0.0727107	0.062	0	1	1.05169	0.95085	#DIV/0!
UNC79	0.0823177	0.0725634	0.031	0.004	1	1.05158	0.950947	7.75
GCFC2	0.000931266	0.0725357	0.219	0.051	1	1.05156	0.950965	4.29412
CBL	0.0164155	0.0724236	0.25	0.094	1	1.05148	0.951039	2.65957
CD79B	0.0823177	0.072182	0.031	0.004	1	1.05131	0.951198	7.75
SMU1	0.00757112	0.0721456	0.312	0.113	1	1.05128	0.951222	2.76106
C12orf76	5.63881e-05	0.0720409	0.344	0.082	1	1.0512	0.951291	4.19512
RPGRIP1L	3.86379e-06	0.072033	0.156	0.012	0.0815298	1.0512	0.951297	13
MRPL27	3.54056e-05	0.0718896	0.406	0.102	0.747094	1.05109	0.951391	3.98039
B3GNT5	0.000881541	0.0718581	0.219	0.051	1	1.05107	0.951412	4.29412
CNOT6L	0.00456934	0.0718332	0.25	0.078	1	1.05105	0.951428	3.20513
PTPRB	0.0823177	0.0716879	0.031	0.004	1	1.05095	0.951524	7.75
PSMB8	0.000342424	0.0715985	0.469	0.152	1	1.05088	0.951583	3.08553
GPATCH2	5.85504e-05	0.071515	0.375	0.094	1	1.05082	0.951638	3.98936
AP4E1	3.67695e-07	0.0714752	0.156	0.008	0.00775873	1.05079	0.951664	19.5
HIBADH	9.43886e-07	0.0714242	0.25	0.031	0.0199169	1.05075	0.951698	8.06452
ALDH1L2	0.000112833	0.0714031	0.125	0.012	1	1.05074	0.951712	10.4167
PDE6D	0.000804279	0.0713999	0.25	0.062	1	1.05074	0.951714	4.03226
CCDC28A	0.211309	0.0713167	0.156	0.082	1	1.05068	0.951769	1.90244
ASAH1	0.00458059	0.0713154	0.562	0.246	1	1.05067	0.95177	2.28455
SP140L	0.00734223	0.0712469	0.156	0.039	1	1.05062	0.951815	4
L3MBTL3	0.177417	0.0712147	0.094	0.039	1	1.0506	0.951836	2.41026
TOR2A	1.51098e-05	0.0711611	0.125	0.008	0.318831	1.05056	0.951872	15.625
UBE2Q1	0.0139007	0.0711483	0.188	0.059	1	1.05055	0.95188	3.18644
EEA1	0.000610173	0.0711207	0.562	0.207	1	1.05053	0.951898	2.71498
ZNF260	0.00189672	0.0709209	0.188	0.043	1	1.05039	0.95203	4.37209
RAB11FIP3	0.0297605	0.0709148	0.156	0.051	1	1.05038	0.952034	3.05882
RRP9	0.000487956	0.0708562	0.219	0.047	1	1.05034	0.952073	4.65957
L3MBTL1	0.013891	0.0707949	0.062	0.008	1	1.0503	0.952113	7.75
GALE	0.00226314	0.0706922	0.062	0.004	1	1.05022	0.952181	15.5
FBXO9	0.000452946	0.070684	0.375	0.113	1	1.05021	0.952186	3.31858
CRPPA	0.000494525	0.0706266	0.125	0.016	1	1.05017	0.952224	7.8125
COL2A1	0.0823177	0.0705144	0.031	0.004	1	1.05009	0.952298	7.75
DGKI	6.3574e-05	0.0704856	0.062	0	1	1.05007	0.952317	#DIV/0!
PPIG	0.0158759	0.0704444	0.531	0.254	1	1.05004	0.952345	2.09055
TMED8	0.000112833	0.0702403	0.125	0.012	1	1.04989	0.952479	10.4167
WDR77	0.000509339	0.0702084	0.125	0.016	1	1.04987	0.9525	7.8125
EGFL7	6.3574e-05	0.0701833	0.062	0	1	1.04985	0.952517	#DIV/0!
CRABP1	0.00259428	0.0701417	0.094	0.012	1	1.04982	0.952544	7.83333
SLC46A1	6.3574e-05	0.0701293	0.062	0	1	1.04981	0.952553	#DIV/0!
LCMT1	4.0305e-06	0.0700636	0.219	0.027	0.0850475	1.04976	0.952596	8.11111
ZFP37	0.00050526	0.0700251	0.094	0.008	1	1.04973	0.952621	11.75
GSDMB	0.655667	0.0699753	0.031	0.02	1	1.0497	0.952654	1.55
FZD6	4.80439e-05	0.0697902	0.094	0.004	1	1.04956	0.952777	23.5
MMS19	9.17361e-07	0.0697642	0.188	0.016	0.0193572	1.04955	0.952794	11.75
ANKRD13D	8.70131e-06	0.0697276	0.344	0.07	0.183606	1.04952	0.952818	4.91429
CMIP	0.00897103	0.0697245	0.188	0.055	1	1.04952	0.95282	3.41818
PCMT1	0.00432672	0.0697214	0.719	0.312	1	1.04951	0.952822	2.30449
EIF4ENIF1	0.0418484	0.0697045	0.062	0.012	1	1.0495	0.952833	5.16667
EMB	9.12354e-07	0.0696874	0.094	0	0.0192516	1.04949	0.952844	#DIV/0!
SLC5A6	9.06462e-07	0.0696108	0.125	0.004	0.0191273	1.04943	0.952895	31.25
IMPACT	6.94943e-07	0.0695977	0.281	0.039	0.014664	1.04942	0.952904	7.20513
DUSP23	0.000390562	0.0695784	0.344	0.098	1	1.04941	0.952916	3.5102
WDTC1	4.02312e-05	0.0695517	0.219	0.035	0.848918	1.04939	0.952934	6.25714
OCLN	4.80439e-05	0.0695043	0.094	0.004	1	1.04936	0.952965	23.5
DNAH14	6.3574e-05	0.0694344	0.062	0	1	1.04931	0.953012	#DIV/0!
MRPL34	3.31291e-06	0.069377	0.438	0.098	0.0699058	1.04926	0.953049	4.46939
PACS1	0.000118938	0.0693697	0.25	0.051	1	1.04926	0.953054	4.90196
RIDA	0.00251756	0.0693582	0.094	0.012	1	1.04925	0.953062	7.83333
LENG9	0.538875	0.0693265	0.062	0.039	1	1.04923	0.953083	1.58974
CCDC61	0.000524345	0.0691639	0.094	0.008	1	1.04911	0.95319	11.75
FAM234A	4.90537e-05	0.0691621	0.469	0.133	1	1.04911	0.953191	3.52632
AGPAT5	1.12327e-08	0.0691605	0.312	0.035	0.000237021	1.04911	0.953192	8.91429
EIF2B1	6.71476e-05	0.069117	0.344	0.082	1	1.04907	0.953221	4.19512
MVK	0.0599594	0.0691079	0.094	0.027	1	1.04907	0.953227	3.48148
RRM1	9.85458e-05	0.0689895	0.219	0.039	1	1.04898	0.953305	5.61538
B3GNT8	0.00226314	0.0689885	0.062	0.004	1	1.04898	0.953306	15.5
CALM3	0.00593591	0.0689702	0.469	0.195	1	1.04897	0.953318	2.40513
TBC1D5	0.000202883	0.0688281	0.375	0.105	1	1.04886	0.953412	3.57143
RNF19B	0.0019686	0.0687026	0.156	0.031	1	1.04877	0.953495	5.03226
RAD1	0.00156016	0.0686693	0.125	0.02	1	1.04875	0.953517	6.25
FAP	6.3574e-05	0.0686051	0.062	0	1	1.0487	0.95356	#DIV/0!
STARD4	4.80439e-05	0.0685984	0.094	0.004	1	1.0487	0.953564	23.5
VRK1	0.00408753	0.0685241	0.125	0.023	1	1.04864	0.953613	5.43478
IDE	0.00160067	0.068524	0.125	0.02	1	1.04864	0.953613	6.25
MARS1	2.08038e-05	0.0684782	0.188	0.023	0.43898	1.04861	0.953643	8.17391
MFAP3	0.0408572	0.0684753	0.062	0.012	1	1.04861	0.953645	5.16667
SERPINB1	0.000634905	0.0684685	0.281	0.074	1	1.0486	0.95365	3.7973
CLCN3	0.00128411	0.0684481	0.344	0.109	1	1.04859	0.953663	3.15596
TAF6L	0.000524345	0.068173	0.094	0.008	1	1.04839	0.953845	11.75
RPF2	0.000174506	0.0681606	0.375	0.102	1	1.04838	0.953853	3.67647
UBE2J2	0.00052751	0.0681494	0.375	0.113	1	1.04837	0.953861	3.31858
GMDS	0.00259428	0.0681047	0.094	0.012	1	1.04834	0.95389	7.83333
RNF14	6.60944e-05	0.0680926	0.188	0.027	1	1.04833	0.953898	6.96296
ABHD15	0.0079471	0.0680048	0.094	0.016	1	1.04827	0.953956	5.875
AL137026.1	0.00259428	0.0679596	0.094	0.012	1	1.04823	0.953986	7.83333
USP31	0.00814813	0.0679595	0.094	0.016	1	1.04823	0.953986	5.875
ABCF2	0.00010081	0.0678413	0.219	0.039	1	1.04815	0.954064	5.61538
SPNS1	1.48343e-05	0.0676846	0.281	0.051	0.313019	1.04803	0.954168	5.5098
ASMTL	0.000390872	0.0675744	0.281	0.07	1	1.04795	0.954241	4.01429
ZNF384	1.41516e-05	0.0674894	0.219	0.031	0.298613	1.04789	0.954297	7.06452
BCO2	0.0823177	0.0674678	0.031	0.004	1	1.04788	0.954312	7.75
MARCHF9	0.000818029	0.067393	0.25	0.062	1	1.04782	0.954361	4.03226
BGLAP	9.12354e-07	0.0672911	0.094	0	0.0192516	1.04775	0.954428	#DIV/0!
SZRD1	0.000266861	0.0672534	0.5	0.16	1	1.04772	0.954453	3.125
RAB6C	0.00226314	0.0671311	0.062	0.004	1	1.04763	0.954534	15.5
PTHLH	0.00050526	0.067097	0.094	0.008	1	1.04761	0.954557	11.75
CCT2	0.00350928	0.0670096	0.656	0.277	1	1.04754	0.954615	2.36823
AHCYL2	0.00156016	0.0669929	0.125	0.02	1	1.04753	0.954626	6.25
LINC00167	0.0823177	0.066984	0.031	0.004	1	1.04752	0.954632	7.75
UBXN1	0.038714	0.0669695	0.625	0.316	1	1.04751	0.954641	1.97785
LYSMD1	4.80439e-05	0.0669436	0.094	0.004	1	1.0475	0.954658	23.5
CPNE1	0.00101325	0.066924	0.5	0.18	1	1.04748	0.954671	2.77778
AIDA	0.0258988	0.0668651	0.281	0.117	1	1.04744	0.95471	2.40171
DIPK1A	0.0823177	0.0668272	0.031	0.004	1	1.04741	0.954735	7.75
AP1G2	0.00226314	0.0668041	0.062	0.004	1	1.04739	0.954751	15.5
KRT6A	0.0184361	0.0667526	0.094	0.02	1	1.04736	0.954785	4.7
KLF11	0.000881541	0.0667295	0.219	0.051	1	1.04734	0.9548	4.29412
HOXB6	9.12354e-07	0.0666761	0.094	0	0.0192516	1.0473	0.954835	#DIV/0!
ACAD8	0.000339359	0.0666702	0.156	0.023	1	1.0473	0.954839	6.78261
RAC3	3.67695e-07	0.0666465	0.156	0.008	0.00775873	1.04728	0.954855	19.5
CCDC92	0.000412046	0.0666206	0.25	0.059	1	1.04726	0.954872	4.23729
PROCR	9.12354e-07	0.066602	0.094	0	0.0192516	1.04725	0.954884	#DIV/0!
MFAP1	0.00319152	0.0665	0.188	0.047	1	1.04717	0.954952	4
EIF3B	5.27955e-05	0.0664958	0.469	0.133	1	1.04717	0.954955	3.52632
XKR8	6.3574e-05	0.0664277	0.062	0	1	1.04712	0.955	#DIV/0!
LKAAEAR1	6.3574e-05	0.0664221	0.062	0	1	1.04712	0.955003	#DIV/0!
DHRS1	0.0131457	0.0663841	0.188	0.059	1	1.04709	0.955029	3.18644
ZNF577	5.12603e-06	0.066291	0.188	0.02	0.108164	1.04702	0.95509	9.4
KIF11	0.00226314	0.0662724	0.062	0.004	1	1.04701	0.955103	15.5
LRRC20	1.51098e-05	0.0661906	0.125	0.008	0.318831	1.04695	0.955157	15.625
CNOT11	0.000509339	0.0660967	0.125	0.016	1	1.04688	0.955219	7.8125
LINC00839	9.06462e-07	0.0660324	0.125	0.004	0.0191273	1.04683	0.955261	31.25
CPE	0.210023	0.0660261	0.062	0.023	1	1.04683	0.955266	2.69565
POU5F2	0.0823177	0.0659791	0.031	0.004	1	1.0468	0.955297	7.75
C5orf63	6.3574e-05	0.0659254	0.062	0	1	1.04676	0.955332	#DIV/0!
PLAGL1	0.00259428	0.0658249	0.094	0.012	1	1.04668	0.955399	7.83333
RPUSD1	2.40115e-05	0.0658175	0.156	0.016	0.506667	1.04668	0.955404	9.75
STRAP	0.0246419	0.0656078	0.562	0.277	1	1.04653	0.955543	2.02888
MMP1	0.013891	0.0656016	0.062	0.008	1	1.04652	0.955547	7.75
ACP6	0.000103236	0.0655765	0.156	0.02	1	1.0465	0.955563	7.8
ACACA	0.0020533	0.06551	0.156	0.031	1	1.04645	0.955607	5.03226
FICD	0.00164215	0.0654368	0.125	0.02	1	1.0464	0.955656	6.25
TMEM154	0.00226314	0.0654204	0.062	0.004	1	1.04639	0.955667	15.5
IWS1	0.000931266	0.0653864	0.219	0.051	1	1.04637	0.955689	4.29412
ZNF195	0.000103236	0.0652857	0.156	0.02	1	1.04629	0.955756	7.8
DMXL2	0.00399666	0.0651975	0.125	0.023	1	1.04623	0.955814	5.43478
NSUN2	0.000237136	0.0651651	0.219	0.043	1	1.0462	0.955836	5.09302
GRK6	4.123e-05	0.0651258	0.219	0.035	0.869995	1.04618	0.955862	6.25714
KRT77	0.0823177	0.0650591	0.031	0.004	1	1.04613	0.955906	7.75
HYKK	0.00814813	0.0649943	0.094	0.016	1	1.04608	0.955949	5.875
SHKBP1	5.05415e-06	0.0649911	0.281	0.047	0.106648	1.04608	0.955951	5.97872
AGRN	0.000257484	0.0649289	0.594	0.211	1	1.04603	0.955992	2.81517
CHUK	0.00097389	0.0648109	0.188	0.039	1	1.04595	0.956071	4.82051
CASP6	0.00259428	0.0647698	0.094	0.012	1	1.04592	0.956098	7.83333
FZD1	0.0846243	0.0647648	0.062	0.016	1	1.04591	0.956101	3.875
ZNF44	0.00259428	0.0647302	0.094	0.012	1	1.04589	0.956124	7.83333
ZNF350	0.000524345	0.0646961	0.094	0.008	1	1.04586	0.956147	11.75
ASB7	0.0619163	0.0646195	0.094	0.027	1	1.04581	0.956197	3.48148
B4GALT3	0.000252542	0.0646174	0.219	0.043	1	1.04581	0.956199	5.09302
ZMYND10	0.0823177	0.0643766	0.031	0.004	1	1.04563	0.956359	7.75
AP3B1	4.24942e-06	0.0643723	0.344	0.066	0.0896671	1.04563	0.956361	5.21212
TIAL1	0.00734997	0.0642892	0.469	0.195	1	1.04557	0.956416	2.40513
SLC2A11	0.00399666	0.0641964	0.125	0.023	1	1.0455	0.956478	5.43478
AACS	0.0862788	0.0639449	0.062	0.016	1	1.04532	0.956645	3.875
VEGFC	6.3574e-05	0.0638869	0.062	0	1	1.04528	0.956683	#DIV/0!
ZNF581	0.00010081	0.0638523	0.219	0.039	1	1.04525	0.956706	5.61538
DDI2	0.0414433	0.0637845	0.125	0.039	1	1.0452	0.956751	3.20513
B4GALNT3	1.11477e-07	0.0637768	0.188	0.012	0.00235228	1.0452	0.956756	15.6667
ANKRD40	0.000124121	0.0636409	0.531	0.168	1	1.0451	0.956846	3.16071
BTD	0.00166614	0.0635519	0.219	0.055	1	1.04504	0.956905	3.98182
GTF2IRD2	0.142206	0.0635266	0.125	0.055	1	1.04502	0.956922	2.27273
MNAT1	0.000117065	0.0633787	0.312	0.074	1	1.04491	0.95702	4.21622
MRPS18B	0.095444	0.0633273	0.219	0.105	1	1.04487	0.957054	2.08571
PRKRIP1	0.00950559	0.0632914	0.219	0.07	1	1.04485	0.957078	3.12857
NUDC	0.00570633	0.0632801	0.594	0.266	1	1.04484	0.957086	2.23308
ABR	1.47837e-05	0.0632709	0.312	0.062	0.311951	1.04483	0.957092	5.03226
EXTL1	0.0609314	0.0631532	0.094	0.027	1	1.04475	0.95717	3.48148
TBC1D23	0.0232399	0.0631446	0.25	0.098	1	1.04474	0.957176	2.55102
APOBEC3F	0.00259428	0.0631238	0.094	0.012	1	1.04473	0.957189	7.83333
ALK	0.226351	0.063008	0.031	0.008	1	1.04464	0.957266	3.875
UFSP2	2.82528e-05	0.0629785	0.562	0.16	0.596163	1.04462	0.957286	3.5125
NDUFV2	0.000327108	0.0629379	0.594	0.211	1	1.04459	0.957313	2.81517
MYD88	4.80439e-05	0.0629245	0.094	0.004	1	1.04458	0.957322	23.5
GEMIN2	7.15271e-05	0.0628806	0.188	0.027	1	1.04455	0.957351	6.96296
BCL10	0.000408355	0.0628375	0.344	0.098	1	1.04452	0.957379	3.5102
AC022182.1	0.00484174	0.0627379	0.031	0	1	1.04445	0.957445	#DIV/0!
CABLES1	0.00484174	0.0627379	0.031	0	1	1.04445	0.957445	#DIV/0!
CDH4	0.00484174	0.0627379	0.031	0	1	1.04445	0.957445	#DIV/0!
GABRR2	0.00484174	0.0627379	0.031	0	1	1.04445	0.957445	#DIV/0!
GASK1A	0.00484174	0.0627379	0.031	0	1	1.04445	0.957445	#DIV/0!
KCTD14	0.00484174	0.0627379	0.031	0	1	1.04445	0.957445	#DIV/0!
LINC00240	0.00484174	0.0627379	0.031	0	1	1.04445	0.957445	#DIV/0!
SHISA3	0.00484174	0.0627379	0.031	0	1	1.04445	0.957445	#DIV/0!
ACAA1	6.599e-05	0.0627041	0.344	0.082	1	1.04442	0.957468	4.19512
ZNF493	0.0269354	0.0626059	0.125	0.035	1	1.04435	0.957533	3.57143
TTC3	0.000329944	0.0624957	0.781	0.293	1	1.04427	0.957606	2.66553
MTCL1	6.3574e-05	0.0624684	0.062	0	1	1.04425	0.957624	#DIV/0!
DGKE	0.662254	0.0624617	0.031	0.02	1	1.04425	0.957629	1.55
TMEM249	0.0823177	0.0624042	0.031	0.004	1	1.0442	0.957667	7.75
OSBPL7	0.226918	0.0623445	0.094	0.043	1	1.04416	0.957706	2.18605
ARCN1	1.79207e-05	0.0621938	0.438	0.109	0.378144	1.04405	0.957807	4.01835
SLC25A44	0.886801	0.0621274	0.031	0.027	1	1.044	0.957851	1.14815
L1TD1	0.0795941	0.0621224	0.031	0.004	1	1.044	0.957854	7.75
INSIG1	0.00041116	0.0620859	0.281	0.07	1	1.04397	0.957878	4.01429
SLC22A18	3.33107e-06	0.0620665	0.25	0.035	0.070289	1.04396	0.957891	7.14286
ST3GAL6	0.00303401	0.0620329	0.312	0.105	1	1.04394	0.957913	2.97143
DPH5	0.000100263	0.0619982	0.156	0.02	1	1.04391	0.957936	7.8
KLHL5	0.285926	0.0619962	0.094	0.047	1	1.04391	0.957938	2
EEF2KMT	0.00160067	0.0619598	0.125	0.02	1	1.04388	0.957962	6.25
SNX11	0.215833	0.061937	0.062	0.023	1	1.04387	0.957977	2.69565
S100A3	0.000509339	0.0619125	0.125	0.016	1	1.04385	0.957993	7.8125
NUDT19	0.00259428	0.0618941	0.094	0.012	1	1.04384	0.958006	7.83333
RAB24	0.0420499	0.061785	0.125	0.039	1	1.04376	0.958078	3.20513
SMYD3	0.00410733	0.0617598	0.156	0.035	1	1.04374	0.958095	4.45714
PPHLN1	0.000408355	0.0617321	0.344	0.098	1	1.04372	0.958113	3.5102
TMBIM6	0.128	0.0617148	0.875	0.543	1	1.04371	0.958125	1.61142
NDFIP2	3.73485e-05	0.0616505	0.438	0.117	0.788092	1.04366	0.958167	3.74359
MCC	5.12603e-06	0.0615873	0.188	0.02	0.108164	1.04361	0.958209	9.4
NAA40	0.013891	0.061504	0.062	0.008	1	1.04355	0.958265	7.75
SHISAL1	6.3574e-05	0.0614456	0.062	0	1	1.04351	0.958303	#DIV/0!
ARNTL	0.00844871	0.0613963	0.188	0.055	1	1.04348	0.958336	3.41818
ISOC2	0.000851711	0.0613277	0.375	0.121	1	1.04343	0.958382	3.09917
MAP3K7CL	0.0846243	0.0613243	0.062	0.016	1	1.04342	0.958384	3.875
PARP11	0.0846243	0.0613088	0.062	0.016	1	1.04341	0.958394	3.875
SGTA	0.00862775	0.0612137	0.25	0.086	1	1.04334	0.958457	2.90698
DALRD3	0.00426702	0.0612038	0.156	0.035	1	1.04334	0.958464	4.45714
KLHL11	0.013891	0.0611933	0.062	0.008	1	1.04333	0.958471	7.75
MOAP1	0.00351819	0.0611547	0.25	0.074	1	1.0433	0.958497	3.37838
TESK2	0.145431	0.0611482	0.062	0.02	1	1.0433	0.958501	3.1
AP1S3	0.00484174	0.0611382	0.031	0	1	1.04329	0.958508	#DIV/0!
CDC25A	0.00484174	0.0611382	0.031	0	1	1.04329	0.958508	#DIV/0!
CDC6	0.00484174	0.0611382	0.031	0	1	1.04329	0.958508	#DIV/0!
KCNH1	0.00484174	0.0611382	0.031	0	1	1.04329	0.958508	#DIV/0!
LINC00028	0.00484174	0.0611382	0.031	0	1	1.04329	0.958508	#DIV/0!
LINC01561	0.00484174	0.0611382	0.031	0	1	1.04329	0.958508	#DIV/0!
LRRC56	0.00484174	0.0611382	0.031	0	1	1.04329	0.958508	#DIV/0!
NRIP3	0.00484174	0.0611382	0.031	0	1	1.04329	0.958508	#DIV/0!
POLQ	0.00484174	0.0611382	0.031	0	1	1.04329	0.958508	#DIV/0!
TMEM171	0.00484174	0.0611382	0.031	0	1	1.04329	0.958508	#DIV/0!
ZNF730	0.00484174	0.0611382	0.031	0	1	1.04329	0.958508	#DIV/0!
PALB2	0.00226314	0.0611376	0.062	0.004	1	1.04329	0.958508	15.5
SYNGR1	0.000113517	0.0611333	0.562	0.18	1	1.04329	0.958511	3.12222
SPC24	6.3574e-05	0.0611147	0.062	0	1	1.04327	0.958523	#DIV/0!
EIF2S1	0.00121101	0.0610944	0.312	0.094	1	1.04326	0.958537	3.31915
TTC12	0.013891	0.0610463	0.062	0.008	1	1.04322	0.958569	7.75
STN1	0.000524345	0.0610374	0.094	0.008	1	1.04322	0.958575	11.75
ZNF35	0.0823177	0.0609559	0.031	0.004	1	1.04316	0.958629	7.75
BNIP2	0.00121041	0.0609544	0.438	0.152	1	1.04316	0.95863	2.88158
PGPEP1	0.00402953	0.0609185	0.156	0.035	1	1.04313	0.958654	4.45714
CDCA2	0.00226314	0.0608298	0.062	0.004	1	1.04307	0.958713	15.5
ZBTB41	0.00476086	0.0607817	0.25	0.078	1	1.04303	0.958744	3.20513
ANKRD39	2.0222e-06	0.0607624	0.281	0.043	0.0426704	1.04302	0.958757	6.53488
GPR89A	2.1417e-05	0.0606478	0.188	0.023	0.45192	1.04293	0.958833	8.17391
ZNF480	0.000524345	0.0605346	0.094	0.008	1	1.04285	0.958909	11.75
SPOP	0.000198951	0.0605219	0.406	0.117	1	1.04284	0.958917	3.47009
GSDME	0.013891	0.0604831	0.062	0.008	1	1.04281	0.958943	7.75
FBXO4	0.0408441	0.0604512	0.125	0.039	1	1.04279	0.958964	3.20513
COMP	0.226351	0.0604405	0.031	0.008	1	1.04278	0.958971	3.875
PLRG1	0.00023142	0.0603943	0.281	0.066	1	1.04275	0.959002	4.25758
PCDHGB6	0.00244293	0.0603672	0.094	0.012	1	1.04273	0.95902	7.83333
BRCA2	0.00226314	0.0602332	0.062	0.004	1	1.04263	0.959109	15.5
CENPE	0.013891	0.0602273	0.062	0.008	1	1.04263	0.959113	7.75
TMEM18	0.0232399	0.0602218	0.25	0.098	1	1.04263	0.959117	2.55102
AFAP1	0.0415545	0.0601824	0.156	0.055	1	1.0426	0.959143	2.83636
CSNK1G1	0.0019686	0.0601565	0.156	0.031	1	1.04258	0.95916	5.03226
SLC25A26	3.2432e-06	0.0601452	0.25	0.035	0.0684347	1.04257	0.959168	7.14286
LTK	0.0408572	0.0601251	0.062	0.012	1	1.04256	0.959181	5.16667
NSUN5	1.53257e-05	0.0601143	0.219	0.031	0.323388	1.04255	0.959188	7.06452
ATP6V1B1	6.3574e-05	0.0600906	0.062	0	1	1.04253	0.959204	#DIV/0!
LIPT2	6.3574e-05	0.0600906	0.062	0	1	1.04253	0.959204	#DIV/0!
MAX	0.0259443	0.0600834	0.375	0.168	1	1.04253	0.959209	2.23214
HJURP	0.00484174	0.0600789	0.031	0	1	1.04252	0.959212	#DIV/0!
RACGAP1	0.00484174	0.0600789	0.031	0	1	1.04252	0.959212	#DIV/0!
TROAP	0.00484174	0.0600789	0.031	0	1	1.04252	0.959212	#DIV/0!
DAP	0.000135123	0.0599843	0.594	0.203	1	1.04245	0.959275	2.92611
PCYOX1	0.000669326	0.0598834	0.344	0.102	1	1.04238	0.959342	3.37255
CAMKK1	0.00226314	0.059837	0.062	0.004	1	1.04235	0.959372	15.5
ACOX3	0.013891	0.0598259	0.062	0.008	1	1.04234	0.95938	7.75
CREBBP	0.0756287	0.0598022	0.281	0.137	1	1.04232	0.959396	2.05109
CDHR3	0.177884	0.0597617	0.125	0.059	1	1.04229	0.959423	2.11864
UCHL1	0.00450707	0.0597319	0.25	0.078	1	1.04227	0.959442	3.20513
ZSCAN2	9.12354e-07	0.0597275	0.094	0	0.0192516	1.04227	0.959445	#DIV/0!
MGAT2	2.11157e-07	0.0596775	0.219	0.02	0.00445563	1.04223	0.959479	10.95
CCDC189	4.80439e-05	0.0596571	0.094	0.004	1	1.04222	0.959492	23.5
BFAR	0.000967853	0.0596118	0.344	0.105	1	1.04219	0.959522	3.27619
TRIM16	0.000339359	0.0595967	0.156	0.023	1	1.04217	0.959532	6.78261
AC009506.1	0.000524345	0.0595683	0.094	0.008	1	1.04215	0.959551	11.75
TNFAIP1	0.000103124	0.0595147	0.219	0.039	1	1.04212	0.959587	5.61538
CILK1	0.000103124	0.0594706	0.219	0.039	1	1.04208	0.959616	5.61538
CEP57	0.000466383	0.0594182	0.344	0.098	1	1.04205	0.959651	3.5102
TSR1	0.000486986	0.0593655	0.188	0.035	1	1.04201	0.959686	5.37143
HCG11	0.0599594	0.0593571	0.094	0.027	1	1.042	0.959692	3.48148
NEMF	0.00108151	0.059346	0.312	0.094	1	1.04199	0.959699	3.31915
KRBOX1	0.00259428	0.0592794	0.094	0.012	1	1.04195	0.959743	7.83333
PRR14L	2.1417e-05	0.0592575	0.188	0.023	0.45192	1.04193	0.959758	8.17391
CPNE8	0.0577759	0.0592158	0.125	0.043	1	1.0419	0.959786	2.90698
KRT80	6.3574e-05	0.0591525	0.062	0	1	1.04185	0.959828	#DIV/0!
FKBP15	0.000509339	0.0591212	0.125	0.016	1	1.04183	0.959849	7.8125
GTPBP6	0.000113241	0.0591107	0.438	0.125	1	1.04182	0.959856	3.504
TRAF2	0.00410733	0.0590468	0.156	0.035	1	1.04178	0.959898	4.45714
LSM5	0.00252901	0.0588342	0.406	0.148	1	1.04162	0.96004	2.74324
CSRNP3	0.00216845	0.0588141	0.062	0.004	1	1.04161	0.960053	15.5
EIF2S3	2.2573e-05	0.0587463	0.625	0.195	0.476312	1.04156	0.960098	3.20513
MRPL1	0.00163792	0.058578	0.219	0.055	1	1.04144	0.96021	3.98182
RILPL1	0.00155589	0.0584859	0.219	0.055	1	1.04137	0.960271	3.98182
DARS1	0.019768	0.0584372	0.219	0.078	1	1.04134	0.960304	2.80769
IFI6	0.0012511	0.0583506	0.719	0.305	1	1.04127	0.960361	2.35738
EDN2	0.00484174	0.0583298	0.031	0	1	1.04126	0.960375	#DIV/0!
SRGAP2-AS1	0.00484174	0.0583298	0.031	0	1	1.04126	0.960375	#DIV/0!
LRCH4	0.0894333	0.0583283	0.094	0.031	1	1.04126	0.960376	3.03226
LETM2	0.00484174	0.0581342	0.031	0	1	1.04112	0.960506	#DIV/0!
NRG2	0.00484174	0.0581342	0.031	0	1	1.04112	0.960506	#DIV/0!
OAZ3	0.00484174	0.0581342	0.031	0	1	1.04112	0.960506	#DIV/0!
RIN3	0.00484174	0.0581342	0.031	0	1	1.04112	0.960506	#DIV/0!
GRIPAP1	0.000537931	0.0581283	0.219	0.047	1	1.04111	0.960509	4.65957
TCP10L	0.00226314	0.0580646	0.062	0.004	1	1.04107	0.960552	15.5
CENATAC	0.0220316	0.0580427	0.25	0.098	1	1.04105	0.960566	2.55102
ZC3HAV1L	0.013891	0.0579159	0.062	0.008	1	1.04096	0.960651	7.75
ADCK1	9.12354e-07	0.0578845	0.094	0	0.0192516	1.04094	0.960672	#DIV/0!
FUNDC1	0.0192361	0.0577131	0.094	0.02	1	1.04081	0.960786	4.7
TPRA1	0.00319152	0.0576966	0.188	0.047	1	1.0408	0.960797	4
NCK1	0.00117736	0.0576765	0.312	0.094	1	1.04079	0.96081	3.31915
RFWD3	0.000494525	0.0575228	0.125	0.016	1	1.04068	0.960913	7.8125
RNF144B	0.380266	0.0574723	0.031	0.012	1	1.04064	0.960946	2.58333
ZNF658	6.3574e-05	0.0574249	0.062	0	1	1.04061	0.960978	#DIV/0!
KRT8	0.0823177	0.0574031	0.031	0.004	1	1.04059	0.960992	7.75
TMA16	4.32987e-05	0.0573469	0.219	0.035	0.913647	1.04055	0.96103	6.25714
RNF170	0.00878068	0.057281	0.125	0.027	1	1.0405	0.961074	4.62963
ZNF689	4.80439e-05	0.0570073	0.094	0.004	1	1.04031	0.961256	23.5
PITPNC1	0.000509339	0.0568492	0.125	0.016	1	1.04019	0.961361	7.8125
MAMDC4	0.00226314	0.0568262	0.062	0.004	1	1.04017	0.961377	15.5
ABCB6	0.0408572	0.0568253	0.062	0.012	1	1.04017	0.961377	5.16667
DEXI	7.04762e-05	0.0568152	0.312	0.07	1	1.04017	0.961384	4.45714
SAC3D1	0.000112833	0.0567568	0.125	0.012	1	1.04012	0.961423	10.4167
POLD1	0.013891	0.056707	0.062	0.008	1	1.04009	0.961456	7.75
KLHL2	0.00408748	0.0566948	0.125	0.023	1	1.04008	0.961464	5.43478
SASS6	0.00402953	0.0566022	0.156	0.035	1	1.04001	0.961526	4.45714
ACTR3	0.00569971	0.0565897	0.531	0.223	1	1.04	0.961534	2.38117
TFCP2	0.27808	0.0564872	0.094	0.047	1	1.03993	0.961603	2
CHAF1A	3.67695e-07	0.0564222	0.156	0.008	0.00775873	1.03988	0.961646	19.5
IL32	0.000322156	0.0563613	0.156	0.023	1	1.03984	0.961687	6.78261
TMEM11	0.000126424	0.0563416	0.25	0.051	1	1.03983	0.9617	4.90196
UTP15	0.000524345	0.0563313	0.094	0.008	1	1.03982	0.961707	11.75
ZNF781	0.000494525	0.0563152	0.125	0.016	1	1.03981	0.961717	7.8125
PGAP2	0.000509339	0.0563041	0.125	0.016	1	1.0398	0.961725	7.8125
ETFB	0.00656964	0.0562516	0.406	0.16	1	1.03976	0.96176	2.5375
OSTF1	0.00126748	0.0562237	0.531	0.191	1	1.03974	0.961778	2.7801
GEN1	0.000112833	0.0561802	0.125	0.012	1	1.03971	0.961807	10.4167
TMEM138	0.000509339	0.0561511	0.125	0.016	1	1.03969	0.961827	7.8125
PIGB	0.00259428	0.0561407	0.094	0.012	1	1.03968	0.961834	7.83333
CDCA4	0.013891	0.0561162	0.062	0.008	1	1.03966	0.96185	7.75
THAP1	9.17361e-07	0.0561091	0.188	0.016	0.0193572	1.03966	0.961855	11.75
THRAP3	2.5478e-05	0.0560531	0.562	0.164	0.537612	1.03962	0.961892	3.42683
AMT	0.147779	0.056007	0.062	0.02	1	1.03958	0.961923	3.1
PCGF5	0.255362	0.0559217	0.281	0.176	1	1.03952	0.96198	1.59659
PTK6	0.0823177	0.0558842	0.031	0.004	1	1.0395	0.962005	7.75
SLC2A4RG	1.96669e-05	0.0558582	0.531	0.148	0.414992	1.03948	0.962022	3.58784
METTL16	0.0204631	0.0558427	0.156	0.047	1	1.03947	0.962032	3.31915
WDR91	0.145431	0.0558107	0.062	0.02	1	1.03944	0.962054	3.1
RABGGTA	0.0019686	0.0557185	0.156	0.031	1	1.03938	0.962115	5.03226
RAD51AP1	1.51098e-05	0.0555795	0.125	0.008	0.318831	1.03928	0.962208	15.625
BATF3	0.00259428	0.0555491	0.094	0.012	1	1.03925	0.962228	7.83333
SLC37A1	0.000524345	0.0555237	0.094	0.008	1	1.03924	0.962245	11.75
AGBL2	0.00484174	0.0555002	0.031	0	1	1.03922	0.962261	#DIV/0!
AJM1	0.00484174	0.0555002	0.031	0	1	1.03922	0.962261	#DIV/0!
ATP13A4	0.00484174	0.0555002	0.031	0	1	1.03922	0.962261	#DIV/0!
COL5A1-AS1	0.00484174	0.0555002	0.031	0	1	1.03922	0.962261	#DIV/0!
DCTN1-AS1	0.00484174	0.0555002	0.031	0	1	1.03922	0.962261	#DIV/0!
LINC00393	0.00484174	0.0555002	0.031	0	1	1.03922	0.962261	#DIV/0!
LRRC46	0.00484174	0.0555002	0.031	0	1	1.03922	0.962261	#DIV/0!
MC5R	0.00484174	0.0555002	0.031	0	1	1.03922	0.962261	#DIV/0!
MGAT5B	0.00484174	0.0555002	0.031	0	1	1.03922	0.962261	#DIV/0!
PCDHGA11	0.00484174	0.0555002	0.031	0	1	1.03922	0.962261	#DIV/0!
RLBP1	0.00484174	0.0555002	0.031	0	1	1.03922	0.962261	#DIV/0!
SLC1A1	0.00484174	0.0555002	0.031	0	1	1.03922	0.962261	#DIV/0!
ARHGEF33	0.00484174	0.0554456	0.031	0	1	1.03918	0.962297	#DIV/0!
CCNO	0.00484174	0.0554456	0.031	0	1	1.03918	0.962297	#DIV/0!
LINC01549	0.00484174	0.0554456	0.031	0	1	1.03918	0.962297	#DIV/0!
MMP16	0.00484174	0.0554456	0.031	0	1	1.03918	0.962297	#DIV/0!
NDST3	0.00484174	0.0554456	0.031	0	1	1.03918	0.962297	#DIV/0!
NME5	0.00484174	0.0554456	0.031	0	1	1.03918	0.962297	#DIV/0!
ZBTB3	0.00484174	0.0554456	0.031	0	1	1.03918	0.962297	#DIV/0!
ZNRF3-AS1	0.00484174	0.0554456	0.031	0	1	1.03918	0.962297	#DIV/0!
FBXL17	0.0831604	0.0554342	0.125	0.047	1	1.03917	0.962305	2.65957
SLC4A1AP	0.000107903	0.0553519	0.219	0.039	1	1.03911	0.96236	5.61538
OGFR	0.0243698	0.05516	0.344	0.152	1	1.03897	0.962488	2.26316
GON7	0.000509339	0.0551534	0.125	0.016	1	1.03897	0.962492	7.8125
JOSD1	0.00131843	0.0551168	0.344	0.109	1	1.03894	0.962517	3.15596
SEC22C	0.000509247	0.0550567	0.344	0.098	1	1.0389	0.962557	3.5102
SLC19A1	0.013891	0.0550237	0.062	0.008	1	1.03888	0.962579	7.75
AC002454.1	6.3574e-05	0.0549992	0.062	0	1	1.03886	0.962595	#DIV/0!
AMBRA1	0.899307	0.0549919	0.031	0.027	1	1.03885	0.9626	1.14815
NCDN	0.000112833	0.0548814	0.125	0.012	1	1.03877	0.962674	10.4167
ABHD4	0.000339359	0.0548368	0.156	0.023	1	1.03874	0.962703	6.78261
SNRPN	0.000463482	0.0547834	0.75	0.281	1	1.0387	0.962739	2.66904
ZNF75A	0.0188324	0.0547546	0.094	0.02	1	1.03868	0.962758	4.7
HOXB-AS1	0.143671	0.0546596	0.125	0.055	1	1.03861	0.962822	2.27273
DDX39B	0.00706078	0.054619	0.719	0.328	1	1.03858	0.962849	2.19207
SRRD	0.000486986	0.054618	0.188	0.035	1	1.03858	0.962849	5.37143
PPIE	9.73764e-06	0.0546143	0.375	0.082	0.205474	1.03858	0.962852	4.57317
ARSK	0.226918	0.0546056	0.094	0.043	1	1.03858	0.962858	2.18605
IFT81	0.00101398	0.0545728	0.188	0.039	1	1.03855	0.96288	4.82051
CASTOR2	0.00895684	0.0545317	0.125	0.027	1	1.03852	0.962907	4.62963
KLHL29	0.000881541	0.0545274	0.219	0.051	1	1.03852	0.96291	4.29412
ZNF227	0.000509339	0.0544847	0.125	0.016	1	1.03849	0.962938	7.8125
PSMC3IP	0.147779	0.0544143	0.062	0.02	1	1.03844	0.962985	3.1
FKBP11	0.00418645	0.0543211	0.156	0.035	1	1.03837	0.963048	4.45714
SLC35G1	0.221476	0.0542593	0.031	0.008	1	1.03833	0.963089	3.875
DIS3L	0.000100263	0.0542162	0.156	0.02	1	1.03829	0.963118	7.8
FAM117A	0.013891	0.0541979	0.062	0.008	1	1.03828	0.96313	7.75
PPIF	0.287158	0.0541865	0.062	0.027	1	1.03827	0.963137	2.2963
EMILIN2	0.0184361	0.0541273	0.094	0.02	1	1.03823	0.963177	4.7
ZNF19	0.533974	0.0541183	0.031	0.016	1	1.03822	0.963183	1.9375
HEATR3	0.290554	0.054114	0.062	0.027	1	1.03822	0.963186	2.2963
AGER	0.00251756	0.0540841	0.094	0.012	1	1.0382	0.963206	7.83333
ACSL4	7.5014e-06	0.0540766	0.312	0.059	0.158287	1.03819	0.963211	5.28814
CAD	0.00160067	0.0540641	0.125	0.02	1	1.03819	0.963219	6.25
RESF1	0.177417	0.0538783	0.094	0.039	1	1.03805	0.963343	2.41026
WNK3	0.00259428	0.0535332	0.094	0.012	1	1.0378	0.963574	7.83333
CTNNB1	0.00664254	0.0535177	0.844	0.398	1	1.03779	0.963584	2.1206
CTDP1	0.00259428	0.0534595	0.094	0.012	1	1.03775	0.963623	7.83333
TSR2	0.0611688	0.0533669	0.25	0.113	1	1.03768	0.963685	2.21239
CAND1	0.000319167	0.0533663	0.438	0.137	1	1.03768	0.963685	3.19708
CCDC140	0.00226314	0.0532931	0.062	0.004	1	1.03763	0.963734	15.5
THAP9	0.0823177	0.0532832	0.031	0.004	1	1.03762	0.963741	7.75
CGRRF1	0.0828952	0.053281	0.188	0.082	1	1.03762	0.963742	2.29268
SAMD14	6.3574e-05	0.0530969	0.062	0	1	1.03749	0.963865	#DIV/0!
TLCD1	6.3574e-05	0.0530969	0.062	0	1	1.03749	0.963865	#DIV/0!
MESP1	0.00259428	0.0529827	0.094	0.012	1	1.03741	0.963941	7.83333
MED20	4.80439e-05	0.0529686	0.094	0.004	1	1.0374	0.963951	23.5
PES1	7.15271e-05	0.0529616	0.188	0.027	1	1.03739	0.963955	6.96296
FAM210A	0.0354998	0.0529451	0.094	0.023	1	1.03738	0.963966	4.08696
RELCH	0.00418027	0.0528928	0.125	0.023	1	1.03734	0.964001	5.43478
THAP12	6.58444e-07	0.0528416	0.281	0.039	0.0138938	1.03731	0.964036	7.20513
C3orf52	0.013467	0.0527905	0.062	0.008	1	1.03727	0.96407	7.75
PPAT	0.015701	0.0527535	0.125	0.031	1	1.03724	0.964095	4.03226
CELSR1	0.00226314	0.0527491	0.062	0.004	1	1.03724	0.964097	15.5
SPATA18	6.3574e-05	0.0527152	0.062	0	1	1.03722	0.96412	#DIV/0!
ACOT11	0.00775052	0.0525888	0.094	0.016	1	1.03712	0.964205	5.875
VARS2	0.0079471	0.0525852	0.094	0.016	1	1.03712	0.964207	5.875
RASL10A	0.0795941	0.0524865	0.031	0.004	1	1.03705	0.964273	7.75
CCDC80	2.6901e-06	0.0524862	0.531	0.137	0.0567639	1.03705	0.964273	3.87591
XRCC2	0.0823177	0.0524604	0.031	0.004	1	1.03703	0.96429	7.75
MPI	9.06462e-07	0.0524073	0.125	0.004	0.0191273	1.03699	0.964326	31.25
ZNF587	0.0795941	0.0522909	0.031	0.004	1	1.03691	0.964404	7.75
EFNB1	0.00708964	0.0522685	0.156	0.039	1	1.03689	0.964419	4
GCLC	0.373006	0.0521246	0.062	0.031	1	1.03679	0.964515	2
ABCE1	0.00518744	0.0521088	0.531	0.215	1	1.03678	0.964525	2.46977
DLG2	0.937762	0.0520206	0.031	0.035	1	1.03672	0.964584	0.885714
METTL22	0.000103236	0.0520029	0.156	0.02	1	1.0367	0.964596	7.8
TRIM35	0.00814813	0.0518976	0.094	0.016	1	1.03663	0.964667	5.875
BICD2	0.000531863	0.0518247	0.312	0.086	1	1.03658	0.964715	3.62791
ZNF596	0.013891	0.0518022	0.062	0.008	1	1.03656	0.96473	7.75
CCNQ	0.00747152	0.0518011	0.156	0.039	1	1.03656	0.964731	4
PHF14	1.74332e-05	0.0517493	0.5	0.137	0.367858	1.03652	0.964766	3.64964
WDR31	0.013891	0.0517387	0.062	0.008	1	1.03651	0.964773	7.75
SOX5	0.00389609	0.0517234	0.344	0.121	1	1.0365	0.964783	2.84298
CCZ1	1.54378e-05	0.0516742	0.438	0.109	0.325754	1.03647	0.964816	4.01835
TMX2	0.0129997	0.0516695	0.25	0.09	1	1.03646	0.964819	2.77778
ZNF365	6.3574e-05	0.0516368	0.062	0	1	1.03644	0.964841	#DIV/0!
VAMP3	0.00023321	0.0515761	0.594	0.203	1	1.0364	0.964882	2.92611
ILVBL	0.0580436	0.0515349	0.156	0.059	1	1.03637	0.964909	2.64407
TCIRG1	0.000114181	0.0515024	0.25	0.051	1	1.03634	0.964931	4.90196
SMC6	5.55781e-06	0.0514981	0.281	0.047	0.117275	1.03634	0.964934	5.97872
ZNF354B	0.77092	0.0514701	0.031	0.023	1	1.03632	0.964953	1.34783
MSL3	0.00011037	0.0514553	0.219	0.039	1	1.03631	0.964962	5.61538
MAN1B1	3.60095e-05	0.0511524	0.375	0.09	0.759837	1.03609	0.965165	4.16667
ZNF747	0.000112833	0.0511445	0.125	0.012	1	1.03609	0.96517	10.4167
ZNF598	0.01933	0.0511052	0.188	0.062	1	1.03606	0.965197	3.03226
FOXS1	6.3574e-05	0.0510809	0.062	0	1	1.03604	0.965213	#DIV/0!
LINC00629	6.3574e-05	0.0510809	0.062	0	1	1.03604	0.965213	#DIV/0!
BBS12	0.212914	0.0510177	0.062	0.023	1	1.036	0.965255	2.69565
SH3BP1	0.000494525	0.0509366	0.125	0.016	1	1.03594	0.965309	7.8125
POU2F3	0.0795941	0.0508892	0.031	0.004	1	1.0359	0.965341	7.75
FARS2	0.0585513	0.0507999	0.125	0.043	1	1.03584	0.965401	2.90698
PSEN2	0.00259428	0.0507114	0.094	0.012	1	1.03578	0.96546	7.83333
TSPAN17	0.000112833	0.0507043	0.125	0.012	1	1.03577	0.965465	10.4167
NEK3	0.212914	0.0506309	0.062	0.023	1	1.03572	0.965514	2.69565
CDKN3	0.013467	0.0505283	0.062	0.008	1	1.03564	0.965583	7.75
ASB16-AS1	0.145431	0.0504826	0.062	0.02	1	1.03561	0.965613	3.1
CIP2A	4.80439e-05	0.0504743	0.094	0.004	1	1.03561	0.965619	23.5
AAR2	0.013467	0.0504601	0.062	0.008	1	1.0356	0.965628	7.75
UBL7-DT	0.00226314	0.0504529	0.062	0.004	1	1.03559	0.965633	15.5
ZNF775	0.000466117	0.0503947	0.188	0.035	1	1.03555	0.965672	5.37143
SNUPN	0.000390872	0.0503886	0.281	0.07	1	1.03554	0.965676	4.01429
TIMM29	4.123e-05	0.0502761	0.219	0.035	0.869995	1.03546	0.965751	6.25714
HERC6	0.133059	0.0502394	0.094	0.035	1	1.03544	0.965776	2.68571
TBC1D1	0.00418649	0.0502183	0.156	0.035	1	1.03542	0.96579	4.45714
ARPC5L	2.18864e-05	0.0502084	0.375	0.086	0.461825	1.03541	0.965797	4.36047
PGBD1	4.80439e-05	0.0501859	0.094	0.004	1	1.0354	0.965812	23.5
CYB561D1	0.00226314	0.050092	0.062	0.004	1	1.03533	0.965875	15.5
NUF2	0.0823177	0.0499258	0.031	0.004	1	1.03521	0.965986	7.75
ZNF558	0.0946674	0.0499229	0.094	0.031	1	1.03521	0.965988	3.03226
NSMCE2	1.67202e-05	0.0497114	0.312	0.062	0.352813	1.03506	0.96613	5.03226
SPATA6L	0.0795941	0.049657	0.031	0.004	1	1.03502	0.966166	7.75
KLKB1	0.226351	0.0494985	0.031	0.008	1	1.03491	0.966272	3.875
ISCA1	7.63763e-05	0.0494425	0.406	0.109	1	1.03486	0.96631	3.72477
TMEM14A	0.000217056	0.0494414	0.531	0.172	1	1.03486	0.96631	3.08721
CDC42SE2	0.000666239	0.0494196	0.281	0.074	1	1.03485	0.966325	3.7973
SLC37A4	0.00860762	0.0493479	0.125	0.027	1	1.0348	0.966373	4.62963
COX10	0.013891	0.0492673	0.062	0.008	1	1.03474	0.966427	7.75
SRSF2	0.0189013	0.0492444	0.844	0.426	1	1.03472	0.966442	1.98122
ZNF326	0.00344676	0.0492356	0.375	0.133	1	1.03472	0.966448	2.81955
MINDY3	0.0841741	0.049186	0.125	0.047	1	1.03468	0.966481	2.65957
ERCC2	0.0418484	0.0491498	0.062	0.012	1	1.03465	0.966506	5.16667
TOMM40L	0.000509339	0.0491031	0.125	0.016	1	1.03462	0.966537	7.8125
PLPP7	0.000524345	0.0490951	0.094	0.008	1	1.03462	0.966542	11.75
CHRNE	0.226351	0.0490777	0.031	0.008	1	1.0346	0.966554	3.875
CCDC112	0.000338057	0.0490298	0.344	0.094	1	1.03457	0.966586	3.65957
RTL8B	0.000993746	0.0490094	0.188	0.039	1	1.03455	0.9666	4.82051
ANO7	0.226351	0.0488512	0.031	0.008	1	1.03444	0.966706	3.875
TSPAN9	0.00094841	0.0488177	0.219	0.051	1	1.03442	0.966728	4.29412
MRPL32	5.38695e-05	0.0487237	0.375	0.094	1	1.03435	0.966791	3.98936
S100PBP	9.91727e-06	0.0486679	0.25	0.039	0.209264	1.03431	0.966829	6.41026
GEMIN6	0.013891	0.0486655	0.062	0.008	1	1.03431	0.96683	7.75
MYPOP	0.000466094	0.0485657	0.125	0.016	1	1.03424	0.966897	7.8125
H2AC20	0.0269354	0.0485515	0.125	0.035	1	1.03423	0.966907	3.57143
MDC1	0.00860762	0.0484893	0.125	0.027	1	1.03418	0.966948	4.62963
BBOF1	0.00814813	0.0484519	0.094	0.016	1	1.03415	0.966973	5.875
IDS	0.000311395	0.0483053	0.625	0.223	1	1.03405	0.967072	2.80269
MIA3	0.00526218	0.0482661	0.281	0.094	1	1.03402	0.967098	2.98936
MOV10	0.0619163	0.0482412	0.094	0.027	1	1.034	0.967115	3.48148
CARD19	0.000812022	0.0481563	0.438	0.148	1	1.03394	0.967172	2.95946
SHARPIN	0.000242575	0.0481451	0.375	0.105	1	1.03393	0.967179	3.57143
MAGEF1	0.000591923	0.047995	0.312	0.086	1	1.03383	0.96728	3.62791
NOL10	0.000911755	0.0479799	0.156	0.027	1	1.03382	0.96729	5.77778
AFG1L	0.013891	0.0479126	0.062	0.008	1	1.03377	0.967335	7.75
SCRN2	0.00626345	0.047733	0.219	0.066	1	1.03364	0.967455	3.31818
ZWILCH	0.00408753	0.047725	0.125	0.023	1	1.03363	0.967461	5.43478
FGFR4	0.00484174	0.0477062	0.031	0	1	1.03362	0.967473	#DIV/0!
STEAP3	0.00484174	0.0477062	0.031	0	1	1.03362	0.967473	#DIV/0!
PIP4K2C	0.0184361	0.0475691	0.094	0.02	1	1.03352	0.967565	4.7
C17orf75	0.000108998	0.0475594	0.125	0.012	1	1.03352	0.967572	10.4167
TAS2R30	0.0823177	0.0475034	0.031	0.004	1	1.03347	0.967609	7.75
ZNF71	0.00814813	0.0474377	0.094	0.016	1	1.03343	0.967653	5.875
R3HDM2	0.00109277	0.0474201	0.469	0.168	1	1.03342	0.967665	2.79167
ZNF185	0.0823177	0.0473914	0.031	0.004	1	1.03339	0.967684	7.75
GABPA	0.00721637	0.0473352	0.219	0.066	1	1.03335	0.967722	3.31818
KIAA1191	0.00190798	0.0473138	0.281	0.082	1	1.03334	0.967737	3.42683
ADCY3	0.149643	0.0472774	0.125	0.055	1	1.03331	0.967761	2.27273
GEMIN8	0.143671	0.0472771	0.125	0.055	1	1.03331	0.967761	2.27273
RAB14	0.000457512	0.0472558	0.625	0.223	1	1.0333	0.967775	2.80269
TARS1	0.00164011	0.0471698	0.406	0.141	1	1.03324	0.967833	2.87943
TBC1D9B	0.0121868	0.047136	0.312	0.121	1	1.03321	0.967856	2.57851
CNOT8	0.00011289	0.0471107	0.219	0.039	1	1.03319	0.967873	5.61538
PLAAT4	0.0609314	0.0470994	0.094	0.027	1	1.03319	0.96788	3.48148
CYREN	0.000911755	0.0470896	0.156	0.027	1	1.03318	0.967887	5.77778
RNF135	0.00827063	0.0469422	0.125	0.027	1	1.03307	0.967986	4.62963
BBS1	0.457838	0.046936	0.062	0.035	1	1.03307	0.96799	1.77143
LBX2	0.00226314	0.0469234	0.062	0.004	1	1.03306	0.967998	15.5
CCDC22	2.62125e-05	0.04692	0.25	0.043	0.553111	1.03306	0.968001	5.81395
GPR89B	0.00201054	0.0469051	0.156	0.031	1	1.03305	0.968011	5.03226
ADAMTS15	0.00259428	0.0467917	0.094	0.012	1	1.03297	0.968087	7.83333
PECR	0.0823177	0.04678	0.031	0.004	1	1.03296	0.968095	7.75
POMC	0.000524345	0.0466856	0.094	0.008	1	1.03289	0.968158	11.75
BRSK1	0.00288121	0.0465595	0.312	0.102	1	1.0328	0.968243	3.05882
IGSF9B	0.147779	0.0465563	0.062	0.02	1	1.0328	0.968245	3.1
COP1	0.000190919	0.0465429	0.188	0.031	1	1.03279	0.968254	6.06452
ZNF212	0.226351	0.0465079	0.031	0.008	1	1.03276	0.968277	3.875
COLGALT1	0.00786179	0.0465025	0.25	0.082	1	1.03276	0.968281	3.04878
ZNF100	0.0418484	0.0463929	0.062	0.012	1	1.03268	0.968354	5.16667
ZMIZ2	0.0281831	0.046345	0.156	0.051	1	1.03265	0.968387	3.05882
BRIP1	6.3574e-05	0.0463386	0.062	0	1	1.03264	0.968391	#DIV/0!
MACROH2A2	6.3574e-05	0.0463386	0.062	0	1	1.03264	0.968391	#DIV/0!
MESP2	6.3574e-05	0.0463386	0.062	0	1	1.03264	0.968391	#DIV/0!
NPAS1	6.3574e-05	0.0463386	0.062	0	1	1.03264	0.968391	#DIV/0!
POC1A	6.3574e-05	0.0463386	0.062	0	1	1.03264	0.968391	#DIV/0!
DNAAF11	0.0823177	0.0463181	0.031	0.004	1	1.03263	0.968405	7.75
ABHD11	2.1417e-05	0.0463008	0.188	0.023	0.45192	1.03261	0.968416	8.17391
TEX10	0.0265064	0.046275	0.125	0.035	1	1.0326	0.968434	3.57143
RIPOR3	0.00484174	0.0461932	0.031	0	1	1.03254	0.968488	#DIV/0!
KBTBD4	0.0184361	0.0459492	0.094	0.02	1	1.03236	0.968652	4.7
SERPINB6	0.0033115	0.0458782	0.594	0.238	1	1.03231	0.9687	2.4958
RNF8	7.13916e-07	0.0458206	0.281	0.039	0.0150643	1.03227	0.968739	7.20513
KSR2	6.3574e-05	0.0456988	0.062	0	1	1.03218	0.96882	#DIV/0!
GMNN	4.96307e-06	0.0456687	0.188	0.02	0.104726	1.03216	0.968841	9.4
SPICE1	0.0184361	0.0455585	0.094	0.02	1	1.03208	0.968915	4.7
ANKFY1	0.0285706	0.0455112	0.156	0.051	1	1.03205	0.968946	3.05882
FKBP7	1.9707e-05	0.0454635	0.406	0.098	0.415838	1.03201	0.968978	4.14286
POLR2I	0.00243468	0.0454404	0.594	0.238	1	1.032	0.968994	2.4958
ATRIP	0.527451	0.0454302	0.031	0.016	1	1.03199	0.969001	1.9375
PRPF40B	0.143112	0.0454077	0.062	0.02	1	1.03197	0.969016	3.1
CCDC138	0.00226314	0.0454042	0.062	0.004	1	1.03197	0.969018	15.5
CFAP20DC	0.00226314	0.0453516	0.062	0.004	1	1.03193	0.969054	15.5
CDCA3	0.00484174	0.0452921	0.031	0	1	1.03189	0.969094	#DIV/0!
DLGAP5	0.00484174	0.0452921	0.031	0	1	1.03189	0.969094	#DIV/0!
ESCO2	0.00484174	0.0452921	0.031	0	1	1.03189	0.969094	#DIV/0!
HMMR	0.00484174	0.0452921	0.031	0	1	1.03189	0.969094	#DIV/0!
KIF14	0.00484174	0.0452921	0.031	0	1	1.03189	0.969094	#DIV/0!
PIMREG	0.00484174	0.0452921	0.031	0	1	1.03189	0.969094	#DIV/0!
SPC25	0.00484174	0.0452921	0.031	0	1	1.03189	0.969094	#DIV/0!
MKS1	0.013467	0.0452828	0.062	0.008	1	1.03189	0.9691	7.75
LINC00847	0.00164215	0.0452075	0.125	0.02	1	1.03183	0.96915	6.25
PLEK2	4.80439e-05	0.04515	0.094	0.004	1	1.03179	0.969189	23.5
IFT43	0.000484576	0.0451057	0.25	0.059	1	1.03176	0.969219	4.23729
POLE2	0.0823177	0.0449278	0.031	0.004	1	1.03163	0.969338	7.75
TOPBP1	0.000466117	0.0449099	0.188	0.035	1	1.03162	0.96935	5.37143
GPAT4	0.0112399	0.0449096	0.156	0.043	1	1.03162	0.969351	3.62791
GSTCD	0.0418484	0.0447621	0.062	0.012	1	1.03151	0.96945	5.16667
FAM177A1	0.000778225	0.0447474	0.719	0.273	1	1.0315	0.96946	2.6337
BST2	0.47025	0.0447212	0.062	0.035	1	1.03148	0.969477	1.77143
VPS37D	0.0823177	0.0446869	0.031	0.004	1	1.03146	0.9695	7.75
TRIP4	0.0016948	0.0445941	0.219	0.055	1	1.03139	0.969563	3.98182
COG6	6.10931e-06	0.04454	0.281	0.047	0.128912	1.03135	0.969599	5.97872
MYBL2	6.3574e-05	0.0445302	0.062	0	1	1.03135	0.969606	#DIV/0!
PCDHGA8	0.0823177	0.0443873	0.031	0.004	1	1.03125	0.969702	7.75
PIK3R2	0.00402953	0.0443632	0.156	0.035	1	1.03123	0.969718	4.45714
GLIPR2	0.000371827	0.0442911	0.312	0.082	1	1.03118	0.969766	3.80488
INHBA	0.0823177	0.0442416	0.031	0.004	1	1.03114	0.969799	7.75
LRRC61	0.00390763	0.0442344	0.125	0.023	1	1.03114	0.969804	5.43478
DNAAF2	0.000954402	0.0442234	0.188	0.039	1	1.03113	0.969812	4.82051
GAK	0.150637	0.0441856	0.156	0.074	1	1.0311	0.969837	2.10811
GLE1	0.000509339	0.0440616	0.125	0.016	1	1.03101	0.969921	7.8125
TWIST1	0.380266	0.0440284	0.031	0.012	1	1.03099	0.969943	2.58333
PRPH	0.00484174	0.0439869	0.031	0	1	1.03096	0.969971	#DIV/0!
DAAM1	0.000659904	0.0439428	0.344	0.102	1	1.03093	0.97	3.37255
RHOD	6.3574e-05	0.0438377	0.062	0	1	1.03085	0.970071	#DIV/0!
SLC16A2	0.0408572	0.0437879	0.062	0.012	1	1.03082	0.970105	5.16667
BAK1	0.000436372	0.0437765	0.188	0.035	1	1.03081	0.970112	5.37143
ZNF469	0.00484174	0.0436885	0.031	0	1	1.03075	0.970171	#DIV/0!
PREB	0.000850121	0.0436215	0.156	0.027	1	1.0307	0.970216	5.77778
NPB	0.380266	0.0434361	0.031	0.012	1	1.03057	0.970341	2.58333
CSNK1D	0.0123151	0.0434001	0.312	0.121	1	1.03054	0.970365	2.57851
FDFT1	7.61493e-08	0.043329	0.375	0.059	0.00160683	1.03049	0.970413	6.35593
MAP3K10	0.00259428	0.0432903	0.094	0.012	1	1.03046	0.970439	7.83333
B3GNT9	0.00259428	0.0432862	0.094	0.012	1	1.03046	0.970442	7.83333
UPP1	0.00131836	0.0431284	0.375	0.121	1	1.03035	0.970548	3.09917
SPIN3	0.0846243	0.0431043	0.062	0.016	1	1.03033	0.970564	3.875
TLE2	0.00410733	0.0430696	0.156	0.035	1	1.0303	0.970588	4.45714
STIMATE	0.0599594	0.0430384	0.094	0.027	1	1.03028	0.970609	3.48148
DDX46	5.9111e-05	0.0430237	0.625	0.199	1	1.03027	0.970619	3.1407
LINC00702	0.00484174	0.043005	0.031	0	1	1.03026	0.970631	#DIV/0!
TSHZ3	0.013891	0.0429673	0.062	0.008	1	1.03023	0.970656	7.75
DIRC3	0.00226314	0.0429601	0.062	0.004	1	1.03023	0.970661	15.5
PDCD2	0.000756965	0.0429406	0.281	0.074	1	1.03021	0.970674	3.7973
WDR53	0.00259428	0.042882	0.094	0.012	1	1.03017	0.970714	7.83333
DHX33	0.00395307	0.0427609	0.156	0.035	1	1.03008	0.970795	4.45714
CISD2	0.00112507	0.0427243	0.281	0.078	1	1.03006	0.97082	3.60256
AP1M2	0.00484174	0.0426107	0.031	0	1	1.02998	0.970896	#DIV/0!
BCL2A1	0.00484174	0.0426107	0.031	0	1	1.02998	0.970896	#DIV/0!
BTBD16	0.00484174	0.0426107	0.031	0	1	1.02998	0.970896	#DIV/0!
CASP8	0.00484174	0.0426107	0.031	0	1	1.02998	0.970896	#DIV/0!
CD79A	0.00484174	0.0426107	0.031	0	1	1.02998	0.970896	#DIV/0!
CEACAM5	0.00484174	0.0426107	0.031	0	1	1.02998	0.970896	#DIV/0!
CKMT1A	0.00484174	0.0426107	0.031	0	1	1.02998	0.970896	#DIV/0!
EEF1A2	0.00484174	0.0426107	0.031	0	1	1.02998	0.970896	#DIV/0!
FAM66B	0.00484174	0.0426107	0.031	0	1	1.02998	0.970896	#DIV/0!
FLG	0.00484174	0.0426107	0.031	0	1	1.02998	0.970896	#DIV/0!
HSD11B2	0.00484174	0.0426107	0.031	0	1	1.02998	0.970896	#DIV/0!
LINC00460	0.00484174	0.0426107	0.031	0	1	1.02998	0.970896	#DIV/0!
NOTUM	0.00484174	0.0426107	0.031	0	1	1.02998	0.970896	#DIV/0!
PAQR5	0.00484174	0.0426107	0.031	0	1	1.02998	0.970896	#DIV/0!
SPTSSB	0.00484174	0.0426107	0.031	0	1	1.02998	0.970896	#DIV/0!
TMPRSS11E	0.00484174	0.0426107	0.031	0	1	1.02998	0.970896	#DIV/0!
ZBTB8B	0.00484174	0.0426107	0.031	0	1	1.02998	0.970896	#DIV/0!
EFHD1	0.0418484	0.0425876	0.062	0.012	1	1.02996	0.970912	5.16667
ZNF875	0.0629143	0.0424187	0.094	0.027	1	1.02984	0.971026	3.48148
DCAF13	0.00114457	0.0424001	0.312	0.094	1	1.02983	0.971038	3.31915
POLR1H	0.0289626	0.0422578	0.156	0.051	1	1.02972	0.971134	3.05882
ZNF682	0.013891	0.0422364	0.062	0.008	1	1.02971	0.971148	7.75
ERFE	0.00226314	0.0422044	0.062	0.004	1	1.02969	0.97117	15.5
FANCG	1.51098e-05	0.0421107	0.125	0.008	0.318831	1.02962	0.971233	15.625
NUP42	3.33107e-06	0.0420152	0.25	0.035	0.070289	1.02955	0.971297	7.14286
SMPD1	0.000502235	0.042015	0.25	0.059	1	1.02955	0.971297	4.23729
VPS33A	0.0192361	0.0419151	0.094	0.02	1	1.02948	0.971365	4.7
TEAD4	0.00418027	0.0419119	0.125	0.023	1	1.02948	0.971367	5.43478
PIP	0.0823177	0.0418202	0.031	0.004	1	1.02941	0.971429	7.75
SLC35E3	0.0129056	0.0418181	0.219	0.074	1	1.02941	0.97143	2.95946
FRAT2	0.221758	0.0418099	0.062	0.023	1	1.0294	0.971436	2.69565
RGP1	0.0361584	0.0417807	0.094	0.023	1	1.02938	0.971455	4.08696
ATP6V1A	0.03767	0.0417761	0.188	0.07	1	1.02938	0.971458	2.68571
DPF1	6.3574e-05	0.0417551	0.062	0	1	1.02937	0.971472	#DIV/0!
VLDLR	6.3574e-05	0.0417551	0.062	0	1	1.02937	0.971472	#DIV/0!
TNFAIP8	9.17361e-07	0.0417393	0.188	0.016	0.0193572	1.02935	0.971483	11.75
ZFP69B	0.00226314	0.0417311	0.062	0.004	1	1.02935	0.971489	15.5
C12orf43	0.0418484	0.0417217	0.062	0.012	1	1.02934	0.971495	5.16667
MDFI	0.000524345	0.0416571	0.094	0.008	1	1.0293	0.971538	11.75
ZNF300	0.0418484	0.0416509	0.062	0.012	1	1.02929	0.971543	5.16667
MMAB	1.93892e-07	0.0415713	0.281	0.035	0.00409131	1.02923	0.971596	8.02857
PGD	0.00260164	0.0415704	0.219	0.059	1	1.02923	0.971597	3.71186
ZNF668	0.00226314	0.0415698	0.062	0.004	1	1.02923	0.971597	15.5
POLD3	7.15271e-05	0.0415396	0.188	0.027	1	1.02921	0.971618	6.96296
MBLAC2	0.000509339	0.0414542	0.125	0.016	1	1.02915	0.971675	7.8125
CFAP69	0.013891	0.0414236	0.062	0.008	1	1.02913	0.971696	7.75
METTL7B	0.00226314	0.0414049	0.062	0.004	1	1.02912	0.971708	15.5
APOM	4.80439e-05	0.0413082	0.094	0.004	1	1.02905	0.971773	23.5
PEX19	0.0601281	0.0413039	0.125	0.043	1	1.02904	0.971776	2.90698
GPR180	0.00010081	0.0412717	0.219	0.039	1	1.02902	0.971798	5.61538
PRICKLE1	0.0188324	0.0412551	0.094	0.02	1	1.02901	0.971809	4.7
NIT2	5.84452e-05	0.0412099	0.438	0.117	1	1.02898	0.97184	3.74359
TRAPPC14	0.0418484	0.0411468	0.062	0.012	1	1.02893	0.971882	5.16667
ZSCAN16	6.3574e-05	0.0409957	0.062	0	1	1.02882	0.971984	#DIV/0!
CCDC150	0.0823177	0.040986	0.031	0.004	1	1.02882	0.97199	7.75
POLR3C	0.0368274	0.0409852	0.094	0.023	1	1.02882	0.971991	4.08696
MRPL10	4.52605e-06	0.0409595	0.219	0.027	0.0955041	1.0288	0.972008	8.11111
FYTTD1	0.000308767	0.0408452	0.531	0.176	1	1.02872	0.972085	3.01705
ZCCHC24	2.34925e-05	0.040827	0.625	0.195	0.495715	1.0287	0.972098	3.20513
ZNF546	0.0823177	0.0407432	0.031	0.004	1	1.02864	0.972154	7.75
SPECC1L	0.00663012	0.0407262	0.219	0.066	1	1.02863	0.972165	3.31818
STIL	0.00226314	0.0405302	0.062	0.004	1	1.02849	0.972298	15.5
RRP8	0.00747152	0.0404028	0.156	0.039	1	1.0284	0.972383	4
BAIAP2L2	0.00484174	0.0403998	0.031	0	1	1.0284	0.972385	#DIV/0!
CACNG4	0.00484174	0.0403998	0.031	0	1	1.0284	0.972385	#DIV/0!
CFAP45	0.00484174	0.0403998	0.031	0	1	1.0284	0.972385	#DIV/0!
EAF1-AS1	0.00484174	0.0403998	0.031	0	1	1.0284	0.972385	#DIV/0!
GPC6	0.00484174	0.0403998	0.031	0	1	1.0284	0.972385	#DIV/0!
GPR183	0.00484174	0.0403998	0.031	0	1	1.0284	0.972385	#DIV/0!
LINC01545	0.00484174	0.0403998	0.031	0	1	1.0284	0.972385	#DIV/0!
LYPD6	0.00484174	0.0403998	0.031	0	1	1.0284	0.972385	#DIV/0!
ODAM	0.00484174	0.0403998	0.031	0	1	1.0284	0.972385	#DIV/0!
LCORL	0.028438	0.0403374	0.188	0.066	1	1.02835	0.972428	2.84848
KLF16	0.0294983	0.0402544	0.219	0.082	1	1.0283	0.972483	2.67073
SLC26A11	0.457838	0.0402444	0.062	0.035	1	1.02829	0.97249	1.77143
CIZ1	0.000478496	0.0402154	0.219	0.047	1	1.02827	0.97251	4.65957
MUCL1	0.013891	0.0402065	0.062	0.008	1	1.02826	0.972516	7.75
VIRMA	0.00860762	0.0402018	0.125	0.027	1	1.02826	0.972519	4.62963
MPZL1	0.0375069	0.0401963	0.094	0.023	1	1.02825	0.972523	4.08696
PPP1R42	0.00226314	0.0401838	0.062	0.004	1	1.02824	0.972531	15.5
C1orf112	0.0408572	0.0400593	0.062	0.012	1	1.02816	0.972615	5.16667
AFF2	0.00484174	0.0400338	0.031	0	1	1.02814	0.972632	#DIV/0!
BEAN1	0.00484174	0.0400338	0.031	0	1	1.02814	0.972632	#DIV/0!
FAM225B	0.00484174	0.0400338	0.031	0	1	1.02814	0.972632	#DIV/0!
FSCN2	0.00484174	0.0400338	0.031	0	1	1.02814	0.972632	#DIV/0!
H2AC21	0.00484174	0.0400338	0.031	0	1	1.02814	0.972632	#DIV/0!
INPP5B	0.00484174	0.0400338	0.031	0	1	1.02814	0.972632	#DIV/0!
LGALS8-AS1	0.00484174	0.0400338	0.031	0	1	1.02814	0.972632	#DIV/0!
LINC00954	0.00484174	0.0400338	0.031	0	1	1.02814	0.972632	#DIV/0!
LRFN3	0.00484174	0.0400338	0.031	0	1	1.02814	0.972632	#DIV/0!
NCF1	0.00484174	0.0400338	0.031	0	1	1.02814	0.972632	#DIV/0!
NUDT11	0.00484174	0.0400338	0.031	0	1	1.02814	0.972632	#DIV/0!
SOX18	0.00484174	0.0400338	0.031	0	1	1.02814	0.972632	#DIV/0!
TMEM145	0.00484174	0.0400338	0.031	0	1	1.02814	0.972632	#DIV/0!
ZNF492	0.00484174	0.0400338	0.031	0	1	1.02814	0.972632	#DIV/0!
CASP9	0.0285706	0.0399673	0.156	0.051	1	1.02809	0.972677	3.05882
KAT14	0.0862788	0.0399594	0.062	0.016	1	1.02808	0.972682	3.875
TTC38	0.0408572	0.0399294	0.062	0.012	1	1.02806	0.972703	5.16667
CEP97	0.000588759	0.0399	0.375	0.113	1	1.02804	0.972722	3.31858
CD6	6.3574e-05	0.039889	0.062	0	1	1.02803	0.97273	#DIV/0!
MILR1	6.3574e-05	0.039889	0.062	0	1	1.02803	0.97273	#DIV/0!
GPN2	0.00164215	0.0398386	0.125	0.02	1	1.028	0.972764	6.25
LRRC29	6.3574e-05	0.0397394	0.062	0	1	1.02793	0.972831	#DIV/0!
ATMIN	0.00708964	0.0397073	0.156	0.039	1	1.02791	0.972852	4
KREMEN1	0.00814813	0.0396273	0.094	0.016	1	1.02785	0.972906	5.875
ANAPC4	0.00019555	0.039585	0.188	0.031	1	1.02782	0.972935	6.06452
SUPT7L	0.000466117	0.0395612	0.188	0.035	1	1.0278	0.972951	5.37143
SCRG1	0.00354782	0.0395034	0.344	0.121	1	1.02776	0.97299	2.84298
SEPSECS	0.00226314	0.0394436	0.062	0.004	1	1.02772	0.97303	15.5
AGPAT3	0.000311736	0.039419	0.312	0.082	1	1.0277	0.973047	3.80488
FANCD2	0.0823177	0.039408	0.031	0.004	1	1.02769	0.973054	7.75
CCDC85B	0.00108107	0.0393153	0.656	0.262	1	1.02763	0.973117	2.50382
PXK	0.0656223	0.039264	0.188	0.078	1	1.02759	0.973151	2.41026
ARID3B	2.40115e-05	0.0392329	0.156	0.016	0.506667	1.02757	0.973172	9.75
MIS18A	0.000339359	0.0392256	0.156	0.023	1	1.02756	0.973177	6.78261
COPS7A	6.30883e-05	0.0392124	0.312	0.07	1	1.02755	0.973186	4.45714
WDHD1	9.06462e-07	0.0392118	0.125	0.004	0.0191273	1.02755	0.973187	31.25
SS18	0.0179968	0.039151	0.281	0.113	1	1.02751	0.973228	2.48673
ABCC8	0.226351	0.0391502	0.031	0.008	1	1.02751	0.973228	3.875
TMEM243	1.21952e-05	0.0391055	0.375	0.082	0.25733	1.02748	0.973258	4.57317
OSBPL3	0.221476	0.0391044	0.031	0.008	1	1.02748	0.973259	3.875
KIAA0895L	0.00259428	0.039072	0.094	0.012	1	1.02745	0.973281	7.83333
GSTM4	0.0184361	0.0390001	0.094	0.02	1	1.0274	0.973329	4.7
ATG3	0.00160193	0.0389655	0.406	0.141	1	1.02738	0.973353	2.87943
CERK	0.0418484	0.0389274	0.062	0.012	1	1.02735	0.973378	5.16667
SH3GL1	0.00138578	0.0389126	0.438	0.148	1	1.02734	0.973388	2.95946
GMIP	0.00226314	0.0389124	0.062	0.004	1	1.02734	0.973388	15.5
FBLL1	0.00226314	0.03888	0.062	0.004	1	1.02732	0.97341	15.5
SLC9B1	0.0823177	0.0388122	0.031	0.004	1	1.02727	0.973456	7.75
PAK1	0.00418027	0.0388088	0.125	0.023	1	1.02727	0.973458	5.43478
TMEM104	4.80439e-05	0.0387577	0.094	0.004	1	1.02723	0.973493	23.5
PLTP	0.000291314	0.0387332	0.375	0.109	1	1.02721	0.973509	3.44037
SLMAP	0.000247303	0.0387282	0.219	0.043	1	1.02721	0.973513	5.09302
CSTA	0.0418484	0.0386335	0.062	0.012	1	1.02714	0.973577	5.16667
EXOC3-AS1	0.000524345	0.038619	0.094	0.008	1	1.02713	0.973586	11.75
COMMD2	0.00124555	0.0384088	0.312	0.094	1	1.02698	0.973728	3.31915
RELL1	0.00721494	0.0383649	0.156	0.039	1	1.02695	0.973758	4
CDCA8	0.0823177	0.038336	0.031	0.004	1	1.02693	0.973777	7.75
GGACT	6.3574e-05	0.0382945	0.062	0	1	1.0269	0.973805	#DIV/0!
SPA17	6.3574e-05	0.0382945	0.062	0	1	1.0269	0.973805	#DIV/0!
ALPK2	6.3574e-05	0.03829	0.062	0	1	1.0269	0.973808	#DIV/0!
GTPBP8	6.26098e-05	0.0382111	0.25	0.047	1	1.02684	0.973862	5.31915
CREBL2	0.268599	0.0381389	0.125	0.066	1	1.02679	0.973911	1.89394
RPS11	0.270238	0.0381201	0.938	0.793	1	1.02677	0.973923	1.18285
CDC37	0.00788479	0.0380009	0.656	0.293	1	1.02669	0.974004	2.23891
KLRG1	0.0823177	0.0379964	0.031	0.004	1	1.02669	0.974007	7.75
FECH	0.00814813	0.0378727	0.094	0.016	1	1.0266	0.97409	5.875
C21orf62	0.00484174	0.0378523	0.031	0	1	1.02658	0.974104	#DIV/0!
CDYL2	0.00484174	0.0378523	0.031	0	1	1.02658	0.974104	#DIV/0!
FAM149A	0.00484174	0.0378523	0.031	0	1	1.02658	0.974104	#DIV/0!
GALR3	0.00484174	0.0378523	0.031	0	1	1.02658	0.974104	#DIV/0!
OAS2	0.00484174	0.0378523	0.031	0	1	1.02658	0.974104	#DIV/0!
RGPD8	0.00484174	0.0378523	0.031	0	1	1.02658	0.974104	#DIV/0!
RGS4	0.00484174	0.0378523	0.031	0	1	1.02658	0.974104	#DIV/0!
TMEM72-AS1	0.00484174	0.0378523	0.031	0	1	1.02658	0.974104	#DIV/0!
WDR5B	0.00484174	0.0378523	0.031	0	1	1.02658	0.974104	#DIV/0!
ZNF154	0.00484174	0.0378523	0.031	0	1	1.02658	0.974104	#DIV/0!
ETFBKMT	0.000524345	0.0378434	0.094	0.008	1	1.02658	0.97411	11.75
PLD2	0.00259428	0.0377845	0.094	0.012	1	1.02654	0.97415	7.83333
NUP43	0.0846243	0.0377336	0.062	0.016	1	1.0265	0.974184	3.875
ZBTB37	0.00083045	0.0377249	0.156	0.027	1	1.02649	0.97419	5.77778
TDP1	0.0184361	0.0376984	0.094	0.02	1	1.02647	0.974208	4.7
SHLD3	0.0418484	0.0376934	0.062	0.012	1	1.02647	0.974211	5.16667
THAP7	0.0016225	0.0376608	0.312	0.098	1	1.02645	0.974233	3.18367
EIF5A2	0.0198712	0.037634	0.156	0.047	1	1.02643	0.974251	3.31915
LINC00973	0.00226314	0.0375965	0.062	0.004	1	1.0264	0.974277	15.5
C9orf116	6.3574e-05	0.0375288	0.062	0	1	1.02635	0.974322	#DIV/0!
VAX2	6.3574e-05	0.0375288	0.062	0	1	1.02635	0.974322	#DIV/0!
PDCD10	0.00711848	0.0375149	0.375	0.145	1	1.02634	0.974332	2.58621
GAS8	0.0418484	0.0374835	0.062	0.012	1	1.02632	0.974353	5.16667
CCDC181	0.0795941	0.0374403	0.031	0.004	1	1.02629	0.974382	7.75
PCSK7	0.00309158	0.0373812	0.25	0.074	1	1.02625	0.974422	3.37838
ACOT8	0.000339359	0.0373489	0.156	0.023	1	1.02623	0.974444	6.78261
FAM110A	0.000524345	0.0373013	0.094	0.008	1	1.02619	0.974476	11.75
SMARCAD1	0.000537931	0.037292	0.219	0.047	1	1.02619	0.974482	4.65957
RAN	0.00974035	0.0372693	0.844	0.457	1	1.02617	0.974498	1.84683
CNOT9	0.000486115	0.0371907	0.281	0.07	1	1.02611	0.974551	4.01429
STARD8	6.3574e-05	0.0371857	0.062	0	1	1.02611	0.974554	#DIV/0!
YAE1	0.000103236	0.0371368	0.156	0.02	1	1.02608	0.974587	7.8
LINC00937	0.226351	0.0370406	0.031	0.008	1	1.02601	0.974652	3.875
KCNN3	0.226351	0.0369817	0.031	0.008	1	1.02597	0.974692	3.875
PRSS27	0.0879592	0.0369598	0.062	0.016	1	1.02595	0.974707	3.875
METTL4	0.0601281	0.0369512	0.125	0.043	1	1.02594	0.974713	2.90698
NUDT16	8.35459e-06	0.0369288	0.312	0.059	0.17629	1.02593	0.974728	5.28814
KLC2	0.000200286	0.0368943	0.188	0.031	1	1.0259	0.974751	6.06452
ABCF1	0.00660666	0.0368587	0.312	0.113	1	1.02588	0.974775	2.76106
RHEBL1	0.00259428	0.0368355	0.094	0.012	1	1.02586	0.974791	7.83333
PGM1	0.000112833	0.0368301	0.125	0.012	1	1.02586	0.974794	10.4167
FAM168A	0.0162314	0.0368251	0.25	0.094	1	1.02585	0.974798	2.65957
BTF3	0.453673	0.0368244	0.938	0.703	1	1.02585	0.974798	1.33428
TMOD1	0.226351	0.036798	0.031	0.008	1	1.02583	0.974816	3.875
ZNF737	0.221758	0.0367173	0.062	0.023	1	1.02578	0.974871	2.69565
BAG5	0.000112855	0.0367121	0.344	0.086	1	1.02577	0.974874	4
CSMD2	0.00259428	0.0366245	0.094	0.012	1	1.02571	0.974933	7.83333
APBA3	0.790352	0.0366242	0.031	0.023	1	1.02571	0.974934	1.34783
FREM2	0.0179649	0.0366086	0.219	0.078	1	1.0257	0.974944	2.80769
CHFR	0.000426857	0.0364647	0.188	0.035	1	1.0256	0.975041	5.37143
LRRC59	0.000172863	0.0364632	0.406	0.113	1	1.0256	0.975042	3.59292
PAX8	0.380266	0.036398	0.031	0.012	1	1.02555	0.975086	2.58333
PEX11B	0.0418484	0.0363967	0.062	0.012	1	1.02555	0.975087	5.16667
PIGW	4.80439e-05	0.0363627	0.094	0.004	1	1.02552	0.97511	23.5
COL19A1	6.3574e-05	0.0362694	0.062	0	1	1.02546	0.975173	#DIV/0!
ZBTB9	6.3574e-05	0.0362694	0.062	0	1	1.02546	0.975173	#DIV/0!
NIPA1	5.12603e-06	0.0362618	0.188	0.02	0.108164	1.02545	0.975178	9.4
SANBR	0.0020969	0.0362555	0.156	0.031	1	1.02545	0.975183	5.03226
CENPA	0.0823177	0.0362383	0.031	0.004	1	1.02544	0.975194	7.75
SATB1	0.000371522	0.0362315	0.281	0.07	1	1.02543	0.975199	4.01429
SCCPDH	0.00932886	0.0362269	0.75	0.352	1	1.02543	0.975202	2.13068
CALML5	0.221476	0.0361728	0.031	0.008	1	1.02539	0.975239	3.875
CYB5D2	1.49244e-05	0.0359784	0.219	0.031	0.31492	1.02525	0.97537	7.06452
SGPP1	0.0599594	0.0358822	0.094	0.027	1	1.02518	0.975435	3.48148
RPL27A	0.371143	0.0358174	0.969	0.734	1	1.02514	0.975479	1.32016
SLC7A11	0.00226314	0.0357951	0.062	0.004	1	1.02512	0.975494	15.5
NDOR1	0.00259428	0.0357908	0.094	0.012	1	1.02512	0.975497	7.83333
PIFO	0.00484174	0.0357794	0.031	0	1	1.02511	0.975505	#DIV/0!
AC009228.1	0.00484174	0.0357737	0.031	0	1	1.02511	0.975508	#DIV/0!
EFNB3	0.00484174	0.0357737	0.031	0	1	1.02511	0.975508	#DIV/0!
ENO4	0.00484174	0.0357737	0.031	0	1	1.02511	0.975508	#DIV/0!
IDH1-AS1	0.00484174	0.0357737	0.031	0	1	1.02511	0.975508	#DIV/0!
LHB	0.00484174	0.0357737	0.031	0	1	1.02511	0.975508	#DIV/0!
MEDAG	0.00484174	0.0357737	0.031	0	1	1.02511	0.975508	#DIV/0!
MGST1	0.00484174	0.0357737	0.031	0	1	1.02511	0.975508	#DIV/0!
PLA2R1	0.00484174	0.0357737	0.031	0	1	1.02511	0.975508	#DIV/0!
STXBP5L	0.00484174	0.0357737	0.031	0	1	1.02511	0.975508	#DIV/0!
TLR7	0.00484174	0.0357737	0.031	0	1	1.02511	0.975508	#DIV/0!
TM6SF2	0.00484174	0.0357737	0.031	0	1	1.02511	0.975508	#DIV/0!
TRIM7	0.00484174	0.0357737	0.031	0	1	1.02511	0.975508	#DIV/0!
KPNA2	0.00170175	0.0357291	0.375	0.125	1	1.02507	0.975539	3
PGF	0.0408572	0.0357202	0.062	0.012	1	1.02507	0.975545	5.16667
VPS4B	0.00170008	0.0357106	0.281	0.082	1	1.02506	0.975551	3.42683
COPG1	0.00052757	0.0357093	0.219	0.047	1	1.02506	0.975552	4.65957
C7orf25	0.00814813	0.0356923	0.094	0.016	1	1.02505	0.975564	5.875
SLC6A6	0.0987519	0.0356455	0.094	0.031	1	1.02502	0.975595	3.03226
NACC1	0.000112833	0.035539	0.125	0.012	1	1.02494	0.975667	10.4167
MTMR9	0.0135186	0.0355046	0.188	0.059	1	1.02492	0.97569	3.18644
CHCHD4	0.527451	0.0353682	0.031	0.016	1	1.02482	0.975783	1.9375
PEX12	0.0823177	0.0353481	0.031	0.004	1	1.0248	0.975796	7.75
TGFB2	0.0159836	0.0353199	0.125	0.031	1	1.02478	0.975815	4.03226
HSF4	0.0823177	0.0352764	0.031	0.004	1	1.02475	0.975845	7.75
DAZAP1	0.00575081	0.0352737	0.344	0.125	1	1.02475	0.975847	2.752
SENP6	0.000301561	0.0352543	0.469	0.152	1	1.02474	0.97586	3.08553
ZNF724	0.0418484	0.0352129	0.062	0.012	1	1.02471	0.975888	5.16667
CMTR2	0.000476445	0.0351481	0.188	0.035	1	1.02466	0.975932	5.37143
DTX2	0.00418027	0.0350463	0.125	0.023	1	1.02459	0.976	5.43478
RAB28	0.00170008	0.0350274	0.281	0.082	1	1.02458	0.976013	3.42683
ATAD5	0.386326	0.0349764	0.031	0.012	1	1.02454	0.976048	2.58333
EOLA2	0.00160067	0.0347945	0.125	0.02	1	1.02441	0.976171	6.25
ETNK2	0.221476	0.0346365	0.031	0.008	1	1.0243	0.976278	3.875
FBP1	0.0823177	0.0345929	0.031	0.004	1	1.02427	0.976307	7.75
MAD1L1	0.0281831	0.0345699	0.156	0.051	1	1.02425	0.976323	3.05882
CLSTN3	0.852091	0.0345405	0.031	0.039	1	1.02423	0.976343	0.794872
GZF1	0.00418027	0.0344824	0.125	0.023	1	1.02419	0.976382	5.43478
CEP78	0.0020533	0.0344792	0.156	0.031	1	1.02419	0.976384	5.03226
BCL9	0.00330411	0.0343925	0.188	0.047	1	1.02413	0.976443	4
DNAJC22	0.0823177	0.0343486	0.031	0.004	1	1.02409	0.976473	7.75
BAZ1A	0.000954735	0.0342663	0.344	0.105	1	1.02404	0.976528	3.27619
RANBP6	0.0418484	0.0339982	0.062	0.012	1	1.02385	0.97671	5.16667
FAM76A	0.0267506	0.0339713	0.188	0.066	1	1.02383	0.976728	2.84848
C8orf88	0.000190919	0.0339679	0.188	0.031	1	1.02382	0.97673	6.06452
BTN2A2	0.000112833	0.0337566	0.125	0.012	1	1.02367	0.976873	10.4167
HNRNPLL	0.00360159	0.0337364	0.188	0.047	1	1.02366	0.976887	4
ST13	0.0464071	0.0336461	0.719	0.379	1	1.0236	0.976948	1.8971
PMPCA	2.87896e-05	0.0335492	0.312	0.066	0.60749	1.02353	0.977014	4.72727
GCAT	0.0408572	0.0335326	0.062	0.012	1	1.02352	0.977025	5.16667
RHOBTB2	0.00259428	0.0335194	0.094	0.012	1	1.02351	0.977034	7.83333
AC007879.2	0.00484174	0.0334909	0.031	0	1	1.02349	0.977053	#DIV/0!
BDNF	0.00484174	0.0334909	0.031	0	1	1.02349	0.977053	#DIV/0!
BNC2	0.00484174	0.0334909	0.031	0	1	1.02349	0.977053	#DIV/0!
CRYBA2	0.00484174	0.0334909	0.031	0	1	1.02349	0.977053	#DIV/0!
EPSTI1	0.00484174	0.0334909	0.031	0	1	1.02349	0.977053	#DIV/0!
IQUB	0.00484174	0.0334909	0.031	0	1	1.02349	0.977053	#DIV/0!
LINC00871	0.00484174	0.0334909	0.031	0	1	1.02349	0.977053	#DIV/0!
POU2F2	0.00484174	0.0334909	0.031	0	1	1.02349	0.977053	#DIV/0!
RAD54B	0.00484174	0.0334909	0.031	0	1	1.02349	0.977053	#DIV/0!
TLL1	0.00484174	0.0334909	0.031	0	1	1.02349	0.977053	#DIV/0!
TPRG1	0.00484174	0.0334909	0.031	0	1	1.02349	0.977053	#DIV/0!
ULBP3	0.00484174	0.0334909	0.031	0	1	1.02349	0.977053	#DIV/0!
ZNF304	0.00484174	0.0334909	0.031	0	1	1.02349	0.977053	#DIV/0!
WSCD1	0.0823177	0.0334411	0.031	0.004	1	1.02345	0.977087	7.75
MRPS11	0.000245551	0.0333428	0.312	0.078	1	1.02338	0.977154	4
MED25	0.0933364	0.0333061	0.094	0.031	1	1.02335	0.977178	3.03226
CDK14	0.0361584	0.0332741	0.094	0.023	1	1.02333	0.9772	4.08696
MED7	0.00164215	0.0332671	0.125	0.02	1	1.02333	0.977205	6.25
TTI2	0.00814813	0.0331918	0.094	0.016	1	1.02327	0.977256	5.875
FAM66C	0.221476	0.0331917	0.031	0.008	1	1.02327	0.977256	3.875
PIGN	0.0287121	0.033158	0.125	0.035	1	1.02325	0.977279	3.57143
RIOK2	0.0057801	0.033111	0.188	0.051	1	1.02322	0.977311	3.68627
PFKM	0.00201054	0.0330194	0.156	0.031	1	1.02315	0.977373	5.03226
SNX12	0.0165623	0.0329994	0.125	0.031	1	1.02314	0.977386	4.03226
ERCC3	0.00200554	0.032866	0.188	0.043	1	1.02304	0.977477	4.37209
ZNF623	0.461955	0.0326607	0.062	0.035	1	1.0229	0.977616	1.77143
FGFBP1	0.777382	0.0326453	0.031	0.023	1	1.02289	0.977626	1.34783
KCTD5	0.000911755	0.0325901	0.156	0.027	1	1.02285	0.977663	5.77778
ORMDL1	0.179627	0.0325735	0.438	0.254	1	1.02284	0.977675	1.72441
PARN	0.0139007	0.0325465	0.188	0.059	1	1.02282	0.977693	3.18644
SPATS2	0.043915	0.032522	0.125	0.039	1	1.0228	0.97771	3.20513
LRRTM2	0.179436	0.0324808	0.094	0.039	1	1.02277	0.977738	2.41026
AP5B1	0.150156	0.0324361	0.062	0.02	1	1.02274	0.977768	3.1
CDH13	0.000623439	0.0323678	0.344	0.102	1	1.02269	0.977814	3.37255
ZNF395	0.133059	0.0323418	0.094	0.035	1	1.02267	0.977832	2.68571
GJA4	0.0823177	0.032324	0.031	0.004	1	1.02266	0.977844	7.75
RCVRN	6.3574e-05	0.0322999	0.062	0	1	1.02264	0.97786	#DIV/0!
KDM5B	0.0175168	0.0322496	0.281	0.109	1	1.02261	0.977894	2.57798
TOP3B	0.0418484	0.0322104	0.062	0.012	1	1.02258	0.977921	5.16667
NUP54	0.00014425	0.0321923	0.344	0.09	1	1.02256	0.977933	3.82222
SMPD2	0.0418484	0.0320932	0.062	0.012	1	1.02249	0.978	5.16667
SLC35F2	0.226351	0.0320874	0.031	0.008	1	1.02249	0.978004	3.875
KRBA2	0.221476	0.0320436	0.031	0.008	1	1.02246	0.978034	3.875
GMEB1	0.226918	0.0319641	0.094	0.043	1	1.0224	0.978088	2.18605
ZNF217	0.0567039	0.0318182	0.156	0.059	1	1.0223	0.978187	2.64407
WDR55	0.00164215	0.031804	0.125	0.02	1	1.02229	0.978196	6.25
GBA2	1.53257e-05	0.031803	0.219	0.031	0.323388	1.02229	0.978197	7.06452
FANCA	0.00226314	0.0317671	0.062	0.004	1	1.02226	0.978221	15.5
TYW1	0.0879592	0.0316976	0.062	0.016	1	1.02221	0.978269	3.875
MARK4	0.0414433	0.0316718	0.125	0.039	1	1.0222	0.978286	3.20513
TRIB3	0.000524345	0.0316002	0.094	0.008	1	1.02215	0.978335	11.75
MATN3	0.000339359	0.0315353	0.156	0.023	1	1.0221	0.978379	6.78261
STAU1	0.0047963	0.0314817	0.5	0.199	1	1.02206	0.978415	2.51256
SUFU	4.80439e-05	0.031442	0.094	0.004	1	1.02203	0.978442	23.5
BORA	0.00484174	0.0314095	0.031	0	1	1.02201	0.978464	#DIV/0!
CDCA7	0.00484174	0.0314095	0.031	0	1	1.02201	0.978464	#DIV/0!
DDIAS	0.00484174	0.0314095	0.031	0	1	1.02201	0.978464	#DIV/0!
DSN1	0.00484174	0.0314095	0.031	0	1	1.02201	0.978464	#DIV/0!
EFCAB13	0.00484174	0.0314095	0.031	0	1	1.02201	0.978464	#DIV/0!
GALNT15	0.00484174	0.0314095	0.031	0	1	1.02201	0.978464	#DIV/0!
GINS4	0.00484174	0.0314095	0.031	0	1	1.02201	0.978464	#DIV/0!
GPR162	0.00484174	0.0314095	0.031	0	1	1.02201	0.978464	#DIV/0!
H3C1	0.00484174	0.0314095	0.031	0	1	1.02201	0.978464	#DIV/0!
KHDC1	0.00484174	0.0314095	0.031	0	1	1.02201	0.978464	#DIV/0!
KIFC1	0.00484174	0.0314095	0.031	0	1	1.02201	0.978464	#DIV/0!
PROB1	0.00484174	0.0314095	0.031	0	1	1.02201	0.978464	#DIV/0!
RASSF7	0.00484174	0.0314095	0.031	0	1	1.02201	0.978464	#DIV/0!
RNF39	0.00484174	0.0314095	0.031	0	1	1.02201	0.978464	#DIV/0!
SGO1	0.00484174	0.0314095	0.031	0	1	1.02201	0.978464	#DIV/0!
ZNF257	0.00484174	0.0314095	0.031	0	1	1.02201	0.978464	#DIV/0!
ZNF488	0.00484174	0.0314095	0.031	0	1	1.02201	0.978464	#DIV/0!
ZNF7	0.000911755	0.0313734	0.156	0.027	1	1.02198	0.978488	5.77778
LSM12	0.00180185	0.0312826	0.344	0.109	1	1.02192	0.97855	3.15596
HDGFL3	0.000237136	0.0312207	0.219	0.043	1	1.02188	0.978592	5.09302
DLG3	0.668867	0.0311638	0.031	0.02	1	1.02184	0.978631	1.55
SLC39A11	0.00814813	0.031078	0.094	0.016	1	1.02178	0.978689	5.875
MBTPS2	0.00860762	0.0310648	0.125	0.027	1	1.02177	0.978698	4.62963
SLC45A4	0.00226314	0.0310498	0.062	0.004	1	1.02176	0.978708	15.5
ALKBH8	0.0862788	0.0309545	0.062	0.016	1	1.02169	0.978773	3.875
ABCB9	0.00484174	0.030946	0.031	0	1	1.02168	0.978778	#DIV/0!
ADM2	0.00484174	0.030946	0.031	0	1	1.02168	0.978778	#DIV/0!
C2CD6	0.00484174	0.030946	0.031	0	1	1.02168	0.978778	#DIV/0!
COCH	0.00484174	0.030946	0.031	0	1	1.02168	0.978778	#DIV/0!
MAPK12	0.00484174	0.030946	0.031	0	1	1.02168	0.978778	#DIV/0!
PLCB2	0.00484174	0.030946	0.031	0	1	1.02168	0.978778	#DIV/0!
SNX32	0.00484174	0.030946	0.031	0	1	1.02168	0.978778	#DIV/0!
STKLD1	0.00484174	0.030946	0.031	0	1	1.02168	0.978778	#DIV/0!
TNN	0.00484174	0.030946	0.031	0	1	1.02168	0.978778	#DIV/0!
TNNI3	0.00484174	0.030946	0.031	0	1	1.02168	0.978778	#DIV/0!
ZNF174	0.00484174	0.030946	0.031	0	1	1.02168	0.978778	#DIV/0!
TBRG4	0.00347979	0.0309226	0.188	0.047	1	1.02167	0.978794	4
PRIM1	0.00814813	0.0308643	0.094	0.016	1	1.02162	0.978834	5.875
C6orf89	0.00041116	0.0307672	0.281	0.07	1	1.02156	0.9789	4.01429
ZNF628	0.00860762	0.0307476	0.125	0.027	1	1.02154	0.978913	4.62963
MTMR6	0.00204308	0.0306729	0.188	0.043	1	1.02149	0.978964	4.37209
TAF3	0.00202568	0.0306607	0.25	0.07	1	1.02148	0.978972	3.57143
CCNJ	0.00226314	0.0306563	0.062	0.004	1	1.02148	0.978975	15.5
OAZ2	0.00391638	0.0306078	0.375	0.137	1	1.02144	0.979008	2.73723
SCAMP4	6.83245e-05	0.0305818	0.344	0.082	1	1.02142	0.979025	4.19512
C9orf78	0.000581767	0.0305357	0.438	0.141	1	1.02139	0.979057	3.10638
NDUFA4L2	0.0418484	0.0303714	0.062	0.012	1	1.02127	0.979168	5.16667
BUB1	0.00484174	0.0303522	0.031	0	1	1.02126	0.979181	#DIV/0!
BUB1B	0.00484174	0.0303522	0.031	0	1	1.02126	0.979181	#DIV/0!
CORT	0.00484174	0.0303522	0.031	0	1	1.02126	0.979181	#DIV/0!
H2AC12	0.00484174	0.0303522	0.031	0	1	1.02126	0.979181	#DIV/0!
KIF2C	0.00484174	0.0303522	0.031	0	1	1.02126	0.979181	#DIV/0!
MND1	0.00484174	0.0303522	0.031	0	1	1.02126	0.979181	#DIV/0!
NEXN	0.00484174	0.0303522	0.031	0	1	1.02126	0.979181	#DIV/0!
PLK4	0.00484174	0.0303522	0.031	0	1	1.02126	0.979181	#DIV/0!
RBPMS2	0.00484174	0.0303522	0.031	0	1	1.02126	0.979181	#DIV/0!
SUV39H1	0.00484174	0.0303522	0.031	0	1	1.02126	0.979181	#DIV/0!
TBC1D19	0.000190919	0.0303419	0.188	0.031	1	1.02125	0.979188	6.06452
DENND1B	0.00418027	0.0302935	0.125	0.023	1	1.02122	0.979221	5.43478
PANK2	0.00776179	0.0301983	0.25	0.082	1	1.02115	0.979286	3.04878
ZNF697	0.150156	0.0301981	0.062	0.02	1	1.02115	0.979286	3.1
CEP131	0.065071	0.0301844	0.125	0.043	1	1.02114	0.979295	2.90698
NAP1L5	0.00418027	0.0301779	0.125	0.023	1	1.02114	0.9793	5.43478
FLRT1	0.0395054	0.0300819	0.156	0.055	1	1.02107	0.979365	2.83636
HMSD	4.80439e-05	0.0300622	0.094	0.004	1	1.02106	0.979378	23.5
GPBP1L1	0.000475965	0.0300417	0.25	0.059	1	1.02104	0.979392	4.23729
FAM219B	0.040519	0.0299764	0.156	0.055	1	1.021	0.979436	2.83636
EHHADH	0.226351	0.0299702	0.031	0.008	1	1.02099	0.979441	3.875
IFT140	0.380266	0.0299189	0.031	0.012	1	1.02095	0.979475	2.58333
EPN1	0.00112358	0.0299151	0.344	0.105	1	1.02095	0.979478	3.27619
GEMIN7	0.00860762	0.0298707	0.125	0.027	1	1.02092	0.979508	4.62963
SYT17	0.226351	0.0298188	0.031	0.008	1	1.02088	0.979543	3.875
IL4R	4.80439e-05	0.0297995	0.094	0.004	1	1.02087	0.979556	23.5
INTS7	0.226351	0.0296823	0.031	0.008	1	1.02079	0.979636	3.875
EVL	8.97778e-06	0.0296133	0.25	0.039	0.18944	1.02074	0.979683	6.41026
DEPDC1	6.3574e-05	0.0295823	0.062	0	1	1.02072	0.979704	#DIV/0!
KLHL23	0.0823177	0.0295675	0.031	0.004	1	1.02071	0.979714	7.75
NDC80	0.0823177	0.029466	0.031	0.004	1	1.02063	0.979783	7.75
RNF19A	0.000163225	0.0294052	0.438	0.129	1	1.02059	0.979824	3.39535
POLR2D	0.00399666	0.0293493	0.125	0.023	1	1.02055	0.979862	5.43478
DMAP1	3.63697e-05	0.0293297	0.312	0.066	0.767438	1.02054	0.979875	4.72727
C6orf223	0.0823177	0.0292818	0.031	0.004	1	1.0205	0.979908	7.75
GNA15	0.0823177	0.0292801	0.031	0.004	1	1.0205	0.979909	7.75
OGFOD2	0.00226314	0.0292722	0.062	0.004	1	1.0205	0.979914	15.5
L3MBTL2	0.00204308	0.0292543	0.188	0.043	1	1.02048	0.979927	4.37209
IPO9	0.0432857	0.0291853	0.125	0.039	1	1.02044	0.979974	3.20513
KIF23	0.0823177	0.0291606	0.031	0.004	1	1.02042	0.97999	7.75
TICAM2	0.0375069	0.029073	0.094	0.023	1	1.02036	0.98005	4.08696
BTBD1	0.000258097	0.0290655	0.25	0.055	1	1.02035	0.980055	4.54545
ZFYVE19	0.0192361	0.0290552	0.094	0.02	1	1.02034	0.980062	4.7
ZNF625	0.00226314	0.0290131	0.062	0.004	1	1.02031	0.980091	15.5
ECHDC3	0.0418484	0.0290067	0.062	0.012	1	1.02031	0.980095	5.16667
PCDHB10	0.0823177	0.0289957	0.031	0.004	1	1.0203	0.980102	7.75
SIRT6	0.000537931	0.0289658	0.219	0.047	1	1.02028	0.980123	4.65957
DHX58	0.300903	0.028871	0.062	0.027	1	1.02021	0.980187	2.2963
BNIP1	0.0020969	0.0288401	0.156	0.031	1	1.02019	0.980208	5.03226
PARP3	0.00160067	0.0288391	0.125	0.02	1	1.02019	0.980209	6.25
PRMT3	0.00895684	0.0288176	0.125	0.027	1	1.02018	0.980223	4.62963
PDZK1	0.00226314	0.0288099	0.062	0.004	1	1.02017	0.980229	15.5
CGREF1	0.0823177	0.0287985	0.031	0.004	1	1.02016	0.980236	7.75
NQO1	0.000103236	0.0287858	0.156	0.02	1	1.02015	0.980245	7.8
KCNC3	0.00226314	0.0287536	0.062	0.004	1	1.02013	0.980267	15.5
RTKN	0.00188737	0.0287146	0.406	0.141	1	1.0201	0.980293	2.87943
AP4M1	0.00814813	0.0286959	0.094	0.016	1	1.02009	0.980306	5.875
ZNF277	0.000248428	0.0286832	0.281	0.066	1	1.02008	0.980315	4.25758
STXBP1	0.0203651	0.0286308	0.188	0.062	1	1.02004	0.98035	3.03226
ITGA4	0.013891	0.0285662	0.062	0.008	1	1.02	0.980394	7.75
SSH3	0.0361584	0.028459	0.094	0.023	1	1.01992	0.980467	4.08696
SMIM3	0.013891	0.0283764	0.062	0.008	1	1.01986	0.980523	7.75
ATP6V0A2	0.00366393	0.0283316	0.188	0.047	1	1.01983	0.980554	4
RSAD1	0.00773626	0.028285	0.156	0.039	1	1.0198	0.980585	4
NCAPG2	0.000509339	0.0282755	0.125	0.016	1	1.01979	0.980592	7.8125
LINC00663	0.0823177	0.0282066	0.031	0.004	1	1.01974	0.980639	7.75
RSRC1	0.0108919	0.028146	0.375	0.152	1	1.0197	0.98068	2.46711
SCAMP2	0.000231507	0.0281407	0.438	0.133	1	1.0197	0.980683	3.29323
GBA	0.000954402	0.0280192	0.188	0.039	1	1.01961	0.980766	4.82051
EIPR1	0.000890764	0.0279967	0.156	0.027	1	1.0196	0.980781	5.77778
SERPINA5	0.0823177	0.0279934	0.031	0.004	1	1.01959	0.980783	7.75
TEX2	0.0266791	0.0278339	0.219	0.082	1	1.01948	0.980892	2.67073
RXRB	0.00702006	0.0278305	0.281	0.098	1	1.01948	0.980894	2.86735
MORN4	2.40115e-05	0.0277531	0.156	0.016	0.506667	1.01942	0.980947	9.75
SARS2	0.0188324	0.0277332	0.094	0.02	1	1.01941	0.98096	4.7
DNASE1L1	0.00226314	0.0277198	0.062	0.004	1	1.0194	0.98097	15.5
SPIN4	0.0418484	0.0276192	0.062	0.012	1	1.01933	0.981038	5.16667
LINC00672	0.226351	0.0275303	0.031	0.008	1	1.01927	0.981098	3.875
TACC2	0.0131457	0.027525	0.188	0.059	1	1.01926	0.981102	3.18644
SLC25A20	0.0408572	0.0275009	0.062	0.012	1	1.01925	0.981118	5.16667
LRR1	0.00164215	0.0274942	0.125	0.02	1	1.01924	0.981123	6.25
CCT4	0.00466135	0.0273515	0.688	0.301	1	1.01914	0.98122	2.28571
NIPSNAP2	0.000596865	0.0272636	0.375	0.113	1	1.01908	0.98128	3.31858
TCN2	0.00226314	0.0272373	0.062	0.004	1	1.01906	0.981298	15.5
LIG1	0.00164215	0.0272286	0.125	0.02	1	1.01905	0.981304	6.25
RPS6KC1	0.00408753	0.0271897	0.125	0.023	1	1.01903	0.98133	5.43478
MAP4K4	0.000524001	0.027179	0.594	0.215	1	1.01902	0.981337	2.76279
PEBP4	0.0823177	0.0269643	0.031	0.004	1	1.01887	0.981483	7.75
SPATA5	0.0946674	0.0269298	0.094	0.031	1	1.01884	0.981507	3.03226
TMEM79	0.013891	0.0269187	0.062	0.008	1	1.01883	0.981514	7.75
C11orf24	0.000910029	0.0268887	0.5	0.176	1	1.01881	0.981535	2.84091
CMPK2	0.013891	0.0268439	0.062	0.008	1	1.01878	0.981565	7.75
CCAR1	1.0872e-05	0.0268185	0.531	0.141	0.229411	1.01876	0.981583	3.76596
FAM89A	0.0162707	0.0268026	0.125	0.031	1	1.01875	0.981593	4.03226
CYRIB	6.26098e-05	0.0267712	0.25	0.047	1	1.01873	0.981615	5.31915
LRRC14	0.0188324	0.0267437	0.094	0.02	1	1.01871	0.981633	4.7
ZNF107	0.226351	0.026732	0.031	0.008	1	1.0187	0.981641	3.875
GAR1	0.000486986	0.0266916	0.188	0.035	1	1.01867	0.981669	5.37143
SERP1	0.00358201	0.0265892	0.656	0.27	1	1.0186	0.981739	2.42963
FAM200A	0.00226314	0.0265122	0.062	0.004	1	1.01855	0.981791	15.5
DZIP1L	0.0418484	0.0265009	0.062	0.012	1	1.01854	0.981799	5.16667
ZNF324B	0.0823177	0.0264561	0.031	0.004	1	1.01851	0.981829	7.75
BID	0.0188324	0.0264155	0.094	0.02	1	1.01848	0.981857	4.7
UBE2J1	0.000104629	0.026411	0.281	0.062	1	1.01848	0.98186	4.53226
ZSCAN21	0.00259428	0.0263913	0.094	0.012	1	1.01846	0.981873	7.83333
OCIAD1	0.0103999	0.0262983	0.688	0.32	1	1.0184	0.981937	2.15
PSMB8-AS1	4.80439e-05	0.0262907	0.094	0.004	1	1.01839	0.981942	23.5
ANO8	0.226351	0.0262564	0.031	0.008	1	1.01837	0.981965	3.875
TBC1D10A	0.000237396	0.0262542	0.344	0.094	1	1.01836	0.981967	3.65957
UGDH-AS1	0.380266	0.026216	0.031	0.012	1	1.01834	0.981993	2.58333
DLST	0.000619548	0.0261864	0.312	0.086	1	1.01832	0.982013	3.62791
ZFYVE1	0.00164215	0.0260236	0.125	0.02	1	1.0182	0.982124	6.25
C12orf60	0.0879592	0.0258391	0.062	0.016	1	1.01807	0.982249	3.875
CWC22	0.0102982	0.0257802	0.219	0.07	1	1.01803	0.982289	3.12857
DENND6A	0.00691767	0.025699	0.219	0.066	1	1.01797	0.982345	3.31818
CDC7	0.386326	0.0256464	0.031	0.012	1	1.01794	0.98238	2.58333
TKT	0.00267394	0.0256367	0.406	0.148	1	1.01793	0.982387	2.74324
USF3	0.0659265	0.0256225	0.125	0.043	1	1.01792	0.982397	2.90698
RGMB-AS1	0.0823177	0.0255663	0.031	0.004	1	1.01788	0.982435	7.75
CMBL	0.0823177	0.0255254	0.031	0.004	1	1.01785	0.982463	7.75
TRAP1	0.00523631	0.0255172	0.25	0.078	1	1.01784	0.982468	3.20513
SYNJ1	0.145431	0.0254993	0.062	0.02	1	1.01783	0.98248	3.1
ZNF337	0.177417	0.025475	0.094	0.039	1	1.01781	0.982497	2.41026
SCFD2	0.013891	0.0254271	0.062	0.008	1	1.01778	0.98253	7.75
ARHGAP42	0.0125798	0.0253995	0.156	0.043	1	1.01776	0.982548	3.62791
PMPCB	0.000142904	0.0253513	0.375	0.102	1	1.01773	0.982581	3.67647
ACO2	0.000887986	0.0252853	0.312	0.09	1	1.01768	0.982626	3.46667
TXNDC11	0.000911755	0.0252473	0.156	0.027	1	1.01765	0.982652	5.77778
RNF157	0.0418484	0.025203	0.062	0.012	1	1.01762	0.982682	5.16667
NCAPH	0.0823177	0.0251817	0.031	0.004	1	1.01761	0.982697	7.75
MRPL58	0.0162707	0.0251115	0.125	0.031	1	1.01756	0.982745	4.03226
CASP2	0.0907195	0.0250581	0.094	0.031	1	1.01752	0.982781	3.03226
FAM27C	0.013891	0.0250522	0.062	0.008	1	1.01752	0.982785	7.75
MTIF3	0.000336489	0.0250304	0.375	0.109	1	1.0175	0.9828	3.44037
MCM9	0.013891	0.0250119	0.062	0.008	1	1.01749	0.982813	7.75
SUPT5H	0.0315341	0.0249573	0.344	0.156	1	1.01745	0.98285	2.20513
GUCD1	0.0139007	0.0249128	0.188	0.059	1	1.01742	0.98288	3.18644
OCRL	0.013891	0.0248805	0.062	0.008	1	1.0174	0.982902	7.75
UHMK1	0.0560438	0.0248677	0.156	0.059	1	1.01739	0.982911	2.64407
MTFP1	0.013891	0.0248579	0.062	0.008	1	1.01738	0.982917	7.75
OSCP1	0.00226314	0.0248037	0.062	0.004	1	1.01734	0.982954	15.5
GSS	0.000173407	0.0247335	0.188	0.031	1	1.01729	0.983002	6.06452
SLU7	0.000657584	0.024706	0.406	0.129	1	1.01727	0.983021	3.14729
ITPR3	0.00108739	0.0246403	0.469	0.164	1	1.01723	0.983066	2.85976
ZBED5	0.0183411	0.0245767	0.188	0.062	1	1.01718	0.983109	3.03226
BOLA3-AS1	0.0846243	0.0245616	0.062	0.016	1	1.01717	0.983119	3.875
ZNF251	0.0192361	0.0245486	0.094	0.02	1	1.01716	0.983128	4.7
ZNF468	0.226351	0.0244875	0.031	0.008	1	1.01712	0.98317	3.875
DGKH	0.0137085	0.024451	0.188	0.059	1	1.01709	0.983195	3.18644
VASH2	0.00226314	0.024378	0.062	0.004	1	1.01704	0.983244	15.5
FOXQ1	0.0823177	0.0243165	0.031	0.004	1	1.017	0.983286	7.75
EHD3	0.0823177	0.0243088	0.031	0.004	1	1.01699	0.983292	7.75
ZNF470	0.0418484	0.0242576	0.062	0.012	1	1.01696	0.983327	5.16667
RMC1	0.0184361	0.0241726	0.094	0.02	1	1.0169	0.983384	4.7
MTRES1	0.131388	0.0241659	0.094	0.035	1	1.01689	0.983389	2.68571
APOBEC3H	0.0823177	0.0241487	0.031	0.004	1	1.01688	0.983401	7.75
MRPS5	4.10457e-05	0.0241126	0.406	0.102	0.866106	1.01685	0.983425	3.98039
CANX	0.0446343	0.0241124	0.781	0.418	1	1.01685	0.983425	1.86842
AL133481.1	0.00484174	0.0240503	0.031	0	1	1.01681	0.983468	#DIV/0!
ATP2A1	0.00484174	0.0240503	0.031	0	1	1.01681	0.983468	#DIV/0!
CD1D	0.00484174	0.0240503	0.031	0	1	1.01681	0.983468	#DIV/0!
CMTM8	0.00484174	0.0240503	0.031	0	1	1.01681	0.983468	#DIV/0!
CORO2A	0.00484174	0.0240503	0.031	0	1	1.01681	0.983468	#DIV/0!
ELF3	0.00484174	0.0240503	0.031	0	1	1.01681	0.983468	#DIV/0!
FAAP24	0.00484174	0.0240503	0.031	0	1	1.01681	0.983468	#DIV/0!
GLB1L2	0.00484174	0.0240503	0.031	0	1	1.01681	0.983468	#DIV/0!
LINC00265	0.00484174	0.0240503	0.031	0	1	1.01681	0.983468	#DIV/0!
NOMO2	0.00484174	0.0240503	0.031	0	1	1.01681	0.983468	#DIV/0!
POLR3B	0.00484174	0.0240503	0.031	0	1	1.01681	0.983468	#DIV/0!
RNF165	0.00484174	0.0240503	0.031	0	1	1.01681	0.983468	#DIV/0!
STAMBPL1	0.00484174	0.0240503	0.031	0	1	1.01681	0.983468	#DIV/0!
WNT10A	0.00484174	0.0240503	0.031	0	1	1.01681	0.983468	#DIV/0!
SMAD2	0.00076551	0.0239595	0.438	0.145	1	1.01675	0.98353	3.02069
CCNJL	0.000103236	0.0239405	0.156	0.02	1	1.01673	0.983543	7.8
DCUN1D2	0.00814813	0.0239125	0.094	0.016	1	1.01671	0.983562	5.875
TBCCD1	0.0418484	0.023899	0.062	0.012	1	1.0167	0.983571	5.16667
LY6K	0.226351	0.0238913	0.031	0.008	1	1.0167	0.983576	3.875
VCPIP1	0.01933	0.0238728	0.188	0.062	1	1.01669	0.983589	3.03226
HK1	0.00201265	0.0238613	0.312	0.098	1	1.01668	0.983597	3.18367
IBA57	0.226351	0.0237858	0.031	0.008	1	1.01662	0.983648	3.875
ITGA11	0.0823177	0.0237333	0.031	0.004	1	1.01659	0.983684	7.75
KYNU	0.0823177	0.0236709	0.031	0.004	1	1.01654	0.983726	7.75
SIKE1	1.38769e-05	0.0236634	0.281	0.051	0.292817	1.01654	0.983732	5.5098
KNSTRN	0.000524345	0.0236389	0.094	0.008	1	1.01652	0.983748	11.75
MIEF2	0.0823177	0.0235345	0.031	0.004	1	1.01645	0.983819	7.75
SLC26A2	0.019581	0.0234846	0.156	0.047	1	1.01641	0.983854	3.31915
TMEM237	0.00164215	0.0234335	0.125	0.02	1	1.01638	0.983888	6.25
HCCS	0.214636	0.0233698	0.156	0.082	1	1.01633	0.983932	1.90244
NIF3L1	0.00814813	0.0233426	0.094	0.016	1	1.01631	0.98395	5.875
RNF34	5.86746e-05	0.0233116	0.25	0.047	1	1.01629	0.983972	5.31915
KLHDC4	0.00342031	0.0232906	0.188	0.047	1	1.01627	0.983986	4
APOO	0.00895684	0.0232829	0.125	0.027	1	1.01627	0.983991	4.62963
BAIAP3	0.00484174	0.0232815	0.031	0	1	1.01627	0.983992	#DIV/0!
C17orf97	0.00484174	0.0232815	0.031	0	1	1.01627	0.983992	#DIV/0!
DLX5	0.00484174	0.0232815	0.031	0	1	1.01627	0.983992	#DIV/0!
FAM86B1	0.00484174	0.0232815	0.031	0	1	1.01627	0.983992	#DIV/0!
HOXD4	0.00484174	0.0232815	0.031	0	1	1.01627	0.983992	#DIV/0!
RHPN1-AS1	0.00484174	0.0232815	0.031	0	1	1.01627	0.983992	#DIV/0!
SAMD15	0.00484174	0.0232815	0.031	0	1	1.01627	0.983992	#DIV/0!
SMAGP	0.00484174	0.0232815	0.031	0	1	1.01627	0.983992	#DIV/0!
TMEM229B	0.00484174	0.0232815	0.031	0	1	1.01627	0.983992	#DIV/0!
ZNF134	0.00484174	0.0232815	0.031	0	1	1.01627	0.983992	#DIV/0!
ZNF229	0.00484174	0.0232815	0.031	0	1	1.01627	0.983992	#DIV/0!
CYP26B1	0.226351	0.0232693	0.031	0.008	1	1.01626	0.984	3.875
REXO4	0.000965846	0.0231241	0.219	0.051	1	1.01616	0.984099	4.29412
MAK16	0.0375069	0.0231013	0.094	0.023	1	1.01614	0.984115	4.08696
SLC25A22	0.000509339	0.0230709	0.125	0.016	1	1.01612	0.984136	7.8125
RAB9B	4.80439e-05	0.0230577	0.094	0.004	1	1.01611	0.984145	23.5
RAMP2	0.0823177	0.0230164	0.031	0.004	1	1.01608	0.984173	7.75
RARRES1	0.226351	0.0229498	0.031	0.008	1	1.01603	0.984218	3.875
ZFP90	0.0432857	0.022901	0.125	0.039	1	1.016	0.984252	3.20513
EAF1	0.00011037	0.0228929	0.219	0.039	1	1.01599	0.984257	5.61538
LINGO1	0.0823177	0.022877	0.031	0.004	1	1.01598	0.984268	7.75
DNAJC21	0.00868519	0.0228573	0.406	0.164	1	1.01597	0.984281	2.47561
MR1	0.000524345	0.0228244	0.094	0.008	1	1.01595	0.984304	11.75
VPS11	0.0973751	0.0228042	0.094	0.031	1	1.01593	0.984318	3.03226
FAM151B	0.0823177	0.0227453	0.031	0.004	1	1.01589	0.984358	7.75
ZNF800	0.0378239	0.0227413	0.25	0.105	1	1.01589	0.984361	2.38095
MRTFB	0.183527	0.0226954	0.094	0.039	1	1.01586	0.984392	2.41026
DLG1	0.000788946	0.0226912	0.469	0.16	1	1.01585	0.984395	2.93125
POP1	0.226351	0.0226831	0.031	0.008	1	1.01585	0.9844	3.875
TACO1	0.013891	0.0226602	0.062	0.008	1	1.01583	0.984416	7.75
ZNF780B	0.150155	0.0226246	0.062	0.02	1	1.01581	0.98444	3.1
ELP6	0.000128726	0.022584	0.281	0.062	1	1.01578	0.984468	4.53226
QSER1	0.0117158	0.0225665	0.344	0.137	1	1.01576	0.98448	2.51095
SLX4	0.0823177	0.022524	0.031	0.004	1	1.01573	0.984509	7.75
TP53INP1	0.0879592	0.0224841	0.062	0.016	1	1.01571	0.984536	3.875
HMGN3-AS1	0.0418484	0.0224799	0.062	0.012	1	1.0157	0.984539	5.16667
TMSB15B	0.013891	0.0224467	0.062	0.008	1	1.01568	0.984562	7.75
PIGG	0.000126424	0.022392	0.25	0.051	1	1.01564	0.984599	4.90196
NSFL1C	0.000305244	0.0223304	0.406	0.121	1	1.0156	0.984641	3.35537
RBBP7	0.000350429	0.022245	0.531	0.18	1	1.01554	0.984699	2.95
A4GALT	0.00484174	0.0221611	0.031	0	1	1.01548	0.984756	#DIV/0!
AC140912.1	0.00484174	0.0221611	0.031	0	1	1.01548	0.984756	#DIV/0!
ANKRD2	0.00484174	0.0221611	0.031	0	1	1.01548	0.984756	#DIV/0!
ARHGAP28	0.00484174	0.0221611	0.031	0	1	1.01548	0.984756	#DIV/0!
C1orf53	0.00484174	0.0221611	0.031	0	1	1.01548	0.984756	#DIV/0!
CRMP1	0.00484174	0.0221611	0.031	0	1	1.01548	0.984756	#DIV/0!
DDIT4L	0.00484174	0.0221611	0.031	0	1	1.01548	0.984756	#DIV/0!
FAM182B	0.00484174	0.0221611	0.031	0	1	1.01548	0.984756	#DIV/0!
FGF22	0.00484174	0.0221611	0.031	0	1	1.01548	0.984756	#DIV/0!
GAREM2	0.00484174	0.0221611	0.031	0	1	1.01548	0.984756	#DIV/0!
HOXA11	0.00484174	0.0221611	0.031	0	1	1.01548	0.984756	#DIV/0!
HOXD1	0.00484174	0.0221611	0.031	0	1	1.01548	0.984756	#DIV/0!
LINC02872	0.00484174	0.0221611	0.031	0	1	1.01548	0.984756	#DIV/0!
LINC02901	0.00484174	0.0221611	0.031	0	1	1.01548	0.984756	#DIV/0!
MCHR1	0.00484174	0.0221611	0.031	0	1	1.01548	0.984756	#DIV/0!
SHOX2	0.00484174	0.0221611	0.031	0	1	1.01548	0.984756	#DIV/0!
STK33	0.00484174	0.0221611	0.031	0	1	1.01548	0.984756	#DIV/0!
SMAP1	0.00110852	0.0220136	0.344	0.105	1	1.01538	0.984857	3.27619
AC092171.2	0.00484174	0.0220096	0.031	0	1	1.01537	0.98486	#DIV/0!
AP001437.1	0.00484174	0.0220096	0.031	0	1	1.01537	0.98486	#DIV/0!
APOL4	0.00484174	0.0220096	0.031	0	1	1.01537	0.98486	#DIV/0!
FCRLB	0.00484174	0.0220096	0.031	0	1	1.01537	0.98486	#DIV/0!
GPR35	0.00484174	0.0220096	0.031	0	1	1.01537	0.98486	#DIV/0!
H4C9	0.00484174	0.0220096	0.031	0	1	1.01537	0.98486	#DIV/0!
IKBKE	0.00484174	0.0220096	0.031	0	1	1.01537	0.98486	#DIV/0!
JPH2	0.00484174	0.0220096	0.031	0	1	1.01537	0.98486	#DIV/0!
KLHL35	0.00484174	0.0220096	0.031	0	1	1.01537	0.98486	#DIV/0!
NANOS3	0.00484174	0.0220096	0.031	0	1	1.01537	0.98486	#DIV/0!
PHETA1	0.00484174	0.0220096	0.031	0	1	1.01537	0.98486	#DIV/0!
PNPLA3	0.00484174	0.0220096	0.031	0	1	1.01537	0.98486	#DIV/0!
PODNL1	0.00484174	0.0220096	0.031	0	1	1.01537	0.98486	#DIV/0!
PRICKLE4	0.00484174	0.0220096	0.031	0	1	1.01537	0.98486	#DIV/0!
RGS8	0.00484174	0.0220096	0.031	0	1	1.01537	0.98486	#DIV/0!
TBC1D2	0.00484174	0.0220096	0.031	0	1	1.01537	0.98486	#DIV/0!
MAPK8IP3	0.0813278	0.0219922	0.188	0.082	1	1.01536	0.984872	2.29268
EEF1AKMT3	0.00226314	0.0219695	0.062	0.004	1	1.01534	0.984887	15.5
HAUS3	0.0278115	0.0219634	0.125	0.035	1	1.01534	0.984891	3.57143
LINC01547	0.00226314	0.0219605	0.062	0.004	1	1.01534	0.984893	15.5
CYB5R4	0.0278115	0.0219109	0.125	0.035	1	1.0153	0.984927	3.57143
TMLHE	0.0079471	0.0218124	0.094	0.016	1	1.01523	0.984994	5.875
C1QTNF1	0.00156016	0.0218088	0.125	0.02	1	1.01523	0.984997	6.25
SFXN4	0.0879592	0.0217827	0.062	0.016	1	1.01521	0.985015	3.875
RPA2	0.000253221	0.0217799	0.25	0.055	1	1.01521	0.985017	4.54545
SPRYD4	0.00226314	0.0217571	0.062	0.004	1	1.0152	0.985032	15.5
GTF2A2	0.00023336	0.0217131	0.531	0.176	1	1.01516	0.985062	3.01705
HOXB4	0.00226314	0.0216734	0.062	0.004	1	1.01514	0.985089	15.5
PASK	0.386326	0.0216579	0.031	0.012	1	1.01513	0.9851	2.58333
MBD4	0.000764302	0.0214199	0.25	0.062	1	1.01496	0.985263	4.03226
ZNF561	0.00814813	0.0214134	0.094	0.016	1	1.01495	0.985267	5.875
XPO5	0.0418484	0.0214102	0.062	0.012	1	1.01495	0.985269	5.16667
NPW	0.0418484	0.0213198	0.062	0.012	1	1.01489	0.985331	5.16667
ZNF710	0.226351	0.0212817	0.031	0.008	1	1.01486	0.985357	3.875
RNASEH1-AS1	0.00259428	0.021263	0.094	0.012	1	1.01485	0.98537	7.83333
CELSR2	0.00256006	0.021134	0.219	0.059	1	1.01476	0.985458	3.71186
PRRT3	0.000509339	0.021015	0.125	0.016	1	1.01467	0.985539	7.8125
LYRM1	0.0162707	0.0209772	0.125	0.031	1	1.01465	0.985565	4.03226
COIL	0.149643	0.0209636	0.125	0.055	1	1.01464	0.985574	2.27273
MRPL39	0.000517394	0.020887	0.219	0.047	1	1.01458	0.985627	4.65957
MT-ND6	0.00226314	0.0208848	0.062	0.004	1	1.01458	0.985628	15.5
POLR3F	0.226351	0.0207881	0.031	0.008	1	1.01451	0.985694	3.875
RAB20	0.013891	0.0207786	0.062	0.008	1	1.01451	0.985701	7.75
NOB1	0.0305833	0.0207711	0.188	0.066	1	1.0145	0.985706	2.84848
MED17	0.354582	0.0207656	0.156	0.098	1	1.0145	0.985709	1.59184
MCM8	0.00259428	0.020661	0.094	0.012	1	1.01442	0.985781	7.83333
NGRN	0.00146213	0.0204562	0.594	0.23	1	1.01428	0.985921	2.58261
TRPS1	0.0132474	0.0204399	0.312	0.121	1	1.01427	0.985932	2.57851
TBC1D9	0.380266	0.0203957	0.031	0.012	1	1.01424	0.985962	2.58333
ZBED6CL	0.226351	0.0203258	0.031	0.008	1	1.01419	0.98601	3.875
CXCL16	4.22524e-05	0.0203203	0.219	0.035	0.891567	1.01418	0.986014	6.25714
CDKN2C	0.000828263	0.0203032	0.406	0.133	1	1.01417	0.986025	3.05263
DHRS4L2	1.63815e-05	0.0203001	0.312	0.062	0.345666	1.01417	0.986028	5.03226
ZFYVE27	0.0402522	0.0202157	0.125	0.039	1	1.01411	0.986085	3.20513
KRR1	0.0371052	0.0201835	0.312	0.141	1	1.01409	0.986107	2.21277
SIRT5	0.00814813	0.0200591	0.094	0.016	1	1.014	0.986192	5.875
MOCS3	0.0823177	0.0200554	0.031	0.004	1	1.014	0.986195	7.75
WWC1	1.51098e-05	0.0199183	0.125	0.008	0.318831	1.0139	0.986289	15.625
DAGLB	0.013891	0.0198975	0.062	0.008	1	1.01389	0.986303	7.75
ZCCHC9	3.15754e-06	0.0198807	0.25	0.035	0.0666273	1.01388	0.986314	7.14286
SUSD5	0.0823177	0.0198158	0.031	0.004	1	1.01383	0.986359	7.75
CDC42EP5	0.0333412	0.0197408	0.688	0.363	1	1.01378	0.98641	1.89532
PSAP	0.147638	0.0196673	1	0.773	1	1.01373	0.98646	1.29366
MYL6B	0.000597516	0.0196565	0.344	0.098	1	1.01372	0.986468	3.5102
ZNF286A	0.188206	0.0196353	0.125	0.059	1	1.0137	0.986482	2.11864
AC007365.1	0.0823177	0.0196191	0.031	0.004	1	1.01369	0.986493	7.75
MCCC2	0.000983579	0.0196089	0.219	0.051	1	1.01368	0.9865	4.29412
DOCK8-AS1	0.0823177	0.0195283	0.031	0.004	1	1.01363	0.986555	7.75
RAPGEF4	0.0823177	0.0195283	0.031	0.004	1	1.01363	0.986555	7.75
CENPJ	0.000112833	0.0195223	0.125	0.012	1	1.01362	0.986559	10.4167
MEPCE	0.0415545	0.0195022	0.156	0.055	1	1.01361	0.986573	2.83636
DHDDS	0.00895684	0.019396	0.125	0.027	1	1.01354	0.986646	4.62963
PRRC1	0.00342031	0.0193905	0.188	0.047	1	1.01353	0.986649	4
CSNK2A3	0.0823177	0.0193902	0.031	0.004	1	1.01353	0.98665	7.75
HAPLN2	0.226351	0.0193362	0.031	0.008	1	1.01349	0.986687	3.875
CABCOCO1	0.013891	0.0193046	0.062	0.008	1	1.01347	0.986708	7.75
SNRK-AS1	0.0823177	0.0192255	0.031	0.004	1	1.01342	0.986762	7.75
CDC42	0.180627	0.0191988	0.812	0.512	1	1.0134	0.986781	1.58594
SLC30A7	0.000905215	0.0191535	0.25	0.062	1	1.01336	0.986812	4.03226
PHYHD1	0.00201054	0.0191258	0.156	0.031	1	1.01335	0.986831	5.03226
AMN1	0.00395307	0.0190944	0.156	0.035	1	1.01332	0.986852	4.45714
SPRTN	0.00011289	0.0190699	0.219	0.039	1	1.01331	0.986869	5.61538
MTRNR2L1	0.0629143	0.0190624	0.094	0.027	1	1.0133	0.986874	3.48148
INTS6-AS1	0.540538	0.0190219	0.031	0.016	1	1.01327	0.986902	1.9375
MFSD8	0.013891	0.0189959	0.062	0.008	1	1.01325	0.986919	7.75
AP5M1	0.00336175	0.0189257	0.188	0.047	1	1.0132	0.986967	4
TEDC1	0.139907	0.0189243	0.094	0.035	1	1.0132	0.986968	2.68571
C4orf46	0.00418027	0.0189181	0.125	0.023	1	1.0132	0.986973	5.43478
TRO	0.013891	0.0189044	0.062	0.008	1	1.01319	0.986982	7.75
COQ2	0.013891	0.0188583	0.062	0.008	1	1.01316	0.987014	7.75
BEND6	0.0192361	0.0188515	0.094	0.02	1	1.01315	0.987018	4.7
ERGIC2	0.000596933	0.0188376	0.562	0.207	1	1.01314	0.987028	2.71498
PPP2R5A	0.00208125	0.0187807	0.188	0.043	1	1.0131	0.987067	4.37209
FAM120C	0.0159836	0.0187322	0.125	0.031	1	1.01307	0.9871	4.03226
PDCD2L	0.224764	0.0186795	0.062	0.023	1	1.01303	0.987136	2.69565
LINC00526	0.145431	0.0186454	0.062	0.02	1	1.01301	0.987159	3.1
ACYP2	0.00395307	0.0185477	0.156	0.035	1	1.01294	0.987226	4.45714
ARL14EP	0.131388	0.0185377	0.094	0.035	1	1.01293	0.987233	2.68571
RWDD2A	0.0823177	0.0185035	0.031	0.004	1	1.01291	0.987256	7.75
DGLUCY	0.150156	0.0184435	0.062	0.02	1	1.01287	0.987297	3.1
RASAL2-AS1	0.226351	0.0183833	0.031	0.008	1	1.01282	0.987338	3.875
ARMC6	0.0020969	0.0183175	0.156	0.031	1	1.01278	0.987384	5.03226
NOX4	0.0823177	0.0182236	0.031	0.004	1	1.01271	0.987448	7.75
B3GALNT1	0.0823177	0.0181662	0.031	0.004	1	1.01267	0.987487	7.75
DNM3OS	0.0823177	0.0181165	0.031	0.004	1	1.01264	0.987521	7.75
SHQ1	0.150156	0.0181112	0.062	0.02	1	1.01263	0.987525	3.1
ACTR3C	0.00484174	0.0180006	0.031	0	1	1.01256	0.9876	#DIV/0!
ADTRP	0.00484174	0.0180006	0.031	0	1	1.01256	0.9876	#DIV/0!
ASB2	0.00484174	0.0180006	0.031	0	1	1.01256	0.9876	#DIV/0!
AVIL	0.00484174	0.0180006	0.031	0	1	1.01256	0.9876	#DIV/0!
B3GAT2	0.00484174	0.0180006	0.031	0	1	1.01256	0.9876	#DIV/0!
C7orf31	0.00484174	0.0180006	0.031	0	1	1.01256	0.9876	#DIV/0!
C9orf135-DT	0.00484174	0.0180006	0.031	0	1	1.01256	0.9876	#DIV/0!
CCL26	0.00484174	0.0180006	0.031	0	1	1.01256	0.9876	#DIV/0!
DEFB124	0.00484174	0.0180006	0.031	0	1	1.01256	0.9876	#DIV/0!
DPYSL4	0.00484174	0.0180006	0.031	0	1	1.01256	0.9876	#DIV/0!
EOMES	0.00484174	0.0180006	0.031	0	1	1.01256	0.9876	#DIV/0!
HOXD3	0.00484174	0.0180006	0.031	0	1	1.01256	0.9876	#DIV/0!
HRH1	0.00484174	0.0180006	0.031	0	1	1.01256	0.9876	#DIV/0!
ITGB2	0.00484174	0.0180006	0.031	0	1	1.01256	0.9876	#DIV/0!
KRT79	0.00484174	0.0180006	0.031	0	1	1.01256	0.9876	#DIV/0!
LINC00519	0.00484174	0.0180006	0.031	0	1	1.01256	0.9876	#DIV/0!
LINC00923	0.00484174	0.0180006	0.031	0	1	1.01256	0.9876	#DIV/0!
LRRC73	0.00484174	0.0180006	0.031	0	1	1.01256	0.9876	#DIV/0!
METTL27	0.00484174	0.0180006	0.031	0	1	1.01256	0.9876	#DIV/0!
NAPA-AS1	0.00484174	0.0180006	0.031	0	1	1.01256	0.9876	#DIV/0!
PITX1-AS1	0.00484174	0.0180006	0.031	0	1	1.01256	0.9876	#DIV/0!
SNPH	0.00484174	0.0180006	0.031	0	1	1.01256	0.9876	#DIV/0!
SPRED3	0.00484174	0.0180006	0.031	0	1	1.01256	0.9876	#DIV/0!
TNFSF4	0.00484174	0.0180006	0.031	0	1	1.01256	0.9876	#DIV/0!
ZNF772	0.00484174	0.0180006	0.031	0	1	1.01256	0.9876	#DIV/0!
ZSCAN1	0.00484174	0.0180006	0.031	0	1	1.01256	0.9876	#DIV/0!
ZNF563	0.226351	0.0179712	0.031	0.008	1	1.01253	0.987621	3.875
RBPMS	0.140867	0.0179698	0.25	0.133	1	1.01253	0.987622	1.8797
ZFPL1	0.122441	0.0179371	0.156	0.07	1	1.01251	0.987644	2.22857
LINC00887	0.226351	0.0179368	0.031	0.008	1	1.01251	0.987644	3.875
C8orf82	0.00307098	0.0178763	0.312	0.102	1	1.01247	0.987686	3.05882
DNAJB14	9.23407e-05	0.0178318	0.5	0.148	1	1.01244	0.987716	3.37838
ZNF586	0.226351	0.0177934	0.031	0.008	1	1.01241	0.987742	3.875
AGAP1	0.0157729	0.017781	0.344	0.145	1	1.0124	0.987751	2.37241
DDB1	6.02217e-05	0.0177655	0.469	0.133	1	1.01239	0.987761	3.52632
CCDC127	0.00360156	0.0177179	0.188	0.047	1	1.01236	0.987794	4
RNF20	0.000509339	0.0176795	0.125	0.016	1	1.01233	0.98782	7.8125
RALGAPB	0.00277421	0.0176736	0.219	0.059	1	1.01233	0.987824	3.71186
PSMD6-AS2	0.386326	0.0176475	0.031	0.012	1	1.01231	0.987842	2.58333
ST7	0.0418484	0.0175726	0.062	0.012	1	1.01225	0.987893	5.16667
ANKRD16	0.0823177	0.0175169	0.031	0.004	1	1.01222	0.987932	7.75
ENTPD7	0.0418484	0.0174224	0.062	0.012	1	1.01215	0.987996	5.16667
MIX23	0.00827063	0.0173731	0.125	0.027	1	1.01211	0.98803	4.62963
PHF7	0.386326	0.0173574	0.031	0.012	1	1.0121	0.988041	2.58333
OSBPL8	0.000480998	0.0173548	0.5	0.168	1	1.0121	0.988043	2.97619
DTL	0.0823177	0.0173446	0.031	0.004	1	1.01209	0.98805	7.75
ZNRF1	4.43697e-05	0.0173371	0.219	0.035	0.936244	1.01209	0.988055	6.25714
CLEC18A	0.0823177	0.0173363	0.031	0.004	1	1.01209	0.988055	7.75
MINDY4	0.0823177	0.0173363	0.031	0.004	1	1.01209	0.988055	7.75
ZDHHC20	6.53913e-05	0.0172811	0.281	0.059	1	1.01205	0.988093	4.76271
LINC01001	0.540538	0.017261	0.031	0.016	1	1.01204	0.988107	1.9375
SAMD10	0.226351	0.0172483	0.031	0.008	1	1.01203	0.988116	3.875
MAGT1	0.00121041	0.0172382	0.438	0.152	1	1.01202	0.988123	2.88158
PGBD4	0.226351	0.0171182	0.031	0.008	1	1.01194	0.988205	3.875
SHC1	1.09993e-06	0.0171037	0.375	0.07	0.0232095	1.01193	0.988215	5.35714
ELAPOR2	0.226351	0.0170331	0.031	0.008	1	1.01188	0.988263	3.875
CAMK2A	0.0823177	0.0170215	0.031	0.004	1	1.01187	0.988271	7.75
CENPL	0.290554	0.017008	0.062	0.027	1	1.01186	0.98828	2.2963
RNF123	0.212914	0.0169743	0.062	0.023	1	1.01184	0.988303	2.69565
DROSHA	0.0879592	0.0169471	0.062	0.016	1	1.01182	0.988322	3.875
CAMK2N2	0.0823177	0.0169433	0.031	0.004	1	1.01181	0.988324	7.75
ZBTB46	0.226351	0.0169388	0.031	0.008	1	1.01181	0.988328	3.875
ZNF396	0.0823177	0.0168392	0.031	0.004	1	1.01174	0.988396	7.75
ALKBH4	0.00164215	0.016758	0.125	0.02	1	1.01168	0.988451	6.25
TUBGCP3	0.000200286	0.0167551	0.188	0.031	1	1.01168	0.988453	6.06452
BET1	0.00379156	0.0167322	0.188	0.047	1	1.01167	0.988469	4
TTC32	0.00644444	0.0165673	0.219	0.066	1	1.01155	0.988582	3.31818
LAD1	0.0823177	0.0164169	0.031	0.004	1	1.01144	0.988685	7.75
FPGT	0.00408753	0.0163929	0.125	0.023	1	1.01143	0.988702	5.43478
PSPN	0.226351	0.0163805	0.031	0.008	1	1.01142	0.98871	3.875
GSK3B	0.003663	0.0163715	0.375	0.137	1	1.01141	0.988716	2.73723
ST3GAL3	0.0375069	0.0163563	0.094	0.023	1	1.0114	0.988727	4.08696
ZNF569	0.0418484	0.0163221	0.062	0.012	1	1.01138	0.98875	5.16667
ENPEP	0.0823177	0.0163179	0.031	0.004	1	1.01137	0.988753	7.75
TRIM41	0.175415	0.0163109	0.094	0.039	1	1.01137	0.988758	2.41026
BHLHE41	0.0933364	0.016267	0.094	0.031	1	1.01134	0.988788	3.03226
IPO5	5.26466e-05	0.0162329	0.531	0.156	1	1.01132	0.988811	3.40385
POLH	0.226351	0.0162128	0.031	0.008	1	1.0113	0.988825	3.875
FBXL20	0.00410733	0.0161727	0.156	0.035	1	1.01127	0.988853	4.45714
CORO1B	6.63363e-07	0.0161531	0.5	0.113	0.0139976	1.01126	0.988866	4.42478
ERI2	0.00226314	0.0161515	0.062	0.004	1	1.01126	0.988867	15.5
SLC25A40	0.0418484	0.0161287	0.062	0.012	1	1.01124	0.988883	5.16667
SLF1	2.24716e-07	0.0161248	0.25	0.027	0.00474173	1.01124	0.988885	9.25926
ABHD8	0.0368274	0.016075	0.094	0.023	1	1.0112	0.98892	4.08696
PCMTD2	0.0217967	0.0160558	0.25	0.098	1	1.01119	0.988933	2.55102
RAB27B	0.0823177	0.0160365	0.031	0.004	1	1.01118	0.988946	7.75
ZNF213	0.0368274	0.0160152	0.094	0.023	1	1.01116	0.988961	4.08696
ROCK1	0.000290654	0.0159909	0.531	0.176	1	1.01115	0.988977	3.01705
EARS2	0.00226314	0.0159665	0.062	0.004	1	1.01113	0.988994	15.5
POLD4	0.00126055	0.0159134	0.469	0.164	1	1.01109	0.98903	2.85976
GPATCH3	0.000509339	0.0158647	0.125	0.016	1	1.01106	0.989064	7.8125
C5	0.380671	0.0158575	0.062	0.031	1	1.01105	0.989069	2
ZNF66	4.80439e-05	0.0158531	0.094	0.004	1	1.01105	0.989072	23.5
AMMECR1L	0.0168585	0.0157932	0.125	0.031	1	1.01101	0.989113	4.03226
DPY19L4	0.000211329	0.0157616	0.312	0.078	1	1.01098	0.989134	4
ADAT1	0.000911755	0.0157043	0.156	0.027	1	1.01094	0.989174	5.77778
INKA2	0.0883291	0.0156611	0.125	0.047	1	1.01091	0.989203	2.65957
FAS	0.0019686	0.0156577	0.156	0.031	1	1.01091	0.989206	5.03226
ZNF814	0.013891	0.0156284	0.062	0.008	1	1.01089	0.989226	7.75
FEZ1	0.00166747	0.0154972	0.656	0.258	1	1.0108	0.989316	2.54264
SF3A1	0.0169729	0.0154806	0.281	0.109	1	1.01079	0.989327	2.57798
MIS12	0.000509339	0.0154528	0.125	0.016	1	1.01077	0.989346	7.8125
C18orf54	0.00814813	0.0152648	0.094	0.016	1	1.01064	0.989475	5.875
NFX1	0.0125798	0.0152605	0.156	0.043	1	1.01063	0.989478	3.62791
HROB	0.00226314	0.015258	0.062	0.004	1	1.01063	0.98948	15.5
ADRA1B	0.00484174	0.0152559	0.031	0	1	1.01063	0.989481	#DIV/0!
APOBEC3B	0.00484174	0.0152559	0.031	0	1	1.01063	0.989481	#DIV/0!
ARHGEF39	0.00484174	0.0152559	0.031	0	1	1.01063	0.989481	#DIV/0!
BTN1A1	0.00484174	0.0152559	0.031	0	1	1.01063	0.989481	#DIV/0!
C2orf66	0.00484174	0.0152559	0.031	0	1	1.01063	0.989481	#DIV/0!
CD70	0.00484174	0.0152559	0.031	0	1	1.01063	0.989481	#DIV/0!
CDC45	0.00484174	0.0152559	0.031	0	1	1.01063	0.989481	#DIV/0!
CNIH2	0.00484174	0.0152559	0.031	0	1	1.01063	0.989481	#DIV/0!
E2F8	0.00484174	0.0152559	0.031	0	1	1.01063	0.989481	#DIV/0!
FBLN7	0.00484174	0.0152559	0.031	0	1	1.01063	0.989481	#DIV/0!
FSCN3	0.00484174	0.0152559	0.031	0	1	1.01063	0.989481	#DIV/0!
H3C2	0.00484174	0.0152559	0.031	0	1	1.01063	0.989481	#DIV/0!
H3C8	0.00484174	0.0152559	0.031	0	1	1.01063	0.989481	#DIV/0!
IQCH	0.00484174	0.0152559	0.031	0	1	1.01063	0.989481	#DIV/0!
IQGAP3	0.00484174	0.0152559	0.031	0	1	1.01063	0.989481	#DIV/0!
KIF20A	0.00484174	0.0152559	0.031	0	1	1.01063	0.989481	#DIV/0!
KTN1-AS1	0.00484174	0.0152559	0.031	0	1	1.01063	0.989481	#DIV/0!
NEK2	0.00484174	0.0152559	0.031	0	1	1.01063	0.989481	#DIV/0!
PLEKHS1	0.00484174	0.0152559	0.031	0	1	1.01063	0.989481	#DIV/0!
PRSS36	0.00484174	0.0152559	0.031	0	1	1.01063	0.989481	#DIV/0!
PSTPIP1	0.00484174	0.0152559	0.031	0	1	1.01063	0.989481	#DIV/0!
RAB39B	0.00484174	0.0152559	0.031	0	1	1.01063	0.989481	#DIV/0!
RAD51	0.00484174	0.0152559	0.031	0	1	1.01063	0.989481	#DIV/0!
SLC24A1	0.00484174	0.0152559	0.031	0	1	1.01063	0.989481	#DIV/0!
SLC26A4	0.00484174	0.0152559	0.031	0	1	1.01063	0.989481	#DIV/0!
THBS4	0.00484174	0.0152559	0.031	0	1	1.01063	0.989481	#DIV/0!
TONSL	0.00484174	0.0152559	0.031	0	1	1.01063	0.989481	#DIV/0!
TRIM61	0.00484174	0.0152559	0.031	0	1	1.01063	0.989481	#DIV/0!
TSPAN2	0.00484174	0.0152559	0.031	0	1	1.01063	0.989481	#DIV/0!
TTK	0.00484174	0.0152559	0.031	0	1	1.01063	0.989481	#DIV/0!
WNT5B	0.00484174	0.0152559	0.031	0	1	1.01063	0.989481	#DIV/0!
XPO4	0.0361584	0.0152389	0.094	0.023	1	1.01062	0.989493	4.08696
NDUFV3	0.000479192	0.0152169	0.406	0.121	1	1.0106	0.989508	3.35537
MCM2	0.0823177	0.0151792	0.031	0.004	1	1.01058	0.989534	7.75
ZNF584	0.0823177	0.0151792	0.031	0.004	1	1.01058	0.989534	7.75
SYT1	0.0823177	0.0151685	0.031	0.004	1	1.01057	0.989541	7.75
KCTD13	0.0309928	0.0151617	0.156	0.051	1	1.01056	0.989546	3.05882
GIT2	0.0811628	0.0151309	0.125	0.047	1	1.01054	0.989567	2.65957
FTSJ3	0.0368274	0.0151175	0.094	0.023	1	1.01053	0.989576	4.08696
NPPC	0.226351	0.0150958	0.031	0.008	1	1.01052	0.989591	3.875
PCDHGA9	0.226351	0.0150747	0.031	0.008	1	1.0105	0.989605	3.875
ZNF620	0.0823177	0.0150729	0.031	0.004	1	1.0105	0.989607	7.75
ZNF511	0.0137837	0.0149348	0.25	0.09	1	1.01041	0.989701	2.77778
PPP5D1P	0.0823177	0.0149282	0.031	0.004	1	1.0104	0.989706	7.75
MEX3B	5.12603e-06	0.0149207	0.188	0.02	0.108164	1.0104	0.989711	9.4
KAZALD1	0.226351	0.0149144	0.031	0.008	1	1.01039	0.989715	3.875
GPATCH11	0.00103459	0.0148886	0.188	0.039	1	1.01037	0.989733	4.82051
PLA2G4E	0.0823177	0.0147646	0.031	0.004	1	1.01029	0.989818	7.75
NUP37	0.0265064	0.0147109	0.125	0.035	1	1.01025	0.989855	3.57143
SYS1	0.00336175	0.0146562	0.188	0.047	1	1.01021	0.989893	4
AL445989.1	0.386326	0.0146515	0.031	0.012	1	1.01021	0.989896	2.58333
AURKA	0.00226314	0.0146478	0.062	0.004	1	1.0102	0.989898	15.5
PLEKHG1	0.0114232	0.0146416	0.156	0.043	1	1.0102	0.989903	3.62791
BTC	0.0823177	0.0145945	0.031	0.004	1	1.01017	0.989935	7.75
DHRS12	0.00342031	0.0145367	0.188	0.047	1	1.01013	0.989975	4
ADORA1	0.00484174	0.0144779	0.031	0	1	1.01009	0.990015	#DIV/0!
ADORA2A	0.00484174	0.0144779	0.031	0	1	1.01009	0.990015	#DIV/0!
AK7	0.00484174	0.0144779	0.031	0	1	1.01009	0.990015	#DIV/0!
ARHGAP45	0.00484174	0.0144779	0.031	0	1	1.01009	0.990015	#DIV/0!
BFSP1	0.00484174	0.0144779	0.031	0	1	1.01009	0.990015	#DIV/0!
CCDC125	0.00484174	0.0144779	0.031	0	1	1.01009	0.990015	#DIV/0!
CHRNA5	0.00484174	0.0144779	0.031	0	1	1.01009	0.990015	#DIV/0!
CSF1R	0.00484174	0.0144779	0.031	0	1	1.01009	0.990015	#DIV/0!
GRAMD1C	0.00484174	0.0144779	0.031	0	1	1.01009	0.990015	#DIV/0!
GREM1	0.00484174	0.0144779	0.031	0	1	1.01009	0.990015	#DIV/0!
H2AC13	0.00484174	0.0144779	0.031	0	1	1.01009	0.990015	#DIV/0!
ITPRIPL1	0.00484174	0.0144779	0.031	0	1	1.01009	0.990015	#DIV/0!
PLAC8L1	0.00484174	0.0144779	0.031	0	1	1.01009	0.990015	#DIV/0!
PSD2	0.00484174	0.0144779	0.031	0	1	1.01009	0.990015	#DIV/0!
PTGER1	0.00484174	0.0144779	0.031	0	1	1.01009	0.990015	#DIV/0!
ROBO4	0.00484174	0.0144779	0.031	0	1	1.01009	0.990015	#DIV/0!
SCG3	0.00484174	0.0144779	0.031	0	1	1.01009	0.990015	#DIV/0!
TSNAXIP1	0.00484174	0.0144779	0.031	0	1	1.01009	0.990015	#DIV/0!
WDR89	0.00484174	0.0144779	0.031	0	1	1.01009	0.990015	#DIV/0!
ZSCAN22	0.00484174	0.0144779	0.031	0	1	1.01009	0.990015	#DIV/0!
TEX261	7.83217e-06	0.0144678	0.312	0.059	0.165267	1.01008	0.990022	5.28814
MRPL18	0.000139969	0.014432	0.469	0.141	1	1.01005	0.990046	3.32624
CYFIP1	0.000280812	0.0143405	0.406	0.121	1	1.00999	0.990109	3.35537
ACTR3B	0.0418484	0.0143264	0.062	0.012	1	1.00998	0.990119	5.16667
DUSP12	0.000252542	0.0143221	0.219	0.043	1	1.00998	0.990122	5.09302
FGF5	0.0823177	0.0142798	0.031	0.004	1	1.00995	0.990151	7.75
ZBTB11-AS1	0.0418484	0.0142664	0.062	0.012	1	1.00994	0.99016	5.16667
MOCS1	0.150156	0.0142301	0.062	0.02	1	1.00991	0.990185	3.1
CDK16	0.00112507	0.0141882	0.281	0.078	1	1.00988	0.990214	3.60256
SMURF2	0.082895	0.0141473	0.188	0.082	1	1.00985	0.990242	2.29268
CNNM2	0.0368274	0.0140764	0.094	0.023	1	1.0098	0.99029	4.08696
NOC3L	0.00672475	0.0140181	0.219	0.066	1	1.00976	0.99033	3.31818
ZNF3	0.236346	0.01399	0.094	0.043	1	1.00974	0.99035	2.18605
GFM2	0.00164215	0.0139325	0.125	0.02	1	1.0097	0.990389	6.25
WDPCP	0.0862788	0.0139205	0.062	0.016	1	1.0097	0.990397	3.875
PRKAR2B	0.00251756	0.0138209	0.094	0.012	1	1.00963	0.990466	7.83333
TMEM256	0.0103184	0.0137896	0.469	0.203	1	1.0096	0.990487	2.31034
PCDHGA1	0.226351	0.0137297	0.031	0.008	1	1.00956	0.990528	3.875
GAS2L1	0.000537931	0.0136776	0.219	0.047	1	1.00953	0.990564	4.65957
TIGD6	0.0862788	0.0136765	0.062	0.016	1	1.00952	0.990565	3.875
FBXL14	0.0823177	0.0135906	0.031	0.004	1	1.00946	0.990624	7.75
VWA8	0.0862788	0.0135889	0.062	0.016	1	1.00946	0.990625	3.875
EXOC2	0.00814813	0.0135731	0.094	0.016	1	1.00945	0.990636	5.875
TRIM6	0.0823177	0.013555	0.031	0.004	1	1.00944	0.990648	7.75
HTRA3	0.0823177	0.0135372	0.031	0.004	1	1.00943	0.990661	7.75
DDX10	0.0383023	0.0135318	0.219	0.086	1	1.00942	0.990664	2.54651
ZNF711	0.0368274	0.0133403	0.094	0.023	1	1.00929	0.990796	4.08696
STX5	0.000103595	0.0133064	0.375	0.098	1	1.00927	0.990819	3.82653
HAUS8	0.0192361	0.013297	0.094	0.02	1	1.00926	0.990826	4.7
HHAT	0.386326	0.0132632	0.031	0.012	1	1.00924	0.990849	2.58333
ARFRP1	0.0146337	0.0131184	0.281	0.105	1	1.00913	0.990948	2.67619
GYS1	0.00259428	0.0131091	0.094	0.012	1	1.00913	0.990955	7.83333
KCNJ2	0.0823177	0.0130507	0.031	0.004	1	1.00909	0.990995	7.75
IMMP2L	0.0198712	0.0130217	0.156	0.047	1	1.00907	0.991015	3.31915
PCDH18	0.380266	0.0130012	0.031	0.012	1	1.00905	0.991029	2.58333
RDH13	0.386326	0.0128641	0.031	0.012	1	1.00896	0.991123	2.58333
FDXR	0.00164215	0.0127912	0.125	0.02	1	1.00891	0.991173	6.25
TRIM59	0.00226314	0.0127723	0.062	0.004	1	1.00889	0.991186	15.5
MED22	0.00390763	0.0127531	0.125	0.023	1	1.00888	0.991199	5.43478
GRK4	0.00814813	0.012732	0.094	0.016	1	1.00886	0.991214	5.875
NCAPH2	8.72119e-06	0.0127293	0.312	0.059	0.184026	1.00886	0.991216	5.28814
LRMDA	0.000425228	0.012709	0.281	0.07	1	1.00885	0.991229	4.01429
ZSCAN9	0.226351	0.0127049	0.031	0.008	1	1.00885	0.991232	3.875
GLCE	0.78386	0.0126935	0.031	0.023	1	1.00884	0.99124	1.34783
RBM34	0.386326	0.012686	0.031	0.012	1	1.00883	0.991245	2.58333
CFAP46	0.0823177	0.0126566	0.031	0.004	1	1.00881	0.991266	7.75
H3C4	0.00226314	0.0126399	0.062	0.004	1	1.0088	0.991277	15.5
C2orf74	0.0361584	0.012608	0.094	0.023	1	1.00878	0.991299	4.08696
ANKRD37	0.2435	0.0125487	0.188	0.105	1	1.00874	0.99134	1.79048
KCNAB3	0.147779	0.0124359	0.062	0.02	1	1.00866	0.991417	3.1
ANG	2.40115e-05	0.0124119	0.156	0.016	0.506667	1.00864	0.991434	9.75
BANK1	0.0418484	0.0123734	0.062	0.012	1	1.00861	0.99146	5.16667
ABHD18	0.668867	0.0123632	0.031	0.02	1	1.00861	0.991467	1.55
NUDCD1	0.0573705	0.0123092	0.156	0.059	1	1.00857	0.991504	2.64407
DBF4B	0.013891	0.0122644	0.062	0.008	1	1.00854	0.991535	7.75
TTPA	0.0823177	0.0121525	0.031	0.004	1	1.00846	0.991612	7.75
ZNF843	0.0823177	0.0121165	0.031	0.004	1	1.00843	0.991637	7.75
PSPH	0.0192361	0.0120655	0.094	0.02	1	1.0084	0.991672	4.7
TMEM241	0.226351	0.0120496	0.031	0.008	1	1.00839	0.991683	3.875
STAC3	0.0823177	0.0120169	0.031	0.004	1	1.00836	0.991705	7.75
NF2	0.0273705	0.0120133	0.125	0.035	1	1.00836	0.991708	3.57143
ACOT9	0.00397325	0.0119773	0.281	0.09	1	1.00834	0.991732	3.12222
ANGEL1	0.380266	0.0119529	0.031	0.012	1	1.00832	0.991749	2.58333
NLE1	0.000524345	0.0119141	0.094	0.008	1	1.00829	0.991776	11.75
ZNF358	0.00734173	0.0118335	0.375	0.145	1	1.00824	0.991831	2.58621
MTRNR2L12	0.00843762	0.0118156	0.125	0.027	1	1.00822	0.991843	4.62963
IFT122	0.229249	0.0117821	0.094	0.043	1	1.0082	0.991867	2.18605
APOC1	0.0823177	0.0117721	0.031	0.004	1	1.00819	0.991873	7.75
ADCY1	0.013891	0.0117636	0.062	0.008	1	1.00819	0.991879	7.75
ZNF415	0.000509339	0.0116777	0.125	0.016	1	1.00813	0.991938	7.8125
LEMD2	0.00475169	0.0116733	0.219	0.062	1	1.00812	0.991941	3.53226
PEX11A	0.013891	0.0116311	0.062	0.008	1	1.00809	0.99197	7.75
NAP1L4	0.000273658	0.0116075	0.5	0.16	1	1.00808	0.991987	3.125
ZNF570	0.533974	0.0115978	0.031	0.016	1	1.00807	0.991993	1.9375
PLEC	0.0362462	0.0115879	0.75	0.418	1	1.00806	0.992	1.79426
SNTB2	0.00120636	0.0114888	0.375	0.121	1	1.008	0.992068	3.09917
FZD3	0.0162052	0.0114759	0.25	0.09	1	1.00799	0.992077	2.77778
C9orf135	0.0823177	0.0114686	0.031	0.004	1	1.00798	0.992082	7.75
NIPSNAP1	0.0368274	0.0113646	0.094	0.023	1	1.00791	0.992154	4.08696
MCEE	0.000911755	0.0113645	0.156	0.027	1	1.00791	0.992154	5.77778
EPHA3	0.143112	0.0113527	0.062	0.02	1	1.0079	0.992162	3.1
LINC01069	0.0823177	0.0113288	0.031	0.004	1	1.00788	0.992178	7.75
MUC5B	0.0823177	0.0112872	0.031	0.004	1	1.00785	0.992207	7.75
ZNF805	0.00814813	0.0112749	0.094	0.016	1	1.00785	0.992215	5.875
PPIH	0.000804279	0.0111828	0.25	0.062	1	1.00778	0.992279	4.03226
BECN1	8.86008e-06	0.0111704	0.375	0.082	0.186957	1.00777	0.992287	4.57317
MELTF-AS1	0.0987519	0.0111381	0.094	0.031	1	1.00775	0.992309	3.03226
KIF18A	0.0823177	0.0110952	0.031	0.004	1	1.00772	0.992339	7.75
NUDT6	0.0418484	0.0109951	0.062	0.012	1	1.00765	0.992408	5.16667
MCRIP2	0.00773626	0.0109482	0.156	0.039	1	1.00762	0.99244	4
PMVK	0.000580757	0.0107856	0.375	0.113	1	1.0075	0.992552	3.31858
FANCI	0.013891	0.010767	0.062	0.008	1	1.00749	0.992565	7.75
HYAL3	0.00226314	0.0107122	0.062	0.004	1	1.00745	0.992602	15.5
ZNF391	0.0823177	0.0106778	0.031	0.004	1	1.00743	0.992626	7.75
C19orf54	0.226351	0.0106599	0.031	0.008	1	1.00742	0.992638	3.875
SPON2	0.187685	0.0106563	0.094	0.039	1	1.00741	0.992641	2.41026
SKA2	0.000330614	0.0105848	0.625	0.215	1	1.00736	0.99269	2.90698
ZNF770	0.00895684	0.0105594	0.125	0.027	1	1.00735	0.992707	4.62963
KRT7	0.380266	0.010545	0.031	0.012	1	1.00734	0.992717	2.58333
GOLGA8N	0.682171	0.0105245	0.031	0.02	1	1.00732	0.992732	1.55
PSMD12	0.00485393	0.0104823	0.406	0.152	1	1.00729	0.992761	2.67105
PRUNE2	0.221476	0.010345	0.031	0.008	1	1.0072	0.992855	3.875
UBE2G2	0.00353096	0.0102906	0.406	0.152	1	1.00716	0.992892	2.67105
VAMP8	0.0192361	0.0101309	0.094	0.02	1	1.00705	0.993002	4.7
KXD1	0.000734952	0.0101306	0.469	0.16	1	1.00705	0.993003	2.93125
ATP10B	0.0823177	0.0100974	0.031	0.004	1	1.00702	0.993025	7.75
SELPLG	0.013891	0.0100866	0.062	0.008	1	1.00702	0.993033	7.75
NKAPD1	5.86746e-05	-0.0100764	0.25	0.047	1	0.99304	1.00701	5.31915
ENOX1	0.0823177	-0.0100862	0.031	0.004	1	0.993033	1.00702	7.75
PWP1	0.000215327	-0.0102215	0.344	0.09	1	0.99294	1.00711	3.82222
SCO1	0.0361581	-0.0102418	0.094	0.023	1	0.992926	1.00712	4.08696
COPG2	0.150156	-0.0102562	0.062	0.02	1	0.992916	1.00713	3.1
SPOCK1	0.226351	-0.0103981	0.031	0.008	1	0.992818	1.00723	3.875
FBXW8	0.226351	-0.0104	0.031	0.008	1	0.992817	1.00723	3.875
ZC2HC1A	0.0132474	-0.01042	0.312	0.121	1	0.992803	1.00725	2.57851
CRCP	0.0862311	-0.010554	0.125	0.047	1	0.992711	1.00734	2.65957
PRRG2	0.226351	-0.01057	0.031	0.008	1	0.9927	1.00735	3.875
MRPS25	0.000537931	-0.0105972	0.219	0.047	1	0.992682	1.00737	4.65957
METAP1	0.0622213	-0.0106181	0.156	0.059	1	0.992667	1.00739	2.64407
CASP1	0.226351	-0.0106594	0.031	0.008	1	0.992639	1.00742	3.875
TCF19	0.226351	-0.0106759	0.031	0.008	1	0.992627	1.00743	3.875
BANP	0.000870223	-0.0107147	0.156	0.027	1	0.992601	1.00745	5.77778
DEPTOR	0.150156	-0.010784	0.062	0.02	1	0.992553	1.0075	3.1
BEX5	0.226351	-0.010786	0.031	0.008	1	0.992552	1.0075	3.875
UBR1	0.0676384	-0.010809	0.188	0.078	1	0.992536	1.00752	2.41026
HSDL2	0.01933	-0.0108461	0.188	0.062	1	0.99251	1.00755	3.03226
NOL11	0.009522	-0.0108819	0.188	0.055	1	0.992486	1.00757	3.41818
NAPG	0.00291042	-0.0109187	0.219	0.059	1	0.99246	1.0076	3.71186
NLRX1	0.0418484	-0.0109644	0.062	0.012	1	0.992429	1.00763	5.16667
THEM6	0.371729	-0.0109718	0.125	0.074	1	0.992424	1.00763	1.68919
FXN	0.000509339	-0.011004	0.125	0.016	1	0.992402	1.00766	7.8125
RAB9A	0.000374084	-0.0111326	0.531	0.176	1	0.992313	1.00775	3.01705
KDM4C	0.00410733	-0.0111713	0.156	0.035	1	0.992287	1.00777	4.45714
CBX8	0.0823177	-0.0111731	0.031	0.004	1	0.992285	1.00777	7.75
SAPCD1	0.013891	-0.0111958	0.062	0.008	1	0.99227	1.00779	7.75
FUT10	0.00814813	-0.0112874	0.094	0.016	1	0.992207	1.00785	5.875
OAS3	0.0879592	-0.0112881	0.062	0.016	1	0.992206	1.00785	3.875
CASZ1	0.226351	-0.011302	0.031	0.008	1	0.992197	1.00786	3.875
FAM219A	0.00408753	-0.0113317	0.125	0.023	1	0.992176	1.00789	5.43478
AKT2	0.00029018	-0.0113725	0.344	0.094	1	0.992148	1.00791	3.65957
R3HDM4	0.000428874	-0.0114499	0.312	0.082	1	0.992095	1.00797	3.80488
YPEL1	0.0192361	-0.0114655	0.094	0.02	1	0.992084	1.00798	4.7
RALGPS2	0.164074	-0.0115092	0.188	0.098	1	0.992054	1.00801	1.91837
TIPARP-AS1	0.226351	-0.0115437	0.031	0.008	1	0.99203	1.00803	3.875
CAMKK2	9.37709e-06	-0.0115829	0.375	0.082	0.197866	0.992003	1.00806	4.57317
MOSPD3	0.00924285	-0.0117798	0.188	0.055	1	0.991868	1.0082	3.41818
TTI1	0.00259428	-0.0119019	0.094	0.012	1	0.991784	1.00828	7.83333
CCDC121	0.0879592	-0.0119367	0.062	0.016	1	0.99176	1.00831	3.875
PRR16	0.221758	-0.0119832	0.062	0.023	1	0.991728	1.00834	2.69565
NRTN	0.224764	-0.0120234	0.062	0.023	1	0.991701	1.00837	2.69565
BBS4	0.000476445	-0.0121441	0.188	0.035	1	0.991618	1.00845	5.37143
BTBD8	0.226351	-0.0121563	0.031	0.008	1	0.991609	1.00846	3.875
H2BC5	0.540538	-0.0121769	0.031	0.016	1	0.991595	1.00848	1.9375
NNT-AS1	0.00636021	-0.0122168	0.188	0.051	1	0.991568	1.0085	3.68627
TTC30A	0.386326	-0.0122638	0.031	0.012	1	0.991535	1.00854	2.58333
GINS3	0.000339359	-0.0123062	0.156	0.023	1	0.991506	1.00857	6.78261
MON1A	0.386326	-0.0123346	0.031	0.012	1	0.991487	1.00859	2.58333
MEF2B	0.386326	-0.0123365	0.031	0.012	1	0.991485	1.00859	2.58333
ZNF599	0.013891	-0.0123457	0.062	0.008	1	0.991479	1.00859	7.75
CRACR2B	0.226351	-0.0124031	0.031	0.008	1	0.99144	1.00863	3.875
DFFA	0.126473	-0.0124671	0.094	0.035	1	0.991396	1.00868	2.68571
CDC23	0.000931266	-0.0124675	0.219	0.051	1	0.991395	1.00868	4.29412
ZNF430	0.0987519	-0.0125031	0.094	0.031	1	0.991371	1.0087	3.03226
LSG1	0.000993746	-0.0126336	0.188	0.039	1	0.991281	1.0088	4.82051
GOLT1B	1.48183e-06	-0.0126572	0.438	0.094	0.0312682	0.991265	1.00881	4.65957
LINC01088	0.013891	-0.0126769	0.062	0.008	1	0.991252	1.00883	7.75
PAQR7	0.00895684	-0.0127478	0.125	0.027	1	0.991203	1.00888	4.62963
ZC4H2	0.00418027	-0.0130118	0.125	0.023	1	0.991021	1.00906	5.43478
MRPL30	0.00482317	-0.0130379	0.219	0.062	1	0.991004	1.00908	3.53226
NBR1	3.42564e-05	-0.0130481	0.406	0.102	0.722843	0.990997	1.00909	3.98039
PNPT1	0.00356876	-0.0131248	0.25	0.074	1	0.990944	1.00914	3.37838
TCF3	0.000233604	-0.0132739	0.312	0.078	1	0.990841	1.00924	4
SRD5A3	0.0168585	-0.013275	0.125	0.031	1	0.990841	1.00924	4.03226
BTN2A1	0.00461161	-0.0133404	0.219	0.062	1	0.990796	1.00929	3.53226
BRF2	0.0418484	-0.0133906	0.062	0.012	1	0.990761	1.00932	5.16667
RAP1GAP2	0.0629143	-0.0134668	0.094	0.027	1	0.990709	1.00938	3.48148
KIF4A	0.386326	-0.0135241	0.031	0.012	1	0.99067	1.00942	2.58333
SLC38A5	0.226351	-0.0135592	0.031	0.008	1	0.990646	1.00944	3.875
GPR107	0.0893933	-0.0135644	0.125	0.047	1	0.990642	1.00945	2.65957
PMS1	0.0201653	-0.0135778	0.156	0.047	1	0.990633	1.00946	3.31915
GBP3	0.000507403	-0.013618	0.219	0.047	1	0.990605	1.00948	4.65957
QRICH2	0.150156	-0.0136758	0.062	0.02	1	0.990565	1.00952	3.1
BLZF1	0.0148283	-0.0137987	0.219	0.074	1	0.990481	1.00961	2.95946
TRAM1	0.000173589	-0.0137998	0.688	0.238	1	0.99048	1.00961	2.89076
TBC1D8	0.540538	-0.0138815	0.031	0.016	1	0.990424	1.00967	1.9375
DSC2	0.226351	-0.0139402	0.031	0.008	1	0.990384	1.00971	3.875
GLTP	0.319787	-0.0139539	0.219	0.133	1	0.990375	1.00972	1.64662
EPS15	0.0180879	-0.0140108	0.312	0.125	1	0.990335	1.00976	2.496
FAM43A	0.386326	-0.0140163	0.031	0.012	1	0.990332	1.00976	2.58333
PLCB3	3.86379e-06	-0.0140736	0.156	0.012	0.0815298	0.990292	1.0098	13
MALT1	0.150156	-0.0140868	0.062	0.02	1	0.990283	1.00981	3.1
PHGDH	0.0204631	-0.0141365	0.156	0.047	1	0.990249	1.00985	3.31915
MLPH	0.226351	-0.014295	0.031	0.008	1	0.99014	1.00996	3.875
CLIC3	0.540538	-0.0143022	0.031	0.016	1	0.990135	1.00996	1.9375
BCL7A	0.0375069	-0.0143298	0.094	0.023	1	0.990117	1.00998	4.08696
ZNF446	0.79686	-0.014342	0.031	0.023	1	0.990108	1.00999	1.34783
NDUFAF7	0.13817	-0.0143522	0.094	0.035	1	0.990101	1.01	2.68571
OXCT2	0.0823177	-0.0143796	0.031	0.004	1	0.990082	1.01002	7.75
CBWD6	0.386326	-0.014457	0.031	0.012	1	0.990029	1.01007	2.58333
PCSK5	0.0659265	-0.0145136	0.125	0.043	1	0.98999	1.01011	2.90698
C11orf65	0.386326	-0.0145614	0.031	0.012	1	0.989958	1.01014	2.58333
TIGD1	0.540538	-0.0146583	0.031	0.016	1	0.989891	1.01021	1.9375
MYO5A	0.0217271	-0.0147687	0.219	0.078	1	0.989815	1.01029	2.80769
LANCL2	0.0639257	-0.0148219	0.094	0.027	1	0.989779	1.01033	3.48148
STOML1	0.00105558	-0.0148321	0.188	0.039	1	0.989772	1.01033	4.82051
MGST2	0.668867	-0.0148608	0.031	0.02	1	0.989752	1.01035	1.55
LRCH2	0.675506	-0.0149461	0.031	0.02	1	0.989694	1.01041	1.55
PAXIP1	0.0879592	-0.0149644	0.062	0.016	1	0.989681	1.01043	3.875
SRR	0.224764	-0.015013	0.062	0.023	1	0.989648	1.01046	2.69565
ROR1	0.0823177	-0.0150295	0.031	0.004	1	0.989636	1.01047	7.75
SAAL1	0.00418027	-0.0150407	0.125	0.023	1	0.989629	1.01048	5.43478
PROSER1	0.150156	-0.0150539	0.062	0.02	1	0.98962	1.01049	3.1
IRX2	0.386326	-0.0150977	0.031	0.012	1	0.98959	1.01052	2.58333
NT5M	0.0418484	-0.0151376	0.062	0.012	1	0.989562	1.01055	5.16667
LRP2BP	0.79686	-0.0153344	0.031	0.023	1	0.989427	1.01069	1.34783
DUOX1	0.675506	-0.0153488	0.031	0.02	1	0.989417	1.0107	1.55
YPEL4	0.226351	-0.0153848	0.031	0.008	1	0.989393	1.01072	3.875
FASTKD5	0.540538	-0.0154208	0.031	0.016	1	0.989368	1.01075	1.9375
ZNF653	0.668867	-0.0154393	0.031	0.02	1	0.989355	1.01076	1.55
PHKG1	0.0436929	-0.0155379	0.156	0.055	1	0.989288	1.01083	2.83636
STRN	0.00763572	-0.0155495	0.281	0.098	1	0.98928	1.01084	2.86735
WASHC3	0.000345651	-0.0157496	0.406	0.121	1	0.989143	1.01098	3.35537
ZNF22	6.52388e-06	-0.0158154	0.562	0.148	0.13766	0.989097	1.01102	3.7973
MFSD1	0.0146091	-0.0158377	0.25	0.09	1	0.989082	1.01104	2.77778
TDRD7	0.540538	-0.0158428	0.031	0.016	1	0.989079	1.01104	1.9375
RSPRY1	0.0459495	-0.0158598	0.219	0.09	1	0.989067	1.01105	2.43333
LFNG	0.0418484	-0.0158722	0.062	0.012	1	0.989059	1.01106	5.16667
TAF2	0.183527	-0.0158853	0.094	0.039	1	0.98905	1.01107	2.41026
DBF4	0.386326	-0.0159028	0.031	0.012	1	0.989038	1.01108	2.58333
ZBTB45	0.000112833	-0.0159402	0.125	0.012	1	0.989012	1.01111	10.4167
TCAF1	4.00575e-05	-0.0160156	0.312	0.066	0.845254	0.98896	1.01116	4.72727
JRKL	0.00895684	-0.0160513	0.125	0.027	1	0.988936	1.01119	4.62963
MANEAL	0.226351	-0.0160839	0.031	0.008	1	0.988913	1.01121	3.875
CRYBG3	0.127493	-0.0160991	0.188	0.09	1	0.988903	1.01122	2.08889
PLXNA1	0.224764	-0.0161149	0.062	0.023	1	0.988892	1.01123	2.69565
KCNC4	0.675506	-0.0161603	0.031	0.02	1	0.988861	1.01126	1.55
HCG25	0.226351	-0.0162389	0.031	0.008	1	0.988807	1.01132	3.875
ZNF487	0.0396677	-0.0162974	0.125	0.039	1	0.988767	1.01136	3.20513
C19orf44	0.218781	-0.0163436	0.062	0.023	1	0.988735	1.01139	2.69565
C12orf73	0.000466117	-0.0164792	0.188	0.035	1	0.988642	1.01149	5.37143
VAPB	0.000605519	-0.0164841	0.406	0.125	1	0.988639	1.01149	3.248
DBP	0.0766322	-0.0165054	0.156	0.062	1	0.988624	1.01151	2.51613
ZNF692	0.00164215	-0.0165118	0.125	0.02	1	0.98862	1.01151	6.25
RNGTT	0.0165623	-0.0165782	0.125	0.031	1	0.988575	1.01156	4.03226
SCHIP1	0.0633874	-0.0166156	0.125	0.043	1	0.988549	1.01158	2.90698
DHRSX	0.0168585	-0.0166392	0.125	0.031	1	0.988533	1.0116	4.03226
ATP6V0E2	0.00253845	-0.016726	0.406	0.145	1	0.988473	1.01166	2.8
NASP	0.0104124	-0.0168048	0.594	0.27	1	0.988419	1.01172	2.2
HARS2	0.0192361	-0.0168192	0.094	0.02	1	0.98841	1.01173	4.7
AC147651.4	0.0148283	-0.0168324	0.219	0.074	1	0.9884	1.01174	2.95946
HOMER3	0.00036468	-0.0168798	0.344	0.094	1	0.988368	1.01177	3.65957
RAB3IL1	0.540538	-0.0169715	0.031	0.016	1	0.988305	1.01183	1.9375
ZNF830	0.019581	-0.0170417	0.156	0.047	1	0.988257	1.01188	3.31915
OPA3	0.224764	-0.0170899	0.062	0.023	1	0.988224	1.01192	2.69565
NUP88	0.000509339	-0.0172157	0.125	0.016	1	0.988138	1.012	7.8125
ZNF43	0.0192361	-0.0172626	0.094	0.02	1	0.988106	1.01204	4.7
KIF2A	0.0180759	-0.0172739	0.281	0.109	1	0.988098	1.01205	2.57798
MYOF	0.0416413	-0.0173446	0.25	0.105	1	0.98805	1.01209	2.38095
NT5C	0.00150797	-0.0173902	0.531	0.195	1	0.988018	1.01213	2.72308
MAOB	0.386326	-0.0174026	0.031	0.012	1	0.98801	1.01214	2.58333
NIT1	0.000476445	-0.0174284	0.188	0.035	1	0.987992	1.01215	5.37143
SNAPC1	0.0933364	-0.0174963	0.094	0.031	1	0.987946	1.0122	3.03226
FBXO45	0.141661	-0.0175289	0.094	0.035	1	0.987923	1.01222	2.68571
MTA2	0.291239	-0.0175296	0.094	0.047	1	0.987923	1.01222	2
P2RY1	0.145146	-0.0176298	0.125	0.055	1	0.987854	1.0123	2.27273
RGMA	0.540538	-0.0177485	0.031	0.016	1	0.987773	1.01238	1.9375
RNF25	0.000911755	-0.0177552	0.156	0.027	1	0.987768	1.01238	5.77778
PSMD10	0.184717	-0.0178244	0.125	0.059	1	0.987721	1.01243	2.11864
PMM2	0.297426	-0.017838	0.062	0.027	1	0.987712	1.01244	2.2963
UBL4A	0.00013166	-0.0178403	0.25	0.051	1	0.98771	1.01244	4.90196
RBKS	0.226351	-0.0178773	0.031	0.008	1	0.987685	1.01247	3.875
MRPL2	0.000693143	-0.0178798	0.375	0.113	1	0.987683	1.01247	3.31858
C3	0.0879592	-0.017929	0.062	0.016	1	0.987649	1.0125	3.875
PDSS2	0.386326	-0.017959	0.031	0.012	1	0.987629	1.01253	2.58333
ADAMTS1	0.000365428	-0.0179628	0.562	0.195	1	0.987626	1.01253	2.88205
H2AC8	0.0823177	-0.0180224	0.031	0.004	1	0.987586	1.01257	7.75
USP4	0.0213797	-0.0180347	0.156	0.047	1	0.987577	1.01258	3.31915
BCL7B	0.000189615	-0.0181122	0.344	0.09	1	0.987524	1.01263	3.82222
C17orf58	0.540538	-0.0181418	0.031	0.016	1	0.987504	1.01265	1.9375
ZNF883	0.0418484	-0.0182122	0.062	0.012	1	0.987456	1.0127	5.16667
GABPB1	0.0020969	-0.0182385	0.156	0.031	1	0.987438	1.01272	5.03226
BTBD19	0.226351	-0.0182413	0.031	0.008	1	0.987436	1.01272	3.875
PML	0.00175349	-0.0182575	0.219	0.055	1	0.987425	1.01274	3.98182
C19orf47	0.226351	-0.0182738	0.031	0.008	1	0.987413	1.01275	3.875
SEC23A	0.00245484	-0.0182952	0.312	0.098	1	0.987399	1.01276	3.18367
TXLNA	0.00963379	-0.0183195	0.219	0.07	1	0.987382	1.01278	3.12857
KLHDC10	0.00178353	-0.0183661	0.219	0.055	1	0.98735	1.01281	3.98182
EIF5AL1	0.386326	-0.0184184	0.031	0.012	1	0.987314	1.01285	2.58333
ACOT4	0.226351	-0.0184448	0.031	0.008	1	0.987296	1.01287	3.875
ZNF592	0.0633874	-0.01845	0.125	0.043	1	0.987293	1.01287	2.90698
ZNF624	0.0192361	-0.0184623	0.094	0.02	1	0.987284	1.01288	4.7
ATXN2L	0.0341713	-0.0185436	0.312	0.137	1	0.987229	1.01294	2.27737
R3HCC1L	0.00814813	-0.0185832	0.094	0.016	1	0.987202	1.01296	5.875
CLK2	0.226351	-0.0186859	0.031	0.008	1	0.987131	1.01304	3.875
ZNF484	0.0418484	-0.0186862	0.062	0.012	1	0.987131	1.01304	5.16667
CERS2	0.00250096	-0.0187283	0.594	0.234	1	0.987102	1.01307	2.53846
NACAD	0.0937537	-0.0187325	0.125	0.047	1	0.9871	1.01307	2.65957
TTC37	0.000193306	-0.0187925	0.406	0.117	1	0.987059	1.01311	3.47009
ZNF525	0.0879592	-0.0188246	0.062	0.016	1	0.987037	1.01313	3.875
ZNF513	0.547501	-0.0188273	0.062	0.039	1	0.987035	1.01314	1.58974
SLC38A10	7.14053e-05	-0.0189398	0.375	0.094	1	0.986958	1.01321	3.98936
HOTAIRM1	0.226351	-0.0189887	0.031	0.008	1	0.986924	1.01325	3.875
RAD52	0.0368274	-0.0190579	0.094	0.023	1	0.986877	1.0133	4.08696
DTWD2	0.226351	-0.0190961	0.031	0.008	1	0.986851	1.01332	3.875
PPM1L	0.226351	-0.0191034	0.031	0.008	1	0.986846	1.01333	3.875
ASCC2	0.000469207	-0.0191251	0.219	0.047	1	0.986831	1.01334	4.65957
SPRED2	0.0375066	-0.019153	0.094	0.023	1	0.986812	1.01336	4.08696
RPUSD2	0.150156	-0.0193349	0.062	0.02	1	0.986687	1.01349	3.1
AGO1	0.0639257	-0.0194214	0.094	0.027	1	0.986628	1.01355	3.48148
UBA1	0.00307185	-0.0194994	0.5	0.191	1	0.986575	1.01361	2.6178
MFSD9	0.0823177	-0.0195553	0.031	0.004	1	0.986537	1.01365	7.75
TLCD5	0.243596	-0.0195748	0.094	0.043	1	0.986523	1.01366	2.18605
PBX4	0.0418484	-0.0196824	0.062	0.012	1	0.98645	1.01374	5.16667
SYNGR2	0.106284	-0.0197035	0.219	0.105	1	0.986435	1.01375	2.08571
RBBP8	0.0915526	-0.0198112	0.125	0.047	1	0.986362	1.01383	2.65957
PBLD	0.00164215	-0.0198404	0.125	0.02	1	0.986342	1.01385	6.25
SMAD1	0.0192361	-0.0198542	0.094	0.02	1	0.986332	1.01386	4.7
OGG1	0.00103459	-0.020011	0.188	0.039	1	0.986225	1.01397	4.82051
INAVA	0.226351	-0.0200263	0.031	0.008	1	0.986215	1.01398	3.875
ZSCAN5A	0.226351	-0.0200485	0.031	0.008	1	0.9862	1.01399	3.875
PARD6G	0.918113	-0.0201398	0.031	0.027	1	0.986137	1.01406	1.14815
UBE2N	0.00555408	-0.0201769	0.625	0.266	1	0.986112	1.01408	2.34962
NARF	0.000110396	-0.0204804	0.375	0.098	1	0.985904	1.0143	3.82653
B3GLCT	0.150156	-0.0205516	0.062	0.02	1	0.985856	1.01435	3.1
BCDIN3D	0.00259428	-0.0205599	0.094	0.012	1	0.98585	1.01435	7.83333
ARL5A	0.000608099	-0.0205677	0.531	0.188	1	0.985845	1.01436	2.82447
MFF	0.00527546	-0.020576	0.406	0.152	1	0.985839	1.01436	2.67105
CRYZ	0.00418027	-0.0205992	0.125	0.023	1	0.985823	1.01438	5.43478
LINC02897	0.226351	-0.020679	0.031	0.008	1	0.985769	1.01444	3.875
PTPN18	0.124769	-0.0207283	0.125	0.051	1	0.985735	1.01447	2.45098
ZNF254	0.277339	-0.0207678	0.125	0.066	1	0.985708	1.0145	1.89394
UBTF	4.77841e-05	-0.0208396	0.531	0.156	1	0.985659	1.01455	3.40385
CCDC157	0.386326	-0.0208465	0.031	0.012	1	0.985654	1.01455	2.58333
FBXO33	0.0415545	-0.0208563	0.156	0.055	1	0.985648	1.01456	2.83636
MARCHF7	0.0612102	-0.0208825	0.281	0.133	1	0.98563	1.01458	2.11278
LXN	0.540538	-0.0210007	0.031	0.016	1	0.985549	1.01466	1.9375
RILP	0.682171	-0.0210743	0.031	0.02	1	0.985499	1.01471	1.55
HAPLN3	0.386326	-0.021077	0.031	0.012	1	0.985497	1.01472	2.58333
PSMG4	0.0102982	-0.0211458	0.219	0.07	1	0.98545	1.01477	3.12857
ZNF768	0.911839	-0.0211497	0.031	0.027	1	0.985447	1.01477	1.14815
MOB2	0.00216979	-0.0212221	0.375	0.125	1	0.985398	1.01482	3
AKAP10	0.4068	-0.0212388	0.094	0.055	1	0.985386	1.01483	1.70909
OSGEPL1	0.533974	-0.021258	0.031	0.016	1	0.985373	1.01484	1.9375
PHKB	0.150637	-0.0213652	0.156	0.074	1	0.9853	1.01492	2.10811
MIPEP	0.221476	-0.0213783	0.031	0.008	1	0.985291	1.01493	3.875
POLR2J2	0.226351	-0.021391	0.031	0.008	1	0.985282	1.01494	3.875
ZNF335	0.185597	-0.0213971	0.094	0.039	1	0.985278	1.01494	2.41026
IARS1	0.0198382	-0.0214188	0.25	0.094	1	0.985263	1.01496	2.65957
INVS	0.224764	-0.0214912	0.062	0.023	1	0.985214	1.01501	2.69565
SH3BGRL	0.0322241	-0.0215453	0.656	0.32	1	0.985177	1.01505	2.05
IPCEF1	0.0879592	-0.0215548	0.062	0.016	1	0.98517	1.01505	3.875
ANKRD26	0.000235567	-0.0215554	0.281	0.066	1	0.98517	1.01505	4.25758
PRKD2	0.38454	-0.0215621	0.062	0.031	1	0.985165	1.01506	2
AGTPBP1	0.224764	-0.0216061	0.062	0.023	1	0.985135	1.01509	2.69565
TCTA	0.0442418	-0.0216872	0.156	0.055	1	0.98508	1.01515	2.83636
STK17B	0.0168585	-0.0217643	0.125	0.031	1	0.985027	1.0152	4.03226
DKC1	0.00468118	-0.0218095	0.219	0.062	1	0.984996	1.01523	3.53226
LINC00649	0.533974	-0.0218472	0.031	0.016	1	0.984971	1.01526	1.9375
AGFG2	0.540538	-0.0219476	0.031	0.016	1	0.984902	1.01533	1.9375
IFFO2	0.00366393	-0.0220015	0.188	0.047	1	0.984865	1.01537	4
CEP63	0.063656	-0.0220232	0.188	0.078	1	0.984851	1.01538	2.41026
FERMT2	0.15014	-0.0220343	0.781	0.488	1	0.984843	1.01539	1.60041
SERHL2	0.00259428	-0.0220349	0.094	0.012	1	0.984843	1.01539	7.83333
BRCC3	0.000322156	-0.0220731	0.156	0.023	1	0.984817	1.01542	6.78261
TRIM14	0.221758	-0.0222277	0.062	0.023	1	0.984711	1.01553	2.69565
TUT1	0.0619163	-0.0222455	0.094	0.027	1	0.984699	1.01554	3.48148
OTUD5	0.13817	-0.0222588	0.094	0.035	1	0.98469	1.01555	2.68571
FRS3	0.386326	-0.0222825	0.031	0.012	1	0.984674	1.01556	2.58333
PRELID3A	0.304406	-0.022329	0.062	0.027	1	0.984642	1.0156	2.2963
RHOBTB1	0.0633874	-0.0224315	0.125	0.043	1	0.984572	1.01567	2.90698
BDH1	0.386326	-0.0225142	0.031	0.012	1	0.984515	1.01573	2.58333
ORAI3	0.00814813	-0.0225211	0.094	0.016	1	0.984511	1.01573	5.875
NOCT	0.39629	-0.0225691	0.062	0.031	1	0.984478	1.01577	2
GRIK4	0.226351	-0.0226959	0.031	0.008	1	0.984391	1.01586	3.875
SMARCAL1	0.0960136	-0.0227004	0.094	0.031	1	0.984388	1.01586	3.03226
PTPRS	0.0375069	-0.0227403	0.094	0.023	1	0.984361	1.01589	4.08696
SLC16A7	0.0418484	-0.0227467	0.062	0.012	1	0.984357	1.01589	5.16667
MTFR1	0.236346	-0.0227965	0.094	0.043	1	0.984323	1.01593	2.18605
KATNAL1	1.43353e-05	-0.0227999	0.469	0.121	0.302489	0.984321	1.01593	3.87603
RHBDD1	0.38454	-0.0228309	0.062	0.031	1	0.984299	1.01595	2
SLC8B1	0.0960136	-0.0228701	0.094	0.031	1	0.984273	1.01598	3.03226
C11orf71	0.39629	-0.0228708	0.062	0.031	1	0.984272	1.01598	2
NDC1	0.0418484	-0.0228871	0.062	0.012	1	0.984261	1.01599	5.16667
TMEM53	0.0192361	-0.0229169	0.094	0.02	1	0.984241	1.01601	4.7
BUB3	0.000246192	-0.0229532	0.375	0.105	1	0.984216	1.01604	3.57143
GRWD1	0.0667913	-0.0229689	0.125	0.043	1	0.984205	1.01605	2.90698
HEXA	0.00033983	-0.0230139	0.469	0.148	1	0.984175	1.01608	3.16892
NOTCH4	0.564954	-0.0230224	0.062	0.039	1	0.984169	1.01609	1.58974
SLC2A13	0.0459495	-0.0230383	0.219	0.09	1	0.984158	1.0161	2.43333
POLM	0.224764	-0.0231294	0.062	0.023	1	0.984096	1.01616	2.69565
GOT1	0.00164215	-0.0231689	0.125	0.02	1	0.984069	1.01619	6.25
METTL8	0.0162707	-0.0231704	0.125	0.031	1	0.984068	1.01619	4.03226
RAPGEF6	0.73589	-0.02322	0.094	0.074	1	0.984034	1.01623	1.27027
TRIM65	0.0879592	-0.0232424	0.062	0.016	1	0.984019	1.01624	3.875
BRME1	0.226351	-0.0232681	0.031	0.008	1	0.984001	1.01626	3.875
NOL12	0.160548	-0.0232704	0.125	0.055	1	0.984	1.01626	2.27273
KDM5A	0.000120335	-0.0232826	0.469	0.141	1	0.983991	1.01627	3.32624
PLXNA2	0.386326	-0.0233018	0.031	0.012	1	0.983978	1.01628	2.58333
ICA1	0.226351	-0.0233228	0.031	0.008	1	0.983964	1.0163	3.875
QSOX2	0.00814813	-0.0233308	0.094	0.016	1	0.983958	1.0163	5.875
FBXO27	0.386326	-0.0233405	0.031	0.012	1	0.983952	1.01631	2.58333
DMAC2	0.0172096	-0.0233473	0.219	0.074	1	0.983947	1.01631	2.95946
FGD5	0.543117	-0.0234299	0	0.012	1	0.983891	1.01637	0
TCOF1	0.00181404	-0.0234426	0.219	0.055	1	0.983882	1.01638	3.98182
TEX30	0.00418027	-0.0234674	0.125	0.023	1	0.983865	1.0164	5.43478
FBXL18	0.0629143	-0.0234729	0.094	0.027	1	0.983861	1.0164	3.48148
ZKSCAN2	0.386326	-0.0235556	0.031	0.012	1	0.983805	1.01646	2.58333
PPIL6	0.226351	-0.0235664	0.031	0.008	1	0.983798	1.01647	3.875
LRRC47	0.0642246	-0.0235684	0.125	0.043	1	0.983796	1.01647	2.90698
SLC4A7	6.66992e-05	-0.0235841	0.281	0.059	1	0.983786	1.01648	4.76271
GLRX	0.147779	-0.0236155	0.062	0.02	1	0.983764	1.0165	3.1
SCRN3	0.0165623	-0.0236273	0.125	0.031	1	0.983756	1.01651	4.03226
TBC1D4	0.226351	-0.0236381	0.031	0.008	1	0.983749	1.01652	3.875
DDX19B	0.0297605	-0.0236448	0.156	0.051	1	0.983744	1.01652	3.05882
MAP1S	0.386326	-0.0236451	0.031	0.012	1	0.983744	1.01652	2.58333
SLC22A11	0.0823177	-0.0236803	0.031	0.004	1	0.98372	1.01655	7.75
TSEN54	0.224764	-0.0237095	0.062	0.023	1	0.9837	1.01657	2.69565
OSBPL6	0.226351	-0.0237857	0.031	0.008	1	0.983648	1.01662	3.875
DUS4L	0.0879592	-0.023791	0.062	0.016	1	0.983645	1.01663	3.875
ZNF287	0.000509339	-0.0238078	0.125	0.016	1	0.983633	1.01664	7.8125
PACRGL	0.0314132	-0.0238303	0.156	0.051	1	0.983618	1.01666	3.05882
FAM3A	6.05286e-05	-0.0238623	0.375	0.094	1	0.983596	1.01668	3.98936
TRAF3IP1	0.0020969	-0.0240192	0.156	0.031	1	0.983489	1.01679	5.03226
TMEM181	0.00011289	-0.0241404	0.219	0.039	1	0.983406	1.01687	5.61538
PIM2	0.0823177	-0.0241677	0.031	0.004	1	0.983388	1.01689	7.75
UMPS	0.0418484	-0.0241905	0.062	0.012	1	0.983372	1.01691	5.16667
COG5	0.0808809	-0.0242093	0.156	0.062	1	0.983359	1.01692	2.51613
UQCRC2	0.00113182	-0.0242314	0.375	0.121	1	0.983344	1.01694	3.09917
RFX7	0.300903	-0.0244474	0.062	0.027	1	0.983197	1.01709	2.2963
FTSJ1	0.0287121	-0.0244511	0.125	0.035	1	0.983195	1.01709	3.57143
LARP1	0.00547106	-0.0244512	0.469	0.184	1	0.983195	1.01709	2.54891
AMPD2	0.0207648	-0.0244902	0.156	0.047	1	0.983168	1.01712	3.31915
NBPF3	0.386326	-0.0245636	0.031	0.012	1	0.983118	1.01717	2.58333
SPECC1	6.91883e-05	-0.0245934	0.312	0.07	1	0.983098	1.01719	4.45714
TMEM238	0.386326	-0.0246139	0.031	0.012	1	0.983084	1.01721	2.58333
FAM98B	0.00105558	-0.0246345	0.188	0.039	1	0.98307	1.01722	4.82051
EPHB4	0.0879592	-0.0246485	0.062	0.016	1	0.98306	1.01723	3.875
COL24A1	0.226351	-0.0247689	0.031	0.008	1	0.982978	1.01732	3.875
ZDHHC11	0.221476	-0.024813	0.031	0.008	1	0.982948	1.01735	3.875
EID2	0.00646184	-0.024928	0.188	0.051	1	0.98287	1.01743	3.68627
MRFAP1	0.183521	-0.024976	0.875	0.488	1	0.982837	1.01746	1.79303
ARMCX3	0.010755	-0.0252356	0.625	0.281	1	0.98266	1.01765	2.2242
PDK1	0.0418484	-0.0252419	0.062	0.012	1	0.982656	1.01765	5.16667
ZNF274	0.065071	-0.0252605	0.125	0.043	1	0.982643	1.01766	2.90698
PUS3	0.386326	-0.0254763	0.031	0.012	1	0.982496	1.01782	2.58333
C1QTNF6	3.86379e-06	-0.0254792	0.156	0.012	0.0815298	0.982494	1.01782	13
ROM1	0.543117	-0.0255328	0	0.012	1	0.982458	1.01786	0
SLC11A2	0.511067	-0.0256197	0.188	0.133	1	0.982399	1.01792	1.41353
LACTB2	0.0445521	-0.0256756	0.125	0.039	1	0.98236	1.01796	3.20513
LRCH1	0.346467	-0.0257573	0.094	0.051	1	0.982305	1.01801	1.84314
TAF5	0.226351	-0.0258495	0.031	0.008	1	0.982242	1.01808	3.875
SPOUT1	0.0879592	-0.0258625	0.062	0.016	1	0.982233	1.01809	3.875
SNRPA1	0.0206831	-0.0259073	0.281	0.109	1	0.982203	1.01812	2.57798
DHRS11	0.0418484	-0.0259614	0.062	0.012	1	0.982166	1.01816	5.16667
AIP	0.000403093	-0.02599	0.562	0.191	1	0.982146	1.01818	2.94241
TAOK2	0.281781	-0.0261029	0.125	0.066	1	0.98207	1.01826	1.89394
ZNF527	0.386326	-0.0261122	0.031	0.012	1	0.982063	1.01826	2.58333
DCAF7	0.0478306	-0.0261509	0.219	0.09	1	0.982037	1.01829	2.43333
MDM1	0.148133	-0.0261911	0.125	0.055	1	0.982009	1.01832	2.27273
CBARP	0.386326	-0.0262554	0.031	0.012	1	0.981966	1.01837	2.58333
TRIM62	0.226351	-0.0262841	0.031	0.008	1	0.981946	1.01839	3.875
ELP3	0.682171	-0.0263129	0.031	0.02	1	0.981927	1.01841	1.55
ZNF880	0.224764	-0.0263455	0.062	0.023	1	0.981904	1.01843	2.69565
PIGX	0.000983571	-0.0263666	0.219	0.051	1	0.98189	1.01844	4.29412
ZNHIT6	0.416217	-0.0265074	0.094	0.055	1	0.981794	1.01854	1.70909
ARMC2	0.540538	-0.0265431	0.031	0.016	1	0.98177	1.01857	1.9375
TANGO2	0.0020969	-0.0265442	0.156	0.031	1	0.981769	1.01857	5.03226
ZNF169	0.533974	-0.0265871	0.031	0.016	1	0.98174	1.0186	1.9375
LARP1B	0.000343233	-0.0265973	0.344	0.094	1	0.981733	1.01861	3.65957
C6orf47	7.15271e-05	-0.0266208	0.188	0.027	1	0.981717	1.01862	6.96296
KDM4A	0.147779	-0.026653	0.062	0.02	1	0.981695	1.01865	3.1
STX18	0.00731848	-0.0266829	0.219	0.066	1	0.981675	1.01867	3.31818
STARD5	0.918113	-0.026703	0.031	0.027	1	0.981661	1.01868	1.14815
TXNRD3	0.540538	-0.0267515	0.031	0.016	1	0.981628	1.01872	1.9375
ZNF839	0.803381	-0.0267555	0.031	0.023	1	0.981625	1.01872	1.34783
FUZ	0.00895684	-0.0267793	0.125	0.027	1	0.981609	1.01874	4.62963
CEP126	0.13817	-0.0268024	0.094	0.035	1	0.981593	1.01875	2.68571
ATXN7L3B	0.000632526	-0.0268176	0.406	0.129	1	0.981583	1.01876	3.14729
FANCC	0.0823177	-0.026818	0.031	0.004	1	0.981583	1.01876	7.75
FAM72A	0.150156	-0.0269172	0.062	0.02	1	0.981515	1.01883	3.1
AL592183.1	0.386326	-0.0269338	0.031	0.012	1	0.981504	1.01884	2.58333
MSH5	0.0823177	-0.0269345	0.031	0.004	1	0.981504	1.01884	7.75
PABPC1L	0.224764	-0.0269456	0.062	0.023	1	0.981496	1.01885	2.69565
MKKS	0.000252542	-0.0269502	0.219	0.043	1	0.981493	1.01886	5.09302
ZFP82	0.386326	-0.0270215	0.031	0.012	1	0.981444	1.01891	2.58333
ZBTB48	0.139907	-0.0270411	0.094	0.035	1	0.981431	1.01892	2.68571
F11R	0.226351	-0.0270931	0.031	0.008	1	0.981396	1.01896	3.875
PDIK1L	0.0418484	-0.0270985	0.062	0.012	1	0.981392	1.01896	5.16667
CHDH	0.675506	-0.0272943	0.031	0.02	1	0.981259	1.0191	1.55
DIAPH2	0.150156	-0.027435	0.062	0.02	1	0.981163	1.0192	3.1
EML4	0.000112855	-0.027481	0.344	0.086	1	0.981132	1.01923	4
RPAP1	0.226351	-0.027502	0.031	0.008	1	0.981118	1.01925	3.875
CTU1	0.224764	-0.027513	0.062	0.023	1	0.98111	1.01925	2.69565
ATF2	0.00145178	-0.0275521	0.406	0.137	1	0.981084	1.01928	2.9635
CARD8	0.0879592	-0.0275624	0.062	0.016	1	0.981077	1.01929	3.875
ZNF268	0.0192361	-0.0276119	0.094	0.02	1	0.981043	1.01932	4.7
PAPPA2	0.0823177	-0.0276243	0.031	0.004	1	0.981034	1.01933	7.75
RAP2C	0.019581	-0.0277004	0.156	0.047	1	0.980983	1.01939	3.31915
SHISA5	0.00206767	-0.0277497	0.375	0.125	1	0.980949	1.01942	3
SUSD1	0.226351	-0.027844	0.031	0.008	1	0.980885	1.01949	3.875
NIPA2	0.00196348	-0.0278892	0.281	0.082	1	0.980854	1.01952	3.42683
PTDSS1	0.0192361	-0.0281118	0.094	0.02	1	0.980703	1.01968	4.7
MBIP	0.0105752	-0.0281199	0.219	0.07	1	0.980698	1.01968	3.12857
TAFAZZIN	0.00607053	-0.0281749	0.25	0.078	1	0.98066	1.01972	3.20513
ACVRL1	0.543117	-0.0282821	0	0.012	1	0.980587	1.0198	0
CYP4V2	0.00895684	-0.0283213	0.125	0.027	1	0.980561	1.01982	4.62963
YARS1	0.0146437	-0.0283298	0.219	0.074	1	0.980555	1.01983	2.95946
UCN	0.0823177	-0.0284507	0.031	0.004	1	0.980473	1.01992	7.75
PSMC6	0.000280867	-0.0284577	0.469	0.145	1	0.980468	1.01992	3.23448
GLIS2	0.540538	-0.0284798	0.031	0.016	1	0.980453	1.01994	1.9375
FGF13	0.226351	-0.0284838	0.031	0.008	1	0.98045	1.01994	3.875
SHLD2	0.0667913	-0.0284885	0.125	0.043	1	0.980447	1.01994	2.90698
STPG1	0.386326	-0.0285405	0.031	0.012	1	0.980412	1.01998	2.58333
CAPN2	0.00387387	-0.0285471	0.438	0.168	1	0.980407	1.01998	2.60714
ZNF175	0.668867	-0.0285788	0.031	0.02	1	0.980386	1.02001	1.55
ZNF680	0.0168585	-0.0286724	0.125	0.031	1	0.980322	1.02007	4.03226
ZNF224	0.0625592	-0.0287862	0.125	0.043	1	0.980245	1.02015	2.90698
C21orf58	0.0418484	-0.0287902	0.062	0.012	1	0.980242	1.02016	5.16667
ATF6B	0.00435282	-0.0287902	0.281	0.09	1	0.980242	1.02016	3.12222
HACD1	0.150156	-0.0287983	0.062	0.02	1	0.980236	1.02016	3.1
TRAPPC13	0.000965846	-0.0288232	0.219	0.051	1	0.98022	1.02018	4.29412
TMED4	0.0132901	-0.0288398	0.562	0.262	1	0.980208	1.02019	2.14504
AASDH	0.228928	-0.0289591	0.125	0.062	1	0.980127	1.02028	2.01613
TET3	0.0879592	-0.028962	0.062	0.016	1	0.980125	1.02028	3.875
KCNG1	0.0225813	-0.0289711	0.188	0.062	1	0.980119	1.02028	3.03226
ZNF408	0.0192361	-0.0291175	0.094	0.02	1	0.98002	1.02039	4.7
EIF3J	0.0125583	-0.0293085	0.562	0.254	1	0.97989	1.02052	2.2126
L3MBTL4	0.540538	-0.0293265	0.031	0.016	1	0.979878	1.02054	1.9375
IRGQ	0.224764	-0.0293557	0.062	0.023	1	0.979858	1.02056	2.69565
LEPROT	0.012926	-0.0293984	0.719	0.336	1	0.979829	1.02059	2.13988
EXOSC6	0.000460086	-0.0294068	0.219	0.047	1	0.979823	1.02059	4.65957
IL1RAPL1	0.318242	-0.0294069	0.156	0.094	1	0.979823	1.02059	1.65957
SH3BP5L	0.911839	-0.0294497	0.031	0.027	1	0.979794	1.02062	1.14815
SLC30A6	0.224764	-0.0294533	0.062	0.023	1	0.979791	1.02063	2.69565
GTPBP10	0.150156	-0.0294662	0.062	0.02	1	0.979783	1.02063	3.1
CEPT1	0.0639257	-0.0294925	0.094	0.027	1	0.979765	1.02065	3.48148
SEC22A	0.0020533	-0.0295484	0.156	0.031	1	0.979727	1.02069	5.03226
CA12	0.543117	-0.0295659	0	0.012	1	0.979715	1.0207	0
RIC1	0.224764	-0.029574	0.062	0.023	1	0.97971	1.02071	2.69565
PPP2R5D	0.00101398	-0.0295807	0.188	0.039	1	0.979705	1.02072	4.82051
HUWE1	0.0293643	-0.029607	0.375	0.172	1	0.979687	1.02073	2.18023
GK5	0.0879592	-0.0296689	0.062	0.016	1	0.979645	1.02078	3.875
TNFAIP8L3	0.0418484	-0.0296761	0.062	0.012	1	0.97964	1.02078	5.16667
EXPH5	0.543117	-0.0297004	0	0.012	1	0.979624	1.0208	0
ZBTB14	0.0879592	-0.0297023	0.062	0.016	1	0.979622	1.0208	3.875
TNPO1	0.000728803	-0.02972	0.438	0.145	1	0.97961	1.02081	3.02069
PPP1R12C	0.475302	-0.0297248	0.156	0.105	1	0.979607	1.02082	1.48571
KTI12	0.0879592	-0.0297296	0.062	0.016	1	0.979604	1.02082	3.875
AGAP5	0.226351	-0.029731	0.031	0.008	1	0.979603	1.02082	3.875
KCTD20	0.0245052	-0.0297675	0.25	0.098	1	0.979578	1.02085	2.55102
E2F4	0.0030046	-0.0297739	0.219	0.059	1	0.979574	1.02085	3.71186
FAM20B	0.0148283	-0.0297788	0.219	0.074	1	0.97957	1.02086	2.95946
ZNF93	0.0418484	-0.0297904	0.062	0.012	1	0.979563	1.02086	5.16667
ABHD14A	0.0317069	-0.0297982	0.188	0.066	1	0.979557	1.02087	2.84848
BAIAP2-DT	0.141661	-0.0298054	0.094	0.035	1	0.979552	1.02087	2.68571
PAXIP1-DT	0.291239	-0.0298126	0.094	0.047	1	0.979548	1.02088	2
RAB30	0.178977	-0.0298976	0.156	0.078	1	0.97949	1.02094	2
LGALS3BP	0.018884	-0.0299328	0.875	0.438	1	0.979466	1.02096	1.99772
INSYN1	0.809917	-0.0299356	0.031	0.023	1	0.979464	1.02097	1.34783
LINC01140	0.226351	-0.0299453	0.031	0.008	1	0.979457	1.02097	3.875
ASNS	0.00259428	-0.0299607	0.094	0.012	1	0.979447	1.02098	7.83333
KYAT1	0.543117	-0.0299945	0	0.012	1	0.979424	1.02101	0
ZNF548	0.991061	-0.0300111	0.031	0.031	1	0.979413	1.02102	1
NEMP2	0.0368274	-0.0301073	0.094	0.023	1	0.979347	1.02109	4.08696
PI16	0.682171	-0.0301226	0.031	0.02	1	0.979337	1.0211	1.55
DDX60L	0.150156	-0.0301648	0.062	0.02	1	0.979308	1.02113	3.1
NAA15	0.0317557	-0.0302006	0.25	0.102	1	0.979284	1.02115	2.45098
LRP11	0.13645	-0.0302762	0.094	0.035	1	0.979233	1.02121	2.68571
PAXBP1-AS1	0.386326	-0.0302851	0.031	0.012	1	0.979227	1.02121	2.58333
TMEM17	0.0020969	-0.030321	0.156	0.031	1	0.979202	1.02124	5.03226
CBFB	0.000103352	-0.0303993	0.531	0.16	1	0.979149	1.02129	3.31875
TENT5B	0.150156	-0.0304107	0.062	0.02	1	0.979142	1.0213	3.1
RNF180	0.150156	-0.0304309	0.062	0.02	1	0.979128	1.02132	3.1
ANGPTL1	0.478627	-0.0304394	0.062	0.035	1	0.979122	1.02132	1.77143
IL17RE	0.0020969	-0.0304482	0.156	0.031	1	0.979116	1.02133	5.03226
LAT	0.533974	-0.0304747	0.031	0.016	1	0.979098	1.02135	1.9375
SNAPC4	0.540538	-0.0304765	0.031	0.016	1	0.979097	1.02135	1.9375
RCC1L	0.0926479	-0.0305671	0.125	0.047	1	0.979035	1.02141	2.65957
RXYLT1	7.44701e-05	-0.0305718	0.312	0.07	1	0.979032	1.02142	4.45714
APOL2	0.128345	-0.030575	0.156	0.07	1	0.97903	1.02142	2.22857
MIR181A1HG	0.0987519	-0.0305883	0.094	0.031	1	0.979021	1.02143	3.03226
RCBTB2	0.0375069	-0.0306572	0.094	0.023	1	0.978974	1.02148	4.08696
RPA4	0.0823177	-0.0306706	0.031	0.004	1	0.978965	1.02149	7.75
TIAM1	0.543117	-0.0308581	0	0.012	1	0.978838	1.02162	0
SPSB1	0.0210703	-0.0308588	0.156	0.047	1	0.978837	1.02162	3.31915
GPER1	0.150156	-0.0308754	0.062	0.02	1	0.978826	1.02163	3.1
AIG1	0.0134673	-0.0309154	0.344	0.137	1	0.978799	1.02166	2.51095
TEFM	0.39629	-0.0309255	0.062	0.031	1	0.978792	1.02167	2
MANSC1	0.543117	-0.0309706	0	0.012	1	0.978762	1.0217	0
RTL6	0.224764	-0.0309714	0.062	0.023	1	0.978761	1.0217	2.69565
RHBDF2	0.0629143	-0.0309817	0.094	0.027	1	0.978754	1.02171	3.48148
MIF4GD	0.00208125	-0.0310083	0.188	0.043	1	0.978736	1.02173	4.37209
FLOT1	0.00832266	-0.0310259	0.594	0.254	1	0.978724	1.02174	2.33858
B4GALT6	0.000204358	-0.0310434	0.312	0.078	1	0.978712	1.02175	4
ANKRD23	0.226351	-0.0311165	0.031	0.008	1	0.978663	1.0218	3.875
CCDC77	0.0192361	-0.031127	0.094	0.02	1	0.978656	1.02181	4.7
TMEM131	0.0217271	-0.0311407	0.219	0.078	1	0.978646	1.02182	2.80769
DGKG	0.540538	-0.031166	0.031	0.016	1	0.978629	1.02184	1.9375
TNNI3K	0.543117	-0.031201	0	0.012	1	0.978605	1.02186	0
C1orf50	0.133059	-0.0312111	0.094	0.035	1	0.978598	1.02187	2.68571
ZBTB1	0.318241	-0.0313211	0.156	0.094	1	0.978524	1.02195	1.65957
WDR19	0.0987519	-0.0313999	0.094	0.031	1	0.97847	1.022	3.03226
ZNF749	0.0282587	-0.031537	0.125	0.035	1	0.978377	1.0221	3.57143
TBL3	0.183527	-0.0315461	0.094	0.039	1	0.978371	1.02211	2.41026
HUNK	0.00418027	-0.0315685	0.125	0.023	1	0.978356	1.02212	5.43478
RETREG3	0.0104051	-0.0316192	0.188	0.055	1	0.978322	1.02216	3.41818
EPB41L1	0.000339359	-0.0316312	0.156	0.023	1	0.978314	1.02217	6.78261
OR7A5	0.386326	-0.0316509	0.031	0.012	1	0.9783	1.02218	2.58333
INTS4	0.00204308	-0.0316825	0.188	0.043	1	0.978279	1.0222	4.37209
AP4B1	0.0879592	-0.0317127	0.062	0.016	1	0.978258	1.02222	3.875
MPP2	0.0879592	-0.0317209	0.062	0.016	1	0.978253	1.02223	3.875
ATG16L1	0.0287121	-0.0317665	0.125	0.035	1	0.978222	1.02226	3.57143
C1orf216	0.918113	-0.0317698	0.031	0.027	1	0.97822	1.02227	1.14815
TM9SF4	0.00626003	-0.031799	0.188	0.051	1	0.9782	1.02229	3.68627
STX2	0.00195956	-0.03183	0.312	0.098	1	0.978179	1.02231	3.18367
MCU	0.304406	-0.0318556	0.062	0.027	1	0.978161	1.02233	2.2963
URGCP	0.0926479	-0.0318675	0.125	0.047	1	0.978153	1.02233	2.65957
CACYBP	0.000180922	-0.0318998	0.656	0.23	1	0.978131	1.02236	2.85217
ACSS3	0.0987519	-0.0319491	0.094	0.031	1	0.978098	1.02239	3.03226
LIAS	0.0168585	-0.0321146	0.125	0.031	1	0.977986	1.02251	4.03226
SKP2	0.540538	-0.0321487	0.031	0.016	1	0.977963	1.02253	1.9375
GANAB	0.0465372	-0.0321538	0.344	0.164	1	0.977959	1.02254	2.09756
DPP9	0.0805531	-0.0321554	0.188	0.082	1	0.977958	1.02254	2.29268
PPID	0.0297605	-0.0321904	0.156	0.051	1	0.977934	1.02256	3.05882
CYP2R1	0.226351	-0.0322675	0.031	0.008	1	0.977882	1.02262	3.875
UBP1	0.197139	-0.032299	0.125	0.059	1	0.977861	1.02264	2.11864
ZMYM6	0.0153144	-0.0323069	0.188	0.059	1	0.977855	1.02265	3.18644
ZNF771	0.147779	-0.0323163	0.062	0.02	1	0.977849	1.02265	3.1
MAST2	0.0165623	-0.0323474	0.125	0.031	1	0.977828	1.02267	4.03226
MATN4	0.386326	-0.0323587	0.031	0.012	1	0.97782	1.02268	2.58333
EFS	0.000712309	-0.0323825	0.531	0.184	1	0.977804	1.0227	2.88587
ECRG4	0.0823177	-0.0323887	0.031	0.004	1	0.9778	1.0227	7.75
SLC25A15	0.226351	-0.03243	0.031	0.008	1	0.977772	1.02273	3.875
CPM	0.662254	-0.0324437	0.031	0.02	1	0.977763	1.02274	1.55
PET117	0.00814813	-0.0324483	0.094	0.016	1	0.97776	1.02275	5.875
ACAT1	0.0200577	-0.0324596	0.25	0.094	1	0.977752	1.02275	2.65957
ZNF517	0.386326	-0.0324914	0.031	0.012	1	0.97773	1.02278	2.58333
IRAK2	0.0192361	-0.0324992	0.094	0.02	1	0.977725	1.02278	4.7
SLC7A6OS	0.00878068	-0.032511	0.125	0.027	1	0.977717	1.02279	4.62963
HEBP2	0.000566964	-0.0325198	0.406	0.125	1	0.977711	1.0228	3.248
SUGP2	0.000190541	-0.032552	0.406	0.117	1	0.977689	1.02282	3.47009
LZTS1	0.0408572	-0.0326172	0.062	0.012	1	0.977645	1.02287	5.16667
CCDC6	0.00519535	-0.0326359	0.219	0.062	1	0.977632	1.02288	3.53226
BVES-AS1	0.226351	-0.0326923	0.031	0.008	1	0.977594	1.02292	3.875
SULT1A1	0.915204	-0.0327345	0.031	0.035	1	0.977566	1.02295	0.885714
LGALS7	0.543117	-0.0328812	0	0.012	1	0.977466	1.02305	0
OPTN	0.02533	-0.0328918	0.594	0.285	1	0.977459	1.02306	2.08421
HGSNAT	0.153756	-0.0329382	0.219	0.113	1	0.977428	1.02309	1.93805
WDR24	0.543117	-0.0329523	0	0.012	1	0.977418	1.0231	0
ZFAND1	0.0417348	-0.0329574	0.188	0.07	1	0.977415	1.02311	2.68571
PCSK1N	0.540538	-0.0329779	0.031	0.016	1	0.977401	1.02312	1.9375
PAK4	0.00787176	-0.0329974	0.156	0.039	1	0.977388	1.02314	4
AMMECR1	0.226351	-0.0330459	0.031	0.008	1	0.977355	1.02317	3.875
LARP4	0.0292858	-0.0330735	0.344	0.152	1	0.977336	1.02319	2.26316
HUS1B	0.543117	-0.0330861	0	0.012	1	0.977327	1.0232	0
RBMS3-AS3	0.682171	-0.0331354	0.031	0.02	1	0.977294	1.02323	1.55
ZNF652	0.133804	-0.0331968	0.281	0.148	1	0.977252	1.02328	1.89865
TMEM254	0.0418484	-0.0332429	0.062	0.012	1	0.977221	1.02331	5.16667
ICE1	0.00464375	-0.0333145	0.281	0.09	1	0.977173	1.02336	3.12222
IFT80	0.00101398	-0.0333566	0.188	0.039	1	0.977144	1.02339	4.82051
SLC25A19	0.386326	-0.0333734	0.031	0.012	1	0.977133	1.0234	2.58333
ZNF471	0.150156	-0.0333739	0.062	0.02	1	0.977133	1.0234	3.1
ZNF764	0.540538	-0.0333883	0.031	0.016	1	0.977123	1.02341	1.9375
NCOA4	0.00753688	-0.0334171	0.344	0.129	1	0.977103	1.02343	2.66667
ZFP62	0.0418484	-0.0334663	0.062	0.012	1	0.97707	1.02347	5.16667
INPP5F	0.000651351	-0.033484	0.438	0.141	1	0.977058	1.02348	3.10638
KLHL7-DT	0.543117	-0.0335322	0	0.012	1	0.977025	1.02351	0
FBXO15	0.543117	-0.0335908	0	0.012	1	0.976986	1.02356	0
PIP5K1C	0.0445521	-0.0335925	0.125	0.039	1	0.976984	1.02356	3.20513
SPATA6	0.00799397	-0.0335994	0.656	0.297	1	0.97698	1.02356	2.20875
FITM2	0.307936	-0.0336994	0.062	0.027	1	0.976912	1.02363	2.2963
TDRD9	0.013891	-0.0337125	0.062	0.008	1	0.976903	1.02364	7.75
STIM2	0.152699	-0.0337222	0.125	0.055	1	0.976897	1.02365	2.27273
TSLP	0.386326	-0.0337453	0.031	0.012	1	0.976881	1.02367	2.58333
SNRNP48	0.13645	-0.0337778	0.094	0.035	1	0.976859	1.02369	2.68571
IQCG	0.0445521	-0.0337881	0.125	0.039	1	0.976852	1.0237	3.20513
UBXN11	0.00814813	-0.0338065	0.094	0.016	1	0.97684	1.02371	5.875
PTCD3	0.00185392	-0.033878	0.281	0.082	1	0.976791	1.02376	3.42683
CHST10	0.682171	-0.0339476	0.031	0.02	1	0.976744	1.02381	1.55
SEMA6D	0.0309928	-0.033967	0.156	0.051	1	0.976731	1.02382	3.05882
CTF1	0.392349	-0.0340632	0.062	0.031	1	0.976666	1.02389	2
PIK3C3	0.0281831	-0.0340677	0.156	0.051	1	0.976663	1.02389	3.05882
CBWD3	0.0375069	-0.0340856	0.094	0.023	1	0.976651	1.02391	4.08696
USP20	0.911839	-0.0341715	0.031	0.027	1	0.976592	1.02397	1.14815
PDE12	0.00787176	-0.0342233	0.156	0.039	1	0.976557	1.02401	4
AGAP9	0.386326	-0.0342323	0.031	0.012	1	0.976551	1.02401	2.58333
SLC44A4	0.543117	-0.0342642	0	0.012	1	0.97653	1.02403	0
UBFD1	0.000105488	-0.0342726	0.219	0.039	1	0.976524	1.02404	5.61538
ZNF112	0.386326	-0.0342818	0.031	0.012	1	0.976518	1.02405	2.58333
PRRT3-AS1	0.0639257	-0.0343046	0.094	0.027	1	0.976502	1.02406	3.48148
C3orf38	0.010253	-0.0343119	0.188	0.055	1	0.976497	1.02407	3.41818
THOC6	0.147987	-0.0343178	0.156	0.074	1	0.976493	1.02407	2.10811
MRPL49	0.0298268	-0.03432	0.219	0.082	1	0.976492	1.02407	2.67073
ELAC1	0.00895684	-0.0343218	0.125	0.027	1	0.976491	1.02408	4.62963
SNIP1	0.285926	-0.0343335	0.094	0.047	1	0.976483	1.02408	2
MED15	0.024538	-0.034377	0.406	0.188	1	0.976453	1.02411	2.15957
LIPT1	0.543117	-0.0343974	0	0.012	1	0.976439	1.02413	0
FNDC1	0.386326	-0.0344184	0.031	0.012	1	0.976425	1.02414	2.58333
PTPRG	0.543117	-0.0344777	0	0.012	1	0.976385	1.02419	0
NSUN3	0.0418484	-0.0344785	0.062	0.012	1	0.976385	1.02419	5.16667
DCAF11	0.00747152	-0.0345164	0.156	0.039	1	0.976359	1.02421	4
GRAMD1B	0.543117	-0.0345423	0	0.012	1	0.976341	1.02423	0
HIC2	0.147779	-0.0345608	0.062	0.02	1	0.976329	1.02424	3.1
SHB	0.682171	-0.0345645	0.031	0.02	1	0.976326	1.02425	1.55
SATB2	0.226351	-0.0345938	0.031	0.008	1	0.976307	1.02427	3.875
SNX1	0.00398787	-0.0346091	0.344	0.121	1	0.976296	1.02428	2.84298
PSTK	0.224764	-0.0346858	0.062	0.023	1	0.976244	1.02433	2.69565
KPNA1	0.0111817	-0.0347119	0.312	0.117	1	0.976227	1.02435	2.66667
PFKL	0.00318274	-0.0347437	0.375	0.133	1	0.976205	1.02437	2.81955
HOXC-AS1	0.226351	-0.0347879	0.031	0.008	1	0.976175	1.02441	3.875
SORD	0.0987519	-0.0349394	0.094	0.031	1	0.976073	1.02451	3.03226
ACBD5	0.000801432	-0.0349644	0.312	0.09	1	0.976056	1.02453	3.46667
ING4	0.00596794	-0.0349689	0.188	0.051	1	0.976053	1.02453	3.68627
MPLKIP	0.00119011	-0.0350423	0.438	0.148	1	0.976003	1.02459	2.95946
VMAC	0.0879592	-0.0350494	0.062	0.016	1	0.975998	1.02459	3.875
GIN1	0.0287121	-0.035102	0.125	0.035	1	0.975963	1.02463	3.57143
GORASP1	0.0946674	-0.0351212	0.094	0.031	1	0.97595	1.02464	3.03226
MRPS10	0.0056026	-0.0351639	0.281	0.094	1	0.975921	1.02467	2.98936
METTL25	0.150156	-0.0351733	0.062	0.02	1	0.975915	1.02468	3.1
FGD1	0.226351	-0.0351814	0.031	0.008	1	0.975909	1.02469	3.875
STK16	0.00895684	-0.0352365	0.125	0.027	1	0.975872	1.02472	4.62963
H2AC11	0.543117	-0.035254	0	0.012	1	0.97586	1.02474	0
ZNF583	0.386326	-0.0352841	0.031	0.012	1	0.97584	1.02476	2.58333
ASPHD1	0.682171	-0.0353305	0.031	0.02	1	0.975808	1.02479	1.55
PCDHB14	0.540538	-0.0353512	0.031	0.016	1	0.975794	1.02481	1.9375
SPINT1	0.543117	-0.0353774	0	0.012	1	0.975776	1.02482	0
OTUD7A	0.0879592	-0.0353892	0.062	0.016	1	0.975768	1.02483	3.875
BRD7	0.00202344	-0.0354175	0.406	0.141	1	0.975749	1.02485	2.87943
UVRAG	0.102526	-0.0354555	0.156	0.066	1	0.975724	1.02488	2.36364
SPINDOC	0.123421	-0.0354625	0.125	0.051	1	0.975719	1.02489	2.45098
ATG12	0.0222664	-0.0354791	0.344	0.145	1	0.975708	1.0249	2.37241
NNAT	0.543117	-0.0355176	0	0.012	1	0.975682	1.02492	0
DRD4	0.386326	-0.0355323	0.031	0.012	1	0.975672	1.02493	2.58333
CEP19	0.226351	-0.0356273	0.031	0.008	1	0.975607	1.025	3.875
PSRC1	0.0879592	-0.0356784	0.062	0.016	1	0.975573	1.02504	3.875
MT1G	0.0418484	-0.0357109	0.062	0.012	1	0.975551	1.02506	5.16667
AC093157.1	0.0639257	-0.035776	0.094	0.027	1	0.975507	1.02511	3.48148
GALM	0.0165623	-0.035782	0.125	0.031	1	0.975503	1.02511	4.03226
TARS2	0.00259428	-0.035809	0.094	0.012	1	0.975485	1.02513	7.83333
TFPI	0.150156	-0.0358942	0.062	0.02	1	0.975427	1.02519	3.1
CLINT1	0.584692	-0.0359234	0.188	0.137	1	0.975407	1.02521	1.37226
TNNI2	0.543117	-0.0359661	0	0.012	1	0.975378	1.02524	0
DLX1	0.386326	-0.036038	0.031	0.012	1	0.97533	1.02529	2.58333
ZNF385D	0.226351	-0.0361118	0.031	0.008	1	0.97528	1.02535	3.875
SMCO4	0.224764	-0.0361262	0.062	0.023	1	0.97527	1.02536	2.69565
COX15	0.000476445	-0.0361544	0.188	0.035	1	0.975251	1.02538	5.37143
ZNF354A	0.246048	-0.0362213	0.094	0.043	1	0.975206	1.02542	2.18605
AC144652.1	0.386326	-0.0363023	0.031	0.012	1	0.975151	1.02548	2.58333
WASHC2A	0.118142	-0.0363675	0.125	0.051	1	0.975107	1.02553	2.45098
SLC35E2B	0.146634	-0.0363676	0.125	0.055	1	0.975107	1.02553	2.27273
AP2B1	0.000273539	-0.0364021	0.531	0.176	1	0.975084	1.02555	3.01705
RPS6KL1	0.386326	-0.036491	0.031	0.012	1	0.975024	1.02562	2.58333
ACSS1	0.0774671	-0.0365276	0.156	0.062	1	0.974999	1.02564	2.51613
MYO19	0.0987519	-0.0366394	0.094	0.031	1	0.974923	1.02572	3.03226
NOMO1	3.05607e-05	-0.0366677	0.281	0.055	0.64486	0.974904	1.02574	5.10909
DMC1	0.386326	-0.0367221	0.031	0.012	1	0.974867	1.02578	2.58333
MED19	0.000146687	-0.0367565	0.281	0.062	1	0.974844	1.02581	4.53226
SYNGAP1	0.0879592	-0.0367695	0.062	0.016	1	0.974835	1.02581	3.875
TGFB3	0.543117	-0.0367771	0	0.012	1	0.97483	1.02582	0
C15orf40	0.015105	-0.0369271	0.188	0.059	1	0.974729	1.02593	3.18644
SLC16A8	0.226351	-0.0369694	0.031	0.008	1	0.9747	1.02596	3.875
TNS3	0.0195108	-0.0369721	0.594	0.289	1	0.974698	1.02596	2.05536
ERBIN	0.0778948	-0.0369947	0.406	0.215	1	0.974683	1.02597	1.88837
GEMIN4	0.386326	-0.0369957	0.031	0.012	1	0.974683	1.02598	2.58333
BBS10	0.221758	-0.0370139	0.062	0.023	1	0.97467	1.02599	2.69565
TRIM45	0.386326	-0.0370384	0.031	0.012	1	0.974654	1.02601	2.58333
TGFBRAP1	0.141661	-0.0370422	0.094	0.035	1	0.974651	1.02601	2.68571
MIR181A2HG	0.226351	-0.0370663	0.031	0.008	1	0.974635	1.02603	3.875
SLC20A2	0.0120098	-0.0370953	0.281	0.105	1	0.974615	1.02605	2.67619
RELA	0.00828236	-0.037119	0.312	0.113	1	0.974599	1.02606	2.76106
RPP25	0.386326	-0.037121	0.031	0.012	1	0.974598	1.02606	2.58333
NEURL1B	0.00426702	-0.0371249	0.156	0.035	1	0.974595	1.02607	4.45714
DNAAF10	0.224764	-0.0371635	0.062	0.023	1	0.974569	1.02609	2.69565
MUC1	0.543117	-0.0372172	0	0.012	1	0.974533	1.02613	0
FBXL6	0.00103459	-0.0372312	0.188	0.039	1	0.974523	1.02614	4.82051
CORO1A	0.226351	-0.0372891	0.031	0.008	1	0.974484	1.02618	3.875
SPATA20	0.0690105	-0.0372911	0.188	0.078	1	0.974483	1.02619	2.41026
LDAH	0.0823177	-0.0372941	0.031	0.004	1	0.974481	1.02619	7.75
RPP40	0.00814813	-0.0373587	0.094	0.016	1	0.974437	1.02623	5.875
NFXL1	0.00895684	-0.0373753	0.125	0.027	1	0.974426	1.02625	4.62963
MIER2	0.0418484	-0.0373899	0.062	0.012	1	0.974416	1.02626	5.16667
TP53	0.00468118	-0.0374127	0.219	0.062	1	0.974401	1.02627	3.53226
FASTKD3	0.226351	-0.0374299	0.031	0.008	1	0.974389	1.02628	3.875
OTUB1	0.00153506	-0.0374923	0.312	0.094	1	0.974347	1.02633	3.31915
EDC3	0.386326	-0.0375404	0.031	0.012	1	0.974315	1.02636	2.58333
MEN1	0.0879592	-0.0375514	0.062	0.016	1	0.974307	1.02637	3.875
MTRR	0.540538	-0.0376522	0.031	0.016	1	0.974239	1.02644	1.9375
PCAT6	0.540538	-0.0376763	0.031	0.016	1	0.974223	1.02646	1.9375
ASAH2B	0.0823177	-0.0377191	0.031	0.004	1	0.974194	1.02649	7.75
CDON	0.543117	-0.03773	0	0.012	1	0.974187	1.0265	0
CHD1L	0.543117	-0.0380037	0	0.012	1	0.974002	1.02669	0
FAR2	0.0192361	-0.0380437	0.094	0.02	1	0.973975	1.02672	4.7
KCNK6	0.386326	-0.0380769	0.031	0.012	1	0.973952	1.02674	2.58333
GCHFR	0.543117	-0.038083	0	0.012	1	0.973948	1.02675	0
TNPO3	0.000257882	-0.0381123	0.219	0.043	1	0.973928	1.02677	5.09302
CAPS	0.0501673	-0.0381232	0.281	0.129	1	0.973921	1.02678	2.17829
EXTL3	0.392349	-0.0381323	0.062	0.031	1	0.973915	1.02678	2
HAUS7	0.009522	-0.0381415	0.188	0.055	1	0.973909	1.02679	3.41818
TM2D2	0.00646184	-0.0381713	0.188	0.051	1	0.973889	1.02681	3.68627
PPIP5K1	0.543117	-0.0383195	0	0.012	1	0.973789	1.02692	0
SRP68	0.0403598	-0.0383496	0.219	0.086	1	0.973768	1.02694	2.54651
HSPBAP1	0.578218	-0.038557	0.062	0.039	1	0.973628	1.02709	1.58974
FCSK	0.540538	-0.0386093	0.031	0.016	1	0.973593	1.02712	1.9375
NKAPL	0.543117	-0.038734	0	0.012	1	0.973509	1.02721	0
ING2	0.000257365	-0.0387874	0.281	0.066	1	0.973473	1.02725	4.25758
PLEKHH1	0.139907	-0.0388281	0.094	0.035	1	0.973445	1.02728	2.68571
CAMK1	0.000257882	-0.0388649	0.219	0.043	1	0.973421	1.02731	5.09302
TYW5	0.803381	-0.0389409	0.031	0.023	1	0.973369	1.02736	1.34783
PLEKHM2	0.00362225	-0.0389648	0.375	0.137	1	0.973353	1.02738	2.73723
OPLAH	0.543117	-0.0389816	0	0.012	1	0.973342	1.02739	0
NECAB3	0.0375069	-0.0390308	0.094	0.023	1	0.973309	1.02742	4.08696
CXADR	0.540538	-0.0390756	0.031	0.016	1	0.973278	1.02746	1.9375
LENG1	0.0114463	-0.039162	0.219	0.07	1	0.97322	1.02752	3.12857
PRKCZ	0.0879592	-0.0391688	0.062	0.016	1	0.973215	1.02752	3.875
PTGES	0.226351	-0.0393133	0.031	0.008	1	0.973118	1.02762	3.875
EYA2	0.48065	-0.0393916	0	0.016	1	0.973065	1.02768	0
B9D2	0.00814813	-0.0394703	0.094	0.016	1	0.973012	1.02774	5.875
SENP1	0.0192361	-0.0394768	0.094	0.02	1	0.973008	1.02774	4.7
TERF2IP	0.00629843	-0.0395422	0.688	0.297	1	0.972964	1.02779	2.3165
ADGRG6	0.000132242	-0.0395674	0.5	0.152	1	0.972947	1.02781	3.28947
TRIM34	0.540538	-0.0396639	0.031	0.016	1	0.972882	1.02787	1.9375
NSDHL	0.0987519	-0.0397684	0.094	0.031	1	0.972811	1.02795	3.03226
STRIP1	0.0987519	-0.0397727	0.094	0.031	1	0.972808	1.02795	3.03226
CCDC97	0.540538	-0.0397935	0.031	0.016	1	0.972794	1.02797	1.9375
SLC17A5	0.540538	-0.0398148	0.031	0.016	1	0.97278	1.02798	1.9375
MAP6D1	0.386326	-0.0399148	0.031	0.012	1	0.972712	1.02805	2.58333
CCDC180	0.226351	-0.0399484	0.031	0.008	1	0.97269	1.02808	3.875
CCDC3	0.285926	-0.0399505	0.094	0.047	1	0.972688	1.02808	2
GPN3	0.00567753	-0.039958	0.25	0.078	1	0.972683	1.02808	3.20513
SETD1B	0.307937	-0.040026	0.062	0.027	1	0.972637	1.02813	2.2963
ICMT	0.000484576	-0.0400479	0.25	0.059	1	0.972623	1.02815	4.23729
HK2	0.0418484	-0.0401441	0.062	0.012	1	0.972558	1.02822	5.16667
EXOG	0.0309928	-0.0402068	0.156	0.051	1	0.972516	1.02826	3.05882
DUS1L	0.00691767	-0.0402166	0.219	0.066	1	0.972509	1.02827	3.31818
ZSCAN31	0.543117	-0.0404217	0	0.012	1	0.972371	1.02841	0
SLC35A5	0.0937537	-0.040442	0.125	0.047	1	0.972357	1.02843	2.65957
NMNAT3	0.543117	-0.0404621	0	0.012	1	0.972343	1.02844	0
PFAS	0.226351	-0.0405387	0.031	0.008	1	0.972292	1.0285	3.875
DUS2	0.540538	-0.0406491	0.031	0.016	1	0.972217	1.02858	1.9375
ADCK2	0.00101398	-0.0406615	0.188	0.039	1	0.972209	1.02859	4.82051
SGF29	0.0375069	-0.0406956	0.094	0.023	1	0.972186	1.02861	4.08696
SNX21	0.00966437	-0.0407553	0.188	0.055	1	0.972146	1.02865	3.41818
WDR62	0.386326	-0.0407856	0.031	0.012	1	0.972125	1.02867	2.58333
ACSL3	0.00107663	-0.0408049	0.406	0.133	1	0.972112	1.02869	3.05263
HYPK	0.277339	-0.0408576	0.125	0.066	1	0.972077	1.02873	1.89394
PTPN3	0.540538	-0.0408836	0.031	0.016	1	0.972059	1.02874	1.9375
NUB1	0.000314728	-0.0409274	0.469	0.148	1	0.97203	1.02877	3.16892
EBNA1BP2	0.00027287	-0.0409356	0.344	0.094	1	0.972024	1.02878	3.65957
GNG12-AS1	0.543117	-0.0409386	0	0.012	1	0.972022	1.02878	0
TRIM3	0.0633874	-0.0409391	0.125	0.043	1	0.972022	1.02878	2.90698
ODF3L1	0.540538	-0.0409557	0.031	0.016	1	0.972011	1.0288	1.9375
FBXO6	0.0823177	-0.0409615	0.031	0.004	1	0.972007	1.0288	7.75
TNFRSF10B	0.189791	-0.0409721	0.094	0.039	1	0.972	1.02881	2.41026
ZBTB5	0.564954	-0.0410408	0.062	0.039	1	0.971953	1.02886	1.58974
PAIP2	0.0167553	-0.0410862	0.688	0.32	1	0.971923	1.02889	2.15
ASPG	0.226351	-0.0411067	0.031	0.008	1	0.971909	1.0289	3.875
ZNRD2	0.000383854	-0.0411319	0.312	0.082	1	0.971892	1.02892	3.80488
XRCC3	0.543117	-0.0411981	0	0.012	1	0.971848	1.02897	0
ZRANB3	0.386326	-0.0412043	0.031	0.012	1	0.971843	1.02897	2.58333
DRAM1	0.785705	-0.0412303	0.062	0.051	1	0.971826	1.02899	1.21569
NUP85	0.000257882	-0.0413216	0.219	0.043	1	0.971764	1.02906	5.09302
FLAD1	0.00200554	-0.0413253	0.188	0.043	1	0.971762	1.02906	4.37209
FCRLA	0.543117	-0.0413638	0	0.012	1	0.971736	1.02909	0
RNF216	0.0109034	-0.0413922	0.25	0.086	1	0.971717	1.02911	2.90698
TEN1	0.560566	-0.0414536	0.062	0.039	1	0.971675	1.02915	1.58974
FBF1	0.803381	-0.0414633	0.031	0.023	1	0.971669	1.02916	1.34783
IL10RB	0.0153947	-0.0414712	0.219	0.074	1	0.971664	1.02916	2.95946
TRMT2A	0.00315108	-0.0414898	0.219	0.059	1	0.971651	1.02918	3.71186
ZNF615	0.543117	-0.0415329	0	0.012	1	0.971622	1.02921	0
SOX17	0.533974	-0.041567	0.031	0.016	1	0.971599	1.02923	1.9375
SYCP2	0.224764	-0.0415768	0.062	0.023	1	0.971592	1.02924	2.69565
PDE7B	0.682171	-0.041582	0.031	0.02	1	0.971589	1.02924	1.55
OMA1	0.0639257	-0.0416055	0.094	0.027	1	0.971573	1.02926	3.48148
NUDT14	0.00895684	-0.0418976	0.125	0.027	1	0.971376	1.02947	4.62963
EYA3	0.150156	-0.0419016	0.062	0.02	1	0.971374	1.02947	3.1
ARAP3	0.540538	-0.0419356	0.031	0.016	1	0.971351	1.02949	1.9375
NOD1	0.682171	-0.0419361	0.031	0.02	1	0.97135	1.02949	1.55
STRADB	0.307937	-0.0419806	0.062	0.027	1	0.971321	1.02953	2.2963
IL1RAPL2	0.0375069	-0.0420167	0.094	0.023	1	0.971296	1.02955	4.08696
FBXL12	0.000467498	-0.0420249	0.25	0.059	1	0.971291	1.02956	4.23729
GMPR2	0.0305833	-0.042026	0.188	0.066	1	0.97129	1.02956	2.84848
GTF3C1	0.000475965	-0.0420351	0.25	0.059	1	0.971284	1.02957	4.23729
SURF6	0.00447528	-0.0420474	0.219	0.062	1	0.971276	1.02957	3.53226
AP001816.1	0.00410733	-0.0422084	0.156	0.035	1	0.971167	1.02969	4.45714
ZNF606	0.013891	-0.042224	0.062	0.008	1	0.971157	1.0297	7.75
DHX9	0.0176932	-0.0422555	0.406	0.176	1	0.971136	1.02972	2.30682
WDR20	0.199149	-0.0422938	0.156	0.078	1	0.97111	1.02975	2
SPATA22	0.543117	-0.0423906	0	0.012	1	0.971045	1.02982	0
MFSD5	0.386326	-0.0424841	0.031	0.012	1	0.970982	1.02989	2.58333
PABPC4	0.0353965	-0.042566	0.312	0.137	1	0.970926	1.02994	2.27737
KATNAL2	0.386326	-0.0425803	0.031	0.012	1	0.970917	1.02995	2.58333
ZNF709	0.543117	-0.0426271	0	0.012	1	0.970885	1.02999	0
ZC3H13	0.0198167	-0.0426773	0.438	0.191	1	0.970852	1.03002	2.29319
CHP2	0.48065	-0.0427177	0	0.016	1	0.970824	1.03005	0
ICA1L	0.224764	-0.0427261	0.062	0.023	1	0.970819	1.03006	2.69565
ADAP1	0.366622	-0.0427652	0.125	0.074	1	0.970792	1.03009	1.68919
SWSAP1	0.386326	-0.0427799	0.031	0.012	1	0.970783	1.0301	2.58333
MAP3K8	0.236346	-0.042814	0.094	0.043	1	0.97076	1.03012	2.18605
ZBTB34	0.543117	-0.042878	0	0.012	1	0.970717	1.03017	0
OSBPL2	0.191913	-0.042883	0.094	0.039	1	0.970713	1.03017	2.41026
RAD9A	0.000920564	-0.0429243	0.25	0.062	1	0.970685	1.0302	4.03226
RMDN3	0.0441494	-0.0429501	0.188	0.07	1	0.970668	1.03022	2.68571
CLEC2D	0.285926	-0.0430149	0.094	0.047	1	0.970624	1.03026	2
C6orf120	0.13817	-0.0430319	0.094	0.035	1	0.970613	1.03028	2.68571
TAF15	0.0234418	-0.0431405	0.281	0.113	1	0.97054	1.03035	2.48673
SLC27A6	0.543117	-0.0431444	0	0.012	1	0.970537	1.03036	0
MEIS1	0.48065	-0.0434603	0	0.016	1	0.970325	1.03058	0
TMEM116	0.0879592	-0.0434835	0.062	0.016	1	0.970309	1.0306	3.875
DUOX2	0.543117	-0.0434879	0	0.012	1	0.970306	1.0306	0
ZBED8	0.540538	-0.0435488	0.031	0.016	1	0.970265	1.03065	1.9375
SNAI2	0.0879592	-0.0435964	0.062	0.016	1	0.970233	1.03068	3.875
MMAA	0.540538	-0.0436146	0.031	0.016	1	0.970221	1.03069	1.9375
PAFAH1B2	0.0117663	-0.0436765	0.375	0.152	1	0.970179	1.03074	2.46711
SMAD9	0.226351	-0.0436828	0.031	0.008	1	0.970175	1.03074	3.875
SLC35A1	0.0123801	-0.0436953	0.156	0.043	1	0.970167	1.03075	3.62791
PLEKHH2	0.543117	-0.0437283	0	0.012	1	0.970145	1.03077	0
SOCS5	0.0282587	-0.0437365	0.125	0.035	1	0.970139	1.03078	3.57143
MORF4L1	0.474416	-0.0438315	0.875	0.668	1	0.970075	1.03085	1.30988
ATP7B	0.543117	-0.0438839	0	0.012	1	0.97004	1.03089	0
ZNF425	0.543117	-0.0439901	0	0.012	1	0.969969	1.03096	0
SUPT16H	0.00407788	-0.0439923	0.438	0.168	1	0.969967	1.03096	2.60714
RBL1	0.0451969	-0.0441253	0.125	0.039	1	0.969878	1.03106	3.20513
C1orf131	0.0192361	-0.0441475	0.094	0.02	1	0.969863	1.03107	4.7
ZNF23	0.0368274	-0.0441724	0.094	0.023	1	0.969846	1.03109	4.08696
PPARG	0.386326	-0.0441997	0.031	0.012	1	0.969828	1.03111	2.58333
RSPH4A	0.543117	-0.0442601	0	0.012	1	0.969787	1.03115	0
TUBGCP6	0.224764	-0.0442971	0.062	0.023	1	0.969762	1.03118	2.69565
HINT3	0.187685	-0.0443395	0.094	0.039	1	0.969734	1.03121	2.41026
BCAN	0.543117	-0.0443567	0	0.012	1	0.969722	1.03122	0
CORO6	0.543117	-0.0443685	0	0.012	1	0.969714	1.03123	0
DNER	0.543117	-0.0443694	0	0.012	1	0.969714	1.03123	0
GMEB2	0.803381	-0.0443953	0.031	0.023	1	0.969696	1.03125	1.34783
PROSER3	0.540538	-0.0444276	0.031	0.016	1	0.969674	1.03127	1.9375
MTERF1	0.540538	-0.0445422	0.031	0.016	1	0.969597	1.03136	1.9375
KLHL7	0.00418649	-0.0445976	0.156	0.035	1	0.96956	1.0314	4.45714
CXXC1	0.0629412	-0.0446032	0.156	0.059	1	0.969556	1.0314	2.64407
QRSL1	0.396289	-0.0446478	0.062	0.031	1	0.969526	1.03143	2
CLDN15	0.0639257	-0.0447399	0.094	0.027	1	0.969465	1.0315	3.48148
KLK11	0.543117	-0.0447613	0	0.012	1	0.96945	1.03151	0
YIPF1	0.000911755	-0.0448438	0.156	0.027	1	0.969395	1.03157	5.77778
STARD4-AS1	0.682171	-0.0449278	0.031	0.02	1	0.969338	1.03163	1.55
ABCG1	0.682171	-0.0449786	0.031	0.02	1	0.969304	1.03167	1.55
KMT5C	0.609434	-0.0449897	0.094	0.066	1	0.969297	1.03168	1.42424
VSIG10	0.0192361	-0.044991	0.094	0.02	1	0.969296	1.03168	4.7
SKIV2L	0.0639257	-0.0451233	0.094	0.027	1	0.969207	1.03177	3.48148
RBM10	0.0140953	-0.0451693	0.188	0.059	1	0.969176	1.0318	3.18644
THOC3	0.0287121	-0.0451997	0.125	0.035	1	0.969156	1.03183	3.57143
ANKMY1	0.543117	-0.0452001	0	0.012	1	0.969155	1.03183	0
IFITM10	0.386326	-0.0452042	0.031	0.012	1	0.969153	1.03183	2.58333
MFHAS1	0.0287121	-0.0452154	0.125	0.035	1	0.969145	1.03184	3.57143
C1orf162	0.48065	-0.0452179	0	0.016	1	0.969143	1.03184	0
MGAT5	0.224764	-0.0452435	0.062	0.023	1	0.969126	1.03186	2.69565
KIF9-AS1	0.543117	-0.0452932	0	0.012	1	0.969093	1.03189	0
AQR	0.0020533	-0.045296	0.156	0.031	1	0.969091	1.03189	5.03226
NOP53	0.0958253	-0.045314	0.812	0.438	1	0.969079	1.03191	1.85388
H4C5	0.540538	-0.0453161	0.031	0.016	1	0.969077	1.03191	1.9375
TBCK	0.185597	-0.045351	0.094	0.039	1	0.969054	1.03193	2.41026
RASL11A	0.543117	-0.0453554	0	0.012	1	0.969051	1.03194	0
CASTOR1	0.0375069	-0.0455053	0.094	0.023	1	0.96895	1.03204	4.08696
HIP1	0.346177	-0.0455279	0.156	0.094	1	0.968935	1.03206	1.65957
ZDHHC14	0.212914	-0.0455427	0.062	0.023	1	0.968925	1.03207	2.69565
SMARCA4	7.44701e-05	-0.0455871	0.312	0.07	1	0.968895	1.0321	4.45714
ZNF574	0.0287121	-0.0456388	0.125	0.035	1	0.968861	1.03214	3.57143
IL18	0.543117	-0.045647	0	0.012	1	0.968855	1.03215	0
KIAA1549	0.543117	-0.0456594	0	0.012	1	0.968847	1.03215	0
SALL2	0.0879592	-0.0456615	0.062	0.016	1	0.968845	1.03216	3.875
TBP	0.150156	-0.0456715	0.062	0.02	1	0.968839	1.03216	3.1
CLN6	0.682171	-0.0457075	0.031	0.02	1	0.968815	1.03219	1.55
RNASEH2A	0.540538	-0.0457593	0.031	0.016	1	0.96878	1.03223	1.9375
CCDC78	0.543117	-0.0457691	0	0.012	1	0.968773	1.03223	0
ACAD10	0.0879592	-0.0457713	0.062	0.016	1	0.968772	1.03223	3.875
USP13	0.0629143	-0.0457755	0.094	0.027	1	0.968769	1.03224	3.48148
BEND5	0.809917	-0.0457946	0.031	0.023	1	0.968756	1.03225	1.34783
FAM204A	0.0963062	-0.0457948	0.312	0.16	1	0.968756	1.03225	1.95
SAP30L	0.437565	-0.0458679	0.156	0.102	1	0.968707	1.0323	1.52941
TSC22D1	0.0082127	-0.0459472	0.5	0.211	1	0.968654	1.03236	2.36967
CLCN5	0.300903	-0.0459767	0.062	0.027	1	0.968634	1.03238	2.2963
MSRB2	0.0285313	-0.0461437	0.219	0.082	1	0.968522	1.0325	2.67073
FAM234B	0.48065	-0.0461557	0	0.016	1	0.968514	1.03251	0
SYN3	0.540538	-0.0462147	0.031	0.016	1	0.968474	1.03255	1.9375
ELAVL1	0.00181928	-0.0462175	0.406	0.137	1	0.968472	1.03255	2.9635
ZFP64	0.386326	-0.0462205	0.031	0.012	1	0.96847	1.03256	2.58333
UTP25	0.543117	-0.0462823	0	0.012	1	0.968429	1.0326	0
CNBD2	0.0030046	-0.0463103	0.219	0.059	1	0.96841	1.03262	3.71186
ACSS2	0.682171	-0.0463901	0.031	0.02	1	0.968356	1.03268	1.55
NEU3	0.682171	-0.046409	0.031	0.02	1	0.968344	1.03269	1.55
KLHL8	0.668126	-0.0464388	0.062	0.043	1	0.968324	1.03271	1.44186
API5	0.00567995	-0.0464899	0.312	0.109	1	0.968289	1.03275	2.86239
ITPKB	0.152699	-0.0465348	0.125	0.055	1	0.968259	1.03278	2.27273
ONECUT1	0.226351	-0.0465503	0.031	0.008	1	0.968249	1.03279	3.875
STK24	0.112359	-0.0466124	0.188	0.086	1	0.968207	1.03284	2.18605
TATDN2	0.0213797	-0.0466923	0.156	0.047	1	0.968154	1.03289	3.31915
DNA2	0.543117	-0.0467051	0	0.012	1	0.968145	1.0329	0
PANX2	0.48065	-0.0467054	0	0.016	1	0.968145	1.0329	0
FKBP1B	0.00164215	-0.0468408	0.125	0.02	1	0.968054	1.033	6.25
CNEP1R1	0.304406	-0.0468669	0.062	0.027	1	0.968036	1.03302	2.2963
PSKH1	0.540538	-0.0469178	0.031	0.016	1	0.968002	1.03306	1.9375
STAU2	0.000890115	-0.0470014	0.25	0.062	1	0.967946	1.03312	4.03226
SLF2	0.000539834	-0.0470188	0.344	0.098	1	0.967934	1.03313	3.5102
GNB4	0.011883	-0.0471006	0.375	0.148	1	0.96788	1.03319	2.53378
TRIM32	0.48065	-0.0471049	0	0.016	1	0.967877	1.03319	0
FEZ2	0.00914092	-0.0471205	0.469	0.195	1	0.967866	1.0332	2.40513
TMEM186	0.543117	-0.0471763	0	0.012	1	0.967829	1.03324	0
LIN37	0.654516	-0.0471839	0.062	0.043	1	0.967824	1.03325	1.44186
NRL	0.543117	-0.047217	0	0.012	1	0.967801	1.03327	0
MYRIP	0.543117	-0.04725	0	0.012	1	0.967779	1.03329	0
TOMM34	0.0639257	-0.0472617	0.094	0.027	1	0.967771	1.0333	3.48148
ZNF319	0.150156	-0.047309	0.062	0.02	1	0.96774	1.03334	3.1
RAP2C-AS1	0.150156	-0.0473747	0.062	0.02	1	0.967696	1.03338	3.1
EPN2	0.0141097	-0.0473904	0.344	0.141	1	0.967685	1.03339	2.43972
RAB3B	0.543117	-0.0474084	0	0.012	1	0.967673	1.03341	0
HRCT1	0.48065	-0.0474158	0	0.016	1	0.967668	1.03341	0
SBF2-AS1	0.543117	-0.0475595	0	0.012	1	0.967572	1.03352	0
CCL21	0.48065	-0.0477565	0	0.016	1	0.96744	1.03366	0
CRYBG1	0.386326	-0.0477999	0.031	0.012	1	0.967411	1.03369	2.58333
RANBP9	0.000327928	-0.0478168	0.344	0.094	1	0.967399	1.0337	3.65957
RPP38	0.00105558	-0.0479061	0.188	0.039	1	0.967339	1.03376	4.82051
GCA	0.00756521	-0.0479261	0.25	0.082	1	0.967326	1.03378	3.04878
SPIN2A	0.543117	-0.0480538	0	0.012	1	0.96724	1.03387	0
GLIS3	0.0124938	-0.0480843	0.438	0.191	1	0.96722	1.03389	2.29319
MRRF	0.065071	-0.0481128	0.125	0.043	1	0.967201	1.03391	2.90698
FAM13A	0.285926	-0.0481359	0.094	0.047	1	0.967185	1.03393	2
RIOX2	0.0375069	-0.0481696	0.094	0.023	1	0.967163	1.03395	4.08696
TAPBPL	0.0629143	-0.0481853	0.094	0.027	1	0.967152	1.03396	3.48148
BET1L	0.238746	-0.0482108	0.094	0.043	1	0.967135	1.03398	2.18605
SIN3B	0.0836879	-0.048228	0.188	0.082	1	0.967123	1.03399	2.29268
PTGIR	0.543117	-0.04831	0	0.012	1	0.967069	1.03405	0
REM1	0.682171	-0.0483853	0.031	0.02	1	0.967018	1.03411	1.55
RAB11FIP4	0.48065	-0.0484824	0	0.016	1	0.966953	1.03418	0
CTSS	0.543117	-0.0484905	0	0.012	1	0.966948	1.03418	0
LRRC27	0.386326	-0.0484954	0.031	0.012	1	0.966944	1.03419	2.58333
DPT	0.543117	-0.0484994	0	0.012	1	0.966942	1.03419	0
PRR14	7.07365e-05	-0.0486162	0.344	0.082	1	0.966863	1.03427	4.19512
LRRN3	0.543117	-0.0486731	0	0.012	1	0.966825	1.03431	0
METAP1D	0.0104051	-0.0486983	0.188	0.055	1	0.966808	1.03433	3.41818
ATP8B2	0.191913	-0.048737	0.094	0.039	1	0.966782	1.03436	2.41026
CCDC85C	0.543117	-0.0488355	0	0.012	1	0.966716	1.03443	0
NFATC3	0.043915	-0.0488492	0.125	0.039	1	0.966707	1.03444	3.20513
RALBP1	0.00198987	-0.0489595	0.625	0.242	1	0.966633	1.03452	2.58264
RAB6B	0.543117	-0.0491025	0	0.012	1	0.966537	1.03462	0
SH3BP5-AS1	0.386326	-0.049207	0.031	0.012	1	0.966467	1.0347	2.58333
DOC2B	0.543117	-0.0492479	0	0.012	1	0.96644	1.03473	0
IFT57	0.0140967	-0.0492841	0.375	0.152	1	0.966416	1.03475	2.46711
IGFLR1	0.48065	-0.0493379	0	0.016	1	0.96638	1.03479	0
NPY1R	0.543117	-0.0493761	0	0.012	1	0.966354	1.03482	0
ARMH3	0.918113	-0.0493848	0.031	0.027	1	0.966348	1.03482	1.14815
CAMTA2	0.224764	-0.0494132	0.062	0.023	1	0.966329	1.03484	2.69565
SLX4IP	0.540538	-0.0494291	0.031	0.016	1	0.966319	1.03486	1.9375
PICK1	0.152699	-0.0494958	0.125	0.055	1	0.966274	1.0349	2.27273
AC132192.1	0.0879592	-0.0495015	0.062	0.016	1	0.96627	1.03491	3.875
NLGN1	0.540538	-0.0495249	0.031	0.016	1	0.966254	1.03492	1.9375
RSBN1L	0.0180034	-0.0495559	0.406	0.176	1	0.966234	1.03495	2.30682
PCDHB11	0.540538	-0.0495573	0.031	0.016	1	0.966233	1.03495	1.9375
IDH3A	0.00202046	-0.0495763	0.281	0.082	1	0.96622	1.03496	3.42683
BAP1	0.178475	-0.0496088	0.188	0.098	1	0.966198	1.03498	1.91837
PEX7	0.191913	-0.0497385	0.094	0.039	1	0.966111	1.03508	2.41026
LRIG3	0.386326	-0.0497535	0.031	0.012	1	0.966101	1.03509	2.58333
MFN2	0.0168585	-0.049795	0.125	0.031	1	0.966074	1.03512	4.03226
MGAT4A	0.543117	-0.0498236	0	0.012	1	0.966054	1.03514	0
TMEM68	0.00418649	-0.0498763	0.156	0.035	1	0.966019	1.03518	4.45714
IRF3	3.3603e-05	-0.0499649	0.375	0.09	0.709057	0.96596	1.03524	4.16667
ANKLE2	0.000130697	-0.049965	0.469	0.141	1	0.96596	1.03524	3.32624
UBE2V2	0.0137507	-0.0499786	0.406	0.168	1	0.965951	1.03525	2.41667
ISOC1	0.065071	-0.0499807	0.125	0.043	1	0.965949	1.03525	2.90698
FAM178B	0.803381	-0.05009	0.031	0.023	1	0.965876	1.03533	1.34783
RPUSD4	0.191913	-0.0501726	0.094	0.039	1	0.965821	1.03539	2.41026
LRRC8D	0.300903	-0.0502362	0.062	0.027	1	0.965778	1.03543	2.2963
LGALS9	0.543117	-0.0503304	0	0.012	1	0.965715	1.0355	0
NOP14	0.0987519	-0.0503373	0.094	0.031	1	0.965711	1.03551	3.03226
FGF4	0.543117	-0.0504053	0	0.012	1	0.965665	1.03556	0
ARHGEF2	0.013138	-0.050621	0.406	0.168	1	0.965521	1.03571	2.41667
NUP133	0.65904	-0.0506628	0.062	0.043	1	0.965493	1.03574	1.44186
APLP1	0.141661	-0.050691	0.094	0.035	1	0.965474	1.03576	2.68571
ALDH4A1	0.0879592	-0.0507002	0.062	0.016	1	0.965468	1.03577	3.875
FOXD1	0.0418484	-0.0507965	0.062	0.012	1	0.965403	1.03584	5.16667
SLC8A2	0.543117	-0.0508127	0	0.012	1	0.965392	1.03585	0
GUF1	0.307937	-0.0508351	0.062	0.027	1	0.965377	1.03586	2.2963
PAPLN	0.0418484	-0.0508591	0.062	0.012	1	0.965361	1.03588	5.16667
PAF1	0.0493906	-0.0509971	0.25	0.109	1	0.965269	1.03598	2.29358
LRRC49	0.00226314	-0.0511166	0.062	0.004	1	0.965189	1.03607	15.5
GRM5-AS1	0.543117	-0.0511594	0	0.012	1	0.96516	1.0361	0
PICALM	9.01646e-05	-0.0511796	0.469	0.133	1	0.965147	1.03611	3.52632
ZNF266	0.0375069	-0.0512048	0.094	0.023	1	0.96513	1.03613	4.08696
F2RL1	0.543117	-0.0512058	0	0.012	1	0.965129	1.03613	0
ITGB7	0.543117	-0.0512136	0	0.012	1	0.965124	1.03614	0
KIAA1586	0.682171	-0.0513225	0.031	0.02	1	0.965051	1.03621	1.55
LINC02875	0.543117	-0.0513246	0	0.012	1	0.96505	1.03622	0
CYB561	0.0879592	-0.0513535	0.062	0.016	1	0.965031	1.03624	3.875
PWWP2A	0.00287329	-0.0513576	0.344	0.117	1	0.965028	1.03624	2.94017
HSDL1	0.540538	-0.0513719	0.031	0.016	1	0.965018	1.03625	1.9375
CCL20	0.013891	-0.0513831	0.062	0.008	1	0.965011	1.03626	7.75
DAPL1	0.809917	-0.0513885	0.031	0.023	1	0.965007	1.03626	1.34783
ERLIN1	0.185597	-0.0514044	0.094	0.039	1	0.964996	1.03627	2.41026
ERMP1	0.386326	-0.0514778	0.031	0.012	1	0.964947	1.03633	2.58333
AGPAT4	0.236346	-0.0515017	0.094	0.043	1	0.964931	1.03634	2.18605
LRRC37A3	0.543117	-0.051546	0	0.012	1	0.964902	1.03637	0
CAPZA2	0.0184294	-0.0515647	0.562	0.258	1	0.964889	1.03639	2.17829
MTA3	0.00175349	-0.0515709	0.219	0.055	1	0.964885	1.03639	3.98182
ZNF667	0.48065	-0.0515783	0	0.016	1	0.96488	1.0364	0
TMEM70	0.000229745	-0.051624	0.312	0.078	1	0.96485	1.03643	4
MITD1	0.000831993	-0.0516531	0.25	0.062	1	0.96483	1.03645	4.03226
FAH	0.386326	-0.0516625	0.031	0.012	1	0.964824	1.03646	2.58333
RNF167	0.00109136	-0.0516683	0.281	0.078	1	0.96482	1.03646	3.60256
IRAK1BP1	0.304406	-0.0516765	0.062	0.027	1	0.964814	1.03647	2.2963
ERMAP	0.150156	-0.0517237	0.062	0.02	1	0.964783	1.0365	3.1
SLC35G2	0.682171	-0.0517345	0.031	0.02	1	0.964776	1.03651	1.55
ADAM19	0.000503273	-0.0517504	0.406	0.125	1	0.964765	1.03652	3.248
MATN1	0.543117	-0.0518596	0	0.012	1	0.964692	1.0366	0
ZNF607	0.428873	-0.0518733	0	0.02	1	0.964683	1.03661	0
HIRA	0.224764	-0.0519047	0.062	0.023	1	0.964662	1.03663	2.69565
JAZF1	0.000103236	-0.0519576	0.156	0.02	1	0.964627	1.03667	7.8
MRPL14	0.00359344	-0.0519643	0.438	0.164	1	0.964622	1.03668	2.67073
ZNF512B	0.682171	-0.0519664	0.031	0.02	1	0.964621	1.03668	1.55
PPP1R14A	0.543117	-0.0519864	0	0.012	1	0.964607	1.03669	0
LURAP1	0.478627	-0.0520184	0.062	0.035	1	0.964586	1.03671	1.77143
ACSL6	0.543117	-0.0520208	0	0.012	1	0.964584	1.03672	0
TMEM135	0.13817	-0.0521361	0.094	0.035	1	0.964507	1.0368	2.68571
ACBD4	0.00259428	-0.0521549	0.094	0.012	1	0.964495	1.03681	7.83333
TMEM231	0.307937	-0.0521924	0.062	0.027	1	0.96447	1.03684	2.2963
C2CD4B	0.543117	-0.0522619	0	0.012	1	0.964423	1.03689	0
MORC2-AS1	0.386326	-0.0522797	0.031	0.012	1	0.964411	1.0369	2.58333
AC147651.1	0.48065	-0.0522915	0	0.016	1	0.964403	1.03691	0
MORN1	0.543117	-0.0523579	0	0.012	1	0.964359	1.03696	0
CYP20A1	0.277339	-0.0524	0.125	0.066	1	0.964331	1.03699	1.89394
CAPRIN1	0.000170904	-0.0524301	0.531	0.168	1	0.964311	1.03701	3.16071
TATDN3	0.543117	-0.0524611	0	0.012	1	0.96429	1.03703	0
TMEM92	0.543117	-0.0525132	0	0.012	1	0.964255	1.03707	0
WWC2-AS2	0.48065	-0.052534	0	0.016	1	0.964241	1.03708	0
RAB36	0.543117	-0.052546	0	0.012	1	0.964233	1.03709	0
CALHM5	0.0418484	-0.0525699	0.062	0.012	1	0.964217	1.03711	5.16667
EGLN1	0.0622475	-0.0526627	0.25	0.113	1	0.964155	1.03718	2.21239
SMYD4	0.224764	-0.0526631	0.062	0.023	1	0.964155	1.03718	2.69565
FHIT	0.48065	-0.0526834	0	0.016	1	0.964141	1.03719	0
ZNF26	0.0879592	-0.0526852	0.062	0.016	1	0.96414	1.03719	3.875
SHPK	0.809917	-0.0527868	0.031	0.023	1	0.964072	1.03727	1.34783
MROH1	0.540538	-0.0528195	0.031	0.016	1	0.96405	1.03729	1.9375
PEG3	0.682171	-0.0528275	0.031	0.02	1	0.964045	1.0373	1.55
C2orf42	0.0879592	-0.0528527	0.062	0.016	1	0.964028	1.03731	3.875
MYCL	0.48065	-0.0528527	0	0.016	1	0.964028	1.03731	0
CGGBP1	0.00112118	-0.0528579	0.625	0.238	1	0.964025	1.03732	2.62605
CCDC144A	0.918113	-0.0528629	0.031	0.027	1	0.964021	1.03732	1.14815
HBS1L	0.000278482	-0.0529456	0.25	0.055	1	0.963966	1.03738	4.54545
ALAS1	0.0375069	-0.0529535	0.094	0.023	1	0.963961	1.03739	4.08696
EPS15L1	0.00101995	-0.0529783	0.219	0.051	1	0.963944	1.0374	4.29412
ZNF177	0.543117	-0.0530364	0	0.012	1	0.963906	1.03745	0
TGDS	0.000911755	-0.0530774	0.156	0.027	1	0.963878	1.03748	5.77778
NOM1	0.0426124	-0.0530834	0.156	0.055	1	0.963874	1.03748	2.83636
TGOLN2	0.0155036	-0.0531722	0.625	0.277	1	0.963815	1.03754	2.25632
DHX57	0.0192361	-0.0531978	0.094	0.02	1	0.963798	1.03756	4.7
TTN-AS1	0.0639257	-0.053199	0.094	0.027	1	0.963797	1.03756	3.48148
ERCC4	0.000486986	-0.0531991	0.188	0.035	1	0.963797	1.03756	5.37143
MMUT	0.00504347	-0.0532143	0.219	0.062	1	0.963787	1.03757	3.53226
LIMD1	0.00814813	-0.0532644	0.094	0.016	1	0.963753	1.03761	5.875
LRFN5	0.48065	-0.0532804	0	0.016	1	0.963743	1.03762	0
DRC3	0.543117	-0.0533263	0	0.012	1	0.963712	1.03765	0
PLGLB1	0.543117	-0.053351	0	0.012	1	0.963695	1.03767	0
DAGLA	0.682171	-0.0533515	0.031	0.02	1	0.963695	1.03767	1.55
PGAM5	0.224764	-0.0534004	0.062	0.023	1	0.963662	1.03771	2.69565
KIN	0.00184503	-0.0534574	0.219	0.055	1	0.963624	1.03775	3.98182
AC104532.2	0.540538	-0.0534846	0.031	0.016	1	0.963606	1.03777	1.9375
KATNIP	0.183527	-0.0535575	0.094	0.039	1	0.963557	1.03782	2.41026
CEP104	0.141661	-0.0535733	0.094	0.035	1	0.963547	1.03783	2.68571
BCAS2	0.0760196	-0.053575	0.25	0.117	1	0.963546	1.03783	2.13675
CRTAP	0.000604154	-0.053608	0.438	0.141	1	0.963524	1.03786	3.10638
GPKOW	0.13817	-0.0536906	0.094	0.035	1	0.963469	1.03792	2.68571
TIMM23	0.0168585	-0.0537875	0.125	0.031	1	0.963404	1.03799	4.03226
HOMEZ	0.386326	-0.0537958	0.031	0.012	1	0.963398	1.03799	2.58333
CEP162	0.0639257	-0.0538166	0.094	0.027	1	0.963384	1.03801	3.48148
SNTB1	0.922888	-0.0538955	0.062	0.066	1	0.963332	1.03806	0.939394
LONRF2	0.543117	-0.0540531	0	0.012	1	0.963226	1.03818	0
ZNF500	0.226351	-0.0541036	0.031	0.008	1	0.963193	1.03821	3.875
PRPSAP2	0.0135186	-0.0541176	0.188	0.059	1	0.963183	1.03822	3.18644
JADE2	0.924392	-0.0541298	0.031	0.027	1	0.963175	1.03823	1.14815
TMEM204	0.48065	-0.0541327	0	0.016	1	0.963173	1.03823	0
PCDHB6	0.543117	-0.0541521	0	0.012	1	0.96316	1.03825	0
MDFIC	5.82732e-06	-0.0542052	0.281	0.047	0.122962	0.963125	1.03829	5.97872
EML2	0.015105	-0.0542301	0.188	0.059	1	0.963108	1.0383	3.18644
TWIST2	0.540538	-0.0544312	0.031	0.016	1	0.962974	1.03845	1.9375
SPINK5	0.682171	-0.0544691	0.031	0.02	1	0.962949	1.03848	1.55
PFN4	0.386326	-0.0544699	0.031	0.012	1	0.962948	1.03848	2.58333
CCNK	0.976455	-0.054558	0.062	0.062	1	0.962889	1.03854	1
RCHY1	0.141661	-0.0545854	0.094	0.035	1	0.962871	1.03856	2.68571
SLC7A1	0.47025	-0.0546141	0.062	0.035	1	0.962852	1.03858	1.77143
CLDN12	0.00814813	-0.0546844	0.094	0.016	1	0.962805	1.03863	5.875
AVL9	0.682171	-0.0547128	0.031	0.02	1	0.962786	1.03865	1.55
KLHL42	0.00454298	-0.0547544	0.219	0.062	1	0.962758	1.03868	3.53226
ZSWIM8-AS1	0.543117	-0.0548029	0	0.012	1	0.962726	1.03872	0
BTRC	0.0973751	-0.0548539	0.094	0.031	1	0.962692	1.03875	3.03226
FHIP1A	0.543117	-0.0548988	0	0.012	1	0.962662	1.03879	0
CDC25B	0.0020533	-0.0549647	0.156	0.031	1	0.962618	1.03883	5.03226
CHAC2	0.226351	-0.0549744	0.031	0.008	1	0.962611	1.03884	3.875
KDM4A-AS1	0.543117	-0.0549946	0	0.012	1	0.962598	1.03886	0
HABP4	0.0273556	-0.0550086	0.312	0.133	1	0.962589	1.03887	2.34586
GNAL	0.924392	-0.0550341	0.031	0.027	1	0.962572	1.03888	1.14815
HLA-DQB1	0.540538	-0.0550553	0.031	0.016	1	0.962558	1.0389	1.9375
LIPC	0.48065	-0.0551096	0	0.016	1	0.962521	1.03894	0
ZBED6	0.48065	-0.0551633	0	0.016	1	0.962486	1.03898	0
UBC	0.0564694	-0.0552165	1	0.91	1	0.96245	1.03902	1.0989
PPFIA3	0.543117	-0.05526	0	0.012	1	0.962421	1.03905	0
APC	0.0252928	-0.055304	0.25	0.098	1	0.962392	1.03908	2.55102
WDR36	0.191913	-0.0553411	0.094	0.039	1	0.962367	1.0391	2.41026
NAV2-AS3	0.48065	-0.055346	0	0.016	1	0.962364	1.03911	0
TMCC2	0.543117	-0.0553513	0	0.012	1	0.96236	1.03911	0
CYB5R1	0.0972283	-0.0553907	0.188	0.082	1	0.962334	1.03914	2.29268
LINC00900	0.0823177	-0.0554393	0.031	0.004	1	0.962301	1.03918	7.75
FAM72D	0.226351	-0.0554543	0.031	0.008	1	0.962291	1.03919	3.875
BMI1	0.00310324	-0.0554657	0.406	0.145	1	0.962284	1.03919	2.8
PPP1R8	0.00418027	-0.0555425	0.125	0.023	1	0.962233	1.03925	5.43478
SDK2	0.809917	-0.0555689	0.031	0.023	1	0.962215	1.03927	1.34783
NIFK-AS1	0.224764	-0.055585	0.062	0.023	1	0.962204	1.03928	2.69565
TLK1	1.04156e-05	-0.0555985	0.344	0.07	0.219781	0.962195	1.03929	4.91429
FIZ1	0.543117	-0.0556083	0	0.012	1	0.962189	1.0393	0
GLI4	0.0987519	-0.0556383	0.094	0.031	1	0.962169	1.03932	3.03226
VXN	0.543117	-0.0556449	0	0.012	1	0.962164	1.03932	0
DNAJC25	0.0639257	-0.0556675	0.094	0.027	1	0.962149	1.03934	3.48148
RAVER1	0.241162	-0.0556786	0.094	0.043	1	0.962142	1.03935	2.18605
FERMT3	0.307937	-0.0556913	0.062	0.027	1	0.962133	1.03936	2.2963
CCDC183	0.543117	-0.055696	0	0.012	1	0.96213	1.03936	0
TMEM183A	0.0373426	-0.0557695	0.281	0.121	1	0.962081	1.03941	2.32231
FAM131A	0.573781	-0.0557953	0.062	0.039	1	0.962064	1.03943	1.58974
HPDL	0.48065	-0.0558151	0	0.016	1	0.962051	1.03945	0
RTN4IP1	0.48065	-0.0558448	0	0.016	1	0.962031	1.03947	0
MORC2	0.0168585	-0.0558557	0.125	0.031	1	0.962024	1.03948	4.03226
ENTHD1	0.543117	-0.0558631	0	0.012	1	0.962019	1.03948	0
MCF2L2	0.543117	-0.0558999	0	0.012	1	0.961994	1.03951	0
TNFAIP8L1	0.428873	-0.0559078	0	0.02	1	0.961989	1.03951	0
ITGA2	0.000492493	-0.0559117	0.312	0.086	1	0.961986	1.03952	3.62791
EEF1AKMT2	0.00650203	-0.0559548	0.281	0.094	1	0.961958	1.03955	2.98936
PCGF6	0.0639257	-0.0559696	0.094	0.027	1	0.961948	1.03956	3.48148
UNC119	0.918113	-0.0560258	0.031	0.027	1	0.96191	1.0396	1.14815
NUAK1	0.386326	-0.0561176	0.031	0.012	1	0.961849	1.03966	2.58333
PEX5	0.183526	-0.0561591	0.094	0.039	1	0.961821	1.03969	2.41026
ZNF512	0.0287121	-0.0561608	0.125	0.035	1	0.96182	1.0397	3.57143
TESK1	0.0129877	-0.0561802	0.156	0.043	1	0.961807	1.03971	3.62791
FBXL2	0.000911755	-0.0561962	0.156	0.027	1	0.961797	1.03972	5.77778
DTX3L	0.123421	-0.0563181	0.125	0.051	1	0.961715	1.03981	2.45098
DUSP15	0.0134073	-0.0564159	0.156	0.043	1	0.96165	1.03988	3.62791
INPP5K	0.00204284	-0.0564857	0.375	0.125	1	0.961604	1.03993	3
FYCO1	0.0287121	-0.056486	0.125	0.035	1	0.961603	1.03993	3.57143
YTHDF3-DT	0.307937	-0.0565112	0.062	0.027	1	0.961587	1.03995	2.2963
TRIM73	0.150156	-0.0565153	0.062	0.02	1	0.961584	1.03995	3.1
FOLH1	0.428873	-0.056516	0	0.02	1	0.961583	1.03995	0
TMEM86B	0.543117	-0.0565247	0	0.012	1	0.961578	1.03996	0
ISCA2	0.0157409	-0.0565267	0.188	0.059	1	0.961576	1.03996	3.18644
SFXN2	0.543117	-0.0565465	0	0.012	1	0.961563	1.03997	0
HUS1	0.00208125	-0.0565534	0.188	0.043	1	0.961559	1.03998	4.37209
ZSWIM9	0.682171	-0.0565802	0.031	0.02	1	0.961541	1.04	1.55
ATP6V1H	0.00119538	-0.0566264	0.281	0.078	1	0.96151	1.04003	3.60256
SLFN13	0.150156	-0.0566851	0.062	0.02	1	0.961471	1.04007	3.1
VHL	0.0431498	-0.0567777	0.156	0.055	1	0.961409	1.04014	2.83636
BCAS4	0.013891	-0.0568252	0.062	0.008	1	0.961377	1.04017	7.75
RILPL2	0.39629	-0.0568444	0.062	0.031	1	0.961365	1.04019	2
KIF3C	0.482846	-0.0568682	0.062	0.035	1	0.961349	1.04021	1.77143
ZNF250	0.543117	-0.0569046	0	0.012	1	0.961325	1.04023	0
PCBD2	0.0823177	-0.0569148	0.031	0.004	1	0.961318	1.04024	7.75
MAP4K1	0.48065	-0.056915	0	0.016	1	0.961318	1.04024	0
MSTO1	0.0915526	-0.0569787	0.125	0.047	1	0.961275	1.04028	2.65957
TRIP13	0.0823177	-0.0571459	0.031	0.004	1	0.961164	1.04041	7.75
ZNF503-AS1	0.386326	-0.0571883	0.031	0.012	1	0.961135	1.04044	2.58333
DGKA	0.392349	-0.057193	0.062	0.031	1	0.961132	1.04044	2
ERN1	0.0601024	-0.0572404	0.156	0.059	1	0.961101	1.04047	2.64407
SLC36A2	0.48065	-0.0572527	0	0.016	1	0.961093	1.04048	0
RAB7A	0.0573209	-0.0573387	0.75	0.398	1	0.961035	1.04054	1.88442
LANCL1	0.185597	-0.05737	0.094	0.039	1	0.961014	1.04057	2.41026
PARP6	0.000511287	-0.0574233	0.25	0.059	1	0.960979	1.04061	4.23729
TSTD3	0.0987519	-0.0574456	0.094	0.031	1	0.960964	1.04062	3.03226
CFB	0.48065	-0.0575113	0	0.016	1	0.96092	1.04067	0
ADD1	0.00748377	-0.0575749	0.656	0.281	1	0.960878	1.04071	2.33452
APBB1IP	0.543117	-0.0576324	0	0.012	1	0.96084	1.04076	0
ZNF571	0.540538	-0.0576481	0.031	0.016	1	0.960829	1.04077	1.9375
SMARCA2	0.000266603	-0.0576853	0.281	0.066	1	0.960804	1.04079	4.25758
ABITRAM	0.304406	-0.0577411	0.062	0.027	1	0.960767	1.04083	2.2963
LSR	0.307937	-0.0577553	0.062	0.027	1	0.960758	1.04085	2.2963
RNPEP	0.00537981	-0.0578118	0.25	0.078	1	0.96072	1.04089	3.20513
GRIK5	0.48065	-0.0578446	0	0.016	1	0.960698	1.04091	0
NARS2	0.307937	-0.0578554	0.062	0.027	1	0.960691	1.04092	2.2963
BAG1	0.0381958	-0.0579129	0.375	0.176	1	0.960653	1.04096	2.13068
PTCH2	0.543117	-0.0579277	0	0.012	1	0.960643	1.04097	0
TCEAL3	0.105997	-0.0579776	0.344	0.18	1	0.96061	1.04101	1.91111
RNF111	0.00980864	-0.0580452	0.188	0.055	1	0.960565	1.04105	3.41818
ZNF518B	0.48065	-0.058048	0	0.016	1	0.960563	1.04106	0
SLC27A3	0.386326	-0.0581051	0.031	0.012	1	0.960525	1.0411	2.58333
ZNF407-AS1	0.224764	-0.0582078	0.062	0.023	1	0.960456	1.04117	2.69565
HVCN1	0.543117	-0.0582716	0	0.012	1	0.960414	1.04122	0
ZNF490	0.815054	-0.0582783	0.031	0.039	1	0.96041	1.04122	0.794872
MGAT1	0.00964439	-0.058291	0.344	0.133	1	0.960401	1.04123	2.58647
MRPL53	0.0375069	-0.058299	0.094	0.023	1	0.960396	1.04124	4.08696
ARHGEF19	0.682171	-0.0583157	0.031	0.02	1	0.960385	1.04125	1.55
ZNF184	0.0879592	-0.0583523	0.062	0.016	1	0.96036	1.04128	3.875
NPIPA5	0.48065	-0.0584007	0	0.016	1	0.960328	1.04131	0
CDKN2B	0.00259428	-0.0584288	0.094	0.012	1	0.960309	1.04133	7.83333
ZGRF1	0.150156	-0.0584545	0.062	0.02	1	0.960292	1.04135	3.1
TC2N	0.48065	-0.058469	0	0.016	1	0.960283	1.04136	0
ZNF436	0.543117	-0.0584768	0	0.012	1	0.960277	1.04137	0
NFS1	0.0659265	-0.0584902	0.125	0.043	1	0.960269	1.04138	2.90698
CNGA1	0.543117	-0.0584998	0	0.012	1	0.960262	1.04138	0
TBC1D25	0.291239	-0.0585156	0.094	0.047	1	0.960252	1.04139	2
LRRC4B	0.48065	-0.058532	0	0.016	1	0.960241	1.04141	0
HSPB8	0.543117	-0.0585677	0	0.012	1	0.960217	1.04143	0
SUCO	0.00372445	-0.0585711	0.25	0.074	1	0.960215	1.04143	3.37838
VPS37A	0.0904678	-0.0586322	0.125	0.047	1	0.960174	1.04148	2.65957
MRPL11	0.00596277	-0.0586326	0.281	0.094	1	0.960174	1.04148	2.98936
GHR	0.543117	-0.0587008	0	0.012	1	0.960128	1.04153	0
CDKL1	0.924392	-0.0587175	0.031	0.027	1	0.960117	1.04154	1.14815
C2orf49	0.18809	-0.0587388	0.156	0.078	1	0.960103	1.04155	2
SF3B4	0.00820149	-0.0587839	0.281	0.098	1	0.960073	1.04159	2.86735
HAS3	0.543117	-0.0588327	0	0.012	1	0.960041	1.04162	0
KCNJ10	0.543117	-0.0588611	0	0.012	1	0.960022	1.04164	0
SLC26A6	0.224764	-0.058912	0.062	0.023	1	0.959988	1.04168	2.69565
AC019117.2	0.803381	-0.0589829	0.031	0.023	1	0.959941	1.04173	1.34783
TLR1	0.48065	-0.0589855	0	0.016	1	0.959939	1.04173	0
SLC4A2	0.00224614	-0.0589985	0.344	0.113	1	0.95993	1.04174	3.04425
ARFIP2	0.0201653	-0.0590081	0.156	0.047	1	0.959924	1.04175	3.31915
PIM1	0.139907	-0.059018	0.094	0.035	1	0.959917	1.04176	2.68571
SLC33A1	0.307009	-0.0590476	0.188	0.113	1	0.959898	1.04178	1.66372
NOP2	0.48065	-0.0590581	0	0.016	1	0.959891	1.04179	0
NME6	0.809917	-0.0590713	0.031	0.023	1	0.959882	1.04179	1.34783
SEMA7A	0.803381	-0.0590736	0.031	0.023	1	0.95988	1.0418	1.34783
CEP43	0.90557	-0.0590758	0.031	0.027	1	0.959879	1.0418	1.14815
GNL3L	0.0808809	-0.0591223	0.156	0.062	1	0.959848	1.04183	2.51613
SLC39A9	0.150156	-0.0593117	0.062	0.02	1	0.959722	1.04197	3.1
GLT8D2	0.543117	-0.0593657	0	0.012	1	0.959686	1.04201	0
CRABP2	0.150156	-0.059478	0.062	0.02	1	0.959611	1.04209	3.1
NELFB	0.00014443	-0.0595072	0.312	0.074	1	0.959592	1.04211	4.21622
AIFM3	0.543117	-0.0595089	0	0.012	1	0.959591	1.04211	0
FRRS1L	0.543117	-0.059558	0	0.012	1	0.959558	1.04215	0
EHBP1L1	0.0137837	-0.0597064	0.25	0.09	1	0.959459	1.04225	2.77778
HECTD4	0.36156	-0.0597378	0.125	0.074	1	0.959438	1.04228	1.68919
SPR	0.543117	-0.0597451	0	0.012	1	0.959434	1.04228	0
DIABLO	0.48065	-0.0598081	0	0.016	1	0.959392	1.04233	0
FSIP1	0.543117	-0.059968	0	0.012	1	0.959285	1.04244	0
PKNOX1	0.0287121	-0.0600116	0.125	0.035	1	0.959256	1.04247	3.57143
TDG	0.0381043	-0.0600185	0.188	0.07	1	0.959252	1.04248	2.68571
ZNF398	0.226351	-0.0600609	0.031	0.008	1	0.959224	1.04251	3.875
GLMN	0.64102	-0.0601487	0.062	0.043	1	0.959165	1.04257	1.44186
ZNF845	0.543117	-0.0601542	0	0.012	1	0.959162	1.04258	0
VPS50	0.00878068	-0.0601738	0.125	0.027	1	0.959149	1.04259	4.62963
STAG3	0.543117	-0.0602242	0	0.012	1	0.959115	1.04263	0
FOXO6	0.428873	-0.0603334	0	0.02	1	0.959042	1.04271	0
APOBEC3D	0.428873	-0.0603336	0	0.02	1	0.959042	1.04271	0
CD34	0.428873	-0.060342	0	0.02	1	0.959037	1.04271	0
CAP2	0.48065	-0.0604069	0	0.016	1	0.958994	1.04276	0
PKIA	0.0447965	-0.0604699	0.156	0.055	1	0.958952	1.04281	2.83636
ZNF678	0.224764	-0.0604718	0.062	0.023	1	0.95895	1.04281	2.69565
LINC01106	0.543117	-0.0604932	0	0.012	1	0.958936	1.04282	0
WDR11	0.00379156	-0.0605072	0.188	0.047	1	0.958927	1.04283	4
PRMT7	0.569359	-0.0605166	0.062	0.039	1	0.958921	1.04284	1.58974
FLI1	0.543117	-0.0605475	0	0.012	1	0.9589	1.04286	0
ZNF367	0.682171	-0.0606054	0.031	0.02	1	0.958862	1.0429	1.55
EPOR	0.543117	-0.0606099	0	0.012	1	0.958859	1.04291	0
OLFM2	0.682171	-0.0606358	0.031	0.02	1	0.958841	1.04293	1.55
NUDT7	0.682171	-0.0606364	0.031	0.02	1	0.958841	1.04293	1.55
RCOR1	0.0622213	-0.0606698	0.156	0.059	1	0.958819	1.04295	2.64407
INPP5J	0.226351	-0.0606755	0.031	0.008	1	0.958815	1.04295	3.875
CPSF6	0.00437425	-0.0606786	0.375	0.137	1	0.958813	1.04296	2.73723
NUP210	0.48065	-0.0606943	0	0.016	1	0.958803	1.04297	0
PYCR2	0.000246494	-0.0607085	0.406	0.117	1	0.958793	1.04298	3.47009
CHKB-DT	0.682171	-0.0607213	0.031	0.02	1	0.958785	1.04299	1.55
LBR	0.00187651	-0.0607217	0.219	0.055	1	0.958784	1.04299	3.98182
TRAIP	0.0879592	-0.0607345	0.062	0.016	1	0.958776	1.043	3.875
ZDHHC18	0.682171	-0.0608068	0.031	0.02	1	0.958728	1.04305	1.55
CHM	0.0459495	-0.0609837	0.219	0.09	1	0.95861	1.04318	2.43333
TIMMDC1	0.0208379	-0.0610226	0.406	0.176	1	0.958584	1.0432	2.30682
PRRT2	0.0287121	-0.0610416	0.125	0.035	1	0.958572	1.04322	3.57143
CD248	0.428873	-0.0610608	0	0.02	1	0.958559	1.04323	0
ESRRG	0.543117	-0.0611131	0	0.012	1	0.958524	1.04327	0
ZNF180	0.428873	-0.0611563	0	0.02	1	0.958496	1.0433	0
ZNF467	0.543117	-0.0611859	0	0.012	1	0.958476	1.04332	0
KPNA4	0.00339554	-0.0612286	0.438	0.16	1	0.958448	1.04335	2.7375
CYB5D1	0.540538	-0.0612849	0.031	0.016	1	0.95841	1.04339	1.9375
RNF10	0.0312691	-0.0612984	0.406	0.184	1	0.958401	1.0434	2.20652
RPA1	1.51672e-05	-0.0613	0.281	0.051	0.320043	0.9584	1.04341	5.5098
ATPAF2	0.307937	-0.0613373	0.062	0.027	1	0.958375	1.04343	2.2963
BRD3	0.011655	-0.061373	0.375	0.148	1	0.958352	1.04346	2.53378
MCPH1	0.299332	-0.061385	0.094	0.047	1	0.958344	1.04347	2
ALS2CL	0.543117	-0.0614406	0	0.012	1	0.958307	1.04351	0
H2BC9	0.543117	-0.0614519	0	0.012	1	0.958299	1.04352	0
DEDD	0.300903	-0.0614575	0.062	0.027	1	0.958296	1.04352	2.2963
MCOLN2	0.48065	-0.0614579	0	0.016	1	0.958295	1.04352	0
SLAIN2	0.00623854	-0.0614707	0.375	0.141	1	0.958287	1.04353	2.65957
LYPLA2	0.00189672	-0.0614766	0.188	0.043	1	0.958283	1.04353	4.37209
AOC3	0.48065	-0.0614889	0	0.016	1	0.958275	1.04354	0
KBTBD8	0.543117	-0.061515	0	0.012	1	0.958257	1.04356	0
FANCM	0.682171	-0.0616342	0.031	0.02	1	0.958178	1.04365	1.55
RNF41	0.0111491	-0.0616806	0.219	0.07	1	0.958147	1.04368	3.12857
GXYLT2	0.013196	-0.061756	0.156	0.043	1	0.958097	1.04374	3.62791
TNFRSF21	0.543117	-0.0617729	0	0.012	1	0.958086	1.04375	0
MTCH1	0.0782032	-0.0618354	0.656	0.352	1	0.958045	1.04379	1.86364
SLC16A5	0.543117	-0.0618426	0	0.012	1	0.95804	1.0438	0
BRPF1	0.0973751	-0.0618453	0.094	0.031	1	0.958038	1.0438	3.03226
OXNAD1	0.543117	-0.0618575	0	0.012	1	0.95803	1.04381	0
PNMA1	0.00205292	-0.0618825	0.469	0.172	1	0.958013	1.04383	2.72674
PARVA	0.000869817	-0.0619209	0.5	0.176	1	0.957988	1.04385	2.84091
KCNIP2	0.48065	-0.0619317	0	0.016	1	0.957981	1.04386	0
SMCO3	0.540538	-0.0620479	0.031	0.016	1	0.957903	1.04395	1.9375
ALAD	0.0201653	-0.0620752	0.156	0.047	1	0.957885	1.04397	3.31915
ARSJ	0.74195	-0.0621023	0.062	0.047	1	0.957867	1.04399	1.31915
LRRC45	0.224764	-0.062142	0.062	0.023	1	0.957841	1.04401	2.69565
RHOU	0.48065	-0.0621501	0	0.016	1	0.957836	1.04402	0
MPC2	0.000223656	-0.0622018	0.5	0.156	1	0.957801	1.04406	3.20513
LZTFL1	0.428873	-0.0622217	0	0.02	1	0.957788	1.04407	0
PPP1R14C	0.48065	-0.0622865	0	0.016	1	0.957745	1.04412	0
TMEM80	0.026654	-0.0624068	0.25	0.098	1	0.957665	1.04421	2.55102
KCNAB2	0.543117	-0.0624071	0	0.012	1	0.957665	1.04421	0
KICS2	0.809917	-0.0624207	0.031	0.023	1	0.957656	1.04422	1.34783
ZNF140	0.682171	-0.0624792	0.031	0.02	1	0.957617	1.04426	1.55
ZBTB47	0.189791	-0.0625201	0.094	0.039	1	0.95759	1.04429	2.41026
CEP128	0.540538	-0.0625605	0.031	0.016	1	0.957563	1.04432	1.9375
PRPF8	0.000425789	-0.0625809	0.438	0.137	1	0.95755	1.04433	3.19708
WDCP	0.543117	-0.0626008	0	0.012	1	0.957536	1.04435	0
LMO7	0.275136	-0.0626843	0.125	0.066	1	0.957481	1.04441	1.89394
HOMER2	0.682171	-0.0627094	0.031	0.02	1	0.957464	1.04443	1.55
CTNNBL1	0.00731848	-0.062825	0.219	0.066	1	0.957388	1.04451	3.31818
SRBD1	0.307575	-0.0628851	0.094	0.047	1	0.957348	1.04455	2
POLR2F	0.0549968	-0.0629013	0.688	0.359	1	0.957337	1.04456	1.91643
AJAP1	0.48065	-0.0629044	0	0.016	1	0.957335	1.04457	0
IQSEC2	0.0375069	-0.062954	0.094	0.023	1	0.957302	1.0446	4.08696
CLASP1	0.000121681	-0.0629754	0.281	0.062	1	0.957288	1.04462	4.53226
MTMR11	0.226351	-0.0630202	0.031	0.008	1	0.957258	1.04465	3.875
ZFP28	0.428873	-0.0630354	0	0.02	1	0.957248	1.04466	0
TRIM47	0.00139176	-0.0630765	0.344	0.105	1	0.957221	1.04469	3.27619
SMIM1	0.48065	-0.0631293	0	0.016	1	0.957186	1.04473	0
CDK3	0.48065	-0.0631404	0	0.016	1	0.957178	1.04474	0
TRIM36	0.428873	-0.063143	0	0.02	1	0.957177	1.04474	0
ZSWIM4	0.815054	-0.0632216	0.031	0.039	1	0.957124	1.0448	0.794872
SLC35E2A	0.386326	-0.0632297	0.031	0.012	1	0.957119	1.0448	2.58333
CYP4F11	0.48065	-0.0632486	0	0.016	1	0.957107	1.04482	0
NEURL4	0.48065	-0.0633685	0	0.016	1	0.957027	1.0449	0
GABRQ	0.48065	-0.0634832	0	0.016	1	0.956951	1.04499	0
TRIM16L	0.386326	-0.0635246	0.031	0.012	1	0.956923	1.04502	2.58333
WDR44	0.0451969	-0.0635312	0.125	0.039	1	0.956919	1.04502	3.20513
METTL15	0.126129	-0.0636491	0.125	0.051	1	0.956841	1.04511	2.45098
S1PR2	0.191913	-0.0636524	0.094	0.039	1	0.956839	1.04511	2.41026
MBNL3	0.48065	-0.0636605	0	0.016	1	0.956833	1.04511	0
UBE2H	0.0153703	-0.0636769	0.656	0.285	1	0.956822	1.04513	2.30175
TRIM29	0.224764	-0.0636883	0.062	0.023	1	0.956815	1.04513	2.69565
PDHX	0.803381	-0.0637121	0.031	0.023	1	0.956799	1.04515	1.34783
WBP4	0.0142311	-0.0637205	0.406	0.172	1	0.956794	1.04516	2.36047
SDCBP2-AS1	0.543117	-0.0637691	0	0.012	1	0.956761	1.04519	0
RBPMS-AS1	0.543117	-0.0637907	0	0.012	1	0.956747	1.04521	0
METTL25B	0.924392	-0.0637954	0.031	0.027	1	0.956744	1.04521	1.14815
GULP1	0.0430547	-0.0638319	0.625	0.312	1	0.95672	1.04524	2.00321
TMCO4	0.307937	-0.0638351	0.062	0.027	1	0.956717	1.04524	2.2963
ANKRD18B	0.543117	-0.0638748	0	0.012	1	0.956691	1.04527	0
BACH1	0.0109483	-0.0639257	0.656	0.316	1	0.956657	1.04531	2.07595
SLC25A23	0.0987519	-0.0639286	0.094	0.031	1	0.956655	1.04531	3.03226
MSX2	0.307937	-0.0640988	0.062	0.027	1	0.956543	1.04543	2.2963
PCTP	0.0987519	-0.0641066	0.094	0.031	1	0.956538	1.04544	3.03226
TRIM17	0.48065	-0.0641287	0	0.016	1	0.956523	1.04545	0
EMCN	0.543117	-0.0641327	0	0.012	1	0.95652	1.04546	0
TMCC3	0.918113	-0.0642482	0.031	0.027	1	0.956444	1.04554	1.14815
SLC9A8	0.428873	-0.0642514	0	0.02	1	0.956441	1.04554	0
USP19	0.898329	-0.0642687	0.031	0.035	1	0.95643	1.04555	0.885714
PAN3-AS1	0.543117	-0.0642797	0	0.012	1	0.956423	1.04556	0
AQP8	0.543117	-0.0643551	0	0.012	1	0.956373	1.04562	0
EPCAM	0.48065	-0.0644497	0	0.016	1	0.95631	1.04569	0
ATAD3C	0.48065	-0.0645211	0	0.016	1	0.956263	1.04574	0
CTSL	0.00809026	-0.0645315	0.5	0.207	1	0.956256	1.04575	2.41546
CDPF1	0.48065	-0.0645316	0	0.016	1	0.956256	1.04575	0
GPD1L	0.384816	-0.0645437	0	0.023	1	0.956248	1.04575	0
TCEAL9	0.0111893	-0.064559	0.75	0.371	1	0.956238	1.04577	2.02156
PIGZ	0.48065	-0.0645749	0	0.016	1	0.956227	1.04578	0
TMEM131L	0.682171	-0.0646288	0.031	0.02	1	0.956191	1.04582	1.55
TECPR1	0.0207648	-0.0646302	0.156	0.047	1	0.95619	1.04582	3.31915
DUSP2	0.985102	-0.0646501	0.031	0.031	1	0.956177	1.04583	1
FAM102B	0.304406	-0.0646655	0.062	0.027	1	0.956167	1.04584	2.2963
ZMYND19	0.224764	-0.064691	0.062	0.023	1	0.95615	1.04586	2.69565
DZANK1	0.543117	-0.0647367	0	0.012	1	0.95612	1.04589	0
SEC16B	0.48065	-0.0647775	0	0.016	1	0.956093	1.04592	0
GRB2	0.00106822	-0.065015	0.469	0.16	1	0.955935	1.0461	2.93125
CAPNS2	0.543117	-0.0650368	0	0.012	1	0.955921	1.04611	0
RFXAP	0.0639257	-0.0650372	0.094	0.027	1	0.955921	1.04611	3.48148
GK	0.0207648	-0.0650442	0.156	0.047	1	0.955916	1.04612	3.31915
PLD1	0.48065	-0.0650856	0	0.016	1	0.955889	1.04615	0
MGA	0.00787176	-0.065093	0.156	0.039	1	0.955884	1.04615	4
TTC7B	0.0973751	-0.0651077	0.094	0.031	1	0.955874	1.04616	3.03226
HEPH	0.42897	-0.0652327	0.094	0.055	1	0.955791	1.04625	1.70909
THOC5	0.0168585	-0.0652346	0.125	0.031	1	0.95579	1.04626	4.03226
NCAPD2	0.682171	-0.0652598	0.031	0.02	1	0.955773	1.04627	1.55
APOBEC3G	1.66267e-05	-0.0652985	0.344	0.074	0.35084	0.955748	1.0463	4.64865
PXMP2	0.00163792	-0.0653021	0.219	0.055	1	0.955745	1.0463	3.98182
ZBED5-AS1	0.48065	-0.0654184	0	0.016	1	0.955668	1.04639	0
BTBD9	0.924392	-0.0655024	0.031	0.027	1	0.955612	1.04645	1.14815
THBS3	0.0305772	-0.0655088	0.156	0.051	1	0.955608	1.04645	3.05882
ANAPC13	0.0206831	-0.0655955	0.281	0.109	1	0.955551	1.04652	2.57798
GTPBP3	0.00418027	-0.0656008	0.125	0.023	1	0.955547	1.04652	5.43478
CHTF18	0.00895684	-0.0656197	0.125	0.027	1	0.955535	1.04653	4.62963
TNFSF10	0.540538	-0.0656224	0.031	0.016	1	0.955533	1.04654	1.9375
ZNF696	0.543117	-0.0657254	0	0.012	1	0.955465	1.04661	0
TCFL5	0.00895684	-0.0657474	0.125	0.027	1	0.95545	1.04663	4.62963
SLC43A1	0.543117	-0.0657593	0	0.012	1	0.955442	1.04664	0
TMEM33	0.00239114	-0.065778	0.312	0.098	1	0.95543	1.04665	3.18367
DYNLT2	0.540538	-0.0658037	0.031	0.016	1	0.955413	1.04667	1.9375
TAOK3	0.109417	-0.0658374	0.188	0.086	1	0.955391	1.04669	2.18605
EGFR	0.48065	-0.065903	0	0.016	1	0.955347	1.04674	0
PEAR1	0.543117	-0.0659877	0	0.012	1	0.955291	1.0468	0
LMOD3	0.543117	-0.0660138	0	0.012	1	0.955274	1.04682	0
UEVLD	0.809917	-0.0660163	0.031	0.023	1	0.955272	1.04682	1.34783
SEC24C	0.236932	-0.0660459	0.125	0.062	1	0.955253	1.04684	2.01613
SPIN2B	0.388433	-0.0660659	0.062	0.031	1	0.955239	1.04686	2
SLC25A35	0.543117	-0.0661057	0	0.012	1	0.955213	1.04689	0
CASTOR3	0.540538	-0.0661222	0.031	0.016	1	0.955202	1.0469	1.9375
RNF146	0.0452404	-0.0661456	0.438	0.207	1	0.955187	1.04692	2.11594
APOLD1	0.0134073	-0.0661665	0.156	0.043	1	0.955173	1.04693	3.62791
LAMC2	0.48065	-0.0662179	0	0.016	1	0.955139	1.04697	0
ZDHHC16	0.682171	-0.0662198	0.031	0.02	1	0.955137	1.04697	1.55
INAFM2	0.767893	-0.0663656	0.125	0.102	1	0.955041	1.04708	1.22549
WDR76	0.543117	-0.0663689	0	0.012	1	0.955039	1.04708	0
PPARA	0.809917	-0.0663964	0.031	0.023	1	0.95502	1.0471	1.34783
DFFB	0.543117	-0.0664751	0	0.012	1	0.954968	1.04716	0
SNAP47	0.191913	-0.0664761	0.094	0.039	1	0.954968	1.04716	2.41026
ZC3H10	0.300903	-0.0664971	0.062	0.027	1	0.954954	1.04717	2.2963
ATAD3B	0.0107161	-0.0665391	0.219	0.07	1	0.954926	1.0472	3.12857
CFAP70	0.48065	-0.0665689	0	0.016	1	0.954906	1.04722	0
CCDC15	0.48065	-0.0665842	0	0.016	1	0.954896	1.04723	0
FDX1	0.000973816	-0.0666335	0.469	0.16	1	0.954864	1.04727	2.93125
LAMB4	0.543117	-0.0666787	0	0.012	1	0.954834	1.0473	0
ALG2	0.0213797	-0.0667633	0.156	0.047	1	0.954778	1.04736	3.31915
GEMIN5	0.0418484	-0.0667639	0.062	0.012	1	0.954777	1.04736	5.16667
CDIN1	0.543117	-0.0669773	0	0.012	1	0.954636	1.04752	0
SINHCAF	0.300903	-0.0669814	0.062	0.027	1	0.954633	1.04752	2.2963
SPAG16	0.00519535	-0.0669899	0.219	0.062	1	0.954628	1.04753	3.53226
SLC7A6	0.307937	-0.0670089	0.062	0.027	1	0.954615	1.04754	2.2963
BBS9	1.49244e-05	-0.0670374	0.219	0.031	0.31492	0.954596	1.04756	7.06452
SETD9	0.150156	-0.0670415	0.062	0.02	1	0.954594	1.04757	3.1
CSTF2	0.386326	-0.0670964	0.031	0.012	1	0.954557	1.04761	2.58333
DNAH10OS	0.48065	-0.0671233	0	0.016	1	0.954539	1.04763	0
MUC20	0.543117	-0.0671477	0	0.012	1	0.954523	1.04764	0
KLK7	0.543117	-0.0671799	0	0.012	1	0.954502	1.04767	0
TBX19	0.428873	-0.0673118	0	0.02	1	0.954415	1.04776	0
CFAP410	0.00905278	-0.0673552	0.312	0.113	1	0.954386	1.04779	2.76106
MAMLD1	0.0639257	-0.0673681	0.094	0.027	1	0.954378	1.0478	3.48148
ZBTB22	0.00426702	-0.0673754	0.156	0.035	1	0.954373	1.04781	4.45714
TTC21A	0.543117	-0.0674089	0	0.012	1	0.954351	1.04783	0
LRRC3	0.540538	-0.0674581	0.031	0.016	1	0.954318	1.04787	1.9375
JHY	0.00164215	-0.0675073	0.125	0.02	1	0.954285	1.0479	6.25
CCL14	0.985102	-0.0675759	0.031	0.031	1	0.95424	1.04795	1
PRDX3	0.0218636	-0.0676052	0.344	0.145	1	0.954221	1.04798	2.37241
PHF11	0.0658723	-0.0676652	0.219	0.094	1	0.954181	1.04802	2.32979
UAP1L1	0.0451969	-0.0677226	0.125	0.039	1	0.954143	1.04806	3.20513
MAP2K4	0.0314132	-0.0677721	0.156	0.051	1	0.95411	1.0481	3.05882
GSPT1	0.00964439	-0.0678356	0.344	0.133	1	0.954068	1.04814	2.58647
PNMA8B	0.386326	-0.0678501	0.031	0.012	1	0.954059	1.04815	2.58333
SCYL3	0.803381	-0.067868	0.031	0.023	1	0.954047	1.04817	1.34783
CDKL3	0.189791	-0.0678849	0.094	0.039	1	0.954036	1.04818	2.41026
CCDC146	0.48065	-0.0679112	0	0.016	1	0.954018	1.0482	0
FAM24B	0.226351	-0.0679172	0.031	0.008	1	0.954014	1.0482	3.875
MGRN1	0.00281895	-0.0681547	0.219	0.059	1	0.953857	1.04837	3.71186
KCNK7	0.543117	-0.068157	0	0.012	1	0.953856	1.04838	0
YWHAG	0.0128212	-0.0681864	0.5	0.219	1	0.953836	1.0484	2.28311
SHC3	0.543117	-0.0681867	0	0.012	1	0.953836	1.0484	0
ZCWPW2	0.150156	-0.0681991	0.062	0.02	1	0.953828	1.04841	3.1
TTC5	0.0973751	-0.0683431	0.094	0.031	1	0.953733	1.04851	3.03226
SPHK2	0.0893933	-0.0684398	0.125	0.047	1	0.953669	1.04858	2.65957
ZFTA	0.918113	-0.0685117	0.031	0.027	1	0.953621	1.04863	1.14815
ESYT3	0.0823177	-0.0685404	0.031	0.004	1	0.953602	1.04866	7.75
HIF1AN	0.150156	-0.0685489	0.062	0.02	1	0.953597	1.04866	3.1
ZNF891	0.150156	-0.0685682	0.062	0.02	1	0.953584	1.04868	3.1
LMBR1	0.682171	-0.068611	0.031	0.02	1	0.953556	1.04871	1.55
ERP44	0.0120576	-0.0686248	0.438	0.18	1	0.953547	1.04872	2.43333
FLVCR2	0.543117	-0.0686523	0	0.012	1	0.953528	1.04874	0
NFYA	0.48065	-0.0686817	0	0.016	1	0.953509	1.04876	0
STK4	0.00286571	-0.068715	0.281	0.086	1	0.953487	1.04878	3.26744
SGCB	0.00719185	-0.0687361	0.688	0.289	1	0.953473	1.0488	2.38062
CEP76	0.540538	-0.0687975	0.031	0.016	1	0.953432	1.04884	1.9375
GABBR1	0.901189	-0.0689086	0.125	0.113	1	0.953359	1.04892	1.10619
CEP83	0.224764	-0.0689284	0.062	0.023	1	0.953346	1.04894	2.69565
C1orf174	0.246048	-0.0689643	0.094	0.043	1	0.953322	1.04896	2.18605
EPOP	0.543117	-0.0689938	0	0.012	1	0.953303	1.04898	0
EHMT2	0.472107	-0.0690944	0.094	0.059	1	0.953236	1.04906	1.59322
ANAPC7	0.0148981	-0.0691027	0.188	0.059	1	0.953231	1.04906	3.18644
HYLS1	0.533974	-0.0691119	0.031	0.016	1	0.953225	1.04907	1.9375
ANXA2R	0.540538	-0.0691701	0.031	0.016	1	0.953186	1.04911	1.9375
BLVRA	0.00859465	-0.0691981	0.25	0.082	1	0.953168	1.04913	3.04878
TMEM268	0.150156	-0.0692054	0.062	0.02	1	0.953163	1.04914	3.1
AQP1	0.0167952	-0.0692301	0.375	0.168	1	0.953146	1.04916	2.23214
LY6D	0.560566	-0.0692719	0.062	0.039	1	0.953119	1.04919	1.58974
ZNF579	0.540538	-0.0693093	0.031	0.016	1	0.953094	1.04921	1.9375
BHLHE40-AS1	0.543117	-0.0693282	0	0.012	1	0.953082	1.04923	0
PYCARD	0.150156	-0.0693389	0.062	0.02	1	0.953075	1.04924	3.1
RBM19	0.0915526	-0.0693594	0.125	0.047	1	0.953061	1.04925	2.65957
KPTN	0.0192361	-0.069478	0.094	0.02	1	0.952983	1.04934	4.7
AGAP4	0.682171	-0.0694836	0.031	0.02	1	0.952979	1.04934	1.55
NKIRAS2	0.0808809	-0.0695814	0.156	0.062	1	0.952914	1.04941	2.51613
TVP23B	0.00178353	-0.0696215	0.219	0.055	1	0.952888	1.04944	3.98182
MPP4	0.0823177	-0.0696338	0.031	0.004	1	0.95288	1.04945	7.75
YJU2	0.224764	-0.0696504	0.062	0.023	1	0.952869	1.04946	2.69565
ADCY2	0.543117	-0.0696645	0	0.012	1	0.95286	1.04947	0
PEA15	0.0103868	-0.0696719	0.625	0.289	1	0.952855	1.04948	2.16263
ERAL1	0.00208125	-0.0696793	0.188	0.043	1	0.95285	1.04948	4.37209
PRPS1	0.242623	-0.0697252	0.156	0.082	1	0.952819	1.04952	1.90244
TMEM144	0.48065	-0.0697991	0	0.016	1	0.952771	1.04957	0
GLI1	0.428873	-0.0698138	0	0.02	1	0.952761	1.04958	0
MAST4	0.0418484	-0.0698216	0.062	0.012	1	0.952756	1.04959	5.16667
OPN3	0.0129877	-0.0699197	0.156	0.043	1	0.952691	1.04966	3.62791
CCDC107	0.0756195	-0.0699619	0.375	0.184	1	0.952663	1.04969	2.03804
MYH7B	0.543117	-0.0699875	0	0.012	1	0.952646	1.04971	0
BOLA2	0.0109034	-0.0700343	0.25	0.086	1	0.952615	1.04974	2.90698
C16orf46	0.0879592	-0.0701224	0.062	0.016	1	0.952557	1.04981	3.875
ROPN1	0.384816	-0.070167	0	0.023	1	0.952528	1.04984	0
HS3ST2	0.226351	-0.0701686	0.031	0.008	1	0.952527	1.04984	3.875
LSP1	0.48065	-0.0701705	0	0.016	1	0.952525	1.04984	0
CDR1	0.543117	-0.0702433	0	0.012	1	0.952477	1.04989	0
SLC25A42	0.809917	-0.0702586	0.031	0.023	1	0.952467	1.0499	1.34783
ZNF853	0.191913	-0.0702685	0.094	0.039	1	0.952461	1.04991	2.41026
GTF2E1	0.540538	-0.070325	0.031	0.016	1	0.952423	1.04995	1.9375
SLC7A8	0.543117	-0.0703297	0	0.012	1	0.95242	1.04996	0
LRRC17	0.543117	-0.0703357	0	0.012	1	0.952416	1.04996	0
EMSY	0.0554167	-0.0703395	0.188	0.074	1	0.952414	1.04996	2.54054
USP27X	0.682171	-0.0704046	0.031	0.02	1	0.952371	1.05001	1.55
PHYHIP	0.540538	-0.0704375	0.031	0.016	1	0.952349	1.05004	1.9375
FAHD2A	0.286271	-0.0704577	0.125	0.066	1	0.952336	1.05005	1.89394
DTX4	0.48065	-0.0705594	0	0.016	1	0.952269	1.05012	0
BOLA2B	0.224764	-0.0705754	0.062	0.023	1	0.952258	1.05014	2.69565
ZNF77	0.0418484	-0.0706331	0.062	0.012	1	0.95222	1.05018	5.16667
MOB1A	0.000171537	-0.0706484	0.562	0.18	1	0.95221	1.05019	3.12222
PPP1R1B	0.48065	-0.0707135	0	0.016	1	0.952167	1.05024	0
VPS26A	0.000636209	-0.0707307	0.562	0.195	1	0.952156	1.05025	2.88205
SCEL	0.226351	-0.0708545	0.031	0.008	1	0.952074	1.05034	3.875
SPEG	0.48065	-0.070869	0	0.016	1	0.952064	1.05035	0
IQSEC1	0.0894113	-0.0709043	0.188	0.082	1	0.952041	1.05037	2.29268
PIGQ	0.00187651	-0.070939	0.219	0.055	1	0.952018	1.0504	3.98182
TBC1D15	0.0153012	-0.0709458	0.312	0.121	1	0.952014	1.05041	2.57851
HMGXB4	0.0152038	-0.070958	0.219	0.074	1	0.952006	1.05041	2.95946
GJC2	0.310355	-0.0709828	0.094	0.047	1	0.951989	1.05043	2
TOP3A	0.150156	-0.0710677	0.062	0.02	1	0.951933	1.05049	3.1
HPR	0.543117	-0.071158	0	0.012	1	0.951874	1.05056	0
ZNF614	0.682171	-0.0711611	0.031	0.02	1	0.951872	1.05056	1.55
ZBTB25	0.248516	-0.0712113	0.094	0.043	1	0.951839	1.0506	2.18605
CLPX	0.0214483	-0.0712141	0.188	0.062	1	0.951837	1.0506	3.03226
FAM227B	0.307937	-0.0712904	0.062	0.027	1	0.951786	1.05066	2.2963
DDX59	0.0445521	-0.0713429	0.125	0.039	1	0.951752	1.05069	3.20513
NSMCE4A	0.00130848	-0.071349	0.281	0.078	1	0.951748	1.0507	3.60256
GDF10	0.543117	-0.0713701	0	0.012	1	0.951734	1.05071	0
CERS5	0.371729	-0.0713844	0.125	0.074	1	0.951724	1.05072	1.68919
KLHL12	0.386326	-0.0714371	0.031	0.012	1	0.95169	1.05076	2.58333
ZNF345	0.540538	-0.0715518	0.031	0.016	1	0.951614	1.05085	1.9375
PKDCC	0.191913	-0.0715849	0.094	0.039	1	0.951592	1.05087	2.41026
DDAH1	0.682171	-0.0716216	0.031	0.02	1	0.951568	1.0509	1.55
SELENBP1	0.48065	-0.0716536	0	0.016	1	0.951547	1.05092	0
ZNF808	0.224764	-0.0718571	0.062	0.023	1	0.951413	1.05107	2.69565
PUS1	0.487085	-0.0718936	0.062	0.035	1	0.951388	1.0511	1.77143
CCND3	0.00555836	-0.071933	0.344	0.121	1	0.951362	1.05112	2.84298
FUOM	0.0464958	-0.0721153	0.156	0.055	1	0.951242	1.05126	2.83636
TMEM187	0.48065	-0.0721395	0	0.016	1	0.951226	1.05127	0
STRADA	0.478627	-0.072205	0.062	0.035	1	0.951183	1.05132	1.77143
ANGPT2	0.540538	-0.0722158	0.031	0.016	1	0.951176	1.05133	1.9375
SOX3	0.48065	-0.072233	0	0.016	1	0.951165	1.05134	0
MTX1	0.00282678	-0.0722694	0.281	0.086	1	0.951141	1.05137	3.26744
GDPD1	0.386326	-0.0723094	0.031	0.012	1	0.951114	1.0514	2.58333
AC011043.1	0.300903	-0.0723721	0.062	0.027	1	0.951073	1.05144	2.2963
EAF2	0.48065	-0.0723861	0	0.016	1	0.951064	1.05145	0
TRIM52	0.150156	-0.0724674	0.062	0.02	1	0.95101	1.05151	3.1
RNF152	0.543117	-0.072634	0	0.012	1	0.9509	1.05163	0
PROCA1	0.543117	-0.0726589	0	0.012	1	0.950884	1.05165	0
ESRRA	0.0835207	-0.0727658	0.156	0.062	1	0.950813	1.05173	2.51613
CNOT3	0.059035	-0.0728052	0.188	0.074	1	0.950787	1.05176	2.54054
DUSP18	0.00410733	-0.0729235	0.156	0.035	1	0.95071	1.05185	4.45714
HECTD3	0.0879592	-0.0729457	0.062	0.016	1	0.950695	1.05186	3.875
IRF6	0.428873	-0.0729661	0	0.02	1	0.950681	1.05188	0
FBXL19-AS1	0.543117	-0.0729902	0	0.012	1	0.950666	1.05189	0
ZNF550	0.48065	-0.0730699	0	0.016	1	0.950613	1.05195	0
ELMO2	0.47025	-0.073112	0.062	0.035	1	0.950585	1.05198	1.77143
TMEM209	0.0987519	-0.0732874	0.094	0.031	1	0.95047	1.05211	3.03226
POFUT2	0.00526218	-0.0733269	0.281	0.094	1	0.950444	1.05214	2.98936
CTRL	0.428873	-0.0733828	0	0.02	1	0.950407	1.05218	0
GPR157	0.543117	-0.0734591	0	0.012	1	0.950357	1.05224	0
ZNF823	0.48065	-0.0734626	0	0.016	1	0.950354	1.05224	0
CAVIN4	0.388433	-0.0734876	0.062	0.031	1	0.950338	1.05226	2
TRAPPC10	0.0904678	-0.0735306	0.125	0.047	1	0.95031	1.05229	2.65957
CCAR2	0.482846	-0.0735715	0.062	0.035	1	0.950283	1.05232	1.77143
SPATA2	0.13817	-0.0736217	0.094	0.035	1	0.95025	1.05236	2.68571
ANKRD65	0.000278482	-0.0736229	0.25	0.055	1	0.950249	1.05236	4.54545
PTCD2	0.48065	-0.0736314	0	0.016	1	0.950243	1.05236	0
PDK2	0.0165623	-0.0737115	0.125	0.031	1	0.95019	1.05242	4.03226
CDK5RAP2	0.00606391	-0.0737366	0.188	0.051	1	0.950174	1.05244	3.68627
MYOZ1	0.682171	-0.0737601	0.031	0.02	1	0.950158	1.05246	1.55
AGGF1	0.00200554	-0.0737717	0.188	0.043	1	0.950151	1.05246	4.37209
DACT1	0.39629	-0.0738121	0.062	0.031	1	0.950124	1.05249	2
SPTLC3	0.809917	-0.073876	0.031	0.023	1	0.950082	1.05254	1.34783
ZCWPW1	0.0287121	-0.0739166	0.125	0.035	1	0.950055	1.05257	3.57143
MORC3	0.0798671	-0.0739774	0.281	0.137	1	0.950015	1.05261	2.05109
CCDC117	0.00646184	-0.0740418	0.188	0.051	1	0.949973	1.05266	3.68627
HPGD	0.543117	-0.0741521	0	0.012	1	0.9499	1.05274	0
ABCA6	0.543117	-0.0741982	0	0.012	1	0.94987	1.05278	0
WDR7	0.682171	-0.0742269	0.031	0.02	1	0.949851	1.0528	1.55
EIF2S2	0.00689605	-0.0742353	0.656	0.285	1	0.949845	1.0528	2.30175
ZNF783	0.924392	-0.0742543	0.031	0.027	1	0.949833	1.05282	1.14815
WDR25	0.578218	-0.0742567	0.062	0.039	1	0.949831	1.05282	1.58974
PODXL	0.533974	-0.074327	0.031	0.016	1	0.949785	1.05287	1.9375
FAM124A	0.543117	-0.0743482	0	0.012	1	0.949771	1.05289	0
GTF2H2	0.979144	-0.0744646	0.031	0.031	1	0.949695	1.05297	1
PTPRN2	0.682171	-0.0745106	0.031	0.02	1	0.949664	1.053	1.55
PACSIN2	0.00848991	-0.0745849	0.406	0.16	1	0.949615	1.05306	2.5375
SUPT6H	0.0160205	-0.0746884	0.25	0.09	1	0.949547	1.05313	2.77778
FCHO2	0.00268665	-0.0747383	0.219	0.059	1	0.949514	1.05317	3.71186
HEPN1	0.384816	-0.0747391	0	0.023	1	0.949514	1.05317	0
DOP1B	0.224764	-0.0747453	0.062	0.023	1	0.94951	1.05318	2.69565
SPAG8	0.543115	-0.074748	0	0.012	1	0.949508	1.05318	0
LMCD1	0.162154	-0.0747633	0.125	0.055	1	0.949498	1.05319	2.27273
MMRN2	0.48065	-0.0747962	0	0.016	1	0.949476	1.05321	0
ZC3H3	0.48065	-0.0748293	0	0.016	1	0.949454	1.05324	0
ARFIP1	0.015776	-0.074841	0.312	0.121	1	0.949447	1.05324	2.57851
RNF139-AS1	0.543117	-0.0748455	0	0.012	1	0.949444	1.05325	0
OSGEP	0.00806525	-0.0748819	0.25	0.082	1	0.94942	1.05327	3.04878
DHFR2	0.48065	-0.0749441	0	0.016	1	0.949379	1.05332	0
FUCA2	0.00157803	-0.0749622	0.312	0.094	1	0.949367	1.05333	3.31915
ZNF426	0.392349	-0.0750007	0.062	0.031	1	0.949342	1.05336	2
IL16	0.384816	-0.0750124	0	0.023	1	0.949334	1.05337	0
TADA2A	0.39629	-0.0751103	0.062	0.031	1	0.94927	1.05344	2
ZNF567	0.39629	-0.0751206	0.062	0.031	1	0.949263	1.05345	2
AEN	0.0451969	-0.0751615	0.125	0.039	1	0.949236	1.05348	3.20513
GTF3C3	0.00787176	-0.0751851	0.156	0.039	1	0.94922	1.0535	4
FZR1	0.0112968	-0.07524	0.219	0.07	1	0.949184	1.05354	3.12857
TP53BP1	0.0234649	-0.0752975	0.188	0.062	1	0.949146	1.05358	3.03226
H2BU1	0.48065	-0.075327	0	0.016	1	0.949127	1.0536	0
DMPK	0.249777	-0.0753398	0.156	0.086	1	0.949119	1.05361	1.81395
ARHGAP20	0.48065	-0.0753399	0	0.016	1	0.949118	1.05361	0
LINC01550	0.307937	-0.0753643	0.062	0.027	1	0.949102	1.05363	2.2963
DNMT3A	0.0442418	-0.075379	0.156	0.055	1	0.949093	1.05364	2.83636
LDHD	0.39629	-0.0754553	0.062	0.031	1	0.949043	1.05369	2
RPS6KA4	0.0201653	-0.075547	0.156	0.047	1	0.948982	1.05376	3.31915
LOX	0.386326	-0.0755532	0.031	0.012	1	0.948978	1.05377	2.58333
KIF22	0.00711554	-0.0755703	0.219	0.066	1	0.948967	1.05378	3.31818
GOLGA8B	0.0442418	-0.0755742	0.156	0.055	1	0.948964	1.05378	2.83636
DNAJC27-AS1	0.924392	-0.0755768	0.031	0.027	1	0.948963	1.05378	1.14815
RSPH9	0.226351	-0.0755924	0.031	0.008	1	0.948952	1.05379	3.875
OR2AT4	0.543117	-0.0755951	0	0.012	1	0.948951	1.0538	0
ZBTB33	0.224764	-0.0756382	0.062	0.023	1	0.948922	1.05383	2.69565
TRAF3	0.991061	-0.0756431	0.031	0.031	1	0.948919	1.05383	1
ZNF763	0.543117	-0.0757245	0	0.012	1	0.948865	1.05389	0
RAI14	0.00052757	-0.0758047	0.219	0.047	1	0.948813	1.05395	4.65957
DACT3	0.307575	-0.0758711	0.094	0.047	1	0.948769	1.054	2
LINC01011	0.682171	-0.0760274	0.031	0.02	1	0.948666	1.05411	1.55
KCTD6	0.241162	-0.0761015	0.094	0.043	1	0.948618	1.05417	2.18605
TMEM9B-AS1	0.543117	-0.0761802	0	0.012	1	0.948566	1.05422	0
PLEKHG5	0.384816	-0.0762132	0	0.023	1	0.948544	1.05425	0
ACACB	0.918113	-0.0762646	0.031	0.027	1	0.94851	1.05428	1.14815
CD72	0.226351	-0.0762728	0.031	0.008	1	0.948505	1.05429	3.875
FAM241B	0.48065	-0.0762849	0	0.016	1	0.948497	1.0543	0
VMA21	0.00532229	-0.0764938	0.375	0.137	1	0.94836	1.05445	2.73723
MRPS28	0.000277006	-0.0765249	0.375	0.105	1	0.948339	1.05447	3.57143
PRPSAP1	0.00296977	-0.0765493	0.438	0.156	1	0.948323	1.05449	2.80769
BCAR1	0.00150303	-0.0765503	0.438	0.148	1	0.948323	1.05449	2.95946
VSNL1	0.543117	-0.0765554	0	0.012	1	0.948319	1.0545	0
MAML1	0.569359	-0.0765628	0.062	0.039	1	0.948314	1.0545	1.58974
PIWIL4	0.48065	-0.0765638	0	0.016	1	0.948314	1.0545	0
THUMPD3	0.0010386	-0.0767505	0.219	0.051	1	0.948191	1.05464	4.29412
TMEM184C	0.0987519	-0.0767935	0.094	0.031	1	0.948163	1.05467	3.03226
EIF2B5	0.0157409	-0.0768943	0.188	0.059	1	0.948096	1.05475	3.18644
IRX5	0.48065	-0.0769493	0	0.016	1	0.94806	1.05479	0
GDAP2	0.307937	-0.0769748	0.062	0.027	1	0.948044	1.0548	2.2963
CNOT6	0.106706	-0.0770334	0.156	0.066	1	0.948005	1.05485	2.36364
ZNF639	0.000520492	-0.0771103	0.25	0.059	1	0.947954	1.0549	4.23729
NLN	0.0207648	-0.0771833	0.156	0.047	1	0.947906	1.05496	3.31915
TENT2	0.154245	-0.077223	0.125	0.055	1	0.94788	1.05499	2.27273
ARHGAP33	0.682171	-0.077375	0.031	0.02	1	0.947781	1.0551	1.55
FBXO5	0.809917	-0.0774282	0.031	0.023	1	0.947746	1.05514	1.34783
FAM83B	0.48065	-0.0774692	0	0.016	1	0.947719	1.05517	0
CIITA	0.543117	-0.0775618	0	0.012	1	0.947658	1.05523	0
FAXC	0.226351	-0.0775632	0.031	0.008	1	0.947657	1.05523	3.875
CTNNA2	0.543117	-0.0777755	0	0.012	1	0.947518	1.05539	0
GSR	0.484886	-0.077807	0.125	0.082	1	0.947497	1.05541	1.52439
TAB3	0.233963	-0.077836	0.094	0.043	1	0.947478	1.05543	2.18605
SRC	0.0120115	-0.077844	0.25	0.086	1	0.947473	1.05544	2.90698
SOSTDC1	0.428873	-0.0778492	0	0.02	1	0.947469	1.05544	0
MICAL1	0.00787176	-0.0778841	0.156	0.039	1	0.947446	1.05547	4
FKBPL	0.00895684	-0.077897	0.125	0.027	1	0.947438	1.05548	4.62963
AR	0.48065	-0.0779385	0	0.016	1	0.94741	1.05551	0
FZD8	0.150156	-0.0779582	0.062	0.02	1	0.947398	1.05552	3.1
SELENOK	0.030599	-0.0779958	0.812	0.395	1	0.947373	1.05555	2.0557
FADS2	0.11557	-0.0780287	0.125	0.051	1	0.947351	1.05557	2.45098
CDV3	0.149055	-0.0780647	0.438	0.25	1	0.947328	1.0556	1.752
GRIA3	0.48065	-0.0780649	0	0.016	1	0.947327	1.0556	0
RPTOR	0.540538	-0.078084	0.031	0.016	1	0.947315	1.05562	1.9375
EIF3C	0.0639257	-0.0781787	0.094	0.027	1	0.947253	1.05568	3.48148
ESAM	0.48065	-0.0782334	0	0.016	1	0.947217	1.05572	0
CFAP91	0.48065	-0.0782373	0	0.016	1	0.947214	1.05573	0
RBM24	0.384816	-0.0782766	0	0.023	1	0.947188	1.05576	0
GGNBP2	0.0317704	-0.0782786	0.406	0.184	1	0.947187	1.05576	2.20652
H4-16	0.428873	-0.0782892	0	0.02	1	0.94718	1.05577	0
BTBD2	0.00218548	-0.0782987	0.25	0.07	1	0.947174	1.05577	3.57143
ZNF649	0.00418027	-0.0783142	0.125	0.023	1	0.947164	1.05578	5.43478
LSM6	0.0301817	-0.0783334	0.25	0.098	1	0.947151	1.0558	2.55102
TOMM7	0.680788	-0.0783512	0.781	0.625	1	0.947139	1.05581	1.2496
EOLA1	0.809917	-0.0784409	0.031	0.023	1	0.947081	1.05588	1.34783
SNAPC3	0.985102	-0.0784603	0.031	0.031	1	0.947068	1.05589	1
NCSTN	0.0102652	-0.0784934	0.375	0.148	1	0.947046	1.05591	2.53378
SLC12A7	0.48065	-0.0785036	0	0.016	1	0.947039	1.05592	0
ZKSCAN8	0.48065	-0.0785151	0	0.016	1	0.947032	1.05593	0
FANCL	0.0960136	-0.0786608	0.094	0.031	1	0.946936	1.05604	3.03226
TRNAU1AP	0.106706	-0.0786784	0.156	0.066	1	0.946925	1.05605	2.36364
CDC42BPG	0.428873	-0.0787609	0	0.02	1	0.946871	1.05611	0
RNFT1	0.224764	-0.0787681	0.062	0.023	1	0.946866	1.05612	2.69565
GSTT2B	0.116851	-0.078781	0.125	0.051	1	0.946857	1.05613	2.45098
ZNF433	0.0192361	-0.0788252	0.094	0.02	1	0.946828	1.05616	4.7
ADPGK	0.00447528	-0.0789161	0.219	0.062	1	0.946769	1.05622	3.53226
CLIP1	0.00356589	-0.0789957	0.375	0.133	1	0.946716	1.05628	2.81955
CEP20	0.0937537	-0.0790028	0.125	0.047	1	0.946712	1.05629	2.65957
MPHOSPH6	0.809917	-0.0790028	0.031	0.023	1	0.946712	1.05629	1.34783
LYPLAL1	0.0305833	-0.0790082	0.188	0.066	1	0.946708	1.05629	2.84848
TMEM62	0.682171	-0.0790216	0.031	0.02	1	0.946699	1.0563	1.55
CAMSAP1	0.953848	-0.0790358	0.062	0.059	1	0.94669	1.05631	1.05085
IGF2R	0.000951976	-0.0790523	0.25	0.062	1	0.946679	1.05632	4.03226
GALNT4	0.540538	-0.0791343	0.031	0.016	1	0.946626	1.05638	1.9375
FAM185A	0.985102	-0.0791605	0.031	0.031	1	0.946608	1.0564	1
THADA	0.540538	-0.0792666	0.031	0.016	1	0.946539	1.05648	1.9375
WDR6	0.00119538	-0.0793474	0.281	0.078	1	0.946486	1.05654	3.60256
S100P	0.543117	-0.0794008	0	0.012	1	0.946451	1.05658	0
BTBD3	0.0201653	-0.0794077	0.156	0.047	1	0.946446	1.05658	3.31915
NEPRO	0.00995483	-0.079432	0.188	0.055	1	0.94643	1.0566	3.41818
SS18L1	0.150156	-0.0795289	0.062	0.02	1	0.946367	1.05667	3.1
LRRC57	0.379471	-0.079535	0.125	0.074	1	0.946363	1.05668	1.68919
DDX19A	0.0117505	-0.0796985	0.219	0.07	1	0.946255	1.0568	3.12857
LASP1	0.0311725	-0.0797111	0.219	0.082	1	0.946247	1.05681	2.67073
TCEANC	0.543117	-0.0797655	0	0.012	1	0.946211	1.05685	0
ZDBF2	0.134746	-0.0798325	0.094	0.035	1	0.946167	1.0569	2.68571
KLHL15	0.243596	-0.0798773	0.094	0.043	1	0.946138	1.05693	2.18605
SORT1	0.00732945	-0.0799158	0.312	0.109	1	0.946113	1.05696	2.86239
NRF1	0.183527	-0.0799799	0.094	0.039	1	0.946071	1.057	2.41026
SERPINB7	0.48065	-0.0800996	0	0.016	1	0.945992	1.05709	0
LCTL	0.682171	-0.0801432	0.031	0.02	1	0.945964	1.05712	1.55
CLHC1	0.013891	-0.0801525	0.062	0.008	1	0.945958	1.05713	7.75
GM2A	0.979144	-0.0802074	0.031	0.031	1	0.945922	1.05717	1
PPME1	0.361186	-0.0802274	0.094	0.051	1	0.945909	1.05718	1.84314
FEN1	0.0639257	-0.0803188	0.094	0.027	1	0.945849	1.05725	3.48148
BACE2	0.000280868	-0.0803509	0.469	0.145	1	0.945828	1.05728	3.23448
CCDC82	0.0139502	-0.0803551	0.469	0.203	1	0.945825	1.05728	2.31034
P2RX4	0.191913	-0.080376	0.094	0.039	1	0.945811	1.05729	2.41026
GALK2	0.126129	-0.0804026	0.125	0.051	1	0.945794	1.05731	2.45098
ACVR2A	0.191913	-0.0804872	0.094	0.039	1	0.945738	1.05738	2.41026
CRNKL1	0.233615	-0.0804989	0.156	0.082	1	0.945731	1.05738	1.90244
CASKIN1	0.48065	-0.0805331	0	0.016	1	0.945708	1.05741	0
IRAK3	0.48065	-0.0806271	0	0.016	1	0.945647	1.05748	0
LATS2-AS1	0.543117	-0.0806378	0	0.012	1	0.94564	1.05749	0
PITPNB	0.000238705	-0.0806708	0.562	0.18	1	0.945618	1.05751	3.12222
ZNF549	0.543117	-0.0807379	0	0.012	1	0.945574	1.05756	0
POU6F1	0.48065	-0.0807988	0	0.016	1	0.945534	1.0576	0
RMRP	0.00418027	-0.0809613	0.125	0.023	1	0.945427	1.05772	5.43478
MDN1	0.310355	-0.0809648	0.094	0.047	1	0.945425	1.05773	2
ZNF181	0.384816	-0.0809772	0	0.023	1	0.945417	1.05773	0
ALG10B	0.428873	-0.0810579	0	0.02	1	0.945364	1.05779	0
PKHD1	0.48065	-0.0811429	0	0.016	1	0.945308	1.05786	0
SMIM14	0.0109448	-0.0812003	0.312	0.117	1	0.945271	1.0579	2.66667
ERRFI1	0.0157409	-0.0812176	0.188	0.059	1	0.94526	1.05791	3.18644
SESN2	0.428873	-0.0812712	0	0.02	1	0.945224	1.05795	0
HLF	0.803381	-0.0813058	0.031	0.023	1	0.945202	1.05798	1.34783
TCF20	0.243596	-0.0813297	0.094	0.043	1	0.945186	1.05799	2.18605
BRD3OS	0.48065	-0.0813445	0	0.016	1	0.945176	1.058	0
PPCDC	0.478627	-0.0813681	0.062	0.035	1	0.945161	1.05802	1.77143
RFX5	0.428873	-0.0814206	0	0.02	1	0.945127	1.05806	0
GRK5	0.540538	-0.0814736	0.031	0.016	1	0.945092	1.0581	1.9375
OXER1	0.543117	-0.0814815	0	0.012	1	0.945087	1.0581	0
FKTN	0.307937	-0.0814905	0.062	0.027	1	0.945081	1.05811	2.2963
SLCO3A1	0.198963	-0.0815397	0.125	0.059	1	0.945049	1.05815	2.11864
POLA1	0.428873	-0.0815857	0	0.02	1	0.945018	1.05818	0
MMS22L	0.0879592	-0.0816243	0.062	0.016	1	0.944993	1.05821	3.875
ZNF334	0.540538	-0.0816395	0.031	0.016	1	0.944983	1.05822	1.9375
MTFMT	0.185597	-0.0817053	0.094	0.039	1	0.94494	1.05827	2.41026
TRMT44	0.543117	-0.0817408	0	0.012	1	0.944917	1.05829	0
DPY19L3	0.0209006	-0.0817497	0.188	0.062	1	0.944911	1.0583	3.03226
ZNF189	0.682171	-0.0817812	0.031	0.02	1	0.94489	1.05832	1.55
MOB3A	0.0451969	-0.0819397	0.125	0.039	1	0.944787	1.05844	3.20513
GYG1	0.00187651	-0.0819525	0.219	0.055	1	0.944778	1.05845	3.98182
ZNF223	0.48065	-0.0820164	0	0.016	1	0.944736	1.0585	0
MANBA	0.224764	-0.0820792	0.062	0.023	1	0.944695	1.05854	2.69565
PNMA6A	0.48065	-0.0821424	0	0.016	1	0.944654	1.05859	0
LIMK2	0.809917	-0.0823005	0.031	0.023	1	0.94455	1.0587	1.34783
C17orf100	0.386326	-0.0823183	0.031	0.012	1	0.944539	1.05872	2.58333
EBF1	0.428873	-0.0823299	0	0.02	1	0.944531	1.05873	0
NOP16	0.924392	-0.0824147	0.031	0.027	1	0.944476	1.05879	1.14815
UBE2E1	0.00552686	-0.0825024	0.25	0.078	1	0.944418	1.05885	3.20513
ZFAT	0.48065	-0.0825277	0	0.016	1	0.944402	1.05887	0
ARVCF	0.809917	-0.0826058	0.031	0.023	1	0.94435	1.05893	1.34783
NUDT17	0.540538	-0.0826284	0.031	0.016	1	0.944336	1.05895	1.9375
TCP11L1	0.141661	-0.0826304	0.094	0.035	1	0.944334	1.05895	2.68571
ANKRD46	0.487085	-0.0826557	0.062	0.035	1	0.944318	1.05897	1.77143
FAM111A	0.000642175	-0.0826642	0.344	0.098	1	0.944312	1.05897	3.5102
PAX3	0.124254	-0.0827746	0.25	0.125	1	0.94424	1.05905	2
ADGRL1	0.0375069	-0.0828262	0.094	0.023	1	0.944206	1.05909	4.08696
PCIF1	0.00310155	-0.0828499	0.219	0.059	1	0.944191	1.05911	3.71186
MCM3AP	0.0766322	-0.0828659	0.156	0.062	1	0.94418	1.05912	2.51613
JMJD4	0.540538	-0.0829701	0.031	0.016	1	0.944112	1.0592	1.9375
CTIF	0.428873	-0.0830847	0	0.02	1	0.944037	1.05928	0
ACTR5	0.48065	-0.0831485	0	0.016	1	0.943995	1.05933	0
STEAP1B	0.162154	-0.0832164	0.125	0.055	1	0.943951	1.05938	2.27273
ZNF343	0.682171	-0.0833448	0.031	0.02	1	0.943867	1.05947	1.55
TSPYL5	0.48065	-0.0833567	0	0.016	1	0.943859	1.05948	0
KLK1	0.543117	-0.0834881	0	0.012	1	0.943773	1.05958	0
ATP2B2	0.307937	-0.0836181	0.062	0.027	1	0.943688	1.05967	2.2963
RBM26-AS1	0.428873	-0.0837087	0	0.02	1	0.943629	1.05974	0
ZFAND4	0.48065	-0.083719	0	0.016	1	0.943622	1.05975	0
DNAJC18	0.141661	-0.0837929	0.094	0.035	1	0.943574	1.0598	2.68571
KATNA1	0.0817532	-0.0838016	0.156	0.062	1	0.943568	1.05981	2.51613
PIDD1	0.428873	-0.0838529	0	0.02	1	0.943534	1.05984	0
SMIM8	0.0314132	-0.0838954	0.156	0.051	1	0.943507	1.05988	3.05882
MALSU1	0.0335434	-0.0840203	0.281	0.117	1	0.943425	1.05997	2.40171
GRAMD1A	0.00458418	-0.0840204	0.281	0.09	1	0.943425	1.05997	3.12222
PDZRN3	0.79366	-0.0840356	0.125	0.105	1	0.943415	1.05998	1.19048
ZNF337-AS1	0.48065	-0.0840499	0	0.016	1	0.943406	1.05999	0
GALC	0.0125798	-0.0840538	0.156	0.043	1	0.943403	1.05999	3.62791
VTI1A	0.392349	-0.084082	0.062	0.031	1	0.943385	1.06001	2
DDX20	0.224764	-0.084105	0.062	0.023	1	0.94337	1.06003	2.69565
KLHL20	0.065071	-0.0841313	0.125	0.043	1	0.943352	1.06005	2.90698
MRPS30	0.191913	-0.0841662	0.094	0.039	1	0.94333	1.06007	2.41026
ZNF324	0.487085	-0.0841739	0.062	0.035	1	0.943325	1.06008	1.77143
HMBOX1	0.00424115	-0.0841802	0.281	0.09	1	0.94332	1.06009	3.12222
RNF207	0.543117	-0.0841949	0	0.012	1	0.943311	1.0601	0
ZNF789	0.675506	-0.0842942	0.031	0.02	1	0.943246	1.06017	1.55
WDR5	0.000237136	-0.0843034	0.219	0.043	1	0.94324	1.06018	5.09302
NDUFAF6	0.0213797	-0.0843144	0.156	0.047	1	0.943233	1.06018	3.31915
ACADVL	0.0323658	-0.0843442	0.719	0.348	1	0.943213	1.06021	2.06609
RIPPLY2	0.543117	-0.0843445	0	0.012	1	0.943213	1.06021	0
PRICKLE3	0.924392	-0.0843458	0.031	0.027	1	0.943212	1.06021	1.14815
SLC29A4	0.428873	-0.0843789	0	0.02	1	0.943191	1.06023	0
PABIR2	0.299332	-0.0845218	0.094	0.047	1	0.943097	1.06034	2
TMEM50B	0.00124711	-0.0845517	0.531	0.195	1	0.943078	1.06036	2.72308
SEC23IP	0.241162	-0.0845839	0.094	0.043	1	0.943056	1.06038	2.18605
MAGEH1	0.00455806	-0.0846724	0.406	0.152	1	0.942999	1.06045	2.67105
CCZ1B	0.804544	-0.0847225	0.031	0.039	1	0.942966	1.06048	0.794872
FRZB	0.543117	-0.0847769	0	0.012	1	0.94293	1.06052	0
PRKCD	0.00646184	-0.0847921	0.188	0.051	1	0.94292	1.06053	3.68627
POLR1C	0.141661	-0.0847968	0.094	0.035	1	0.942917	1.06054	2.68571
MSH6	0.86942	-0.0848242	0.094	0.082	1	0.942899	1.06056	1.14634
USF1	0.00418027	-0.0848496	0.125	0.023	1	0.942883	1.06058	5.43478
PDIA2	0.428873	-0.0849208	0	0.02	1	0.942836	1.06063	0
SLC41A3	0.0101029	-0.0849889	0.188	0.055	1	0.942792	1.06068	3.41818
IGSF3	0.307937	-0.0850299	0.062	0.027	1	0.942765	1.06071	2.2963
NDRG3	0.0774671	-0.0850375	0.156	0.062	1	0.94276	1.06072	2.51613
FKRP	0.0946674	-0.0850728	0.094	0.031	1	0.942737	1.06074	3.03226
TTC8	0.181473	-0.0851337	0.094	0.039	1	0.942697	1.06079	2.41026
MLH3	0.00410733	-0.0851399	0.156	0.035	1	0.942693	1.06079	4.45714
PHAF1	0.428873	-0.0851434	0	0.02	1	0.942691	1.06079	0
UBOX5	0.543117	-0.0851646	0	0.012	1	0.942677	1.06081	0
SEL1L	0.013652	-0.0852765	0.438	0.188	1	0.942604	1.06089	2.32979
ASB8	0.0309928	-0.0852984	0.156	0.051	1	0.94259	1.06091	3.05882
GRIA2	0.384816	-0.0853898	0	0.023	1	0.94253	1.06097	0
WASF2	0.0590102	-0.0854052	0.656	0.348	1	0.94252	1.06099	1.88506
CCDC173	0.48065	-0.0854341	0	0.016	1	0.942501	1.06101	0
TOMM70	0.0441494	-0.0854366	0.188	0.07	1	0.942499	1.06101	2.68571
UBE3C	0.0001347	-0.085513	0.312	0.074	1	0.942449	1.06106	4.21622
SYPL1	0.0280238	-0.0855182	0.656	0.324	1	0.942446	1.06107	2.02469
SLX1A	0.386326	-0.0855316	0.031	0.012	1	0.942437	1.06108	2.58333
ARL17A	0.428873	-0.0855671	0	0.02	1	0.942414	1.0611	0
PRKAA2	0.384816	-0.0855964	0	0.023	1	0.942395	1.06113	0
FLNC	0.0629143	-0.0857046	0.094	0.027	1	0.942324	1.06121	3.48148
IQCE	0.221758	-0.0857316	0.062	0.023	1	0.942307	1.06123	2.69565
NAGPA	0.569359	-0.0857456	0.062	0.039	1	0.942297	1.06124	1.58974
PAOX	0.226351	-0.0858059	0.031	0.008	1	0.942258	1.06128	3.875
NPIPB4	0.346687	-0.0858258	0	0.027	1	0.942245	1.0613	0
GRAMD2A	0.540538	-0.0858259	0.031	0.016	1	0.942245	1.0613	1.9375
LINC01560	0.428873	-0.0858443	0	0.02	1	0.942233	1.06131	0
IQCK	0.307937	-0.0859314	0.062	0.027	1	0.942176	1.06137	2.2963
ASNSD1	0.0844157	-0.0859473	0.156	0.062	1	0.942166	1.06138	2.51613
KMT2D	0.979144	-0.085983	0.031	0.031	1	0.942142	1.06141	1
PDPN	0.0287121	-0.0860314	0.125	0.035	1	0.942111	1.06145	3.57143
LIPA	0.000478083	-0.0860503	0.281	0.07	1	0.942098	1.06146	4.01429
CCNE1	0.540538	-0.0863317	0.031	0.016	1	0.941915	1.06167	1.9375
FOXP4	0.803745	-0.0864158	0.062	0.051	1	0.94186	1.06173	1.21569
TMEM140	0.384816	-0.086442	0	0.023	1	0.941843	1.06175	0
CPT1B	0.48065	-0.0864774	0	0.016	1	0.94182	1.06177	0
LINC01136	0.543117	-0.086555	0	0.012	1	0.941769	1.06183	0
SMARCC2	0.0366589	-0.0866423	0.312	0.137	1	0.941712	1.0619	2.27737
ZFHX2	0.428873	-0.086643	0	0.02	1	0.941711	1.0619	0
GTF3C2	0.0168585	-0.0866853	0.125	0.031	1	0.941684	1.06193	4.03226
RANBP3	0.0322686	-0.08689	0.156	0.051	1	0.94155	1.06208	3.05882
RARB	0.48065	-0.0869505	0	0.016	1	0.941511	1.06212	0
ZNF76	0.0987519	-0.0869823	0.094	0.031	1	0.94149	1.06215	3.03226
SYTL4	0.487085	-0.0869939	0.062	0.035	1	0.941482	1.06215	1.77143
RFK	0.00763263	-0.0870694	0.219	0.066	1	0.941433	1.06221	3.31818
TMC7	0.809917	-0.0872134	0.031	0.023	1	0.941339	1.06232	1.34783
SOX1-OT	0.384816	-0.0872223	0	0.023	1	0.941333	1.06232	0
GON4L	0.138089	-0.0872328	0.312	0.172	1	0.941327	1.06233	1.81395
CFAP44	0.428873	-0.0873532	0	0.02	1	0.941248	1.06242	0
DDX31	0.809917	-0.0873724	0.031	0.023	1	0.941236	1.06243	1.34783
GJB1	0.48065	-0.08758	0	0.016	1	0.9411	1.06259	0
PDLIM3	0.00862286	-0.0875914	0.406	0.168	1	0.941093	1.06259	2.41667
LPCAT4	0.141661	-0.0875935	0.094	0.035	1	0.941091	1.0626	2.68571
PTBP3	0.0115975	-0.0875955	0.219	0.07	1	0.94109	1.0626	3.12857
SIRT3	0.0879592	-0.0876131	0.062	0.016	1	0.941078	1.06261	3.875
F2RL2	0.48065	-0.0876163	0	0.016	1	0.941076	1.06261	0
NGLY1	0.00379156	-0.0876416	0.188	0.047	1	0.94106	1.06263	4
GCN1	0.0204631	-0.0876669	0.156	0.047	1	0.941043	1.06265	3.31915
HDX	0.682171	-0.0876779	0.031	0.02	1	0.941036	1.06266	1.55
PHOSPHO2	0.48065	-0.087713	0	0.016	1	0.941013	1.06268	0
EXOSC3	0.887104	-0.0877282	0.031	0.035	1	0.941003	1.0627	0.885714
GCH1	0.384816	-0.0877446	0	0.023	1	0.940993	1.06271	0
EFNA3	0.0879592	-0.0877758	0.062	0.016	1	0.940972	1.06273	3.875
PEX14	0.0639257	-0.08784	0.094	0.027	1	0.94093	1.06278	3.48148
SPTB	0.543117	-0.0878835	0	0.012	1	0.940902	1.06281	0
ZNF383	0.898329	-0.0879275	0.031	0.035	1	0.940873	1.06284	0.885714
CDC14A	0.150156	-0.0880019	0.062	0.02	1	0.940825	1.0629	3.1
ROBO1	0.141661	-0.0880257	0.094	0.035	1	0.940809	1.06291	2.68571
ZEB2-AS1	0.985102	-0.0880537	0.031	0.031	1	0.940791	1.06294	1
MFSD6	0.0192361	-0.088116	0.094	0.02	1	0.94075	1.06298	4.7
LAMB3	0.809917	-0.0881673	0.031	0.023	1	0.940717	1.06302	1.34783
AP5Z1	0.0287121	-0.0881679	0.125	0.035	1	0.940717	1.06302	3.57143
RWDD2B	0.682171	-0.0882557	0.031	0.02	1	0.940659	1.06308	1.55
CDK8	0.0278115	-0.0883589	0.125	0.035	1	0.940592	1.06316	3.57143
PRR4	0.682171	-0.0883994	0.031	0.02	1	0.940566	1.06319	1.55
YDJC	0.540538	-0.0883998	0.031	0.016	1	0.940565	1.06319	1.9375
KCNK1	0.48065	-0.0884303	0	0.016	1	0.940546	1.06321	0
BUD13	7.15271e-05	-0.0885533	0.188	0.027	1	0.940465	1.0633	6.96296
MIR155HG	0.48065	-0.0885538	0	0.016	1	0.940465	1.0633	0
TRIM39	0.809917	-0.0886109	0.031	0.023	1	0.940428	1.06335	1.34783
LARP6	0.00611258	-0.0886232	0.281	0.094	1	0.94042	1.06335	2.98936
NHEJ1	0.682171	-0.0886398	0.031	0.02	1	0.940409	1.06337	1.55
THNSL2	0.00636021	-0.0887062	0.188	0.051	1	0.940366	1.06342	3.68627
FAM161B	0.682171	-0.088747	0.031	0.02	1	0.940339	1.06345	1.55
PRXL2B	0.0201653	-0.0887843	0.156	0.047	1	0.940315	1.06347	3.31915
OAF	0.000191716	-0.088833	0.469	0.145	1	0.940283	1.06351	3.23448
LYSMD3	0.0157409	-0.0888518	0.188	0.059	1	0.940271	1.06352	3.18644
SDHAF1	0.0566017	-0.0890706	0.188	0.074	1	0.940128	1.06368	2.54054
SLC9A1	0.682171	-0.0891127	0.031	0.02	1	0.940101	1.06372	1.55
HCFC1	0.0332603	-0.0891341	0.188	0.066	1	0.940087	1.06373	2.84848
FGGY	0.39629	-0.0891756	0.062	0.031	1	0.94006	1.06376	2
USP21	0.543117	-0.0892469	0	0.012	1	0.940013	1.06381	0
PPWD1	0.0659265	-0.0892962	0.125	0.043	1	0.939981	1.06385	2.90698
TSNARE1	0.428873	-0.0892966	0	0.02	1	0.939981	1.06385	0
GATD3A	0.924392	-0.0895049	0.031	0.027	1	0.939845	1.064	1.14815
GDF11	0.0314132	-0.0895379	0.156	0.051	1	0.939824	1.06403	3.05882
ITIH3	0.428873	-0.0895854	0	0.02	1	0.939793	1.06406	0
ZNF436-AS1	0.887104	-0.0896047	0.031	0.035	1	0.93978	1.06408	0.885714
TMEM88	0.48065	-0.0897351	0	0.016	1	0.939695	1.06417	0
ZNF8	0.428873	-0.0897834	0	0.02	1	0.939664	1.06421	0
SAMD9	0.307937	-0.0898163	0.062	0.027	1	0.939642	1.06423	2.2963
ST6GALNAC5	0.458985	-0.0898232	0.031	0.066	1	0.939638	1.06424	0.469697
MTARC1	0.48065	-0.0898576	0	0.016	1	0.939615	1.06427	0
GTPBP4	0.0217271	-0.0898663	0.219	0.078	1	0.93961	1.06427	2.80769
TTLL9	0.428873	-0.0898725	0	0.02	1	0.939606	1.06428	0
SCNM1	0.163771	-0.0899014	0.125	0.055	1	0.939587	1.0643	2.27273
ASAP1	0.00102674	-0.0899136	0.312	0.09	1	0.939579	1.06431	3.46667
ZNF595	0.48065	-0.0899146	0	0.016	1	0.939578	1.06431	0
CLEC16A	0.384816	-0.0899382	0	0.023	1	0.939563	1.06432	0
ZNF57	0.924392	-0.0899394	0.031	0.027	1	0.939562	1.06433	1.14815
NUBPL	0.682171	-0.0899692	0.031	0.02	1	0.939543	1.06435	1.55
NUP214	0.409925	-0.0900138	0.094	0.055	1	0.939514	1.06438	1.70909
RRN3	0.633154	-0.0900748	0.031	0.051	1	0.939474	1.06443	0.607843
RSAD2	0.543117	-0.090108	0	0.012	1	0.939452	1.06445	0
AURKB	0.979144	-0.0901138	0.031	0.031	1	0.939449	1.06445	1
NCOA3	0.073703	-0.090129	0.281	0.133	1	0.939439	1.06447	2.11278
UBE2QL1	0.543117	-0.0901545	0	0.012	1	0.939422	1.06448	0
S100A7	0.428873	-0.090178	0	0.02	1	0.939407	1.0645	0
MCM6	0.48065	-0.0903378	0	0.016	1	0.939303	1.06462	0
PTPN4	0.00895684	-0.0904515	0.125	0.027	1	0.939229	1.0647	4.62963
SERGEF	0.279554	-0.0905311	0.125	0.066	1	0.939177	1.06476	1.89394
ZC3H8	0.141661	-0.0905387	0.094	0.035	1	0.939172	1.06477	2.68571
SETD4	0.352308	-0.0905846	0.094	0.051	1	0.939142	1.0648	1.84314
ABTB1	0.355252	-0.0906388	0.094	0.051	1	0.939107	1.06484	1.84314
GNAZ	0.48065	-0.0906396	0	0.016	1	0.939106	1.06484	0
ALG10	0.809917	-0.0906973	0.031	0.023	1	0.939069	1.06488	1.34783
FCF1	0.0445521	-0.0907212	0.125	0.039	1	0.939053	1.0649	3.20513
CCT6B	0.00814813	-0.0907388	0.094	0.016	1	0.939042	1.06492	5.875
RAB5A	0.00978426	-0.0907747	0.5	0.211	1	0.939018	1.06494	2.36967
FMC1	0.00179798	-0.0908048	0.406	0.137	1	0.938999	1.06496	2.9635
APBA1	0.307937	-0.0908858	0.062	0.027	1	0.938946	1.06502	2.2963
TBC1D22B	0.540538	-0.0909048	0.031	0.016	1	0.938934	1.06504	1.9375
CTR9	0.248516	-0.0909528	0.094	0.043	1	0.938902	1.06507	2.18605
RSKR	0.48065	-0.0910222	0	0.016	1	0.938857	1.06512	0
PRDX2	0.0158445	-0.091071	0.438	0.184	1	0.938826	1.06516	2.38043
DUS3L	0.578218	-0.091094	0.062	0.039	1	0.938811	1.06518	1.58974
TEPSIN	0.809917	-0.0911932	0.031	0.023	1	0.938746	1.06525	1.34783
HPS3	0.191913	-0.0912069	0.094	0.039	1	0.938737	1.06526	2.41026
PPP1R1C	0.346687	-0.0912723	0	0.027	1	0.938695	1.06531	0
NLRC5	0.682171	-0.0913037	0.031	0.02	1	0.938674	1.06533	1.55
PAQR3	0.198963	-0.0913094	0.125	0.059	1	0.93867	1.06534	2.11864
RFNG	0.0199581	-0.0913192	0.312	0.125	1	0.938664	1.06534	2.496
CORO7	0.794712	-0.0914538	0.062	0.051	1	0.938576	1.06544	1.21569
ZNF646	0.543117	-0.0914772	0	0.012	1	0.938561	1.06546	0
SPATA7	0.150156	-0.0914917	0.062	0.02	1	0.938552	1.06547	3.1
ARHGEF9	0.351728	-0.0916051	0.125	0.07	1	0.938478	1.06556	1.78571
STRIP2	0.543117	-0.0916432	0	0.012	1	0.938453	1.06558	0
CCDC122	0.979144	-0.0916786	0.031	0.031	1	0.93843	1.06561	1
MTERF2	0.191913	-0.0917015	0.094	0.039	1	0.938415	1.06563	2.41026
COPS3	0.00601277	-0.0917563	0.344	0.121	1	0.93838	1.06567	2.84298
TLCD2	0.428873	-0.091768	0	0.02	1	0.938372	1.06568	0
UBALD1	0.00489561	-0.0917888	0.219	0.062	1	0.938359	1.06569	3.53226
PRR3	0.39629	-0.0918213	0.062	0.031	1	0.938337	1.06571	2
AZI2	0.00440965	-0.0918371	0.281	0.09	1	0.938327	1.06573	3.12222
C2CD2	0.224764	-0.091853	0.062	0.023	1	0.938317	1.06574	2.69565
MYO1G	0.543117	-0.0918726	0	0.012	1	0.938304	1.06575	0
WWC2	0.0148981	-0.0918934	0.188	0.059	1	0.938291	1.06577	3.18644
ZBTB18	0.384816	-0.0919093	0	0.023	1	0.93828	1.06578	0
LRIF1	0.141661	-0.092044	0.094	0.035	1	0.938193	1.06588	2.68571
LRRC69	0.48065	-0.0921321	0	0.016	1	0.938135	1.06594	0
CHCHD7	0.00795879	-0.0921645	0.219	0.066	1	0.938114	1.06597	3.31818
TKFC	0.809917	-0.092203	0.031	0.023	1	0.938089	1.066	1.34783
GPRC5B	0.428873	-0.0922142	0	0.02	1	0.938082	1.06601	0
CSTF3	0.0123801	-0.0923465	0.156	0.043	1	0.937996	1.0661	3.62791
FAM117B	0.48065	-0.0924765	0	0.016	1	0.937911	1.0662	0
CLDN1	0.540538	-0.0925336	0.031	0.016	1	0.937874	1.06624	1.9375
RTN4RL2	0.428873	-0.0925594	0	0.02	1	0.937857	1.06626	0
FRMD1	0.384816	-0.0926116	0	0.023	1	0.937824	1.0663	0
MIR22HG	0.0676382	-0.0926265	0.188	0.078	1	0.937814	1.06631	2.41026
SCARF2	0.428873	-0.0926582	0	0.02	1	0.937793	1.06633	0
GSAP	0.809917	-0.0926625	0.031	0.023	1	0.93779	1.06634	1.34783
QPRT	0.924392	-0.0927236	0.031	0.027	1	0.937751	1.06638	1.14815
PISD	0.0639257	-0.0928362	0.094	0.027	1	0.937678	1.06646	3.48148
KLHDC9	0.48065	-0.0928531	0	0.016	1	0.937667	1.06648	0
CHST6	0.682171	-0.0929983	0.031	0.02	1	0.937572	1.06658	1.55
MIOS	0.0659265	-0.0930343	0.125	0.043	1	0.937549	1.06661	2.90698
RAB2B	0.737389	-0.0931431	0.062	0.047	1	0.937478	1.06669	1.31915
ZNF263	0.641781	-0.0931698	0.031	0.051	1	0.937461	1.06671	0.607843
SH3PXD2A	0.0318035	-0.0931937	0.625	0.324	1	0.937445	1.06673	1.92901
TTC9C	0.139907	-0.0932278	0.094	0.035	1	0.937423	1.06675	2.68571
TELO2	0.304406	-0.0932824	0.062	0.027	1	0.937388	1.06679	2.2963
TSPAN7	0.663577	-0.093293	0.062	0.043	1	0.937381	1.0668	1.44186
PRDM4	0.755689	-0.0933536	0.062	0.047	1	0.937341	1.06685	1.31915
NFYC	0.0115848	-0.0934295	0.25	0.086	1	0.937292	1.0669	2.90698
PCDHGB7	0.386326	-0.0934424	0.031	0.012	1	0.937284	1.06691	2.58333
RABL2A	0.478627	-0.0934437	0.062	0.035	1	0.937283	1.06691	1.77143
CTDSPL	0.00660872	-0.0934707	0.312	0.109	1	0.937265	1.06693	2.86239
FBXO46	0.428873	-0.0934707	0	0.02	1	0.937265	1.06693	0
SNRNP35	0.248516	-0.0934869	0.094	0.043	1	0.937255	1.06695	2.18605
CCDC191	0.809917	-0.0935422	0.031	0.023	1	0.937219	1.06699	1.34783
SEC14L5	0.384816	-0.0935477	0	0.023	1	0.937215	1.06699	0
ZMAT5	0.00187651	-0.0935587	0.219	0.055	1	0.937208	1.067	3.98182
MAN2A1	0.021654	-0.0935877	0.25	0.094	1	0.937189	1.06702	2.65957
DMTN	0.48065	-0.093588	0	0.016	1	0.937189	1.06702	0
CDHR1	0.543117	-0.0936433	0	0.012	1	0.937153	1.06706	0
PLIN2	0.927044	-0.0936559	0.062	0.066	1	0.937145	1.06707	0.939394
THAP7-AS1	0.307937	-0.0936574	0.062	0.027	1	0.937144	1.06707	2.2963
CAVIN2	0.428873	-0.09371	0	0.02	1	0.93711	1.06711	0
TMEM191C	0.48065	-0.0937294	0	0.016	1	0.937097	1.06713	0
PELP1	0.0020533	-0.0937573	0.156	0.031	1	0.937079	1.06715	5.03226
POLL	0.236346	-0.0938003	0.094	0.043	1	0.937051	1.06718	2.18605
NPFFR1	0.543117	-0.0938068	0	0.012	1	0.937047	1.06718	0
FIG4	0.746521	-0.0940649	0.062	0.047	1	0.936879	1.06737	1.31915
CMTM4	0.48065	-0.0940752	0	0.016	1	0.936873	1.06738	0
GKAP1	0.979144	-0.0940889	0.031	0.031	1	0.936864	1.06739	1
DDX39A	0.00526509	-0.0940908	0.375	0.137	1	0.936862	1.06739	2.73723
C2orf92	0.540538	-0.0941359	0.031	0.016	1	0.936833	1.06743	1.9375
USP3	0.654516	-0.0942582	0.062	0.043	1	0.936754	1.06752	1.44186
SSX2IP	0.386326	-0.0942609	0.031	0.012	1	0.936752	1.06752	2.58333
IFT172	0.809917	-0.0942974	0.031	0.023	1	0.936728	1.06755	1.34783
RAE1	0.00372725	-0.0943057	0.188	0.047	1	0.936723	1.06755	4
ZNF14	0.428873	-0.0944396	0	0.02	1	0.936636	1.06765	0
SLC38A9	0.428873	-0.0945042	0	0.02	1	0.936594	1.0677	0
FAM228B	0.264733	-0.094515	0.156	0.086	1	0.936587	1.06771	1.81395
ATL3	0.000702579	-0.0946759	0.375	0.113	1	0.936483	1.06783	3.31858
KCND1	0.386326	-0.0947071	0.031	0.012	1	0.936462	1.06785	2.58333
LETM1	0.00254023	-0.0947254	0.25	0.07	1	0.93645	1.06786	3.57143
TRMT9B	0.803381	-0.0947729	0.031	0.023	1	0.93642	1.0679	1.34783
PPP1R13B	0.682171	-0.0948146	0.031	0.02	1	0.936393	1.06793	1.55
SEPTIN3	0.384816	-0.0950212	0	0.023	1	0.936258	1.06808	0
HES6	0.0114387	-0.0950435	0.281	0.102	1	0.936244	1.0681	2.7549
E2F6	0.141661	-0.0951307	0.094	0.035	1	0.936187	1.06816	2.68571
CDC20B	0.58814	-0.095213	0.094	0.066	1	0.936134	1.06822	1.42424
C2CD2L	0.150156	-0.0952354	0.062	0.02	1	0.936119	1.06824	3.1
ZNF441	0.307937	-0.0952362	0.062	0.027	1	0.936119	1.06824	2.2963
IQCC	0.543117	-0.0952409	0	0.012	1	0.936116	1.06824	0
SHC2	0.384816	-0.0952857	0	0.023	1	0.936087	1.06828	0
STAT6	0.841805	-0.0953213	0.094	0.105	1	0.936064	1.0683	0.895238
CSTF1	0.224764	-0.0953409	0.062	0.023	1	0.936051	1.06832	2.69565
TMEM120B	0.346687	-0.0954215	0	0.027	1	0.935999	1.06838	0
MRAS	0.246048	-0.0954458	0.094	0.043	1	0.935983	1.0684	2.18605
DCAF6	0.460126	-0.0954906	0.156	0.105	1	0.935954	1.06843	1.48571
PYGO1	0.918113	-0.095633	0.031	0.027	1	0.935862	1.06853	1.14815
IDH3G	0.000101021	-0.0956362	0.469	0.133	1	0.935859	1.06854	3.52632
PDE8A	0.000957468	-0.0957443	0.375	0.117	1	0.935789	1.06862	3.20513
SRCAP	0.95824	-0.0957449	0.062	0.059	1	0.935789	1.06862	1.05085
FAM83H	0.428873	-0.0958225	0	0.02	1	0.935739	1.06867	0
BSDC1	0.0772845	-0.0959392	0.281	0.133	1	0.935663	1.06876	2.11278
MPV17L	0.428873	-0.0959557	0	0.02	1	0.935652	1.06877	0
NBPF14	0.428873	-0.0959664	0	0.02	1	0.935645	1.06878	0
NCOA5	0.39629	-0.0959819	0.062	0.031	1	0.935635	1.06879	2
CCDC81	0.543117	-0.0960683	0	0.012	1	0.935579	1.06886	0
RTL10	0.809917	-0.0961369	0.031	0.023	1	0.935535	1.06891	1.34783
RINT1	0.979144	-0.0962019	0.031	0.031	1	0.935493	1.06896	1
BIVM	0.307936	-0.09626	0.062	0.027	1	0.935455	1.069	2.2963
CEP152	0.808272	-0.0964052	0.062	0.051	1	0.935361	1.06911	1.21569
SGPL1	0.130767	-0.0964079	0.156	0.07	1	0.935359	1.06911	2.22857
PHF21A	0.309575	-0.0964134	0.156	0.09	1	0.935355	1.06911	1.73333
HEATR6	0.979144	-0.0964151	0.031	0.031	1	0.935354	1.06911	1
CTDSPL2	0.0554167	-0.0965069	0.188	0.074	1	0.935295	1.06918	2.54054
CHAC1	0.428873	-0.096749	0	0.02	1	0.935138	1.06936	0
ELOVL7	0.384816	-0.0968653	0	0.023	1	0.935062	1.06945	0
ZBTB4	0.0928207	-0.0968809	0.188	0.082	1	0.935052	1.06946	2.29268
CA11	0.0904678	-0.0969186	0.125	0.047	1	0.935028	1.06949	2.65957
PTPRU	0.592641	-0.0969228	0.031	0.055	1	0.935025	1.06949	0.563636
SMIM13	0.158805	-0.0969614	0.156	0.074	1	0.935	1.06952	2.10811
MEMO1	0.924392	-0.0969789	0.031	0.027	1	0.934989	1.06953	1.14815
ZBTB7B	0.578218	-0.0970532	0.062	0.039	1	0.934941	1.06959	1.58974
MUTYH	0.241008	-0.0970586	0.125	0.062	1	0.934937	1.06959	2.01613
WWC3	0.107772	-0.0971184	0.156	0.066	1	0.934898	1.06963	2.36364
AGL	0.478627	-0.0971493	0.062	0.035	1	0.934878	1.06966	1.77143
IPP	0.13817	-0.0971499	0.094	0.035	1	0.934878	1.06966	2.68571
ASXL3	0.543117	-0.0971943	0	0.012	1	0.934849	1.06969	0
COX7A1	0.0257448	-0.0972025	0.406	0.18	1	0.934844	1.0697	2.25556
B3GAT1	0.979144	-0.0972575	0.031	0.031	1	0.934808	1.06974	1
KANK3	0.384816	-0.0973408	0	0.023	1	0.934754	1.0698	0
LRP5	0.803381	-0.0974369	0.031	0.023	1	0.934692	1.06987	1.34783
HMGA2	0.48065	-0.0974495	0	0.016	1	0.934684	1.06988	0
ZNF28	0.0418484	-0.0974823	0.062	0.012	1	0.934663	1.0699	5.16667
HMGCR	0.246048	-0.0975043	0.094	0.043	1	0.934648	1.06992	2.18605
CCL19	0.543117	-0.0975229	0	0.012	1	0.934636	1.06993	0
CBFA2T2	0.482846	-0.097564	0.062	0.035	1	0.93461	1.06997	1.77143
LUM	0.428873	-0.0975876	0	0.02	1	0.934594	1.06998	0
RBSN	0.361186	-0.0976232	0.094	0.051	1	0.934571	1.07001	1.84314
H2AC19	0.428873	-0.0976403	0	0.02	1	0.93456	1.07002	0
ZC3H14	0.315873	-0.0976567	0.156	0.09	1	0.93455	1.07003	1.73333
C18orf25	0.425949	-0.0976748	0.125	0.078	1	0.934538	1.07005	1.60256
GMCL1	0.133225	-0.0977028	0.156	0.07	1	0.93452	1.07007	2.22857
WASF1	0.384816	-0.0977778	0	0.023	1	0.934471	1.07012	0
RABL2B	0.302063	-0.0977891	0.094	0.047	1	0.934464	1.07013	2
NXT2	0.924392	-0.0978277	0.031	0.027	1	0.934439	1.07016	1.14815
KRI1	0.139907	-0.097866	0.094	0.035	1	0.934414	1.07019	2.68571
LINC01588	0.39629	-0.0978831	0.062	0.031	1	0.934403	1.0702	2
RGS5	0.543117	-0.0979201	0	0.012	1	0.934379	1.07023	0
AKT3	0.00800811	-0.0979365	0.375	0.141	1	0.934368	1.07024	2.65957
NKAP	0.000524333	-0.0979452	0.344	0.098	1	0.934363	1.07025	3.5102
AP3S2	0.432194	-0.0979532	0.094	0.055	1	0.934358	1.07025	1.70909
MSLN	0.543117	-0.0979866	0	0.012	1	0.934336	1.07028	0
BCL9L	0.335253	-0.0979901	0.156	0.094	1	0.934334	1.07028	1.65957
TRIO	0.0280023	-0.0980098	0.281	0.113	1	0.934321	1.0703	2.48673
ZHX3	0.682171	-0.0980581	0.031	0.02	1	0.93429	1.07033	1.55
CDH15	0.428873	-0.0980618	0	0.02	1	0.934287	1.07033	0
FHIP2A	0.392349	-0.0980815	0.062	0.031	1	0.934275	1.07035	2
KLHL17	0.224764	-0.0980824	0.062	0.023	1	0.934274	1.07035	2.69565
NFKBIE	0.031707	-0.0981018	0.188	0.066	1	0.934261	1.07036	2.84848
EMG1	0.0123036	-0.0981473	0.25	0.086	1	0.934232	1.0704	2.90698
TOM1	0.251411	-0.0981861	0.125	0.062	1	0.934207	1.07043	2.01613
FLOT2	0.186548	-0.0981876	0.156	0.078	1	0.934206	1.07043	2
MPP1	0.809917	-0.0981965	0.031	0.023	1	0.9342	1.07043	1.34783
PIGS	0.0542525	-0.0982204	0.188	0.074	1	0.934185	1.07045	2.54054
AGK	0.00105558	-0.098225	0.188	0.039	1	0.934182	1.07046	4.82051
NKRF	0.809917	-0.0982585	0.031	0.023	1	0.93416	1.07048	1.34783
NLRP1	0.0451969	-0.0982695	0.125	0.039	1	0.934153	1.07049	3.20513
PAPOLG	0.979144	-0.098287	0.031	0.031	1	0.934141	1.0705	1
PARG	0.0987519	-0.0983087	0.094	0.031	1	0.934127	1.07052	3.03226
GSN	0.191315	-0.0983274	0.938	0.766	1	0.934115	1.07053	1.22454
STK40	0.253529	-0.0985071	0.125	0.062	1	0.933999	1.07066	2.01613
LMTK2	0.384816	-0.0985773	0	0.023	1	0.933954	1.07072	0
KCTD1	0.797009	-0.09858	0.062	0.074	1	0.933952	1.07072	0.837838
RIPOR1	0.0109034	-0.098635	0.25	0.086	1	0.933916	1.07076	2.90698
MET	0.487085	-0.0986409	0.062	0.035	1	0.933912	1.07076	1.77143
DICER1-AS1	0.924392	-0.0986558	0.031	0.027	1	0.933903	1.07078	1.14815
AARS2	0.226351	-0.0986559	0.031	0.008	1	0.933903	1.07078	3.875
LRRC40	0.0451969	-0.0986948	0.125	0.039	1	0.933877	1.0708	3.20513
VPS9D1	0.304811	-0.0987447	0.094	0.047	1	0.933845	1.07084	2
LSAMP	0.010737	-0.0987576	0.438	0.184	1	0.933837	1.07085	2.38043
PILRB	0.101501	-0.0988541	0.156	0.066	1	0.933774	1.07092	2.36364
KLK6	0.815054	-0.0989309	0.031	0.039	1	0.933725	1.07098	0.794872
TXNDC5	0.0060929	-0.0989372	0.312	0.109	1	0.933721	1.07098	2.86239
DOCK11	0.428873	-0.0989467	0	0.02	1	0.933714	1.07099	0
PLEKHM1	0.815054	-0.0990712	0.031	0.039	1	0.933634	1.07108	0.794872
PHKA1	0.543117	-0.0992539	0	0.012	1	0.933516	1.07122	0
DNHD1	0.48065	-0.0992992	0	0.016	1	0.933486	1.07125	0
ANKRD20A1	0.428873	-0.0993523	0	0.02	1	0.933452	1.07129	0
AC008914.1	0.48065	-0.0993709	0	0.016	1	0.93344	1.07131	0
IL20RB	0.384816	-0.0993714	0	0.023	1	0.93344	1.07131	0
AL627171.1	0.924392	-0.0994674	0.031	0.027	1	0.933378	1.07138	1.14815
PPP2R5C	0.00319025	-0.0995557	0.312	0.102	1	0.93332	1.07144	3.05882
DHX8	0.0937537	-0.0996254	0.125	0.047	1	0.933275	1.0715	2.65957
MED9	0.48065	-0.0996548	0	0.016	1	0.933256	1.07152	0
PI4K2A	0.198963	-0.0996716	0.125	0.059	1	0.933245	1.07153	2.11864
SENP7	0.00325624	-0.0996771	0.375	0.133	1	0.933242	1.07153	2.81955
CHSY1	0.0629412	-0.0997765	0.156	0.059	1	0.933178	1.07161	2.64407
TCEAL1	0.00319025	-0.0997916	0.312	0.102	1	0.933168	1.07162	3.05882
WASF3	0.428873	-0.099799	0	0.02	1	0.933163	1.07162	0
RBBP5	0.804544	-0.0998212	0.031	0.039	1	0.933149	1.07164	0.794872
DET1	0.428873	-0.0998231	0	0.02	1	0.933147	1.07164	0
HR	0.257703	-0.0998427	0.031	0.094	1	0.933135	1.07166	0.329787
SEMA3E	0.543117	-0.0998656	0	0.012	1	0.93312	1.07167	0
FRY	0.428873	-0.0998895	0	0.02	1	0.933104	1.07169	0
ZNF790	0.682171	-0.099968	0.031	0.02	1	0.933054	1.07175	1.55
MTM1	0.663577	-0.10008	0.062	0.043	1	0.932981	1.07183	1.44186
PATJ	0.313293	-0.100081	0	0.031	1	0.932981	1.07183	0
ATP11C	0.122085	-0.100093	0.125	0.051	1	0.932973	1.07184	2.45098
C1RL-AS1	0.48065	-0.100113	0	0.016	1	0.93296	1.07186	0
NAP1L2	0.48065	-0.10023	0	0.016	1	0.932884	1.07194	0
PHF6	0.00646184	-0.100337	0.188	0.051	1	0.932815	1.07202	3.68627
HDGF	0.0732072	-0.100391	0.531	0.27	1	0.93278	1.07206	1.96667
WDR82	0.00678553	-0.100484	0.344	0.125	1	0.93272	1.07213	2.752
PON3	0.809917	-0.10055	0.031	0.023	1	0.932678	1.07218	1.34783
PARP12	0.746971	-0.100567	0.094	0.074	1	0.932666	1.0722	1.27027
CEP170B	0.0973751	-0.100571	0.094	0.031	1	0.932664	1.0722	3.03226
TBKBP1	0.809917	-0.100605	0.031	0.023	1	0.932642	1.07222	1.34783
CARD10	0.248516	-0.100641	0.094	0.043	1	0.932619	1.07225	2.18605
PPARD	0.0937537	-0.100691	0.125	0.047	1	0.932586	1.07229	2.65957
OPA1	0.0403598	-0.100712	0.219	0.086	1	0.932573	1.0723	2.54651
CPTP	0.307937	-0.100745	0.062	0.027	1	0.932551	1.07233	2.2963
FLRT3	0.0263651	-0.100778	0.312	0.133	1	0.93253	1.07235	2.34586
XPNPEP3	0.0937537	-0.100805	0.125	0.047	1	0.932512	1.07237	2.65957
ZNF718	0.48065	-0.100807	0	0.016	1	0.932511	1.07237	0
GABARAPL2	0.595233	-0.100822	0.844	0.555	1	0.932502	1.07238	1.52072
LY96	0.682171	-0.10089	0.031	0.02	1	0.932458	1.07243	1.55
GPRC5A	0.48065	-0.100895	0	0.016	1	0.932455	1.07244	0
LDLRAD2	0.48065	-0.101001	0	0.016	1	0.932386	1.07252	0
DNAJC14	0.0987519	-0.101039	0.094	0.031	1	0.932361	1.07255	3.03226
DTNBP1	0.560566	-0.101058	0.062	0.039	1	0.932349	1.07256	1.58974
AXL	0.0127996	-0.101061	0.469	0.199	1	0.932347	1.07256	2.35678
PLCD3	0.39629	-0.101091	0.062	0.031	1	0.932328	1.07258	2
ALKBH3	0.00787176	-0.101094	0.156	0.039	1	0.932326	1.07259	4
BEGAIN	0.384816	-0.101176	0	0.023	1	0.932273	1.07265	0
TOLLIP	0.00579337	-0.101212	0.375	0.141	1	0.932249	1.07267	2.65957
ZXDB	0.682171	-0.101262	0.031	0.02	1	0.932217	1.07271	1.55
PCNT	0.00379156	-0.101297	0.188	0.047	1	0.932194	1.07274	4
TINAGL1	0.48065	-0.101341	0	0.016	1	0.932166	1.07277	0
ADARB2	0.428873	-0.101367	0	0.02	1	0.932149	1.07279	0
ZNF793	0.226351	-0.101374	0.031	0.008	1	0.932145	1.07279	3.875
CRLF3	0.682171	-0.101472	0.031	0.02	1	0.932082	1.07287	1.55
EIF2AK2	0.0146684	-0.101502	0.344	0.141	1	0.932062	1.07289	2.43972
AKNA	0.224764	-0.101527	0.062	0.023	1	0.932046	1.07291	2.69565
CIAO3	0.578218	-0.101559	0.062	0.039	1	0.932026	1.07293	1.58974
MAGEE1	0.428873	-0.101598	0	0.02	1	0.932	1.07296	0
FOXRED2	0.48065	-0.101631	0	0.016	1	0.931979	1.07299	0
PRDM5	0.141661	-0.101744	0.094	0.035	1	0.931906	1.07307	2.68571
ARRB1	0.809917	-0.10175	0.031	0.023	1	0.931902	1.07307	1.34783
PRXL2C	0.00701861	-0.101826	0.5	0.203	1	0.931853	1.07313	2.46305
SEH1L	0.200798	-0.101847	0.125	0.059	1	0.931839	1.07315	2.11864
TTC9	0.48065	-0.101883	0	0.016	1	0.931816	1.07317	0
YRDC	0.487085	-0.101886	0.062	0.035	1	0.931814	1.07318	1.77143
CERS4	0.284294	-0.101997	0.188	0.109	1	0.931742	1.07326	1.72477
TNKS1BP1	0.0629412	-0.102005	0.156	0.059	1	0.931737	1.07326	2.64407
CPSF1	0.0766322	-0.102006	0.156	0.062	1	0.931736	1.07326	2.51613
SPSB2	0.487085	-0.102089	0.062	0.035	1	0.931683	1.07333	1.77143
ZCCHC10	0.0578077	-0.102148	0.188	0.074	1	0.931645	1.07337	2.54054
CLBA1	0.013891	-0.102177	0.062	0.008	1	0.931626	1.07339	7.75
BRMS1L	0.376291	-0.102197	0.094	0.051	1	0.931613	1.07341	1.84314
ZNF766	0.809917	-0.102218	0.031	0.023	1	0.9316	1.07342	1.34783
ZNF611	0.384816	-0.102239	0	0.023	1	0.931586	1.07344	0
RNASE1	0.310355	-0.102315	0.094	0.047	1	0.931537	1.07349	2
PPP1R3D	0.428873	-0.102399	0	0.02	1	0.931483	1.07356	0
C16orf87	0.063895	-0.102416	0.25	0.113	1	0.931472	1.07357	2.21239
CDH3	0.543117	-0.102519	0	0.012	1	0.931405	1.07365	0
APTR	0.638348	-0.102585	0.094	0.066	1	0.931363	1.0737	1.42424
SEC31B	0.543117	-0.102627	0	0.012	1	0.931336	1.07373	0
PTPRF	0.000161906	-0.102658	0.438	0.125	1	0.931316	1.07375	3.504
PPAN	0.578218	-0.102673	0.062	0.039	1	0.931306	1.07376	1.58974
KLHDC8A	0.815054	-0.102699	0.031	0.039	1	0.931289	1.07378	0.794872
MTSS1	0.384816	-0.102714	0	0.023	1	0.931279	1.07379	0
MAK	0.48065	-0.102771	0	0.016	1	0.931243	1.07383	0
CARMIL1	0.543117	-0.102807	0	0.012	1	0.931219	1.07386	0
SGMS2	0.74195	-0.10281	0.062	0.047	1	0.931217	1.07386	1.31915
ZNF582-DT	0.428873	-0.102935	0	0.02	1	0.931137	1.07396	0
POLR1A	0.540538	-0.102973	0.031	0.016	1	0.931112	1.07398	1.9375
LRPPRC	0.00880448	-0.103044	0.281	0.098	1	0.931066	1.07404	2.86735
EVI5L	0.809917	-0.103179	0.031	0.023	1	0.93098	1.07414	1.34783
ST6GALNAC2	0.384816	-0.103189	0	0.023	1	0.930973	1.07415	0
CR1	0.428873	-0.103304	0	0.02	1	0.930898	1.07423	0
CD14	0.543117	-0.103383	0	0.012	1	0.930848	1.07429	0
RAP1A	0.0400618	-0.103439	0.625	0.301	1	0.930811	1.07433	2.07641
ELP1	0.482846	-0.103458	0.062	0.035	1	0.930799	1.07435	1.77143
PCDHB15	0.809917	-0.103524	0.031	0.023	1	0.930757	1.07439	1.34783
DCLK3	0.384816	-0.10359	0	0.023	1	0.930714	1.07444	0
PLEKHF1	0.246048	-0.10362	0.094	0.043	1	0.930695	1.07447	2.18605
ZNF566	0.346687	-0.103701	0	0.027	1	0.930643	1.07453	0
SLC25A10	0.0188324	-0.103712	0.094	0.02	1	0.930635	1.07453	4.7
GSTM2	0.924392	-0.10381	0.031	0.027	1	0.930572	1.07461	1.14815
BAHD1	0.907442	-0.103839	0.062	0.055	1	0.930554	1.07463	1.12727
VPS13B	0.0601024	-0.103858	0.156	0.059	1	0.930541	1.07464	2.64407
ANKRD13B	0.185597	-0.103967	0.094	0.039	1	0.930471	1.07472	2.41026
STK32C	0.000137099	-0.104086	0.25	0.051	1	0.930394	1.07481	4.90196
HEPACAM	0.346687	-0.104091	0	0.027	1	0.930391	1.07482	0
PTPRM	0.119445	-0.104096	0.125	0.051	1	0.930388	1.07482	2.45098
MST1	0.384816	-0.104245	0	0.023	1	0.930292	1.07493	0
H3-2	0.388433	-0.104299	0.062	0.031	1	0.930257	1.07497	2
TMTC4	0.809917	-0.104373	0.031	0.023	1	0.930209	1.07503	1.34783
TMEM216	0.428873	-0.104442	0	0.02	1	0.930165	1.07508	0
GALNT12	0.0823177	-0.104446	0.031	0.004	1	0.930162	1.07508	7.75
ANKMY2	0.99702	-0.104449	0.031	0.031	1	0.93016	1.07508	1
ZNF197	0.39629	-0.104484	0.062	0.031	1	0.930138	1.07511	2
ZNF672	0.37324	-0.104509	0.094	0.051	1	0.930122	1.07513	1.84314
TIMM9	0.0167909	-0.10458	0.219	0.074	1	0.930076	1.07518	2.95946
FRA10AC1	0.0646512	-0.104602	0.219	0.094	1	0.930062	1.0752	2.32979
RAB29	0.00814813	-0.104752	0.094	0.016	1	0.929965	1.07531	5.875
PRH1	0.000493332	-0.104833	0.25	0.059	1	0.929912	1.07537	4.23729
NAAA	0.384816	-0.104839	0	0.023	1	0.929909	1.07537	0
DDX27	0.00319519	-0.104902	0.281	0.086	1	0.929868	1.07542	3.26744
ERCC5	0.0159581	-0.104916	0.188	0.059	1	0.929859	1.07543	3.18644
RNF220	0.00196865	-0.104917	0.188	0.043	1	0.929858	1.07543	4.37209
ITPK1-AS1	0.543117	-0.104977	0	0.012	1	0.929819	1.07548	0
CATSPER2	0.543117	-0.105004	0	0.012	1	0.929802	1.0755	0
MERTK	0.313293	-0.105102	0	0.031	1	0.929739	1.07557	0
TOLLIP-DT	0.428873	-0.105226	0	0.02	1	0.929659	1.07566	0
DUSP3	0.656645	-0.105297	0.125	0.094	1	0.929614	1.07572	1.32979
FRMD5	0.00682953	-0.105354	0.281	0.094	1	0.929577	1.07576	2.98936
NHSL1	0.543117	-0.105377	0	0.012	1	0.929562	1.07578	0
KLF8	0.384816	-0.105414	0	0.023	1	0.929538	1.0758	0
ZKSCAN5	0.540538	-0.105517	0.031	0.016	1	0.929472	1.07588	1.9375
MB21D2	0.88146	-0.105529	0.062	0.066	1	0.929464	1.07589	0.939394
ZZEF1	0.39629	-0.105564	0.062	0.031	1	0.929442	1.07591	2
ZNF449	0.428873	-0.105597	0	0.02	1	0.92942	1.07594	0
KPNA6	0.00692077	-0.105647	0.312	0.109	1	0.929388	1.07598	2.86239
CECR2	0.0852982	-0.105674	0.219	0.098	1	0.929371	1.076	2.23469
LEAP2	0.428873	-0.105757	0	0.02	1	0.929317	1.07606	0
ATRN	0.108846	-0.105767	0.156	0.066	1	0.929311	1.07607	2.36364
HNRNPM	0.0251882	-0.105917	0.812	0.406	1	0.929214	1.07618	2
LRRK1	0.48065	-0.105946	0	0.016	1	0.929195	1.0762	0
RAB3IP	0.371729	-0.105972	0.125	0.074	1	0.929178	1.07622	1.68919
TRERF1	0.543117	-0.106066	0	0.012	1	0.929118	1.07629	0
ANAPC10	0.079159	-0.106113	0.156	0.062	1	0.929088	1.07632	2.51613
HELQ	0.979144	-0.106187	0.031	0.031	1	0.92904	1.07638	1
ZNF81	0.682171	-0.106312	0.031	0.02	1	0.92896	1.07647	1.55
MRPL4	0.0226749	-0.106386	0.281	0.109	1	0.928912	1.07653	2.57798
SULT1A2	0.48065	-0.106417	0	0.016	1	0.928892	1.07655	0
NTMT1	0.0752606	-0.106435	0.344	0.168	1	0.92888	1.07656	2.04762
TRAF3IP2-AS1	0.512685	-0.106456	0.094	0.059	1	0.928867	1.07658	1.59322
ATP13A1	0.0639257	-0.106469	0.094	0.027	1	0.928859	1.07659	3.48148
CDC42EP2	0.540538	-0.106517	0.031	0.016	1	0.928828	1.07663	1.9375
LRRN1	0.979144	-0.106575	0.031	0.031	1	0.92879	1.07667	1
PTGER4	0.543117	-0.106595	0	0.012	1	0.928777	1.07668	0
ESF1	3.06659e-06	-0.106605	0.531	0.137	0.0647081	0.928771	1.07669	3.87591
GTF3C5	0.00646184	-0.10662	0.188	0.051	1	0.928761	1.0767	3.68627
ZNF442	0.428873	-0.106639	0	0.02	1	0.928749	1.07672	0
ALDH5A1	0.543117	-0.106696	0	0.012	1	0.928712	1.07676	0
CDK12	0.00348135	-0.106706	0.344	0.117	1	0.928706	1.07677	2.94017
CWF19L2	0.42441	-0.106725	0.344	0.23	1	0.928694	1.07678	1.49565
ZNF451	0.0838105	-0.106932	0.219	0.098	1	0.928561	1.07694	2.23469
NOTCH2NLA	0.384816	-0.10698	0	0.023	1	0.92853	1.07697	0
MYO1B	0.487085	-0.10703	0.062	0.035	1	0.928498	1.07701	1.77143
TMEM175	0.103558	-0.10709	0.156	0.066	1	0.928459	1.07705	2.36364
CXCR4	0.924392	-0.107091	0.031	0.027	1	0.928458	1.07705	1.14815
PTDSS2	0.0104051	-0.107129	0.188	0.055	1	0.928434	1.07708	3.41818
ST6GALNAC6	0.0492835	-0.107179	0.219	0.09	1	0.928402	1.07712	2.43333
CLUAP1	0.00482317	-0.107301	0.219	0.062	1	0.928323	1.07721	3.53226
TBCD	0.304811	-0.107319	0.094	0.047	1	0.928312	1.07722	2
MAP2	0.428873	-0.107345	0	0.02	1	0.928295	1.07724	0
C2orf69	0.682171	-0.107347	0.031	0.02	1	0.928293	1.07725	1.55
MFSD13A	0.384816	-0.107498	0	0.023	1	0.928196	1.07736	0
MICU3	0.00147872	-0.107499	0.25	0.066	1	0.928196	1.07736	3.78788
EHD1	0.00201054	-0.107508	0.156	0.031	1	0.92819	1.07737	5.03226
GAMT	0.00132827	-0.107547	0.281	0.078	1	0.928165	1.0774	3.60256
PCOLCE	0.0973751	-0.107604	0.094	0.031	1	0.928128	1.07744	3.03226
C1orf109	0.39629	-0.10766	0.062	0.031	1	0.928092	1.07748	2
RMND1	0.00408753	-0.107715	0.125	0.023	1	0.928057	1.07752	5.43478
CUL3	0.00728755	-0.107733	0.406	0.156	1	0.928045	1.07753	2.60256
FRMD4A	0.0222951	-0.107822	0.594	0.285	1	0.927988	1.0776	2.08421
HNRNPUL1	0.00432798	-0.10786	0.5	0.203	1	0.927963	1.07763	2.46305
PHAX	0.00603725	-0.107889	0.281	0.094	1	0.927945	1.07765	2.98936
COL9A1	0.48065	-0.107989	0	0.016	1	0.92788	1.07773	0
TENM4	0.428873	-0.107997	0	0.02	1	0.927875	1.07773	0
PLCG2	0.809917	-0.108012	0.031	0.023	1	0.927866	1.07774	1.34783
ILDR2	0.809917	-0.10805	0.031	0.023	1	0.927842	1.07777	1.34783
H2BC11	0.384816	-0.108054	0	0.023	1	0.927839	1.07777	0
HEMK1	0.39629	-0.108082	0.062	0.031	1	0.927821	1.07779	2
HDAC6	0.246048	-0.108109	0.094	0.043	1	0.927803	1.07781	2.18605
TAF13	0.0115975	-0.108162	0.219	0.07	1	0.92777	1.07785	3.12857
TMEM178B	0.224764	-0.108208	0.062	0.023	1	0.92774	1.07789	2.69565
VCL	0.0291318	-0.108274	0.688	0.336	1	0.927697	1.07794	2.04762
GATA3	0.543117	-0.108275	0	0.012	1	0.927697	1.07794	0
CUL4A	0.0222425	-0.108478	0.219	0.078	1	0.927566	1.07809	2.80769
PARP9	0.307575	-0.108493	0.094	0.047	1	0.927557	1.0781	2
PEDS1	0.016381	-0.108499	0.219	0.074	1	0.927553	1.07811	2.95946
RADX	0.474429	-0.108542	0.062	0.035	1	0.927525	1.07814	1.77143
TMEM19	0.191913	-0.108545	0.094	0.039	1	0.927523	1.07814	2.41026
SPRING1	0.244454	-0.108555	0.156	0.082	1	0.927517	1.07815	1.90244
SLC12A9	0.0937537	-0.108575	0.125	0.047	1	0.927504	1.07816	2.65957
TRIM21	0.307937	-0.108611	0.062	0.027	1	0.927481	1.07819	2.2963
IQCB1	0.00895684	-0.108636	0.125	0.027	1	0.927465	1.07821	4.62963
LMBRD2	0.65904	-0.108647	0.062	0.043	1	0.927457	1.07822	1.44186
C10orf90	0.39629	-0.10867	0.062	0.031	1	0.927442	1.07823	2
DCP1B	0.0375069	-0.108734	0.094	0.023	1	0.927401	1.07828	4.08696
P2RY11	0.48065	-0.108752	0	0.016	1	0.92739	1.0783	0
DENND4A	0.663577	-0.108794	0.062	0.043	1	0.927363	1.07833	1.44186
FUNDC2	0.0146529	-0.108831	0.531	0.234	1	0.927339	1.07835	2.26923
LAPTM5	0.48065	-0.108874	0	0.016	1	0.927312	1.07839	0
HACE1	0.0418484	-0.108886	0.062	0.012	1	0.927304	1.0784	5.16667
KCTD10	0.487085	-0.108887	0.062	0.035	1	0.927303	1.0784	1.77143
SLC2A10	0.386326	-0.108888	0.031	0.012	1	0.927303	1.0784	2.58333
SIAE	0.48065	-0.108919	0	0.016	1	0.927282	1.07842	0
GLCCI1	0.307937	-0.109043	0.062	0.027	1	0.927203	1.07851	2.2963
GPD2	0.241008	-0.109084	0.125	0.062	1	0.927176	1.07854	2.01613
ANKRD29	0.682171	-0.109246	0.031	0.02	1	0.927073	1.07866	1.55
RHOF	0.65904	-0.109248	0.062	0.043	1	0.927071	1.07867	1.44186
TMEM67	0.0629412	-0.109316	0.156	0.059	1	0.927027	1.07872	2.64407
CES2	0.39629	-0.109505	0.062	0.031	1	0.926906	1.07886	2
EIF4B	0.082312	-0.109522	0.5	0.258	1	0.926895	1.07887	1.93798
WDR90	0.428873	-0.109786	0	0.02	1	0.926725	1.07907	0
ACOT2	0.138248	-0.109802	0.156	0.07	1	0.926715	1.07908	2.22857
VPS54	0.0451969	-0.110042	0.125	0.039	1	0.926561	1.07926	3.20513
ZNF555	0.540538	-0.110068	0.031	0.016	1	0.926544	1.07928	1.9375
TBC1D10B	0.00257846	-0.11011	0.25	0.07	1	0.926518	1.07931	3.57143
MAP3K12	0.0119053	-0.110163	0.219	0.07	1	0.926483	1.07935	3.12857
RIPK1	0.0639257	-0.110165	0.094	0.027	1	0.926482	1.07935	3.48148
TBC1D2B	0.202646	-0.110207	0.125	0.059	1	0.926455	1.07938	2.11864
TRMT5	0.384816	-0.110305	0	0.023	1	0.926392	1.07946	0
FAM193B	0.0223714	-0.110417	0.25	0.094	1	0.92632	1.07954	2.65957
NME7	0.189791	-0.110474	0.094	0.039	1	0.926284	1.07958	2.41026
PKP4	0.746521	-0.110512	0.062	0.047	1	0.926259	1.07961	1.31915
TANK	0.0302058	-0.110589	0.375	0.164	1	0.92621	1.07967	2.28659
MED6	0.204032	-0.110612	0.156	0.078	1	0.926195	1.07969	2
SMG8	0.428873	-0.110666	0	0.02	1	0.92616	1.07973	0
MARCHF3	0.887104	-0.110788	0.031	0.035	1	0.926082	1.07982	0.885714
RGS10	0.00978333	-0.110796	0.281	0.098	1	0.926077	1.07982	2.86735
LINC00342	0.232906	-0.110879	0.125	0.062	1	0.926024	1.07989	2.01613
FAM189A2	0.48065	-0.11091	0	0.016	1	0.926004	1.07991	0
UBE2O	0.384816	-0.110938	0	0.023	1	0.925986	1.07993	0
ATP10D	0.0134073	-0.111144	0.156	0.043	1	0.925853	1.08008	3.62791
ABTB2	0.924392	-0.111184	0.031	0.027	1	0.925828	1.08011	1.14815
INSIG2	0.370203	-0.111255	0.094	0.051	1	0.925782	1.08017	1.84314
TMEM74	0.384816	-0.111274	0	0.023	1	0.92577	1.08018	0
NAIF1	0.384816	-0.111278	0	0.023	1	0.925767	1.08019	0
TRIM25	0.924392	-0.111291	0.031	0.027	1	0.925759	1.08019	1.14815
TPH1	0.48065	-0.111318	0	0.016	1	0.925742	1.08021	0
SLC29A1	0.924392	-0.111414	0.031	0.027	1	0.925681	1.08029	1.14815
SPINT2	0.313293	-0.11143	0	0.031	1	0.92567	1.0803	0
ZNF562	0.569359	-0.111438	0.062	0.039	1	0.925665	1.0803	1.58974
JUP	0.482008	-0.111497	0.125	0.082	1	0.925627	1.08035	1.52439
EGFLAM	0.492172	-0.111559	0.094	0.059	1	0.925587	1.0804	1.59322
ZMYM3	0.141661	-0.111592	0.094	0.035	1	0.925566	1.08042	2.68571
DEFB1	0.924392	-0.111593	0.031	0.027	1	0.925565	1.08042	1.14815
CPD	0.241008	-0.111597	0.125	0.062	1	0.925563	1.08042	2.01613
OSR2	0.226351	-0.111614	0.031	0.008	1	0.925552	1.08044	3.875
LINC00842	0.48065	-0.111733	0	0.016	1	0.925476	1.08053	0
ARHGAP6	0.428873	-0.111776	0	0.02	1	0.925448	1.08056	0
ZNF621	0.422565	-0.111777	0.094	0.055	1	0.925447	1.08056	1.70909
QTRT1	0.000497147	-0.111783	0.438	0.137	1	0.925444	1.08056	3.19708
PEX26	0.141661	-0.112023	0.094	0.035	1	0.92529	1.08074	2.68571
DCAF12	0.00310155	-0.112031	0.219	0.059	1	0.925284	1.08075	3.71186
HOOK3	0.0601835	-0.112034	0.438	0.223	1	0.925283	1.08075	1.96413
DIS3	0.000890115	-0.112166	0.25	0.062	1	0.925198	1.08085	4.03226
TFDP2	0.00311028	-0.112179	0.312	0.102	1	0.925189	1.08086	3.05882
N4BP2	0.924392	-0.112325	0.031	0.027	1	0.925096	1.08097	1.14815
DTWD1	0.00133737	-0.11238	0.344	0.105	1	0.925061	1.08101	3.27619
PMAIP1	0.100485	-0.112464	0.156	0.066	1	0.925007	1.08107	2.36364
GOLGA6L10	0.809917	-0.112656	0.031	0.023	1	0.924884	1.08122	1.34783
ZNF687	0.346687	-0.112752	0	0.027	1	0.924822	1.08129	0
ARHGAP10	0.0582653	-0.112836	0.219	0.094	1	0.924768	1.08135	2.32979
SLC10A7	0.313292	-0.112935	0	0.031	1	0.924705	1.08143	0
NYNRIN	0.307937	-0.11299	0.062	0.027	1	0.92467	1.08147	2.2963
EVC2	0.428873	-0.113043	0	0.02	1	0.924636	1.08151	0
SORCS2	0.191913	-0.113064	0.094	0.039	1	0.924622	1.08152	2.41026
TUFT1	0.00814813	-0.113155	0.094	0.016	1	0.924564	1.08159	5.875
FBXO38	0.141661	-0.113177	0.094	0.035	1	0.92455	1.08161	2.68571
ETV3	0.820035	-0.113211	0.094	0.078	1	0.924528	1.08163	1.20513
FNIP1	0.0665482	-0.113212	0.406	0.203	1	0.924527	1.08163	2
PEX6	0.304811	-0.113219	0.094	0.047	1	0.924523	1.08164	2
HSCB	0.663577	-0.113226	0.062	0.043	1	0.924518	1.08164	1.44186
GBE1	0.00111935	-0.113271	0.312	0.09	1	0.924489	1.08168	3.46667
RNF185	0.39629	-0.113291	0.062	0.031	1	0.924477	1.08169	2
LYL1	0.0375069	-0.113295	0.094	0.023	1	0.924474	1.0817	4.08696
PRKAA1	0.00519535	-0.113318	0.219	0.062	1	0.924459	1.08171	3.53226
MAPK7	0.682171	-0.113362	0.031	0.02	1	0.924431	1.08175	1.55
SFXN5	0.160548	-0.113458	0.125	0.055	1	0.92437	1.08182	2.27273
ZNF519	0.48065	-0.113468	0	0.016	1	0.924363	1.08183	0
SHMT1	0.898459	-0.113548	0.062	0.055	1	0.924312	1.08189	1.12727
NAALADL2	0.0332603	-0.113584	0.188	0.066	1	0.924289	1.08191	2.84848
MTREX	0.0542525	-0.11361	0.188	0.074	1	0.924272	1.08193	2.54054
EFCAB7	0.39629	-0.11373	0.062	0.031	1	0.924196	1.08202	2
ATAD1	0.0470085	-0.113749	0.312	0.137	1	0.924183	1.08204	2.27737
CCDC174	0.123421	-0.113841	0.125	0.051	1	0.924124	1.08211	2.45098
HPS1	0.0615082	-0.113867	0.156	0.059	1	0.924107	1.08213	2.64407
STK38	0.663577	-0.113873	0.062	0.043	1	0.924104	1.08213	1.44186
MCOLN3	0.428873	-0.113878	0	0.02	1	0.924101	1.08213	0
HIF3A	0.384816	-0.114	0	0.023	1	0.924023	1.08222	0
ZNF234	0.428873	-0.114	0	0.02	1	0.924022	1.08222	0
XPA	0.00880448	-0.114012	0.281	0.098	1	0.924015	1.08223	2.86735
MBTD1	0.0987519	-0.114016	0.094	0.031	1	0.924012	1.08224	3.03226
PCBP2	0.163556	-0.114061	0.781	0.438	1	0.923983	1.08227	1.78311
CINP	0.0134073	-0.114123	0.156	0.043	1	0.923944	1.08232	3.62791
OSBPL10	0.0168585	-0.114206	0.125	0.031	1	0.923891	1.08238	4.03226
IL17RC	0.351728	-0.114288	0.125	0.07	1	0.923838	1.08244	1.78571
SLC40A1	0.346687	-0.114314	0	0.027	1	0.923821	1.08246	0
CEACAM1	0.48065	-0.11432	0	0.016	1	0.923818	1.08246	0
C1QTNF2	0.384816	-0.114345	0	0.023	1	0.923801	1.08248	0
MEIS2	0.48065	-0.114526	0	0.016	1	0.923686	1.08262	0
UCP2	0.809917	-0.114578	0.031	0.023	1	0.923653	1.08266	1.34783
NMRK1	0.00583189	-0.114666	0.25	0.078	1	0.923596	1.08272	3.20513
MAP3K7	0.0169991	-0.114709	0.219	0.074	1	0.923569	1.08276	2.95946
TMEM97	0.746521	-0.114766	0.062	0.047	1	0.923532	1.0828	1.31915
STXBP6	0.189791	-0.114887	0.094	0.039	1	0.923455	1.08289	2.41026
ZNF431	0.0609296	-0.11494	0.125	0.043	1	0.923421	1.08293	2.90698
RAB11FIP2	0.0642246	-0.114951	0.125	0.043	1	0.923414	1.08294	2.90698
GATC	0.735253	-0.114969	0.031	0.043	1	0.923402	1.08295	0.72093
ZNF429	0.346687	-0.115026	0	0.027	1	0.923366	1.08299	0
KRBA1	0.924392	-0.115173	0.031	0.027	1	0.923272	1.0831	1.14815
CDIP1	0.681846	-0.115356	0.031	0.047	1	0.923155	1.08324	0.659574
TEPP	0.543117	-0.115356	0	0.012	1	0.923155	1.08324	0
PCCA	0.0987519	-0.115414	0.094	0.031	1	0.923117	1.08329	3.03226
TMEM170B	0.384816	-0.115533	0	0.023	1	0.923041	1.08338	0
PNPO	0.924392	-0.115615	0.031	0.027	1	0.922989	1.08344	1.14815
ARL6IP1	0.115222	-0.11567	0.625	0.352	1	0.922953	1.08348	1.77557
ATP2B1-AS1	0.224764	-0.115755	0.062	0.023	1	0.922899	1.08354	2.69565
OTULIN	0.085319	-0.115781	0.156	0.062	1	0.922883	1.08356	2.51613
GATD1	0.552607	-0.115782	0.094	0.062	1	0.922882	1.08356	1.51613
VPS51	0.0222184	-0.115783	0.281	0.109	1	0.922881	1.08356	2.57798
PJVK	0.540538	-0.115787	0.031	0.016	1	0.922878	1.08357	1.9375
MCFD2	0.00682955	-0.115799	0.281	0.094	1	0.922871	1.08358	2.98936
ZNF445	0.39629	-0.115801	0.062	0.031	1	0.92287	1.08358	2
TMEM263	0.0103667	-0.115814	0.375	0.148	1	0.922861	1.08359	2.53378
KIAA0040	0.979144	-0.115837	0.031	0.031	1	0.922847	1.0836	1
DENND5A	0.00127873	-0.115847	0.406	0.133	1	0.92284	1.08361	3.05263
ZNF600	0.682171	-0.115923	0.031	0.02	1	0.922791	1.08367	1.55
PARD6B	0.573781	-0.115973	0.062	0.039	1	0.92276	1.08371	1.58974
FHIP2B	0.638348	-0.116036	0.094	0.066	1	0.922719	1.08375	1.42424
DPY19L2	0.48065	-0.116146	0	0.016	1	0.922649	1.08384	0
ABCD1	0.48065	-0.116183	0	0.016	1	0.922626	1.08386	0
FAM81A	0.428873	-0.116191	0	0.02	1	0.92262	1.08387	0
MTBP	0.543117	-0.11623	0	0.012	1	0.922595	1.0839	0
CLYBL	0.809917	-0.116249	0.031	0.023	1	0.922583	1.08391	1.34783
APPL1	0.00294699	-0.116271	0.344	0.113	1	0.922569	1.08393	3.04425
AHSA1	0.00306975	-0.116319	0.656	0.266	1	0.922538	1.08397	2.46617
ZNF713	0.682171	-0.116335	0.031	0.02	1	0.922528	1.08398	1.55
SMAD3	0.979144	-0.116342	0.031	0.031	1	0.922524	1.08398	1
ZNF521	0.384816	-0.116357	0	0.023	1	0.922514	1.08399	0
ENOX2	0.428873	-0.116474	0	0.02	1	0.922439	1.08408	0
OXSR1	0.0515201	-0.1166	0.312	0.145	1	0.922359	1.08418	2.15172
C4orf33	0.141661	-0.116621	0.094	0.035	1	0.922345	1.08419	2.68571
SNX27	0.0672982	-0.116635	0.25	0.113	1	0.922336	1.0842	2.21239
KIFC2	0.985102	-0.116673	0.031	0.031	1	0.922312	1.08423	1
GPHN	0.979144	-0.116779	0.031	0.031	1	0.922244	1.08431	1
KIAA1671	0.578218	-0.116883	0.062	0.039	1	0.922178	1.08439	1.58974
CSNK2A1	0.00614629	-0.116896	0.344	0.125	1	0.92217	1.0844	2.752
CKS1B	0.122114	-0.116909	0.344	0.184	1	0.922161	1.08441	1.86957
E2F3	0.540538	-0.117054	0.031	0.016	1	0.922068	1.08452	1.9375
SH3YL1	0.0169624	-0.117139	0.25	0.09	1	0.922014	1.08458	2.77778
NSG1	0.48065	-0.117144	0	0.016	1	0.922011	1.08459	0
PIK3C2B	0.384816	-0.117215	0	0.023	1	0.921966	1.08464	0
SLC38A7	0.0639257	-0.117227	0.094	0.027	1	0.921958	1.08465	3.48148
GGA2	0.677261	-0.117254	0.031	0.047	1	0.921941	1.08467	0.659574
P2RX6	0.0823177	-0.117293	0.031	0.004	1	0.921916	1.0847	7.75
RBM41	0.682171	-0.117304	0.031	0.02	1	0.921909	1.08471	1.55
PRTG	0.48065	-0.11733	0	0.016	1	0.921892	1.08473	0
HDHD3	0.346687	-0.117371	0	0.027	1	0.921866	1.08476	0
CNTROB	0.38454	-0.117389	0.062	0.031	1	0.921854	1.08477	2
PDCD4	0.0217832	-0.11741	0.312	0.125	1	0.921841	1.08479	2.496
C21orf91	0.809917	-0.117464	0.031	0.023	1	0.921807	1.08483	1.34783
ZNF211	0.428873	-0.117477	0	0.02	1	0.921798	1.08484	0
FBXO31	0.578218	-0.11758	0.062	0.039	1	0.921733	1.08491	1.58974
BPNT1	0.307937	-0.117584	0.062	0.027	1	0.92173	1.08492	2.2963
NIM1K	0.032866	-0.11782	0.188	0.066	1	0.921579	1.08509	2.84848
DCLK2	0.979144	-0.117829	0.031	0.031	1	0.921573	1.0851	1
ZNF22-AS1	0.543117	-0.11785	0	0.012	1	0.92156	1.08512	0
TANGO6	0.540538	-0.117896	0.031	0.016	1	0.92153	1.08515	1.9375
SUGCT	0.543117	-0.117923	0	0.012	1	0.921513	1.08517	0
GNPAT	0.00545289	-0.117945	0.25	0.078	1	0.921499	1.08519	3.20513
MAN2B2	0.0451969	-0.118006	0.125	0.039	1	0.921461	1.08523	3.20513
PPP1R35	0.0101055	-0.118111	0.312	0.113	1	0.921393	1.08531	2.76106
ZNF25	0.195328	-0.118139	0.125	0.059	1	0.921376	1.08533	2.11864
LOH12CR2	0.428873	-0.11816	0	0.02	1	0.921362	1.08535	0
PHYHIPL	0.428873	-0.118163	0	0.02	1	0.92136	1.08535	0
LIPE	0.809917	-0.118179	0.031	0.023	1	0.92135	1.08536	1.34783
RRAS2	0.438683	-0.118191	0.094	0.055	1	0.921342	1.08537	1.70909
SETD7	0.0238531	-0.118271	0.219	0.078	1	0.921291	1.08543	2.80769
TMEM259	0.107936	-0.118285	0.594	0.32	1	0.921282	1.08544	1.85625
MLKL	0.384816	-0.118335	0	0.023	1	0.92125	1.08548	0
LINC01023	0.384816	-0.118337	0	0.023	1	0.921249	1.08548	0
QRICH1	0.248516	-0.118436	0.094	0.043	1	0.921186	1.08556	2.18605
INTS9	0.682171	-0.118467	0.031	0.02	1	0.921166	1.08558	1.55
NTRK2	0.985102	-0.118483	0.031	0.031	1	0.921156	1.08559	1
HCFC2	0.0119053	-0.118514	0.219	0.07	1	0.921136	1.08562	3.12857
IFITM1	0.487085	-0.118573	0.062	0.035	1	0.921098	1.08566	1.77143
COA7	0.543117	-0.11858	0	0.012	1	0.921094	1.08567	0
ALG5	0.000404212	-0.118865	0.438	0.137	1	0.920912	1.08588	3.19708
SLC7A5	0.0375069	-0.11891	0.094	0.023	1	0.920883	1.08591	4.08696
ARHGAP31	0.299332	-0.119052	0.094	0.047	1	0.920793	1.08602	2
RSPH3	0.428873	-0.119095	0	0.02	1	0.920765	1.08605	0
CIDEB	0.809917	-0.119105	0.031	0.023	1	0.920758	1.08606	1.34783
CCDC115	0.219588	-0.1192	0.188	0.102	1	0.920698	1.08613	1.84314
IRX3	0.428873	-0.119275	0	0.02	1	0.92065	1.08619	0
AC159540.2	0.543117	-0.11928	0	0.012	1	0.920647	1.08619	0
N4BP1	0.0329276	-0.119298	0.219	0.082	1	0.920636	1.08621	2.67073
METRN	0.0400816	-0.119354	0.781	0.402	1	0.9206	1.08625	1.94279
EXD2	0.0987519	-0.119395	0.094	0.031	1	0.920573	1.08628	3.03226
DEPDC5	0.346687	-0.119436	0	0.027	1	0.920547	1.08631	0
LPAR6	0.441948	-0.119459	0.094	0.055	1	0.920533	1.08633	1.70909
EIF1AD	0.0639257	-0.119545	0.094	0.027	1	0.920478	1.08639	3.48148
C21orf62-AS1	0.48065	-0.119553	0	0.016	1	0.920473	1.0864	0
KCNIP4	0.48065	-0.119599	0	0.016	1	0.920444	1.08643	0
AS3MT	0.384816	-0.119625	0	0.023	1	0.920427	1.08645	0
USPL1	0.0207648	-0.119795	0.156	0.047	1	0.920318	1.08658	3.31915
MON1B	0.248516	-0.1198	0.094	0.043	1	0.920315	1.08658	2.18605
MCMDC2	0.543117	-0.11992	0	0.012	1	0.920238	1.08667	0
ALKBH1	0.979144	-0.120183	0.031	0.031	1	0.920071	1.08687	1
MYNN	0.39629	-0.120218	0.062	0.031	1	0.920048	1.0869	2
HDAC5	0.00149316	-0.120257	0.312	0.094	1	0.920024	1.08693	3.31915
VAMP7	0.0554167	-0.120328	0.188	0.074	1	0.919978	1.08698	2.54054
RNF138	0.187685	-0.120388	0.094	0.039	1	0.91994	1.08703	2.41026
THAP9-AS1	0.230629	-0.120422	0.188	0.102	1	0.919918	1.08705	1.84314
TTC39B	0.428873	-0.120451	0	0.02	1	0.9199	1.08707	0
UBE2B	0.112897	-0.120497	0.688	0.395	1	0.919871	1.08711	1.74177
PDLIM2	0.0702584	-0.120525	0.281	0.133	1	0.919853	1.08713	2.11278
TMEM59	0.540895	-0.120532	0.75	0.52	1	0.919848	1.08714	1.44231
PDZD8	0.111371	-0.120553	0.188	0.086	1	0.919835	1.08715	2.18605
DNAJB12	0.0078487	-0.120614	0.219	0.066	1	0.919796	1.0872	3.31818
CPNE3	0.00113988	-0.120643	0.562	0.203	1	0.919777	1.08722	2.76847
SLC25A32	0.158954	-0.120669	0.125	0.055	1	0.919761	1.08724	2.27273
ZBTB20-AS2	0.540538	-0.120802	0.031	0.016	1	0.919677	1.08734	1.9375
GAS1	0.346687	-0.120928	0	0.027	1	0.919596	1.08743	0
OSMR	0.307575	-0.121018	0.094	0.047	1	0.919538	1.0875	2
ATF5	0.0134073	-0.1211	0.156	0.043	1	0.919486	1.08756	3.62791
AXIN2	0.924392	-0.121219	0.031	0.027	1	0.919411	1.08765	1.14815
ALKBH2	0.00187651	-0.121295	0.219	0.055	1	0.919362	1.08771	3.98182
TTLL3	0.792332	-0.121328	0.094	0.105	1	0.919341	1.08774	0.895238
DSE	0.560566	-0.121343	0.062	0.039	1	0.919331	1.08775	1.58974
FNTB	0.0134073	-0.121354	0.156	0.043	1	0.919324	1.08776	3.62791
VSIG8	0.48065	-0.121488	0	0.016	1	0.919239	1.08786	0
XPC	0.00434487	-0.121529	0.312	0.105	1	0.919213	1.08789	2.97143
CDC27	0.00488905	-0.121569	0.281	0.09	1	0.919187	1.08792	3.12222
FAM222A	0.907442	-0.121586	0.062	0.055	1	0.919177	1.08793	1.12727
KAT6B	0.000123326	-0.121649	0.375	0.098	1	0.919137	1.08798	3.82653
ADGRL2	0.428873	-0.121717	0	0.02	1	0.919093	1.08803	0
RTTN	0.139907	-0.121727	0.094	0.035	1	0.919087	1.08804	2.68571
ZNF654	0.445306	-0.12173	0.125	0.078	1	0.919085	1.08804	1.60256
MTARC2	0.663577	-0.121736	0.062	0.043	1	0.919081	1.08804	1.44186
FGFR3	0.682171	-0.121892	0.031	0.02	1	0.918981	1.08816	1.55
AKAP6	0.283789	-0.121932	0	0.035	1	0.918956	1.08819	0
LRSAM1	0.346687	-0.121959	0	0.027	1	0.918939	1.08821	0
NR1D2	0.0131945	-0.122095	0.375	0.152	1	0.918853	1.08831	2.46711
DNAJA3	0.578218	-0.122129	0.062	0.039	1	0.918831	1.08834	1.58974
DCTN4	0.232906	-0.122155	0.125	0.062	1	0.918814	1.08836	2.01613
ANAPC1	0.668126	-0.122206	0.062	0.043	1	0.918782	1.0884	1.44186
ZPR1	0.195328	-0.122226	0.125	0.059	1	0.918769	1.08841	2.11864
RUNX2	0.243596	-0.122229	0.094	0.043	1	0.918767	1.08842	2.18605
C16orf74	0.384816	-0.122353	0	0.023	1	0.918688	1.08851	0
TSTD1	0.740159	-0.122361	0.031	0.043	1	0.918683	1.08851	0.72093
DOP1A	0.248516	-0.122366	0.094	0.043	1	0.91868	1.08852	2.18605
ZNF674-AS1	0.428873	-0.122383	0	0.02	1	0.918669	1.08853	0
LTO1	0.569359	-0.122425	0.062	0.039	1	0.918642	1.08856	1.58974
GNPDA1	0.170844	-0.122433	0.188	0.094	1	0.918637	1.08857	2
AC083843.3	0.346687	-0.122479	0	0.027	1	0.918608	1.0886	0
GGA1	0.00575424	-0.122536	0.25	0.078	1	0.918572	1.08865	3.20513
LPXN	0.543117	-0.122585	0	0.012	1	0.918541	1.08868	0
WDR4	0.543117	-0.122646	0	0.012	1	0.918502	1.08873	0
RGS9	0.42897	-0.122755	0.094	0.055	1	0.918432	1.08881	1.70909
PWWP2B	0.578218	-0.122848	0.062	0.039	1	0.918373	1.08888	1.58974
GXYLT1	0.376291	-0.122875	0.094	0.051	1	0.918356	1.0889	1.84314
VRK3	0.487085	-0.122922	0.062	0.035	1	0.918326	1.08894	1.77143
MMACHC	0.543117	-0.122926	0	0.012	1	0.918323	1.08894	0
TRIM37	0.139907	-0.12294	0.094	0.035	1	0.918315	1.08895	2.68571
PSMB4	0.000128916	-0.122951	0.625	0.207	1	0.918308	1.08896	3.01932
SGCD	0.355252	-0.123046	0.094	0.051	1	0.918247	1.08903	1.84314
UNC45A	0.015105	-0.123064	0.188	0.059	1	0.918235	1.08905	3.18644
TUBGCP2	0.000207816	-0.123078	0.312	0.078	1	0.918227	1.08906	4
LRP3	0.313293	-0.123148	0	0.031	1	0.918182	1.08911	0
PLXNB1	0.892714	-0.123167	0.031	0.035	1	0.91817	1.08912	0.885714
FGF14-AS2	0.487085	-0.123173	0.062	0.035	1	0.918166	1.08913	1.77143
CHRDL1	0.346687	-0.123255	0	0.027	1	0.918114	1.08919	0
ALDH9A1	0.00335584	-0.123297	0.312	0.102	1	0.918087	1.08922	3.05882
C12orf4	0.0659265	-0.123371	0.125	0.043	1	0.91804	1.08928	2.90698
TMEM25	0.428873	-0.123411	0	0.02	1	0.918015	1.08931	0
CEP295	0.0213797	-0.123482	0.156	0.047	1	0.917969	1.08936	3.31915
AC016831.7	0.257549	-0.123489	0	0.039	1	0.917965	1.08937	0
RABEPK	0.00760286	-0.123508	0.156	0.039	1	0.917953	1.08938	4
PUDP	0.346687	-0.123512	0	0.027	1	0.91795	1.08938	0
OASL	0.48065	-0.123623	0	0.016	1	0.91788	1.08947	0
AJUBA	0.428873	-0.123646	0	0.02	1	0.917865	1.08949	0
ADK	0.00397851	-0.123653	0.531	0.219	1	0.917861	1.08949	2.42466
MAPK8	0.400593	-0.123722	0.094	0.055	1	0.917817	1.08954	1.70909
MBOAT1	0.996386	-0.123796	0.094	0.09	1	0.91777	1.0896	1.04444
ALS2	0.124769	-0.124072	0.125	0.051	1	0.917594	1.08981	2.45098
RNF4	0.563155	-0.124096	0.094	0.062	1	0.917579	1.08982	1.51613
SULT1C4	0.809917	-0.124165	0.031	0.023	1	0.917535	1.08988	1.34783
ZNF669	0.384816	-0.124197	0	0.023	1	0.917514	1.0899	0
TDRP	0.313293	-0.124244	0	0.031	1	0.917485	1.08994	0
FCHSD1	0.809917	-0.124385	0.031	0.023	1	0.917395	1.09004	1.34783
ZBED3-AS1	0.384816	-0.124403	0	0.023	1	0.917384	1.09006	0
VWC2	0.384816	-0.124424	0	0.023	1	0.91737	1.09007	0
AQP11	0.346687	-0.12462	0	0.027	1	0.917246	1.09022	0
EXOC6B	0.248516	-0.124738	0.094	0.043	1	0.917171	1.09031	2.18605
RING1	0.10389	-0.12476	0.219	0.102	1	0.917156	1.09033	2.14706
GOLGA1	0.578218	-0.124783	0.062	0.039	1	0.917142	1.09034	1.58974
ZNF346	0.887104	-0.124787	0.031	0.035	1	0.917139	1.09035	0.885714
CLSTN2	0.346687	-0.124972	0	0.027	1	0.917022	1.09049	0
TRAPPC2	0.924392	-0.124982	0.031	0.027	1	0.917016	1.09049	1.14815
FZD5	0.681846	-0.125033	0.031	0.047	1	0.916983	1.09053	0.659574
SCNN1D	0.384816	-0.125043	0	0.023	1	0.916977	1.09054	0
MN1	0.887104	-0.12506	0.031	0.035	1	0.916966	1.09055	0.885714
DNAJC24	0.171678	-0.125094	0.156	0.074	1	0.916944	1.09058	2.10811
SYTL1	0.384816	-0.125109	0	0.023	1	0.916935	1.09059	0
PINX1	0.984608	-0.125126	0.062	0.059	1	0.916924	1.0906	1.05085
ANKRD49	0.0464958	-0.125143	0.156	0.055	1	0.916913	1.09062	2.83636
CRTAC1	0.384816	-0.125193	0	0.023	1	0.916881	1.09065	0
CATSPERG	0.48065	-0.125212	0	0.016	1	0.916869	1.09067	0
ISG20L2	0.191913	-0.125223	0.094	0.039	1	0.916862	1.09068	2.41026
COQ6	0.0217268	-0.125223	0.188	0.062	1	0.916862	1.09068	3.03226
CLIP3	0.300029	-0.125226	0.125	0.066	1	0.91686	1.09068	1.89394
PHF20	0.13	-0.125251	0.312	0.168	1	0.916845	1.0907	1.85714
KDM3B	0.613017	-0.125364	0.094	0.066	1	0.916773	1.09078	1.42424
SKIL	0.00239255	-0.125434	0.531	0.207	1	0.916728	1.09084	2.56522
C6orf136	0.224764	-0.125546	0.062	0.023	1	0.916657	1.09092	2.69565
NAP1L3	0.924392	-0.125595	0.031	0.027	1	0.916626	1.09096	1.14815
ATG10	0.124769	-0.1256	0.125	0.051	1	0.916623	1.09096	2.45098
MAGI3	0.730359	-0.125674	0.031	0.043	1	0.916576	1.09102	0.72093
SLC16A12	0.48065	-0.125681	0	0.016	1	0.916572	1.09102	0
SCN5A	0.384816	-0.125692	0	0.023	1	0.916565	1.09103	0
MPPE1	0.0644016	-0.125777	0.156	0.059	1	0.91651	1.0911	2.64407
RP9	0.0314132	-0.125823	0.156	0.051	1	0.916481	1.09113	3.05882
SNX29	0.0168585	-0.125853	0.125	0.031	1	0.916462	1.09115	4.03226
PLAGL2	0.428873	-0.125887	0	0.02	1	0.916441	1.09118	0
APC2	0.428873	-0.125889	0	0.02	1	0.916439	1.09118	0
SNURF	0.428873	-0.126002	0	0.02	1	0.916368	1.09127	0
SLC12A6	0.979144	-0.126009	0.031	0.031	1	0.916363	1.09127	1
PTGR2	0.578218	-0.126013	0.062	0.039	1	0.91636	1.09127	1.58974
EXOC4	0.0213797	-0.126041	0.156	0.047	1	0.916342	1.0913	3.31915
CCDC102B	0.924392	-0.126117	0.031	0.027	1	0.916294	1.09135	1.14815
UPF1	0.13862	-0.126159	0.188	0.09	1	0.916268	1.09138	2.08889
CHEK2	0.809917	-0.126173	0.031	0.023	1	0.916259	1.09139	1.34783
TNFRSF1A	0.0286317	-0.126214	0.406	0.184	1	0.916233	1.09143	2.20652
ZNF618	0.384816	-0.1263	0	0.023	1	0.916178	1.09149	0
ST8SIA1	0.428873	-0.126305	0	0.02	1	0.916175	1.09149	0
RBM45	0.313293	-0.126353	0	0.031	1	0.916144	1.09153	0
AP4S1	0.346687	-0.126354	0	0.027	1	0.916144	1.09153	0
RBMS2	0.0628549	-0.126363	0.219	0.094	1	0.916138	1.09154	2.32979
S100A8	0.384816	-0.126365	0	0.023	1	0.916137	1.09154	0
MED30	0.00335584	-0.126492	0.312	0.102	1	0.916056	1.09164	3.05882
STAMBP	0.0090141	-0.126504	0.281	0.098	1	0.916048	1.09165	2.86735
BLOC1S6	0.0332175	-0.126543	0.469	0.219	1	0.916024	1.09167	2.14155
PC	0.672687	-0.126563	0.031	0.047	1	0.916011	1.09169	0.659574
PRKAG2	0.139907	-0.126587	0.094	0.035	1	0.915996	1.09171	2.68571
PRKN	0.384816	-0.12659	0	0.023	1	0.915994	1.09171	0
SMO	0.682171	-0.126617	0.031	0.02	1	0.915977	1.09173	1.55
DCST2	0.48065	-0.126619	0	0.016	1	0.915975	1.09173	0
HLCS	0.48065	-0.126736	0	0.016	1	0.915901	1.09182	0
NUPR1	0.123421	-0.126909	0.125	0.051	1	0.915791	1.09195	2.45098
SLC25A45	0.428873	-0.126911	0	0.02	1	0.91579	1.09195	0
ATF6	0.00382736	-0.126915	0.344	0.117	1	0.915787	1.09196	2.94017
TGIF2	0.605862	-0.12695	0.094	0.066	1	0.915766	1.09198	1.42424
C9orf50	0.39629	-0.126974	0.062	0.031	1	0.91575	1.092	2
CACNA1A	0.346687	-0.126977	0	0.027	1	0.915748	1.092	0
RAB11FIP5	0.310355	-0.127006	0.094	0.047	1	0.91573	1.09202	2
PBX3	0.00261721	-0.127137	0.25	0.07	1	0.915647	1.09212	3.57143
COX19	0.329442	-0.127152	0.125	0.07	1	0.915637	1.09214	1.78571
TPST1	0.0120619	-0.127192	0.219	0.07	1	0.915612	1.09217	3.12857
TLNRD1	0.0238682	-0.127243	0.25	0.094	1	0.915579	1.0922	2.65957
KCTD18	0.313293	-0.127258	0	0.031	1	0.91557	1.09222	0
TOE1	0.150156	-0.127295	0.062	0.02	1	0.915547	1.09224	3.1
GTF2IRD1	0.0659265	-0.127368	0.125	0.043	1	0.9155	1.0923	2.90698
BLOC1S3	0.887104	-0.127407	0.031	0.035	1	0.915475	1.09233	0.885714
MAD2L1BP	0.0168585	-0.127496	0.125	0.031	1	0.915419	1.0924	4.03226
TCEA3	0.887104	-0.127612	0.031	0.035	1	0.915345	1.09248	0.885714
SRPK3	0.682171	-0.127717	0.031	0.02	1	0.915279	1.09256	1.55
CRISPLD1	0.346687	-0.12772	0	0.027	1	0.915277	1.09257	0
ATP6V0C	0.361013	-0.127742	0.844	0.543	1	0.915263	1.09258	1.55433
PWP2	0.48065	-0.127762	0	0.016	1	0.91525	1.0926	0
WWOX	0.191913	-0.127778	0.094	0.039	1	0.91524	1.09261	2.41026
DVL1	0.053678	-0.127834	0.188	0.074	1	0.915205	1.09265	2.54054
DIPK2A	0.122085	-0.127861	0.125	0.051	1	0.915187	1.09267	2.45098
DNMBP	0.384816	-0.12787	0	0.023	1	0.915182	1.09268	0
ARNT	0.163771	-0.12787	0.125	0.055	1	0.915181	1.09268	2.27273
TANC2	0.170423	-0.127952	0.25	0.137	1	0.91513	1.09274	1.82482
PTER	0.346687	-0.127984	0	0.027	1	0.915109	1.09277	0
MPP3	0.384816	-0.128001	0	0.023	1	0.915099	1.09278	0
AC123768.4	0.543117	-0.128114	0	0.012	1	0.915027	1.09286	0
RAB5B	0.059035	-0.128122	0.188	0.074	1	0.915022	1.09287	2.54054
ADAM17	0.016947	-0.128194	0.5	0.223	1	0.914976	1.09292	2.24215
OSGIN1	0.384816	-0.128279	0	0.023	1	0.914922	1.09299	0
ROBO3	0.0329174	-0.128399	0.281	0.117	1	0.914846	1.09308	2.40171
TRIM27	0.206379	-0.128569	0.125	0.059	1	0.914739	1.09321	2.11864
AAAS	0.157373	-0.128592	0.125	0.055	1	0.914724	1.09323	2.27273
IL6	0.924392	-0.128653	0.031	0.027	1	0.914685	1.09327	1.14815
NOP14-AS1	0.346687	-0.128727	0	0.027	1	0.914638	1.09333	0
RNF115	0.0208326	-0.128787	0.344	0.141	1	0.9146	1.09337	2.43972
EGOT	0.0879592	-0.128859	0.062	0.016	1	0.914554	1.09343	3.875
MRPS14	0.0103286	-0.128918	0.312	0.113	1	0.914517	1.09347	2.76106
LIN54	0.804544	-0.129052	0.031	0.039	1	0.914432	1.09357	0.794872
ZBTB24	0.150156	-0.129163	0.062	0.02	1	0.914362	1.09366	3.1
IPMK	0.313293	-0.129197	0	0.031	1	0.91434	1.09368	0
TAF1C	0.735253	-0.1292	0.031	0.043	1	0.914339	1.09369	0.72093
NR3C2	0.384816	-0.129213	0	0.023	1	0.91433	1.0937	0
MALRD1	0.48065	-0.129294	0	0.016	1	0.914279	1.09376	0
FTX	0.400033	-0.129297	0.219	0.145	1	0.914277	1.09376	1.51034
TRRAP	0.0826331	-0.129414	0.156	0.062	1	0.914203	1.09385	2.51613
TRAPPC11	0.307937	-0.129443	0.062	0.027	1	0.914184	1.09387	2.2963
SLC44A3	0.682171	-0.129474	0.031	0.02	1	0.914165	1.09389	1.55
YJU2B	0.00036468	-0.129474	0.344	0.094	1	0.914165	1.0939	3.65957
TNK1	0.809917	-0.129532	0.031	0.023	1	0.914128	1.09394	1.34783
RBM12	0.435431	-0.1296	0.094	0.055	1	0.914085	1.09399	1.70909
CCDC153	0.48065	-0.129604	0	0.016	1	0.914082	1.09399	0
VOPP1	0.157373	-0.129629	0.125	0.055	1	0.914066	1.09401	2.27273
CCNE2	0.346687	-0.129649	0	0.027	1	0.914054	1.09403	0
SMAD4	0.046142	-0.129687	0.344	0.16	1	0.91403	1.09406	2.15
POMZP3	0.428873	-0.129734	0	0.02	1	0.914	1.09409	0
TPCN2	0.123421	-0.130054	0.125	0.051	1	0.913797	1.09433	2.45098
SART1	0.348389	-0.130196	0.156	0.094	1	0.913708	1.09444	1.65957
MFSD10	0.0682184	-0.130276	0.469	0.238	1	0.913657	1.0945	1.97059
TCERG1	0.0629551	-0.130385	0.281	0.129	1	0.913588	1.09459	2.17829
SMARCD3	0.351728	-0.130444	0.125	0.07	1	0.913551	1.09463	1.78571
RABL3	0.540538	-0.13056	0.031	0.016	1	0.913477	1.09472	1.9375
CCDC7	0.918113	-0.130574	0.031	0.027	1	0.913468	1.09473	1.14815
TBPL1	0.0324757	-0.130621	0.188	0.066	1	0.913438	1.09477	2.84848
CDC42EP4	0.0238009	-0.130641	0.375	0.16	1	0.913425	1.09478	2.34375
AMOT	0.313293	-0.130653	0	0.031	1	0.913418	1.09479	0
OPCML	0.384816	-0.130658	0	0.023	1	0.913415	1.09479	0
MTHFSD	0.150156	-0.13069	0.062	0.02	1	0.913395	1.09482	3.1
CSTF2T	0.48065	-0.130746	0	0.016	1	0.913359	1.09486	0
MOSPD2	0.395714	-0.130758	0.156	0.098	1	0.913351	1.09487	1.59184
HAS2	0.0144422	-0.130789	0.281	0.113	1	0.913332	1.09489	2.48673
TMEM8B	0.045654	-0.130797	0.188	0.07	1	0.913327	1.0949	2.68571
PAN2	0.799225	-0.130827	0.062	0.051	1	0.913308	1.09492	1.21569
PPP1R13L	0.979144	-0.130876	0.031	0.031	1	0.913277	1.09496	1
JAKMIP2	0.141661	-0.130927	0.094	0.035	1	0.913244	1.095	2.68571
RECQL5	0.924392	-0.130971	0.031	0.027	1	0.913217	1.09503	1.14815
PEX5L	0.384816	-0.131103	0	0.023	1	0.913133	1.09513	0
AC002451.1	0.428873	-0.131104	0	0.02	1	0.913132	1.09513	0
CTNS	0.0659265	-0.131113	0.125	0.043	1	0.913127	1.09514	2.90698
PUM2	0.00319519	-0.131127	0.281	0.086	1	0.913118	1.09515	3.26744
CREB3L4	0.682171	-0.131154	0.031	0.02	1	0.913101	1.09517	1.55
RHOG	0.00640202	-0.131162	0.438	0.168	1	0.913096	1.09518	2.60714
DCAF17	0.346687	-0.131333	0	0.027	1	0.912988	1.09531	0
TRPC1	0.804544	-0.131475	0.031	0.039	1	0.912898	1.09541	0.794872
KPNB1	0.0204158	-0.131492	0.531	0.242	1	0.912887	1.09543	2.19421
ZNF461	0.540538	-0.13154	0.031	0.016	1	0.912856	1.09546	1.9375
ZNF486	0.384816	-0.131578	0	0.023	1	0.912833	1.09549	0
ERCC6	0.809917	-0.131614	0.031	0.023	1	0.91281	1.09552	1.34783
EPB41L5	0.924392	-0.131623	0.031	0.027	1	0.912804	1.09553	1.14815
WHRN	0.482846	-0.131709	0.062	0.035	1	0.91275	1.09559	1.77143
RSL1D1	0.00239314	-0.131735	0.438	0.152	1	0.912733	1.09561	2.88158
EXT2	0.021654	-0.131806	0.25	0.094	1	0.912688	1.09566	2.65957
NBPF11	0.809917	-0.13181	0.031	0.023	1	0.912685	1.09567	1.34783
ZNF460	0.304811	-0.131822	0.094	0.047	1	0.912678	1.09568	2
SGSM2	0.307937	-0.131841	0.062	0.027	1	0.912666	1.09569	2.2963
ACCS	0.224764	-0.131859	0.062	0.023	1	0.912655	1.0957	2.69565
ANXA3	0.349206	-0.131876	0.125	0.07	1	0.912644	1.09572	1.78571
ZNF700	0.924392	-0.131966	0.031	0.027	1	0.912587	1.09579	1.14815
ZNF605	0.809917	-0.132051	0.031	0.023	1	0.912533	1.09585	1.34783
ATG2A	0.663577	-0.132158	0.062	0.043	1	0.912466	1.09593	1.44186
DBT	0.916437	-0.132202	0.062	0.055	1	0.912438	1.09597	1.12727
CDC42BPA	0.0143643	-0.132211	0.375	0.152	1	0.912432	1.09597	2.46711
STK39	0.730359	-0.132285	0.031	0.043	1	0.912385	1.09603	0.72093
PRC1	0.304406	-0.132335	0.062	0.027	1	0.912354	1.09607	2.2963
PCDHGA10	0.39629	-0.132358	0.062	0.031	1	0.912339	1.09608	2
ALG11	0.224764	-0.132451	0.062	0.023	1	0.91228	1.09615	2.69565
NACC2	0.264733	-0.13255	0.156	0.086	1	0.912217	1.09623	1.81395
ATG4A	0.39629	-0.13256	0.062	0.031	1	0.912212	1.09624	2
UHRF1BP1L	0.632216	-0.13262	0.125	0.09	1	0.912173	1.09628	1.38889
SACM1L	0.248516	-0.132678	0.094	0.043	1	0.912137	1.09633	2.18605
TCP11L2	0.48065	-0.132736	0	0.016	1	0.9121	1.09637	0
DHX37	0.979144	-0.132772	0.031	0.031	1	0.912077	1.0964	1
WDR35	0.487085	-0.132793	0.062	0.035	1	0.912064	1.09641	1.77143
ECT2	0.0893933	-0.13289	0.125	0.047	1	0.912003	1.09649	2.65957
BRWD3	0.03257	-0.132953	0.219	0.082	1	0.911963	1.09654	2.67073
LGALSL	0.74195	-0.13297	0.062	0.047	1	0.911952	1.09655	1.31915
MTO1	0.0987519	-0.132984	0.094	0.031	1	0.911943	1.09656	3.03226
PPM1A	0.00825834	-0.133205	0.375	0.141	1	0.911804	1.09673	2.65957
MAN1A1	0.924392	-0.133293	0.031	0.027	1	0.911748	1.09679	1.14815
HDGFL2	0.0114387	-0.133341	0.281	0.102	1	0.911718	1.09683	2.7549
RGL1	0.979144	-0.133535	0.031	0.031	1	0.911595	1.09698	1
FBXO30	0.237189	-0.133574	0.156	0.082	1	0.911571	1.09701	1.90244
WDR17	0.313293	-0.133617	0	0.031	1	0.911543	1.09704	0
TULP4	0.052408	-0.133677	0.281	0.125	1	0.911506	1.09709	2.248
MAPK6	0.0165587	-0.133762	0.406	0.172	1	0.911452	1.09715	2.36047
SH2B1	0.505798	-0.133836	0.094	0.059	1	0.911405	1.09721	1.59322
ZNF318	0.384816	-0.134008	0	0.023	1	0.911296	1.09734	0
CSRNP2	0.920939	-0.134049	0.062	0.055	1	0.91127	1.09737	1.12727
UBQLN2	0.0163916	-0.13405	0.25	0.09	1	0.91127	1.09737	2.77778
PRRC2C	0.0485442	-0.134207	0.75	0.387	1	0.911171	1.09749	1.93798
NTN4	0.304811	-0.134237	0.094	0.047	1	0.911151	1.09751	2
SLC22A4	0.682171	-0.13424	0.031	0.02	1	0.91115	1.09751	1.55
ETV7	0.224764	-0.134412	0.062	0.023	1	0.911041	1.09765	2.69565
PAAF1	0.0677393	-0.134641	0.219	0.094	1	0.910897	1.09782	2.32979
RASA4	0.428873	-0.134869	0	0.02	1	0.910753	1.09799	0
MSANTD2	0.924392	-0.134875	0.031	0.027	1	0.910749	1.098	1.14815
CHD3	7.38464e-05	-0.134902	0.438	0.121	1	0.910732	1.09802	3.61983
GORASP2	0.000741516	-0.134913	0.375	0.113	1	0.910725	1.09803	3.31858
CDC16	0.00295717	-0.134931	0.219	0.059	1	0.910714	1.09804	3.71186
TAF4	0.384816	-0.134942	0	0.023	1	0.910706	1.09805	0
L2HGDH	0.384816	-0.134956	0	0.023	1	0.910698	1.09806	0
THBD	0.346687	-0.135051	0	0.027	1	0.910637	1.09813	0
ZNF524	0.0172096	-0.135087	0.219	0.074	1	0.910615	1.09816	2.95946
CSNK2A2	0.0150528	-0.135174	0.375	0.152	1	0.91056	1.09823	2.46711
SSTR1	0.428873	-0.135184	0	0.02	1	0.910554	1.09823	0
CFH	0.428873	-0.1352	0	0.02	1	0.910544	1.09824	0
CBLL1	0.283789	-0.135213	0	0.035	1	0.910536	1.09825	0
EPHA10	0.384816	-0.135214	0	0.023	1	0.910535	1.09826	0
NAXD	0.376291	-0.13523	0.094	0.051	1	0.910525	1.09827	1.84314
UMAD1	0.13645	-0.135242	0.094	0.035	1	0.910517	1.09828	2.68571
LINC00324	0.682171	-0.135349	0.031	0.02	1	0.910449	1.09836	1.55
CCDC71L	0.0230356	-0.135351	0.219	0.078	1	0.910448	1.09836	2.80769
CUEDC2	0.00251861	-0.135355	0.562	0.219	1	0.910446	1.09836	2.56621
ADNP	0.0429491	-0.135364	0.375	0.176	1	0.91044	1.09837	2.13068
SMN1	0.979144	-0.135369	0.031	0.031	1	0.910437	1.09837	1
ACER3	0.44004	-0.135381	0.156	0.102	1	0.910429	1.09838	1.52941
ASRGL1	0.730359	-0.13542	0.031	0.043	1	0.910405	1.09841	0.72093
SPIDR	0.124769	-0.135461	0.125	0.051	1	0.910379	1.09844	2.45098
SMURF1	0.943031	-0.135693	0.094	0.086	1	0.910233	1.09862	1.09302
CCDC14	0.0947096	-0.135699	0.219	0.102	1	0.910229	1.09862	2.14706
MKRN2	0.0304933	-0.135751	0.219	0.082	1	0.910196	1.09866	2.67073
RAB33A	0.313293	-0.135827	0	0.031	1	0.910148	1.09872	0
NBEA	0.283788	-0.135941	0	0.035	1	0.910076	1.09881	0
DDX47	0.257549	-0.13599	0	0.039	1	0.910045	1.09885	0
ZNF665	0.809917	-0.136019	0.031	0.023	1	0.910027	1.09887	1.34783
SYDE1	0.0104051	-0.136039	0.188	0.055	1	0.910014	1.09888	3.41818
RNF139	0.163012	-0.136107	0.156	0.074	1	0.909971	1.09894	2.10811
H2AW	0.600062	-0.136142	0.188	0.137	1	0.909949	1.09896	1.37226
HIBCH	0.0224456	-0.136173	0.281	0.109	1	0.90993	1.09899	2.57798
MYBBP1A	0.578218	-0.136203	0.062	0.039	1	0.909911	1.09901	1.58974
RANGAP1	0.202549	-0.13623	0.188	0.098	1	0.909894	1.09903	1.91837
ANKRD42	0.668126	-0.136267	0.062	0.043	1	0.909871	1.09906	1.44186
SDHB	0.000138929	-0.136314	0.469	0.137	1	0.909841	1.09909	3.42336
PRKAB2	0.0667913	-0.136371	0.125	0.043	1	0.909805	1.09914	2.90698
LINC00115	0.804544	-0.136444	0.031	0.039	1	0.909759	1.09919	0.794872
GGCX	0.485433	-0.136545	0.094	0.059	1	0.909695	1.09927	1.59322
KLHL34	0.313293	-0.136555	0	0.031	1	0.909689	1.09928	0
PPP1R21	0.376291	-0.136591	0.094	0.051	1	0.909666	1.0993	1.84314
PCDHB16	0.428873	-0.136615	0	0.02	1	0.909651	1.09932	0
ISYNA1	0.434184	-0.136642	0.125	0.078	1	0.909634	1.09934	1.60256
USP28	0.924392	-0.136687	0.031	0.027	1	0.909605	1.09938	1.14815
TNFRSF6B	0.428873	-0.136718	0	0.02	1	0.909586	1.0994	0
SCLT1	0.0769719	-0.136892	0.188	0.078	1	0.909476	1.09953	2.41026
DCAF1	0.573781	-0.136947	0.062	0.039	1	0.909442	1.09958	1.58974
TTF1	0.0174225	-0.136985	0.219	0.074	1	0.909418	1.0996	2.95946
TSGA10	0.384816	-0.137038	0	0.023	1	0.909384	1.09965	0
C3orf62	0.809917	-0.137058	0.031	0.023	1	0.909372	1.09966	1.34783
FBXW4	0.415867	-0.137063	0.031	0.07	1	0.909369	1.09966	0.442857
FXR2	0.0644016	-0.137152	0.156	0.059	1	0.909312	1.09973	2.64407
C12orf29	0.0173775	-0.137159	0.281	0.105	1	0.909308	1.09974	2.67619
CX3CL1	0.48065	-0.137333	0	0.016	1	0.909198	1.09987	0
TMEM39A	0.920939	-0.137432	0.062	0.055	1	0.909136	1.09995	1.12727
ARFGEF1	0.0862298	-0.137435	0.156	0.062	1	0.909134	1.09995	2.51613
MRPL48	0.00399771	-0.137462	0.25	0.074	1	0.909117	1.09997	3.37838
GOLPH3	0.013381	-0.137508	0.281	0.102	1	0.909088	1.1	2.7549
ZNF133	0.150156	-0.137525	0.062	0.02	1	0.909077	1.10002	3.1
METTL3	0.0431698	-0.137568	0.188	0.07	1	0.90905	1.10005	2.68571
UHRF1BP1	0.979144	-0.1376	0.031	0.031	1	0.90903	1.10007	1
TRAF6	0.755689	-0.137662	0.062	0.047	1	0.908991	1.10012	1.31915
RNF214	0.578218	-0.137687	0.062	0.039	1	0.908975	1.10014	1.58974
PHF12	0.158954	-0.137751	0.125	0.055	1	0.908935	1.10019	2.27273
THOC2	0.0738903	-0.138017	0.375	0.188	1	0.908767	1.10039	1.99468
NCOR2	0.0117685	-0.138028	0.375	0.148	1	0.908761	1.1004	2.53378
CISH	0.48065	-0.138107	0	0.016	1	0.908711	1.10046	0
UBE2Q2L	0.283789	-0.138521	0	0.035	1	0.90845	1.10078	0
C11orf91	0.578218	-0.138528	0.062	0.039	1	0.908445	1.10078	1.58974
AP3M2	0.0451969	-0.138617	0.125	0.039	1	0.90839	1.10085	3.20513
MRPS9	0.37324	-0.138624	0.094	0.051	1	0.908385	1.10085	1.84314
RABGAP1L	0.384687	-0.138743	0.125	0.074	1	0.90831	1.10095	1.68919
CALCOCO1	0.00581471	-0.138791	0.312	0.109	1	0.90828	1.10098	2.86239
F10	0.346687	-0.13889	0	0.027	1	0.908218	1.10106	0
NSMF	0.0213797	-0.139008	0.156	0.047	1	0.908143	1.10115	3.31915
NCKIPSD	0.840131	-0.139011	0.062	0.051	1	0.908141	1.10115	1.21569
TRPM4	0.384816	-0.13904	0	0.023	1	0.908124	1.10117	0
CUBN	0.191913	-0.139072	0.094	0.039	1	0.908103	1.1012	2.41026
USP2	0.346687	-0.139116	0	0.027	1	0.908075	1.10123	0
SCAF1	0.08605	-0.139255	0.219	0.098	1	0.907988	1.10134	2.23469
NSL1	0.00335584	-0.139317	0.312	0.102	1	0.907949	1.10138	3.05882
STAM2	0.367182	-0.139322	0.094	0.051	1	0.907946	1.10139	1.84314
MNT	0.885009	-0.139323	0.062	0.055	1	0.907945	1.10139	1.12727
BMP4	0.384816	-0.139343	0	0.023	1	0.907933	1.1014	0
TCAIM	0.551839	-0.139349	0.062	0.039	1	0.907929	1.10141	1.58974
PAPOLA	0.0500447	-0.139484	0.625	0.312	1	0.907844	1.10151	2.00321
BAZ1B	0.0490548	-0.139665	0.312	0.145	1	0.90773	1.10165	2.15172
STXBP5	0.370203	-0.139758	0.094	0.051	1	0.907672	1.10172	1.84314
EPHA5	0.48065	-0.139763	0	0.016	1	0.907668	1.10172	0
USP1	0.0127125	-0.139824	0.375	0.148	1	0.90763	1.10177	2.53378
CYP2D6	0.543117	-0.139863	0	0.012	1	0.907605	1.1018	0
HPS6	0.384816	-0.139993	0	0.023	1	0.907523	1.1019	0
ZNF205	0.578218	-0.140036	0.062	0.039	1	0.907497	1.10193	1.58974
IPO8	0.0161794	-0.140082	0.219	0.074	1	0.907468	1.10197	2.95946
GTF3C4	0.817345	-0.140105	0.062	0.051	1	0.907453	1.10199	1.21569
GATB	0.346687	-0.140171	0	0.027	1	0.907412	1.10204	0
TTC7A	0.578218	-0.14018	0.062	0.039	1	0.907406	1.10204	1.58974
CETN3	0.118142	-0.140248	0.125	0.051	1	0.907363	1.10209	2.45098
GGA3	0.924392	-0.140302	0.031	0.027	1	0.907329	1.10214	1.14815
LIPE-AS1	0.804544	-0.140603	0.031	0.039	1	0.90714	1.10237	0.794872
LLGL2	0.924392	-0.140675	0.031	0.027	1	0.907095	1.10242	1.14815
MARF1	0.42897	-0.140807	0.094	0.055	1	0.907012	1.10252	1.70909
RETREG2	0.00674629	-0.140822	0.281	0.094	1	0.907002	1.10253	2.98936
LONRF3	0.384816	-0.140833	0	0.023	1	0.906995	1.10254	0
ZHX2	0.979144	-0.140873	0.031	0.031	1	0.90697	1.10257	1
ZNF529	0.979144	-0.140881	0.031	0.031	1	0.906965	1.10258	1
CES4A	0.346687	-0.140884	0	0.027	1	0.906963	1.10258	0
RCCD1	0.573781	-0.14095	0.062	0.039	1	0.906922	1.10263	1.58974
MAPKAPK5-AS1	0.7918	-0.140998	0.094	0.074	1	0.906892	1.10267	1.27027
ATG5	0.0747297	-0.141036	0.188	0.078	1	0.906868	1.1027	2.41026
MRNIP	0.580948	-0.141077	0.094	0.062	1	0.906842	1.10273	1.51613
EXT1	0.346695	-0.141092	0.125	0.07	1	0.906833	1.10274	1.78571
RANBP10	0.682171	-0.141185	0.031	0.02	1	0.906774	1.10281	1.55
FBXL19	0.48065	-0.141258	0	0.016	1	0.906728	1.10287	0
TRPM7	0.0125155	-0.141312	0.281	0.102	1	0.906694	1.10291	2.7549
ZNF836	0.384816	-0.141324	0	0.023	1	0.906687	1.10292	0
PARP10	0.161825	-0.14137	0.219	0.113	1	0.906658	1.10295	1.93805
RADIL	0.346687	-0.141377	0	0.027	1	0.906653	1.10296	0
RRM2B	0.191913	-0.141412	0.094	0.039	1	0.906632	1.10298	2.41026
GFPT2	0.224764	-0.141427	0.062	0.023	1	0.906622	1.103	2.69565
LAYN	0.158954	-0.141447	0.125	0.055	1	0.906609	1.10301	2.27273
TRIM5	0.384816	-0.141521	0	0.023	1	0.906563	1.10307	0
ADRB2	0.887104	-0.141521	0.031	0.035	1	0.906563	1.10307	0.885714
RO60	0.00671759	-0.141602	0.562	0.242	1	0.906512	1.10313	2.32231
H3C10	0.48065	-0.141645	0	0.016	1	0.906485	1.10316	0
RCL1	0.39629	-0.141707	0.062	0.031	1	0.906446	1.10321	2
SPTBN4	0.384816	-0.141764	0	0.023	1	0.90641	1.10325	0
GTDC1	0.219588	-0.141971	0.188	0.102	1	0.90628	1.10341	1.84314
ARRDC1-AS1	0.376291	-0.142022	0.094	0.051	1	0.906248	1.10345	1.84314
DYRK1B	0.428873	-0.142035	0	0.02	1	0.90624	1.10346	0
TTC28	0.955619	-0.142048	0.094	0.094	1	0.906232	1.10347	1
NFATC2IP	0.0163916	-0.142124	0.25	0.09	1	0.906184	1.10353	2.77778
EEF2K	0.668126	-0.142209	0.062	0.043	1	0.906131	1.10359	1.44186
FAM107A	0.313293	-0.142218	0	0.031	1	0.906125	1.1036	0
ARHGEF37	0.257549	-0.142419	0	0.039	1	0.905999	1.10375	0
UNK	0.127147	-0.142428	0.156	0.07	1	0.905993	1.10376	2.22857
SCAF4	0.0777576	-0.142449	0.25	0.113	1	0.90598	1.10378	2.21239
TMEFF1	0.663577	-0.142472	0.031	0.047	1	0.905966	1.10379	0.659574
HDHD2	0.376291	-0.142483	0.094	0.051	1	0.905959	1.1038	1.84314
NAT9	0.248145	-0.142493	0.156	0.082	1	0.905952	1.10381	1.90244
ABRAXAS1	0.376291	-0.142557	0.094	0.051	1	0.905912	1.10386	1.84314
USP54	0.980212	-0.142656	0.062	0.059	1	0.90585	1.10394	1.05085
ATP2A2	0.130846	-0.142715	0.312	0.168	1	0.905813	1.10398	1.85714
GATAD1	0.00430374	-0.142874	0.344	0.117	1	0.905713	1.1041	2.94017
BOC	0.313293	-0.142921	0	0.031	1	0.905683	1.10414	0
PDP2	0.313293	-0.142932	0	0.031	1	0.905677	1.10415	0
TMEM126B	0.125284	-0.142963	0.375	0.199	1	0.905657	1.10417	1.88442
UST	0.578218	-0.142996	0.062	0.039	1	0.905636	1.1042	1.58974
NUDT12	0.0937537	-0.143075	0.125	0.047	1	0.905587	1.10426	2.65957
KIAA1549L	0.384816	-0.14311	0	0.023	1	0.905565	1.10428	0
FGFRL1	0.804544	-0.143157	0.031	0.039	1	0.905535	1.10432	0.794872
ARSL	0.141661	-0.143174	0.094	0.035	1	0.905524	1.10433	2.68571
CREB1	0.013381	-0.143228	0.281	0.102	1	0.905491	1.10437	2.7549
SAMD5	0.514167	-0.143409	0.125	0.082	1	0.905377	1.10451	1.52439
KTN1	0.131259	-0.143413	0.875	0.512	1	0.905375	1.10452	1.70898
AADAT	0.573781	-0.14344	0.062	0.039	1	0.905358	1.10454	1.58974
AMY2B	0.384816	-0.143579	0	0.023	1	0.905271	1.10464	0
ARHGEF1	0.0104051	-0.14363	0.188	0.055	1	0.905239	1.10468	3.41818
KCTD2	0.487085	-0.143923	0.062	0.035	1	0.905055	1.10491	1.77143
MAFA	0.428873	-0.143941	0	0.02	1	0.905044	1.10492	0
ALMS1	0.979144	-0.143953	0.031	0.031	1	0.905036	1.10493	1
NAA50	0.0500563	-0.143975	0.375	0.176	1	0.905022	1.10495	2.13068
TAB1	0.0322686	-0.144014	0.156	0.051	1	0.904997	1.10498	3.05882
PHLDB3	0.809917	-0.144038	0.031	0.023	1	0.904983	1.10499	1.34783
PPP6C	0.000886095	-0.144141	0.344	0.102	1	0.904918	1.10507	3.37255
CYFIP2	0.898329	-0.14418	0.031	0.035	1	0.904893	1.1051	0.885714
SLK	0.00294808	-0.144218	0.375	0.129	1	0.90487	1.10513	2.90698
FSBP	0.428873	-0.144372	0	0.02	1	0.904773	1.10525	0
PDP1	0.221405	-0.144413	0.156	0.082	1	0.904747	1.10528	1.90244
RBM27	0.0971461	-0.144428	0.219	0.102	1	0.904738	1.10529	2.14706
VPS16	0.0020969	-0.144447	0.156	0.031	1	0.904726	1.10531	5.03226
MLYCD	0.979144	-0.144471	0.031	0.031	1	0.904711	1.10533	1
WWP2	0.313293	-0.144522	0	0.031	1	0.904679	1.10536	0
MIGA2	0.918113	-0.144561	0.031	0.027	1	0.904654	1.10539	1.14815
TIMM10B	0.516147	-0.144716	0.094	0.059	1	0.904558	1.10551	1.59322
CRAMP1	0.668126	-0.144964	0.062	0.043	1	0.904402	1.1057	1.44186
NQO2	0.0114456	-0.144979	0.25	0.086	1	0.904393	1.10571	2.90698
C18orf21	0.313293	-0.144987	0	0.031	1	0.904388	1.10572	0
NECAB1	0.384816	-0.145067	0	0.023	1	0.904337	1.10578	0
EIF3A	0.14706	-0.145135	0.562	0.316	1	0.904295	1.10583	1.77848
EFCAB5	0.543117	-0.145166	0	0.012	1	0.904275	1.10586	0
NEK4	0.313293	-0.145314	0	0.031	1	0.904182	1.10597	0
DTD2	0.243596	-0.145364	0.094	0.043	1	0.904151	1.10601	2.18605
PLEKHA8	0.445227	-0.145365	0.094	0.055	1	0.904151	1.10601	1.70909
SLC25A43	0.346687	-0.145365	0	0.027	1	0.90415	1.10601	0
ZDHHC17	0.0093369	-0.14537	0.281	0.098	1	0.904147	1.10601	2.86735
CORO2B	0.163023	-0.145373	0.188	0.094	1	0.904146	1.10602	2
EPC1	0.0734154	-0.145393	0.5	0.254	1	0.904133	1.10603	1.9685
CRADD	0.445227	-0.145412	0.094	0.055	1	0.904121	1.10605	1.70909
HIF1A	0.0255601	-0.145426	0.25	0.098	1	0.904112	1.10606	2.55102
GPR153	0.376291	-0.145447	0.094	0.051	1	0.904099	1.10607	1.84314
C14orf28	0.428873	-0.145491	0	0.02	1	0.904072	1.10611	0
CYP1B1	0.979144	-0.145525	0.031	0.031	1	0.904051	1.10613	1
TBCEL	0.313293	-0.145793	0	0.031	1	0.903882	1.10634	0
ZNF33B	0.48065	-0.14582	0	0.016	1	0.903865	1.10636	0
LY6G5B	0.384816	-0.145975	0	0.023	1	0.903768	1.10648	0
HSD17B8	0.141661	-0.146018	0.094	0.035	1	0.903741	1.10651	2.68571
MAP3K1	0.238964	-0.146069	0.125	0.062	1	0.903709	1.10655	2.01613
TTC33	0.293096	-0.146096	0.125	0.066	1	0.903693	1.10657	1.89394
CTH	0.809917	-0.146135	0.031	0.023	1	0.903668	1.1066	1.34783
NR4A3	0.880533	-0.146138	0.062	0.055	1	0.903667	1.1066	1.12727
SCFD1	0.0222243	-0.1462	0.344	0.141	1	0.903627	1.10665	2.43972
BRIX1	0.0395258	-0.146221	0.219	0.086	1	0.903614	1.10667	2.54651
PKIB	0.346687	-0.146261	0	0.027	1	0.903589	1.1067	0
ATXN7L1	0.924392	-0.146431	0.031	0.027	1	0.903482	1.10683	1.14815
MYRF	0.48065	-0.146487	0	0.016	1	0.903448	1.10687	0
AZIN1	0.0342793	-0.14657	0.531	0.25	1	0.903396	1.10693	2.124
LINC01006	0.205679	-0.146591	0.156	0.078	1	0.903383	1.10695	2
EPHA7	0.346687	-0.146622	0	0.027	1	0.903363	1.10697	0
EDEM1	0.191913	-0.146669	0.094	0.039	1	0.903334	1.10701	2.41026
COG1	0.141661	-0.146872	0.094	0.035	1	0.903207	1.10717	2.68571
EGLN2	0.0336963	-0.146894	0.312	0.133	1	0.903193	1.10718	2.34586
GFOD1	0.979144	-0.146911	0.031	0.031	1	0.903182	1.1072	1
TANC1	0.038149	-0.146933	0.406	0.191	1	0.903169	1.10721	2.12565
SYNC	0.695005	-0.146965	0.094	0.07	1	0.903149	1.10724	1.34286
AHRR	0.346687	-0.147138	0	0.027	1	0.90304	1.10737	0
BRD8	0.0860354	-0.147149	0.25	0.121	1	0.903033	1.10738	2.06612
PINLYP	0.384816	-0.147179	0	0.023	1	0.903014	1.1074	0
CAND2	0.384816	-0.147188	0	0.023	1	0.903009	1.10741	0
LINC02693	0.809917	-0.147235	0.031	0.023	1	0.902979	1.10745	1.34783
PNPLA7	0.384816	-0.147263	0	0.023	1	0.902962	1.10747	0
ABHD3	0.730359	-0.147286	0.031	0.043	1	0.902948	1.10748	0.72093
PITPNM2	0.48065	-0.147332	0	0.016	1	0.902918	1.10752	0
CNOT7	0.00357381	-0.147351	0.312	0.102	1	0.902907	1.10753	3.05882
PDXDC1	0.442522	-0.147474	0.156	0.102	1	0.90283	1.10763	1.52941
NAT8L	0.346687	-0.147588	0	0.027	1	0.902758	1.10772	0
POLR3E	0.663577	-0.147624	0.031	0.047	1	0.902736	1.10774	0.659574
KLHL26	0.709823	-0.147659	0.094	0.07	1	0.902714	1.10777	1.34286
CNTLN	0.063668	-0.147683	0.156	0.059	1	0.902699	1.10779	2.64407
ME1	0.384816	-0.147718	0	0.023	1	0.902677	1.10782	0
IL1R1	0.979144	-0.147775	0.031	0.031	1	0.902642	1.10786	1
ZDHHC6	0.14211	-0.147843	0.156	0.07	1	0.902599	1.10791	2.22857
CCL27	0.482846	-0.147853	0.062	0.035	1	0.902593	1.10792	1.77143
LYRM7	0.209001	-0.147978	0.156	0.078	1	0.902515	1.10802	2
SEC23B	0.37324	-0.148003	0.094	0.051	1	0.902499	1.10803	1.84314
UGP2	0.00250084	-0.148381	0.312	0.102	1	0.902262	1.10833	3.05882
AKAP8	0.0420725	-0.14841	0.219	0.086	1	0.902244	1.10835	2.54651
NEO1	0.809917	-0.148462	0.031	0.023	1	0.902212	1.10839	1.34783
GSTK1	0.00640926	-0.148495	0.562	0.234	1	0.902191	1.10841	2.40171
RANBP2	0.0327496	-0.148706	0.375	0.168	1	0.902059	1.10857	2.23214
CDYL	0.024126	-0.148726	0.25	0.094	1	0.902047	1.10859	2.65957
MTERF4	0.0314132	-0.148775	0.156	0.051	1	0.902016	1.10863	3.05882
PPIC	0.887104	-0.148878	0.031	0.035	1	0.901952	1.10871	0.885714
LCLAT1	0.48065	-0.148961	0	0.016	1	0.9019	1.10877	0
UNC50	0.0332995	-0.149018	0.344	0.152	1	0.901864	1.10881	2.26316
PIK3R3	0.0464958	-0.149321	0.156	0.055	1	0.901675	1.10905	2.83636
CTDSP1	0.00132636	-0.149357	0.406	0.133	1	0.901652	1.10907	3.05263
PPP1R12B	0.0877448	-0.149365	0.188	0.082	1	0.901647	1.10908	2.29268
VIPAS39	0.0375069	-0.149561	0.094	0.023	1	0.901524	1.10923	4.08696
CLCN2	0.487085	-0.149601	0.062	0.035	1	0.9015	1.10926	1.77143
UTP20	0.0937537	-0.149603	0.125	0.047	1	0.901498	1.10926	2.65957
TRIM13	0.112513	-0.149631	0.219	0.105	1	0.901481	1.10929	2.08571
VPS52	0.809917	-0.149637	0.031	0.023	1	0.901477	1.10929	1.34783
NPIPB15	0.663577	-0.149675	0.031	0.047	1	0.901453	1.10932	0.659574
GNG2	0.102933	-0.149716	0.781	0.434	1	0.901428	1.10935	1.79954
TMEM201	0.979144	-0.149785	0.031	0.031	1	0.901385	1.1094	1
MAP4K2	0.346687	-0.149814	0	0.027	1	0.901367	1.10943	0
APOOL	0.187685	-0.149853	0.094	0.039	1	0.901343	1.10946	2.41026
NTRK3	0.578218	-0.150032	0.062	0.039	1	0.901231	1.10959	1.58974
ERV3-1	0.191913	-0.15004	0.094	0.039	1	0.901226	1.1096	2.41026
ZNF84	0.487085	-0.150092	0.062	0.035	1	0.901193	1.10964	1.77143
NOC4L	0.17021	-0.150398	0.156	0.074	1	0.901002	1.10988	2.10811
DZIP3	0.65904	-0.150415	0.062	0.043	1	0.900991	1.10989	1.44186
FBXO34	0.502373	-0.150455	0.094	0.059	1	0.900966	1.10992	1.59322
BCL2L1	0.0464958	-0.150528	0.156	0.055	1	0.900921	1.10998	2.83636
BCLAF3	0.122617	-0.150623	0.188	0.086	1	0.900862	1.11005	2.18605
FXYD6	0.000699188	-0.150682	0.312	0.086	1	0.900825	1.11009	3.62791
LMOD1	0.384816	-0.150693	0	0.023	1	0.900817	1.1101	0
MAP3K5	0.428873	-0.150766	0	0.02	1	0.900772	1.11016	0
FAM13A-AS1	0.428873	-0.15077	0	0.02	1	0.90077	1.11016	0
HERC3	0.283789	-0.150821	0	0.035	1	0.900738	1.1102	0
EAPP	0.0280967	-0.150847	0.469	0.215	1	0.900722	1.11022	2.1814
FAN1	0.552607	-0.150891	0.094	0.062	1	0.900694	1.11025	1.51613
SAP130	0.487085	-0.150895	0.062	0.035	1	0.900691	1.11026	1.77143
TSPOAP1	0.384816	-0.150992	0	0.023	1	0.900631	1.11033	0
RXRA	0.0283706	-0.151219	0.25	0.098	1	0.900489	1.11051	2.55102
CBLB	0.820322	-0.151286	0.031	0.039	1	0.900447	1.11056	0.794872
UNC13D	0.384816	-0.151407	0	0.023	1	0.900372	1.11065	0
PCDHB4	0.346687	-0.151463	0	0.027	1	0.900337	1.1107	0
KIF13A	0.0115975	-0.151573	0.219	0.07	1	0.900269	1.11078	3.12857
BRSK2	0.346687	-0.151577	0	0.027	1	0.900266	1.11078	0
PDXK	0.016831	-0.151619	0.281	0.105	1	0.90024	1.11082	2.67619
NCEH1	0.682171	-0.15164	0.031	0.02	1	0.900226	1.11083	1.55
IZUMO4	0.313293	-0.151677	0	0.031	1	0.900204	1.11086	0
ATF7IP	0.008555	-0.151801	0.375	0.145	1	0.900126	1.11096	2.58621
INIP	0.505287	-0.151843	0.125	0.082	1	0.9001	1.11099	1.52439
RNPS1	0.00288003	-0.15189	0.594	0.234	1	0.900071	1.11102	2.53846
USP49	0.313293	-0.15197	0	0.031	1	0.900021	1.11109	0
C1orf35	0.22204	-0.151976	0.219	0.121	1	0.900017	1.11109	1.80992
C19orf81	0.307937	-0.151979	0.062	0.027	1	0.900015	1.11109	2.2963
UBLCP1	0.00134833	-0.152013	0.281	0.078	1	0.899994	1.11112	3.60256
PLPP2	0.346687	-0.152063	0	0.027	1	0.899962	1.11116	0
ZNF333	0.840131	-0.15207	0.062	0.051	1	0.899958	1.11116	1.21569
IFIH1	0.918113	-0.152081	0.031	0.027	1	0.899951	1.11117	1.14815
MAP3K13	0.00634366	-0.152129	0.281	0.094	1	0.899921	1.11121	2.98936
ZFPM2	0.428873	-0.152144	0	0.02	1	0.899912	1.11122	0
INTS2	0.487085	-0.152207	0.062	0.035	1	0.899873	1.11127	1.77143
USP36	0.548212	-0.152308	0.156	0.109	1	0.89981	1.11135	1.43119
MRPL43	0.00546859	-0.152584	0.469	0.18	1	0.899637	1.11156	2.60556
CCDC152	0.578218	-0.152594	0.062	0.039	1	0.899631	1.11157	1.58974
AFG3L2	0.030493	-0.152663	0.25	0.098	1	0.899589	1.11162	2.55102
TDP2	0.668126	-0.152722	0.062	0.043	1	0.899552	1.11166	1.44186
MTRF1L	0.0667913	-0.152725	0.125	0.043	1	0.89955	1.11167	2.90698
NFE2L1	0.000589142	-0.152772	0.438	0.141	1	0.899521	1.1117	3.10638
NIPAL3	0.887104	-0.152786	0.031	0.035	1	0.899512	1.11171	0.885714
ARHGEF3	0.924392	-0.152797	0.031	0.027	1	0.899505	1.11172	1.14815
CIART	0.979144	-0.15281	0.031	0.031	1	0.899497	1.11173	1
CA13	0.668126	-0.152922	0.062	0.043	1	0.899427	1.11182	1.44186
H4C8	0.543117	-0.153069	0	0.012	1	0.899335	1.11193	0
DHX38	0.0121567	-0.153166	0.25	0.086	1	0.899275	1.11201	2.90698
LSMEM2	0.346687	-0.153195	0	0.027	1	0.899257	1.11203	0
INPP5A	0.510608	-0.153313	0.031	0.059	1	0.899183	1.11212	0.525424
FARP2	0.242059	-0.153413	0.188	0.102	1	0.899121	1.1122	1.84314
DENND4B	0.310355	-0.153437	0.094	0.047	1	0.899106	1.11222	2
CPPED1	7.0737e-05	-0.153459	0.344	0.082	1	0.899092	1.11223	4.19512
PCNX3	0.979144	-0.153485	0.031	0.031	1	0.899076	1.11225	1
POGK	0.0217268	-0.153541	0.188	0.062	1	0.899041	1.1123	3.03226
KIF16B	0.580948	-0.153559	0.094	0.062	1	0.89903	1.11231	1.51613
EED	0.804544	-0.153726	0.031	0.039	1	0.898926	1.11244	0.794872
PAFAH1B1	0.0217217	-0.153796	0.625	0.289	1	0.898882	1.11249	2.16263
ADM	0.797009	-0.153838	0.062	0.074	1	0.898856	1.11253	0.837838
ABCB4	0.487085	-0.153846	0.062	0.035	1	0.898851	1.11253	1.77143
ZNF330	0.376882	-0.153913	0.188	0.117	1	0.89881	1.11258	1.60684
BMP2K	0.56903	-0.153913	0.25	0.184	1	0.898809	1.11258	1.3587
WRAP53	0.0287121	-0.153936	0.125	0.035	1	0.898795	1.1126	3.57143
ID1	0.0146437	-0.153968	0.219	0.074	1	0.898775	1.11263	2.95946
MGAT3	0.924392	-0.153985	0.031	0.027	1	0.898764	1.11264	1.14815
SUMO4	0.924392	-0.154087	0.031	0.027	1	0.898701	1.11272	1.14815
NAALAD2	0.384816	-0.154154	0	0.023	1	0.898659	1.11277	0
SIRT7	0.00162621	-0.154224	0.25	0.066	1	0.898616	1.11282	3.78788
TMEM185A	0.00784873	-0.154357	0.219	0.066	1	0.898532	1.11293	3.31818
LNP1	0.48065	-0.154391	0	0.016	1	0.898512	1.11295	0
TMEM167B	0.10217	-0.154498	0.219	0.102	1	0.898445	1.11303	2.14706
ATP1B1	0.00429514	-0.154528	0.688	0.285	1	0.898426	1.11306	2.41404
GNA13	0.0301584	-0.154556	0.219	0.082	1	0.898409	1.11308	2.67073
BRPF3	0.907442	-0.154559	0.062	0.055	1	0.898407	1.11308	1.12727
EMC2	0.0696821	-0.154573	0.438	0.223	1	0.898399	1.11309	1.96413
NPAT	0.668126	-0.154654	0.062	0.043	1	0.898348	1.11315	1.44186
ZNF407	0.804544	-0.154697	0.031	0.039	1	0.898321	1.11319	0.794872
ENHO	0.283789	-0.154745	0	0.035	1	0.898291	1.11322	0
PIGL	0.384816	-0.154752	0	0.023	1	0.898287	1.11323	0
GNPTG	0.0331184	-0.154787	0.344	0.148	1	0.898265	1.11326	2.32432
KAZN	0.085319	-0.15484	0.156	0.062	1	0.898232	1.1133	2.51613
RNF166	0.013196	-0.15487	0.156	0.043	1	0.898213	1.11332	3.62791
TMEM63B	0.302365	-0.155011	0.125	0.066	1	0.898125	1.11343	1.89394
HEY2	0.313293	-0.155023	0	0.031	1	0.898118	1.11344	0
INTS1	0.0826329	-0.155053	0.156	0.062	1	0.898099	1.11346	2.51613
CXCL8	0.157961	-0.155062	0.188	0.094	1	0.898094	1.11347	2
ARID1A	0.11139	-0.155068	0.312	0.16	1	0.89809	1.11347	1.95
NR1H3	0.746521	-0.155193	0.062	0.047	1	0.898012	1.11357	1.31915
DLX2	0.668126	-0.15536	0.062	0.043	1	0.897908	1.1137	1.44186
TSN	0.0609164	-0.155405	0.188	0.074	1	0.89788	1.11373	2.54054
PLEKHA2	0.257549	-0.155428	0	0.039	1	0.897866	1.11375	0
TUBGCP4	0.668126	-0.155734	0.062	0.043	1	0.897675	1.11399	1.44186
CUL9	0.307937	-0.155743	0.062	0.027	1	0.89767	1.114	2.2963
RPP25L	0.578217	-0.155891	0.062	0.039	1	0.897578	1.11411	1.58974
NCOA6	0.505798	-0.155919	0.094	0.059	1	0.89756	1.11413	1.59322
PHIP	0.0180571	-0.155977	0.531	0.242	1	0.897524	1.11418	2.19421
NFKBID	0.603353	-0.15603	0.031	0.051	1	0.897492	1.11422	0.607843
MGME1	0.0322686	-0.15607	0.156	0.051	1	0.897467	1.11425	3.05882
DIDO1	0.032866	-0.156091	0.188	0.066	1	0.897454	1.11426	2.84848
LPIN2	0.653017	-0.15615	0.094	0.066	1	0.897416	1.11431	1.42424
CEP164	0.0622213	-0.156159	0.156	0.059	1	0.897411	1.11432	2.64407
SLC25A30-AS1	0.48065	-0.156171	0	0.016	1	0.897404	1.11433	0
CCDC59	0.0121538	-0.15624	0.469	0.199	1	0.897361	1.11438	2.35678
RASA2	0.505798	-0.156249	0.094	0.059	1	0.897355	1.11439	1.59322
ADPRHL1	0.313293	-0.156258	0	0.031	1	0.89735	1.11439	0
GRIN2B	0.313293	-0.156288	0	0.031	1	0.897331	1.11442	0
SOCS1	0.804544	-0.156294	0.031	0.039	1	0.897327	1.11442	0.794872
MIR4458HG	0.0155264	-0.156857	0.188	0.059	1	0.896977	1.11486	3.18644
TRIP12	0.00567732	-0.156857	0.375	0.137	1	0.896977	1.11486	2.73723
EPHB6	0.487085	-0.156865	0.062	0.035	1	0.896972	1.11486	1.77143
PSMD5	0.0937537	-0.156899	0.125	0.047	1	0.896951	1.11489	2.65957
SENP3	0.804544	-0.156985	0.031	0.039	1	0.896897	1.11495	0.794872
GSN-AS1	0.226351	-0.157003	0.031	0.008	1	0.896886	1.11497	3.875
UNKL	0.967026	-0.157008	0.062	0.059	1	0.896883	1.11497	1.05085
YPEL2	0.159667	-0.157039	0.25	0.129	1	0.896864	1.115	1.93798
SGMS1	0.0391031	-0.157138	0.25	0.102	1	0.896803	1.11507	2.45098
CEBPZOS	0.0238531	-0.157207	0.219	0.078	1	0.896759	1.11513	2.80769
MOB4	0.0615832	-0.157311	0.438	0.215	1	0.896695	1.11521	2.03721
XRCC1	0.202646	-0.157383	0.125	0.059	1	0.89665	1.11526	2.11864
SCRIB	0.137475	-0.157493	0.188	0.09	1	0.896582	1.11535	2.08889
OGT	0.879936	-0.157656	0.156	0.152	1	0.89648	1.11547	1.02632
GOLGA6L4	0.313293	-0.157682	0	0.031	1	0.896464	1.11549	0
HEG1	0.804544	-0.157737	0.031	0.039	1	0.89643	1.11554	0.794872
ACVR1B	0.487085	-0.157756	0.062	0.035	1	0.896418	1.11555	1.77143
KPNA5	0.997801	-0.157991	0.062	0.059	1	0.896272	1.11573	1.05085
PPIL4	0.0261608	-0.158113	0.594	0.281	1	0.896197	1.11583	2.11388
PLA2G4B	0.346687	-0.158114	0	0.027	1	0.896196	1.11583	0
FZD4	0.892714	-0.158117	0.031	0.035	1	0.896194	1.11583	0.885714
SPTY2D1	0.0543964	-0.158186	0.219	0.09	1	0.896151	1.11588	2.43333
MTX3	0.487085	-0.158219	0.062	0.035	1	0.896131	1.11591	1.77143
FTO	0.126129	-0.158355	0.125	0.051	1	0.896046	1.11601	2.45098
COPS7B	0.370203	-0.158407	0.094	0.051	1	0.896014	1.11605	1.84314
EXOC8	0.887104	-0.158424	0.031	0.035	1	0.896003	1.11607	0.885714
SNX33	0.887104	-0.158445	0.031	0.035	1	0.895991	1.11608	0.885714
MDM2	0.238991	-0.158498	0.156	0.082	1	0.895957	1.11612	1.90244
PRPF38B	0.105081	-0.158661	0.375	0.195	1	0.895856	1.11625	1.92308
ZNF865	0.141661	-0.158866	0.094	0.035	1	0.895729	1.11641	2.68571
FHIP1B	0.0148981	-0.158893	0.188	0.059	1	0.895712	1.11643	3.18644
ASB6	0.0987519	-0.158912	0.094	0.031	1	0.8957	1.11645	3.03226
ABCB10	0.428873	-0.158982	0	0.02	1	0.895657	1.1165	0
ABHD17B	0.997801	-0.158983	0.062	0.059	1	0.895656	1.1165	1.05085
ACVR1	0.892714	-0.159102	0.031	0.035	1	0.895582	1.11659	0.885714
SEPTIN4	0.313293	-0.159137	0	0.031	1	0.895561	1.11662	0
CDCA7L	0.804544	-0.159261	0.031	0.039	1	0.895483	1.11672	0.794872
PIGK	0.00159138	-0.159267	0.375	0.121	1	0.89548	1.11672	3.09917
PDPK1	0.176212	-0.15929	0.188	0.094	1	0.895465	1.11674	2
DLGAP1-AS2	0.384816	-0.159318	0	0.023	1	0.895448	1.11676	0
DNASE1	0.283789	-0.159347	0	0.035	1	0.89543	1.11678	0
ZFAND2B	0.0235778	-0.159662	0.219	0.078	1	0.895235	1.11703	2.80769
NFKBIB	0.188206	-0.159664	0.125	0.059	1	0.895234	1.11703	2.11864
STK11IP	0.840131	-0.159695	0.062	0.051	1	0.895214	1.11705	1.21569
C19orf12	0.516147	-0.159954	0.094	0.059	1	0.895053	1.11725	1.59322
ANKRD52	0.0168585	-0.159989	0.125	0.031	1	0.895032	1.11728	4.03226
HSPA14	0.668126	-0.160041	0.062	0.043	1	0.895	1.11732	1.44186
DOCK10	0.283789	-0.160116	0	0.035	1	0.894953	1.11738	0
NUBP1	0.0464958	-0.160129	0.156	0.055	1	0.894945	1.11739	2.83636
RAVER2	0.809917	-0.160156	0.031	0.023	1	0.894928	1.11741	1.34783
SLC12A2	0.035794	-0.160161	0.25	0.102	1	0.894925	1.11741	2.45098
ZNF394	0.00519535	-0.160197	0.219	0.062	1	0.894903	1.11744	3.53226
GPR137B	0.0163149	-0.16024	0.406	0.168	1	0.894876	1.11747	2.41667
CCSER2	0.047108	-0.160242	0.531	0.262	1	0.894875	1.11747	2.02672
ADAMTSL4	0.384816	-0.160246	0	0.023	1	0.894873	1.11748	0
KCTD7	0.224764	-0.160249	0.062	0.023	1	0.89487	1.11748	2.69565
ZNF117	0.428873	-0.160321	0	0.02	1	0.894826	1.11754	0
HEXD	0.045357	-0.160448	0.156	0.055	1	0.894747	1.11763	2.83636
MALINC1	0.428873	-0.160524	0	0.02	1	0.8947	1.11769	0
NECTIN3	0.202646	-0.160674	0.125	0.059	1	0.894607	1.11781	2.11864
NSRP1	0.00157104	-0.160722	0.406	0.133	1	0.894577	1.11785	3.05263
GAS7	0.598297	-0.160842	0.938	0.629	1	0.894503	1.11794	1.49126
MME	0.313293	-0.16089	0	0.031	1	0.894473	1.11798	0
NUP35	0.283789	-0.161094	0	0.035	1	0.894346	1.11814	0
LLGL1	0.682171	-0.161178	0.031	0.02	1	0.894295	1.1182	1.55
TFIP11	0.979144	-0.161211	0.031	0.031	1	0.894274	1.11823	1
UBE2V1	0.0613991	-0.161222	0.594	0.301	1	0.894267	1.11823	1.97342
MAP3K6	0.0937537	-0.161295	0.125	0.047	1	0.894222	1.11829	2.65957
KLHDC1	0.384816	-0.161339	0	0.023	1	0.894195	1.11832	0
XRRA1	0.175031	-0.161514	0.281	0.152	1	0.894087	1.11846	1.84868
RREB1	0.204507	-0.161634	0.125	0.059	1	0.894012	1.11855	2.11864
TM7SF3	0.017987	-0.161682	0.312	0.121	1	0.893982	1.11859	2.57851
SUOX	0.428873	-0.161685	0	0.02	1	0.89398	1.11859	0
PRKD1	0.324616	-0.161722	0.125	0.07	1	0.893958	1.11862	1.78571
DONSON	0.0375069	-0.161726	0.094	0.023	1	0.893955	1.11862	4.08696
GPM6A	0.283789	-0.161727	0	0.035	1	0.893954	1.11863	0
SLC22A5	0.428873	-0.16178	0	0.02	1	0.893921	1.11867	0
GBP4	0.616048	-0.161819	0.031	0.051	1	0.893898	1.1187	0.607843
AKAP8L	0.0572187	-0.162061	0.312	0.145	1	0.893747	1.11888	2.15172
NTNG2	0.313293	-0.162097	0	0.031	1	0.893725	1.11891	0
HOXC4	0.979144	-0.162231	0.031	0.031	1	0.893642	1.11902	1
KLHL22	0.428873	-0.162241	0	0.02	1	0.893636	1.11902	0
B4GALT4	0.663577	-0.162344	0.031	0.047	1	0.893572	1.1191	0.659574
IGIP	0.809917	-0.162352	0.031	0.023	1	0.893567	1.11911	1.34783
C5orf24	0.0336374	-0.162408	0.531	0.258	1	0.893532	1.11915	2.05814
AK4	0.384816	-0.162512	0	0.023	1	0.893468	1.11923	0
ZNF585A	0.187685	-0.16253	0.094	0.039	1	0.893457	1.11925	2.41026
GABRB3	0.283789	-0.162605	0	0.035	1	0.893411	1.11931	0
PLCL1	0.313293	-0.162658	0	0.031	1	0.893378	1.11935	0
LDLR	0.106706	-0.162679	0.156	0.066	1	0.893365	1.11936	2.36364
MIPOL1	0.668126	-0.162713	0.062	0.043	1	0.893344	1.11939	1.44186
DCUN1D1	0.0238531	-0.162726	0.219	0.078	1	0.893335	1.1194	2.80769
SLC22A23	0.668126	-0.16273	0.062	0.043	1	0.893333	1.1194	1.44186
DNAJC2	0.00196347	-0.162751	0.281	0.082	1	0.89332	1.11942	3.42683
PLAG1	0.346687	-0.162778	0	0.027	1	0.893303	1.11944	0
ZNF660	0.226351	-0.162779	0.031	0.008	1	0.893303	1.11944	3.875
POT1	0.607572	-0.162795	0.031	0.051	1	0.893293	1.11945	0.607843
SARM1	0.578218	-0.162938	0.062	0.039	1	0.893204	1.11956	1.58974
PRKCE	0.257549	-0.162977	0	0.039	1	0.89318	1.11959	0
SIAH2	0.0554704	-0.163029	0.219	0.09	1	0.893148	1.11964	2.43333
H2AZ2	0.0360606	-0.163069	0.688	0.336	1	0.893123	1.11967	2.04762
CHIC1	0.346687	-0.16307	0	0.027	1	0.893122	1.11967	0
FAT1	0.0319849	-0.163146	0.406	0.188	1	0.893075	1.11973	2.15957
HSPA1L	0.887104	-0.163154	0.031	0.035	1	0.89307	1.11973	0.885714
PPP5C	0.191913	-0.163191	0.094	0.039	1	0.893048	1.11976	2.41026
NR2C2	0.0464958	-0.163208	0.156	0.055	1	0.893037	1.11977	2.83636
NBPF9	0.540538	-0.163385	0.031	0.016	1	0.892928	1.11991	1.9375
CEACAM19	0.924392	-0.163394	0.031	0.027	1	0.892922	1.11992	1.14815
ARHGAP5-AS1	0.804544	-0.163757	0.031	0.039	1	0.892697	1.1202	0.794872
KCNIP3	0.48065	-0.16379	0	0.016	1	0.892677	1.12023	0
SIPA1L3	0.0192361	-0.163844	0.094	0.02	1	0.892644	1.12027	4.7
NEDD4	0.441948	-0.163882	0.094	0.055	1	0.89262	1.1203	1.70909
ANKS3	0.00787176	-0.163885	0.156	0.039	1	0.892618	1.1203	4
ZSCAN32	0.428873	-0.164031	0	0.02	1	0.892528	1.12041	0
CPOX	0.283789	-0.164101	0	0.035	1	0.892485	1.12047	0
SART3	0.0104051	-0.164125	0.188	0.055	1	0.892469	1.12049	3.41818
PPP2R5E	0.0266791	-0.1642	0.219	0.082	1	0.892423	1.12054	2.67073
TADA2B	0.682171	-0.164204	0.031	0.02	1	0.892421	1.12055	1.55
U2AF1L4	0.0629412	-0.164321	0.156	0.059	1	0.892348	1.12064	2.64407
TPBG	0.384816	-0.164351	0	0.023	1	0.89233	1.12066	0
GDNF	0.887104	-0.164407	0.031	0.035	1	0.892295	1.12071	0.885714
COG7	0.924392	-0.164615	0.031	0.027	1	0.892167	1.12087	1.14815
ARMCX5	0.39629	-0.164697	0.062	0.031	1	0.892116	1.12093	2
FAM120B	0.835562	-0.1647	0.062	0.051	1	0.892114	1.12093	1.21569
SLC25A13	0.000137099	-0.164724	0.25	0.051	1	0.892099	1.12095	4.90196
ZMYM1	0.384816	-0.164755	0	0.023	1	0.89208	1.12098	0
ZBTB17	0.163771	-0.164833	0.125	0.055	1	0.892032	1.12104	2.27273
XRN1	0.21938	-0.16484	0.25	0.141	1	0.892027	1.12104	1.77305
TMEM91	0.162154	-0.16485	0.125	0.055	1	0.892021	1.12105	2.27273
CNR1	0.428873	-0.165012	0	0.02	1	0.891921	1.12118	0
KIF27	0.735253	-0.165039	0.031	0.043	1	0.891905	1.1212	0.72093
TEX41	0.428873	-0.165226	0	0.02	1	0.891789	1.12134	0
AHCYL1	0.0193122	-0.165308	0.469	0.199	1	0.891738	1.12141	2.35678
INPP4B	0.384816	-0.165319	0	0.023	1	0.891731	1.12141	0
LRP1	0.0121549	-0.16541	0.75	0.344	1	0.891675	1.12148	2.18023
RMND5B	0.755689	-0.165679	0.062	0.047	1	0.891509	1.12169	1.31915
ANKRD20A4P	0.283789	-0.165724	0	0.035	1	0.891481	1.12173	0
HECTD1	0.0081609	-0.165745	0.469	0.191	1	0.891468	1.12175	2.4555
SMG5	0.248516	-0.165787	0.094	0.043	1	0.891442	1.12178	2.18605
FILIP1	0.257549	-0.165788	0	0.039	1	0.891442	1.12178	0
MOB3C	0.283789	-0.16594	0	0.035	1	0.891347	1.1219	0
UBE2E2	0.134468	-0.166065	0.156	0.07	1	0.89127	1.12199	2.22857
SLC25A27	0.346687	-0.166111	0	0.027	1	0.891242	1.12203	0
SPRY2	0.00265903	-0.166185	0.625	0.25	1	0.891196	1.12209	2.5
IKZF2	0.48065	-0.166215	0	0.016	1	0.891178	1.12211	0
FRMD4B	0.283788	-0.166377	0	0.035	1	0.891078	1.12224	0
TPR	0.0156625	-0.16648	0.469	0.211	1	0.891014	1.12232	2.22275
WRNIP1	0.0451477	-0.166532	0.188	0.07	1	0.890982	1.12236	2.68571
RASSF8-AS1	0.0502598	-0.166538	0.25	0.105	1	0.890978	1.12236	2.38095
NTM	0.193724	-0.166591	0.938	0.574	1	0.890946	1.1224	1.63415
YTHDF1	0.846196	-0.166659	0.094	0.078	1	0.890904	1.12246	1.20513
BOD1	0.0242422	-0.166683	0.312	0.129	1	0.890888	1.12248	2.4186
POLR2B	0.00211817	-0.166697	0.375	0.125	1	0.89088	1.12249	3
CYRIA	0.578218	-0.166726	0.062	0.039	1	0.890862	1.12251	1.58974
SNX25	0.428873	-0.16688	0	0.02	1	0.890767	1.12263	0
ANKRD30B	0.384816	-0.166913	0	0.023	1	0.890747	1.12265	0
ZNF740	0.487085	-0.166973	0.062	0.035	1	0.890709	1.1227	1.77143
LDAF1	0.516147	-0.167054	0.094	0.059	1	0.89066	1.12276	1.59322
CTBP1-DT	0.346687	-0.167206	0	0.027	1	0.890566	1.12288	0
PER2	0.310355	-0.167297	0.094	0.047	1	0.89051	1.12295	2
PIR	0.313293	-0.167316	0	0.031	1	0.890498	1.12297	0
C9orf72	0.384816	-0.167323	0	0.023	1	0.890493	1.12297	0
SETD1A	0.0322686	-0.167349	0.156	0.051	1	0.890477	1.12299	3.05882
NSUN4	0.428873	-0.16741	0	0.02	1	0.89044	1.12304	0
TMEM178A	0.384816	-0.167485	0	0.023	1	0.890394	1.1231	0
KLC1	0.174463	-0.167495	0.531	0.309	1	0.890387	1.12311	1.71845
METTL17	0.157373	-0.167495	0.125	0.055	1	0.890387	1.12311	2.27273
DVL2	0.516147	-0.167725	0.094	0.059	1	0.890246	1.12329	1.59322
DSG3	0.428873	-0.167963	0	0.02	1	0.890098	1.12347	0
RRAGD	0.234088	-0.168109	0	0.043	1	0.890009	1.12358	0
DNALI1	0.191913	-0.168149	0.094	0.039	1	0.889984	1.12362	2.41026
GABPB2	0.141661	-0.168158	0.094	0.035	1	0.889978	1.12362	2.68571
GJB6	0.283789	-0.168271	0	0.035	1	0.889908	1.12371	0
PHLPP2	0.979144	-0.168289	0.031	0.031	1	0.889897	1.12373	1
ABT1	0.39629	-0.168298	0.062	0.031	1	0.889892	1.12373	2
MCCC1	0.668126	-0.168518	0.062	0.043	1	0.889756	1.1239	1.44186
DGKD	0.39629	-0.168554	0.062	0.031	1	0.889734	1.12393	2
PHC3	0.224272	-0.168679	0.188	0.102	1	0.889657	1.12403	1.84314
DHTKD1	0.257549	-0.16921	0	0.039	1	0.88933	1.12444	0
ING3	0.247213	-0.169264	0.125	0.062	1	0.889297	1.12448	2.01613
DPH7	0.300029	-0.169311	0.125	0.066	1	0.889267	1.12452	1.89394
XYLT2	0.577368	-0.169425	0.094	0.062	1	0.889197	1.12461	1.51613
EBF4	0.569359	-0.169465	0.062	0.039	1	0.889172	1.12464	1.58974
TMEM158	0.141661	-0.16953	0.094	0.035	1	0.889132	1.12469	2.68571
WDR37	0.924392	-0.1697	0.031	0.027	1	0.889027	1.12482	1.14815
POLG	0.249306	-0.169723	0.125	0.062	1	0.889014	1.12484	2.01613
UVSSA	0.141661	-0.169723	0.094	0.035	1	0.889013	1.12484	2.68571
PTPN13	0.171745	-0.169737	0.281	0.152	1	0.889005	1.12485	1.84868
TBCE	0.37324	-0.169969	0.094	0.051	1	0.888862	1.12503	1.84314
SLC16A1	0.123421	-0.170094	0.125	0.051	1	0.888785	1.12513	2.45098
BIRC7	0.346687	-0.170102	0	0.027	1	0.88878	1.12514	0
TNPO2	0.0120619	-0.170298	0.219	0.07	1	0.888659	1.12529	3.12857
PYROXD2	0.48065	-0.170397	0	0.016	1	0.888598	1.12537	0
RNF44	0.668126	-0.170404	0.062	0.043	1	0.888594	1.12537	1.44186
XPO6	0.0747297	-0.170407	0.188	0.078	1	0.888592	1.12538	2.41026
DSG1	0.573781	-0.170558	0.062	0.039	1	0.888499	1.12549	1.58974
GIGYF1	0.192364	-0.170636	0.188	0.098	1	0.888451	1.12555	1.91837
DENND1A	0.924392	-0.17066	0.031	0.027	1	0.888436	1.12557	1.14815
TFPI2	0.0168585	-0.170685	0.125	0.031	1	0.888421	1.12559	4.03226
LTA4H	0.916437	-0.17069	0.062	0.055	1	0.888418	1.1256	1.12727
ENSA	0.00658732	-0.17073	0.5	0.199	1	0.888393	1.12563	2.51256
TVP23C	0.482846	-0.171004	0.062	0.035	1	0.888224	1.12584	1.77143
ERMN	0.428873	-0.171079	0	0.02	1	0.888178	1.1259	0
FLRT2	0.346687	-0.171111	0	0.027	1	0.888158	1.12593	0
LINC00461	0.257549	-0.171136	0	0.039	1	0.888143	1.12594	0
TTPAL	0.428873	-0.171157	0	0.02	1	0.88813	1.12596	0
ZNF34	0.376291	-0.171277	0.094	0.051	1	0.888056	1.12605	1.84314
PAIP2B	0.313293	-0.17134	0	0.031	1	0.888017	1.1261	0
CEP44	0.933713	-0.171514	0.062	0.062	1	0.887911	1.12624	1
LTN1	0.00361892	-0.171542	0.312	0.102	1	0.887893	1.12626	3.05882
GRPEL1	0.0141423	-0.17165	0.281	0.102	1	0.887827	1.12635	2.7549
SH3BP5	0.0502633	-0.171655	0.469	0.227	1	0.887823	1.12635	2.06608
ASIC3	0.48065	-0.171658	0	0.016	1	0.887822	1.12635	0
CRISPLD2	0.0219835	-0.171699	0.219	0.078	1	0.887796	1.12638	2.80769
SERAC1	0.804544	-0.171778	0.031	0.039	1	0.887748	1.12645	0.794872
AREL1	0.283789	-0.171955	0	0.035	1	0.887639	1.12658	0
TTC17	0.169442	-0.172081	0.281	0.156	1	0.887562	1.12668	1.80128
TSPOAP1-AS1	0.428873	-0.172136	0	0.02	1	0.887528	1.12673	0
OFD1	0.0870975	-0.172138	0.344	0.176	1	0.887526	1.12673	1.95455
MSMO1	0.00424115	-0.172323	0.281	0.09	1	0.887412	1.12687	3.12222
PKP2	0.257549	-0.17246	0	0.039	1	0.887328	1.12698	0
CLK3	0.129853	-0.172751	0.219	0.105	1	0.88715	1.12721	2.08571
FAM221A	0.573799	-0.172879	0.094	0.062	1	0.887071	1.12731	1.51613
WIPI2	0.00119369	-0.172918	0.375	0.117	1	0.887047	1.12734	3.20513
TASOR2	0.0784967	-0.172969	0.188	0.078	1	0.887015	1.12738	2.41026
ASMTL-AS1	0.48065	-0.172986	0	0.016	1	0.887005	1.12739	0
CLPB	0.924392	-0.173111	0.031	0.027	1	0.886928	1.12749	1.14815
VANGL2	0.556776	-0.173201	0.031	0.055	1	0.886873	1.12756	0.563636
COL11A2	0.384816	-0.173202	0	0.023	1	0.886872	1.12756	0
DTX3	0.134083	-0.173224	0.188	0.09	1	0.886859	1.12758	2.08889
POLR2M	0.0696496	-0.173227	0.219	0.094	1	0.886857	1.12758	2.32979
KIF5C	0.835562	-0.173234	0.062	0.051	1	0.886852	1.12758	1.21569
HLA-DMA	0.384816	-0.173257	0	0.023	1	0.886838	1.1276	0
GPNMB	0.288534	-0.173339	0.125	0.066	1	0.886788	1.12767	1.89394
SRGAP3	0.887104	-0.173373	0.031	0.035	1	0.886767	1.12769	0.885714
RSF1	0.219893	-0.173436	0.469	0.277	1	0.886728	1.12774	1.69314
FOXP1	0.00808796	-0.173509	0.625	0.273	1	0.886683	1.1278	2.28938
DVL3	0.0718235	-0.173567	0.188	0.078	1	0.886648	1.12784	2.41026
RERG	0.213026	-0.173697	0	0.047	1	0.886568	1.12794	0
SLC9A6	0.578218	-0.173755	0.062	0.039	1	0.886532	1.12799	1.58974
GLYR1	0.00164457	-0.173812	0.312	0.094	1	0.886497	1.12803	3.31915
KIAA2026	0.0141422	-0.173843	0.281	0.102	1	0.886478	1.12806	2.7549
LDB1	0.578218	-0.173967	0.062	0.039	1	0.886402	1.12816	1.58974
ACAP1	0.213026	-0.173982	0	0.047	1	0.886393	1.12817	0
CDH1	0.283789	-0.174183	0	0.035	1	0.886269	1.12833	0
FAM135A	0.663577	-0.174222	0.031	0.047	1	0.886245	1.12836	0.659574
LRRC42	0.917698	-0.174224	0.094	0.082	1	0.886244	1.12836	1.14634
RAD54L2	0.0602837	-0.174294	0.188	0.074	1	0.886201	1.12841	2.54054
SLC30A9	0.00320134	-0.174368	0.219	0.059	1	0.886155	1.12847	3.71186
ADGRB1	0.809917	-0.174414	0.031	0.023	1	0.886128	1.12851	1.34783
POLR3A	0.283789	-0.174562	0	0.035	1	0.886037	1.12862	0
LRRC24	0.979144	-0.174572	0.031	0.031	1	0.88603	1.12863	1
THSD7B	0.384816	-0.174623	0	0.023	1	0.885999	1.12867	0
CS	0.656705	-0.174689	0.094	0.066	1	0.885958	1.12872	1.42424
NBPF20	0.48065	-0.174714	0	0.016	1	0.885943	1.12874	0
KIF5A	0.384816	-0.174759	0	0.023	1	0.885915	1.12878	0
ZNF721	0.0244119	-0.174766	0.219	0.078	1	0.885911	1.12878	2.80769
EXOC5	0.144457	-0.174849	0.188	0.09	1	0.88586	1.12885	2.08889
STK38L	0.283789	-0.174925	0	0.035	1	0.885814	1.12891	0
ORC2	0.482846	-0.175032	0.062	0.035	1	0.885748	1.12899	1.77143
FAM53C	0.0852982	-0.175121	0.219	0.098	1	0.885693	1.12906	2.23469
CLN8	0.615516	-0.175196	0.156	0.113	1	0.885647	1.12912	1.38053
NUFIP1	0.663577	-0.175198	0.031	0.047	1	0.885646	1.12912	0.659574
MYH14	0.681846	-0.175361	0.031	0.047	1	0.885546	1.12925	0.659574
WDSUB1	0.603353	-0.17537	0.031	0.051	1	0.88554	1.12925	0.607843
TMEM192	0.840131	-0.175429	0.062	0.051	1	0.885504	1.1293	1.21569
S100A14	0.911938	-0.175445	0.062	0.055	1	0.885495	1.12931	1.12727
FOXC1	0.150156	-0.175475	0.062	0.02	1	0.885476	1.12934	3.1
SETD2	0.0203517	-0.175481	0.312	0.125	1	0.885472	1.12934	2.496
PSMF1	0.00354177	-0.175509	0.438	0.16	1	0.885455	1.12936	2.7375
TBX2	0.395251	-0.175536	0.125	0.074	1	0.885439	1.12938	1.68919
EIF4G3	0.0191907	-0.175662	0.312	0.125	1	0.885361	1.12948	2.496
C17orf67	0.283789	-0.175849	0	0.035	1	0.885246	1.12963	0
SLC4A5	0.924392	-0.175872	0.031	0.027	1	0.885232	1.12965	1.14815
BDNF-AS	0.809917	-0.175927	0.031	0.023	1	0.885198	1.12969	1.34783
ZNF496	0.163771	-0.175989	0.125	0.055	1	0.88516	1.12974	2.27273
CYP46A1	0.234088	-0.176148	0	0.043	1	0.885063	1.12986	0
BCCIP	0.045357	-0.176166	0.156	0.055	1	0.885052	1.12988	2.83636
BCAR3	0.0371711	-0.176176	0.281	0.117	1	0.885046	1.12988	2.40171
CEBPZ	0.00891214	-0.176187	0.406	0.16	1	0.885039	1.12989	2.5375
CTBP2	0.0532206	-0.176209	0.312	0.145	1	0.885026	1.12991	2.15172
COQ8A	0.804544	-0.176252	0.031	0.039	1	0.884999	1.12994	0.794872
MRI1	0.243596	-0.176274	0.094	0.043	1	0.884986	1.12996	2.18605
SETDB1	0.428873	-0.176333	0	0.02	1	0.88495	1.13001	0
MAOA	0.540538	-0.176397	0.031	0.016	1	0.88491	1.13006	1.9375
UBE4B	0.588138	-0.176425	0.094	0.062	1	0.884893	1.13008	1.51613
HACL1	0.864973	-0.176435	0.062	0.066	1	0.884887	1.13009	0.939394
HAUS2	0.663577	-0.176461	0.031	0.047	1	0.884871	1.13011	0.659574
ERO1A	0.11212	-0.176529	0.156	0.066	1	0.884829	1.13016	2.36364
LARP7	0.00377279	-0.176634	0.375	0.133	1	0.884765	1.13024	2.81955
FLII	0.0116999	-0.176655	0.281	0.102	1	0.884752	1.13026	2.7549
RNASET2	0.804544	-0.176749	0.031	0.039	1	0.884695	1.13033	0.794872
MICA	0.0600426	-0.176946	0.281	0.125	1	0.884574	1.13049	2.248
PLA2G6	0.346687	-0.177114	0	0.027	1	0.884471	1.13062	0
NSMAF	0.234088	-0.177307	0	0.043	1	0.884352	1.13077	0
TIFA	0.65904	-0.177339	0.062	0.043	1	0.884333	1.1308	1.44186
LSM14B	0.253529	-0.17735	0.125	0.062	1	0.884326	1.13081	2.01613
PCYOX1L	0.487085	-0.177389	0.062	0.035	1	0.884302	1.13084	1.77143
KBTBD7	0.755689	-0.177502	0.062	0.047	1	0.884233	1.13092	1.31915
CNDP2	0.0464957	-0.177597	0.156	0.055	1	0.884174	1.131	2.83636
MCM7	0.293096	-0.177774	0.125	0.066	1	0.884066	1.13114	1.89394
SOGA3	0.668126	-0.177844	0.062	0.043	1	0.884023	1.13119	1.44186
SV2C	0.313293	-0.177969	0	0.031	1	0.883947	1.13129	0
SMIM43	0.384816	-0.177988	0	0.023	1	0.883935	1.13131	0
LINC01003	0.465192	-0.177997	0.031	0.062	1	0.883929	1.13131	0.5
ANKS1B	0.283789	-0.178	0	0.035	1	0.883928	1.13131	0
BRAT1	0.512685	-0.178114	0.094	0.059	1	0.883857	1.1314	1.59322
ZNF432	0.307937	-0.178157	0.062	0.027	1	0.883831	1.13144	2.2963
ARHGAP29	0.191913	-0.178262	0.094	0.039	1	0.883767	1.13152	2.41026
C1QTNF4	0.804544	-0.178283	0.031	0.039	1	0.883754	1.13154	0.794872
PIP4P1	0.294412	-0.178285	0.156	0.086	1	0.883753	1.13154	1.81395
TMEM65	0.0473542	-0.178387	0.219	0.09	1	0.883691	1.13162	2.43333
KLHL13	0.346687	-0.1784	0	0.027	1	0.883683	1.13163	0
C3orf33	0.39629	-0.178498	0.062	0.031	1	0.883622	1.13171	2
KDM4B	0.0459234	-0.178625	0.156	0.055	1	0.883545	1.1318	2.83636
TIAM2	0.313293	-0.178685	0	0.031	1	0.883508	1.13185	0
PIK3CA	0.0780686	-0.178718	0.219	0.098	1	0.883488	1.13188	2.23469
CAMK2G	0.126129	-0.178788	0.125	0.051	1	0.883445	1.13193	2.45098
TRIM44	0.0171764	-0.178803	0.344	0.137	1	0.883436	1.13194	2.51095
FBXO48	0.313293	-0.17884	0	0.031	1	0.883413	1.13197	0
PRMT5	0.920939	-0.178904	0.062	0.055	1	0.883374	1.13202	1.12727
DBNDD2	0.143779	-0.17891	0.219	0.109	1	0.88337	1.13203	2.00917
MYO6	0.575944	-0.178979	0.125	0.086	1	0.883328	1.13208	1.45349
COQ7	0.924392	-0.179028	0.031	0.027	1	0.883298	1.13212	1.14815
DENND10	0.0622213	-0.179069	0.156	0.059	1	0.883273	1.13215	2.64407
ZNF253	0.730359	-0.179155	0.031	0.043	1	0.88322	1.13222	0.72093
NAB1	0.0329276	-0.179196	0.219	0.082	1	0.883195	1.13225	2.67073
GAS2	0.313293	-0.179288	0	0.031	1	0.883139	1.13233	0
MATN1-AS1	0.543117	-0.179362	0	0.012	1	0.883093	1.13238	0
NEK6	0.106706	-0.17947	0.156	0.066	1	0.883027	1.13247	2.36364
LDLRAD3	0.384816	-0.179733	0	0.023	1	0.882866	1.13267	0
H6PD	0.0844159	-0.179882	0.156	0.062	1	0.882775	1.13279	2.51613
OXA1L	0.0132471	-0.179884	0.312	0.117	1	0.882774	1.13279	2.66667
IRF8	0.730359	-0.179952	0.031	0.043	1	0.882733	1.13285	0.72093
C5orf51	0.887104	-0.179982	0.031	0.035	1	0.882714	1.13287	0.885714
TUBB4A	0.257549	-0.180063	0	0.039	1	0.882664	1.13293	0
CCNB1IP1	0.22856	-0.180102	0.281	0.16	1	0.882641	1.13296	1.75625
IL17RA	0.924392	-0.180312	0.031	0.027	1	0.882512	1.13313	1.14815
ARSG	0.428873	-0.180332	0	0.02	1	0.8825	1.13314	0
MYH10	0.840131	-0.180341	0.062	0.051	1	0.882494	1.13315	1.21569
RNF43	0.384816	-0.180417	0	0.023	1	0.882448	1.13321	0
PYROXD1	0.668126	-0.18046	0.062	0.043	1	0.882422	1.13324	1.44186
CENPC	0.31783	-0.180634	0.25	0.152	1	0.882315	1.13338	1.64474
ASCC3	0.0939238	-0.180816	0.25	0.121	1	0.882204	1.13352	2.06612
KRT6B	0.487085	-0.180858	0.062	0.035	1	0.882178	1.13356	1.77143
U2AF1	0.804544	-0.181099	0.031	0.039	1	0.882031	1.13375	0.794872
ACAP3	0.566709	-0.181374	0.125	0.086	1	0.881862	1.13396	1.45349
FRAS1	0.384816	-0.181404	0	0.023	1	0.881844	1.13399	0
PCMTD1	0.0436191	-0.181487	0.375	0.176	1	0.881794	1.13405	2.13068
HEYL	0.234088	-0.181492	0	0.043	1	0.88179	1.13406	0
FCGR2A	0.283789	-0.181548	0	0.035	1	0.881757	1.1341	0
SLC10A3	0.668126	-0.181801	0.031	0.047	1	0.881602	1.1343	0.659574
KIAA0753	0.887104	-0.181823	0.031	0.035	1	0.881589	1.13432	0.885714
OPHN1	0.135719	-0.181932	0.156	0.07	1	0.881522	1.1344	2.22857
LRP1B	0.887104	-0.181964	0.031	0.035	1	0.881502	1.13443	0.885714
RETSAT	0.668126	-0.182121	0.062	0.043	1	0.881406	1.13455	1.44186
IDH3B	0.0515116	-0.182157	0.281	0.121	1	0.881384	1.13458	2.32231
SYBU	0.283789	-0.182201	0	0.035	1	0.881358	1.13461	0
ARHGAP17	0.045357	-0.182232	0.156	0.055	1	0.881338	1.13464	2.83636
RFFL	0.234088	-0.182234	0	0.043	1	0.881337	1.13464	0
ARMCX2	0.817345	-0.182249	0.062	0.051	1	0.881328	1.13465	1.21569
ME3	0.286288	-0.182373	0.156	0.086	1	0.881252	1.13475	1.81395
DELE1	0.702399	-0.182378	0.094	0.07	1	0.881249	1.13475	1.34286
ARRDC1	0.74195	-0.182382	0.062	0.047	1	0.881247	1.13476	1.31915
TSPAN13	0.548952	-0.182393	0.031	0.055	1	0.88124	1.13476	0.563636
CYP19A1	0.384816	-0.182416	0	0.023	1	0.881226	1.13478	0
SENP2	0.552857	-0.182422	0.031	0.055	1	0.881223	1.13479	0.563636
CMTR1	0.248516	-0.182424	0.094	0.043	1	0.881221	1.13479	2.18605
BLVRB	0.000478633	-0.182464	0.562	0.191	1	0.881197	1.13482	2.94241
COL15A1	0.225044	-0.182574	0.5	0.301	1	0.881129	1.13491	1.66113
ZNF142	0.346687	-0.182691	0	0.027	1	0.881058	1.135	0
DUSP22	0.584538	-0.182895	0.094	0.062	1	0.880934	1.13516	1.51613
CDK19	0.237113	-0.183038	0.188	0.102	1	0.880846	1.13527	1.84314
CSGALNACT1	0.234088	-0.183111	0	0.043	1	0.880802	1.13533	0
THAP5	0.0797341	-0.183172	0.25	0.113	1	0.880765	1.13538	2.21239
TP53RK	0.00250252	-0.183217	0.25	0.07	1	0.880737	1.13541	3.57143
NCKAP5L	0.920939	-0.183257	0.062	0.055	1	0.880713	1.13544	1.12727
UNC13B	0.804544	-0.183332	0.031	0.039	1	0.880667	1.1355	0.794872
ZBED3	0.887104	-0.183348	0.031	0.035	1	0.880657	1.13552	0.885714
ADHFE1	0.283789	-0.183463	0	0.035	1	0.880587	1.13561	0
LMCD1-AS1	0.257549	-0.18349	0	0.039	1	0.88057	1.13563	0
SZT2	0.804544	-0.183525	0.031	0.039	1	0.880549	1.13566	0.794872
PHF3	0.103229	-0.183842	0.344	0.18	1	0.880356	1.1359	1.91111
NXT1	0.166192	-0.183901	0.25	0.133	1	0.880319	1.13595	1.8797
STARD10	0.730359	-0.183902	0.031	0.043	1	0.880319	1.13595	0.72093
EPM2AIP1	0.10217	-0.183925	0.219	0.102	1	0.880305	1.13597	2.14706
LINC00639	0.384816	-0.183953	0	0.023	1	0.880288	1.13599	0
BICD1	0.639979	-0.183977	0.25	0.184	1	0.880273	1.13601	1.3587
SLC25A46	0.505798	-0.184003	0.094	0.059	1	0.880257	1.13603	1.59322
OARD1	0.653017	-0.184091	0.094	0.066	1	0.880204	1.1361	1.42424
HERC5	0.730359	-0.184261	0.031	0.043	1	0.8801	1.13624	0.72093
DNM2	0.000588939	-0.184341	0.344	0.098	1	0.880051	1.1363	3.5102
MAPK14	0.0937537	-0.184345	0.125	0.047	1	0.880048	1.1363	2.65957
DGCR2	0.140814	-0.184369	0.156	0.07	1	0.880034	1.13632	2.22857
HSPA4	0.0430811	-0.184497	0.25	0.102	1	0.879956	1.13642	2.45098
ANO3	0.313293	-0.184562	0	0.031	1	0.879916	1.13647	0
CACNA2D2	0.887104	-0.184599	0.031	0.035	1	0.879894	1.1365	0.885714
SNX18	0.251411	-0.184626	0.125	0.062	1	0.879877	1.13652	2.01613
TYK2	0.0207287	-0.184698	0.25	0.094	1	0.879833	1.13658	2.65957
AC087239.1	0.578218	-0.184816	0.062	0.039	1	0.879761	1.13667	1.58974
DLG5	0.0213796	-0.184844	0.156	0.047	1	0.879744	1.13669	3.31915
PIKFYVE	0.660402	-0.184884	0.094	0.066	1	0.87972	1.13673	1.42424
ZSCAN18	0.504052	-0.184966	0.188	0.129	1	0.87967	1.13679	1.45736
CHST15	0.313293	-0.184984	0	0.031	1	0.879659	1.1368	0
RNF13	0.0277937	-0.184999	0.594	0.27	1	0.87965	1.13682	2.2
PRKCI	0.242623	-0.18503	0.156	0.082	1	0.879631	1.13684	1.90244
EBLN2	0.804544	-0.185058	0.031	0.039	1	0.879613	1.13686	0.794872
G2E3	0.445227	-0.185083	0.094	0.055	1	0.879598	1.13688	1.70909
CCDC93	0.840131	-0.185291	0.062	0.051	1	0.879472	1.13705	1.21569
TWSG1	0.00313185	-0.185341	0.344	0.113	1	0.879441	1.13709	3.04425
RABEP1	0.0173775	-0.185351	0.281	0.105	1	0.879435	1.13709	2.67619
WNT2B	0.384816	-0.185425	0	0.023	1	0.87939	1.13715	0
TOP2B	0.0756675	-0.185481	0.312	0.152	1	0.879356	1.1372	2.05263
CNN3	0.924341	-0.185497	0.938	0.777	1	0.879346	1.13721	1.20721
TAX1BP1	0.102974	-0.185502	0.5	0.266	1	0.879343	1.13721	1.8797
PI4KB	0.0174224	-0.185722	0.219	0.074	1	0.879209	1.13739	2.95946
IMP3	0.0594054	-0.185928	0.281	0.129	1	0.879084	1.13755	2.17829
PRPF38A	0.0119053	-0.185955	0.219	0.07	1	0.879067	1.13757	3.12857
CD40	0.584538	-0.185978	0.094	0.062	1	0.879053	1.13759	1.51613
CRBN	0.0413735	-0.186094	0.344	0.152	1	0.878983	1.13768	2.26316
TBC1D13	0.0987519	-0.186103	0.094	0.031	1	0.878977	1.13769	3.03226
GPRASP1	0.730359	-0.186191	0.031	0.043	1	0.878923	1.13776	0.72093
ZNF627	0.682171	-0.186195	0.031	0.02	1	0.878921	1.13776	1.55
DDB2	0.0120619	-0.186315	0.219	0.07	1	0.878848	1.13785	3.12857
PNPLA8	0.100519	-0.186382	0.344	0.18	1	0.878807	1.13791	1.91111
TPD52	0.194053	-0.186429	0	0.051	1	0.878778	1.13794	0
NPHP4	0.887104	-0.186545	0.031	0.035	1	0.878708	1.13803	0.885714
STX4	0.163004	-0.186573	0.219	0.113	1	0.878691	1.13806	1.93805
RBM48	0.755689	-0.186665	0.062	0.047	1	0.878634	1.13813	1.31915
CCDC142	0.804544	-0.186768	0.031	0.039	1	0.878572	1.13821	0.794872
SUMF1	0.108846	-0.186793	0.156	0.066	1	0.878556	1.13823	2.36364
ELOA	0.993403	-0.186882	0.062	0.059	1	0.878503	1.1383	1.05085
GPAM	0.187685	-0.186902	0.094	0.039	1	0.87849	1.13832	2.41026
HERC4	0.22204	-0.186923	0.219	0.121	1	0.878477	1.13833	1.80992
HCN1	0.313293	-0.18693	0	0.031	1	0.878473	1.13834	0
RIN2	0.0234649	-0.187225	0.188	0.062	1	0.878294	1.13857	3.03226
RBAK	0.313293	-0.187263	0	0.031	1	0.878271	1.1386	0
SCAI	0.663577	-0.187288	0.062	0.043	1	0.878255	1.13862	1.44186
ZNF12	0.755689	-0.187312	0.062	0.047	1	0.878241	1.13864	1.31915
SLC25A16	0.310355	-0.187375	0.094	0.047	1	0.878202	1.13869	2
UQCC1	0.578218	-0.187495	0.062	0.039	1	0.878129	1.13878	1.58974
GNL1	0.024126	-0.187522	0.25	0.094	1	0.878113	1.13881	2.65957
HFE	0.428873	-0.187594	0	0.02	1	0.878069	1.13886	0
PREP	0.0667913	-0.187606	0.125	0.043	1	0.878061	1.13887	2.90698
GPR37L1	0.234088	-0.187611	0	0.043	1	0.878058	1.13888	0
PTRH2	0.435431	-0.18769	0.094	0.055	1	0.87801	1.13894	1.70909
STAT5A	0.663577	-0.187705	0.031	0.047	1	0.878001	1.13895	0.659574
TRMT1L	0.283789	-0.187846	0	0.035	1	0.877916	1.13906	0
SPEF2	0.487085	-0.188028	0.062	0.035	1	0.877805	1.13921	1.77143
MAEA	0.08605	-0.188117	0.219	0.098	1	0.87775	1.13928	2.23469
SDCBP	0.00729249	-0.188179	0.594	0.246	1	0.877713	1.13932	2.41463
NEMP1	0.979144	-0.188364	0.031	0.031	1	0.8776	1.13947	1
TMEM215	0.346687	-0.1884	0	0.027	1	0.877578	1.1395	0
CAPN3	0.283789	-0.188409	0	0.035	1	0.877573	1.13951	0
DUBR	0.307937	-0.188468	0.062	0.027	1	0.877537	1.13955	2.2963
ZNF275	0.809795	-0.188501	0.031	0.039	1	0.877517	1.13958	0.794872
SLC24A4	0.346687	-0.1886	0	0.027	1	0.877457	1.13966	0
TBXA2R	0.578218	-0.188713	0.062	0.039	1	0.877388	1.13975	1.58974
AK9	0.933713	-0.189017	0.062	0.062	1	0.877203	1.13999	1
ERMARD	0.578218	-0.189054	0.062	0.039	1	0.877181	1.14002	1.58974
CPED1	0.257549	-0.189083	0	0.039	1	0.877163	1.14004	0
AL035681.1	0.283789	-0.189086	0	0.035	1	0.877161	1.14004	0
CNNM4	0.730359	-0.189126	0.031	0.043	1	0.877137	1.14007	0.72093
CNTNAP3B	0.384816	-0.189172	0	0.023	1	0.877109	1.14011	0
PTGFRN	0.313293	-0.189181	0	0.031	1	0.877103	1.14012	0
SLC35E1	0.108846	-0.189198	0.156	0.066	1	0.877093	1.14013	2.36364
FBXO17	0.0526341	-0.189203	0.25	0.105	1	0.87709	1.14013	2.38095
DEK	0.103213	-0.189234	0.656	0.363	1	0.877072	1.14016	1.80716
PTPN1	0.046648	-0.189277	0.25	0.105	1	0.877045	1.14019	2.38095
SCYL2	0.11212	-0.189338	0.156	0.066	1	0.877008	1.14024	2.36364
NHS	0.428873	-0.189414	0	0.02	1	0.876962	1.1403	0
COQ10A	0.39629	-0.189444	0.062	0.031	1	0.876944	1.14032	2
LTV1	0.0826331	-0.189444	0.156	0.062	1	0.876944	1.14032	2.51613
MARCHF8	0.257549	-0.189478	0	0.039	1	0.876923	1.14035	0
ZNF106	0.829394	-0.189581	0.312	0.25	1	0.87686	1.14043	1.248
SECISBP2	0.0720663	-0.189608	0.25	0.113	1	0.876844	1.14045	2.21239
EFNB2	0.603353	-0.189611	0.031	0.051	1	0.876842	1.14046	0.607843
LRRTM4	0.234088	-0.189666	0	0.043	1	0.876809	1.1405	0
ARHGAP35	0.0129418	-0.189727	0.281	0.102	1	0.876771	1.14055	2.7549
PAQR8	0.0844159	-0.18975	0.156	0.062	1	0.876757	1.14057	2.51613
PRDM8	0.313293	-0.189978	0	0.031	1	0.876619	1.14075	0
CYP2J2	0.313293	-0.190029	0	0.031	1	0.876588	1.14079	0
TRIM11	0.804544	-0.190066	0.031	0.039	1	0.876565	1.14082	0.794872
CNOT10	0.00980864	-0.190126	0.188	0.055	1	0.876529	1.14086	3.41818
SNX19	0.248516	-0.190189	0.094	0.043	1	0.876491	1.14091	2.18605
LIME1	0.924392	-0.190236	0.031	0.027	1	0.876462	1.14095	1.14815
ULK2	0.0937537	-0.190248	0.125	0.047	1	0.876455	1.14096	2.65957
GRK3	0.283789	-0.190267	0	0.035	1	0.876443	1.14098	0
MSANTD3	0.00199818	-0.190337	0.406	0.137	1	0.876401	1.14103	2.9635
NEIL1	0.603353	-0.190365	0.031	0.051	1	0.876384	1.14105	0.607843
SPTBN5	0.668126	-0.190462	0.031	0.047	1	0.876325	1.14113	0.659574
YES1	0.126129	-0.190572	0.125	0.051	1	0.876259	1.14122	2.45098
SYNPO	0.0376016	-0.190708	0.25	0.102	1	0.876175	1.14132	2.45098
RBM22	0.0171936	-0.191217	0.281	0.105	1	0.875867	1.14173	2.67619
ZNF701	0.924392	-0.191296	0.031	0.027	1	0.875819	1.14179	1.14815
SYT10	0.603353	-0.19131	0.031	0.051	1	0.87581	1.1418	0.607843
WEE1	0.901761	-0.191331	0.125	0.125	1	0.875798	1.14182	1
CEP170	0.00812476	-0.191336	0.438	0.18	1	0.875794	1.14182	2.43333
DDX56	0.0159581	-0.191372	0.188	0.059	1	0.875772	1.14185	3.18644
USP6NL	0.147069	-0.191385	0.219	0.109	1	0.875765	1.14186	2.00917
CNTN4	0.804544	-0.191439	0.031	0.039	1	0.875732	1.1419	0.794872
CLCN6	0.920939	-0.191509	0.062	0.055	1	0.875689	1.14196	1.12727
PARD3	0.346695	-0.191601	0.125	0.07	1	0.875633	1.14203	1.78571
RUFY3	0.0999522	-0.191626	0.188	0.082	1	0.875618	1.14205	2.29268
TBK1	0.53645	-0.191693	0.031	0.059	1	0.875577	1.1421	0.525424
JAK1	0.278206	-0.191905	0.281	0.172	1	0.875449	1.14227	1.63372
ICE2	0.754388	-0.191917	0.094	0.074	1	0.875441	1.14228	1.27027
HS1BP3	0.0332603	-0.192147	0.188	0.066	1	0.875302	1.14246	2.84848
ABCA5	0.668126	-0.192163	0.062	0.043	1	0.875292	1.14248	1.44186
ZBTB49	0.150156	-0.192282	0.062	0.02	1	0.875221	1.14257	3.1
LRBA	0.107772	-0.192372	0.156	0.066	1	0.875166	1.14264	2.36364
USP15	0.383263	-0.192499	0.188	0.117	1	0.875089	1.14274	1.60684
SREK1IP1	0.000334896	-0.19254	0.375	0.105	1	0.875064	1.14277	3.57143
VPS35L	0.0451969	-0.192547	0.125	0.039	1	0.87506	1.14278	3.20513
SREBF2	0.175146	-0.192559	0.219	0.113	1	0.875052	1.14279	1.93805
BLOC1S5	0.313293	-0.192806	0	0.031	1	0.874903	1.14298	0
ZSCAN30	0.663577	-0.192957	0.062	0.043	1	0.874811	1.1431	1.44186
QTRT2	0.887104	-0.193054	0.031	0.035	1	0.874752	1.14318	0.885714
DAPK3	0.551476	-0.193079	0.125	0.086	1	0.874737	1.1432	1.45349
HS6ST1	0.840131	-0.19323	0.062	0.051	1	0.874645	1.14332	1.21569
VPS35	0.0170123	-0.193562	0.344	0.137	1	0.874444	1.14358	2.51095
SPP1	0.682171	-0.193569	0.031	0.02	1	0.87444	1.14359	1.55
IKZF4	0.346687	-0.193581	0	0.027	1	0.874433	1.1436	0
FAM199X	0.288305	-0.193609	0.156	0.086	1	0.874416	1.14362	1.81395
KBTBD6	0.746521	-0.193734	0.062	0.047	1	0.87434	1.14372	1.31915
AC144831.1	0.428873	-0.193785	0	0.02	1	0.874309	1.14376	0
HDAC10	0.310355	-0.193847	0.094	0.047	1	0.874271	1.14381	2
ERO1B	0.109929	-0.193883	0.156	0.066	1	0.874249	1.14384	2.36364
METTL14	0.730359	-0.193896	0.031	0.043	1	0.874242	1.14385	0.72093
CLIP2	0.788035	-0.19393	0.094	0.074	1	0.874221	1.14388	1.27027
ZCCHC3	0.0937537	-0.193944	0.125	0.047	1	0.874212	1.14389	2.65957
MFSD14C	0.0576714	-0.194005	0.219	0.09	1	0.874176	1.14394	2.43333
CHD8	0.000845623	-0.194128	0.281	0.074	1	0.874101	1.14403	3.7973
HLTF	0.0244119	-0.194191	0.219	0.078	1	0.874063	1.14408	2.80769
MEGF10	0.346687	-0.194193	0	0.027	1	0.874062	1.14408	0
ST3GAL6-AS1	0.997801	-0.194196	0.062	0.059	1	0.87406	1.14409	1.05085
PTP4A2	0.128991	-0.194222	0.531	0.293	1	0.874044	1.14411	1.81229
HSD17B7	0.730359	-0.194455	0.031	0.043	1	0.873903	1.14429	0.72093
KCNA2	0.74195	-0.194524	0.062	0.047	1	0.873861	1.14435	1.31915
PTPN2	0.830197	-0.194548	0.125	0.102	1	0.873846	1.14437	1.22549
LRATD2	0.313293	-0.194622	0	0.031	1	0.873802	1.14442	0
UTP6	0.0033274	-0.194623	0.281	0.086	1	0.873801	1.14443	3.26744
BMP2	0.376291	-0.194633	0.094	0.051	1	0.873795	1.14443	1.84314
ZNF143	0.532168	-0.194687	0.125	0.082	1	0.873762	1.14448	1.52439
RIC8B	0.499736	-0.194759	0.031	0.059	1	0.873719	1.14453	0.525424
SNX15	0.00646184	-0.194774	0.188	0.051	1	0.87371	1.14454	3.68627
KIAA0586	0.441948	-0.194775	0.094	0.055	1	0.873709	1.14455	1.70909
TRMT10C	0.140814	-0.194987	0.156	0.07	1	0.873581	1.14471	2.22857
ZC3H7A	0.0646538	-0.195073	0.25	0.109	1	0.873529	1.14478	2.29358
HAT1	0.00662219	-0.195158	0.469	0.184	1	0.873477	1.14485	2.54891
ADAMTS10	0.346687	-0.195372	0	0.027	1	0.873347	1.14502	0
ADO	0.663577	-0.195563	0.031	0.047	1	0.873232	1.14517	0.659574
EIF2B4	0.03257	-0.195621	0.219	0.082	1	0.873197	1.14522	2.67073
ENTPD1	0.283789	-0.195838	0	0.035	1	0.873066	1.14539	0
LRP6	0.0127983	-0.196085	0.281	0.102	1	0.872916	1.14559	2.7549
AP1B1	0.902949	-0.196263	0.062	0.055	1	0.872809	1.14573	1.12727
HAUS5	0.384816	-0.196319	0	0.023	1	0.872775	1.14577	0
CACTIN	0.248516	-0.196364	0.094	0.043	1	0.872747	1.14581	2.18605
HMCES	0.887104	-0.196383	0.031	0.035	1	0.872736	1.14582	0.885714
FAM200B	0.109276	-0.196396	0.312	0.156	1	0.872728	1.14583	2
RDH14	0.0978036	-0.196415	0.25	0.117	1	0.872717	1.14585	2.13675
EIF4E3	0.603353	-0.19652	0.031	0.051	1	0.872653	1.14593	0.607843
APOA1	0.283789	-0.196537	0	0.035	1	0.872643	1.14594	0
KIAA1522	0.804544	-0.196734	0.031	0.039	1	0.872524	1.1461	0.794872
RNF5	0.218449	-0.19711	0.344	0.195	1	0.872296	1.1464	1.7641
HLA-DPB1	0.130767	-0.197195	0.156	0.07	1	0.872245	1.14647	2.22857
SCAF8	0.96362	-0.197313	0.062	0.062	1	0.872173	1.14656	1
CHML	0.387312	-0.197348	0.125	0.074	1	0.872152	1.14659	1.68919
CHMP4B	0.116435	-0.197499	0.438	0.234	1	0.872061	1.14671	1.87179
TNS4	0.384816	-0.197512	0	0.023	1	0.872053	1.14672	0
NUP160	0.632216	-0.19757	0.125	0.09	1	0.872018	1.14677	1.38889
ACY1	0.989006	-0.197859	0.062	0.059	1	0.871843	1.147	1.05085
DDHD1	0.274388	-0.19795	0.156	0.086	1	0.871789	1.14707	1.81395
NOXA1	0.887104	-0.197996	0.031	0.035	1	0.87176	1.1471	0.885714
CEP120	0.924392	-0.198115	0.031	0.027	1	0.871689	1.1472	1.14815
TMEM129	0.183097	-0.198176	0.188	0.094	1	0.871652	1.14725	2
DSC3	0.313293	-0.198183	0	0.031	1	0.871648	1.14725	0
CAPN15	0.213026	-0.198219	0	0.047	1	0.871626	1.14728	0
PHLPP1	0.730359	-0.198351	0.031	0.043	1	0.871546	1.14739	0.72093
PFKFB2	0.887104	-0.198427	0.031	0.035	1	0.8715	1.14745	0.885714
CAPN7	0.20473	-0.198479	0.219	0.117	1	0.871469	1.14749	1.87179
MAU2	0.438683	-0.198597	0.094	0.055	1	0.871397	1.14758	1.70909
ZFR	0.00278977	-0.198608	0.594	0.227	1	0.871391	1.14759	2.61674
CACNB1	0.887104	-0.198713	0.031	0.035	1	0.871328	1.14767	0.885714
SFT2D1	0.248412	-0.198877	0.438	0.262	1	0.871228	1.1478	1.67176
TRIM24	0.709823	-0.198997	0.094	0.07	1	0.871156	1.1479	1.34286
ZNF17	0.313293	-0.198999	0	0.031	1	0.871155	1.1479	0
METTL2B	0.505798	-0.199107	0.094	0.059	1	0.871089	1.14799	1.59322
NUP107	0.0225813	-0.199169	0.188	0.062	1	0.871052	1.14804	3.03226
ATXN2	0.0559245	-0.199207	0.312	0.141	1	0.871029	1.14807	2.21277
LNPEP	0.0542362	-0.199219	0.281	0.125	1	0.871022	1.14808	2.248
TRIOBP	0.0217832	-0.199278	0.312	0.125	1	0.870986	1.14812	2.496
MTF2	0.0792685	-0.199299	0.188	0.078	1	0.870974	1.14814	2.41026
ZNF33A	0.299332	-0.199328	0.094	0.047	1	0.870956	1.14816	2
NCLN	0.010253	-0.199331	0.188	0.055	1	0.870954	1.14817	3.41818
RENBP	0.735253	-0.199361	0.031	0.043	1	0.870936	1.14819	0.72093
CDRT4	0.384816	-0.199389	0	0.023	1	0.870919	1.14821	0
IDUA	0.730359	-0.199438	0.031	0.043	1	0.87089	1.14825	0.72093
LONP2	0.163023	-0.199472	0.188	0.094	1	0.870869	1.14828	2
DMAC2L	0.0222184	-0.199553	0.281	0.109	1	0.87082	1.14834	2.57798
ATP6AP1L	0.48065	-0.199563	0	0.016	1	0.870814	1.14835	0
ANGPTL4	0.796889	-0.199586	0.094	0.109	1	0.8708	1.14837	0.862385
CHPT1	0.210632	-0.199588	0.281	0.16	1	0.870799	1.14837	1.75625
UBE3A	0.0160657	-0.199704	0.375	0.152	1	0.870729	1.14846	2.46711
MAP2K1	0.302364	-0.199716	0.125	0.066	1	0.870722	1.14847	1.89394
PORCN	0.979144	-0.199717	0.031	0.031	1	0.870721	1.14847	1
CTBP1	0.00791288	-0.199757	0.469	0.184	1	0.870697	1.1485	2.54891
SELENOI	0.0853104	-0.199843	0.25	0.117	1	0.870645	1.14857	2.13675
KLHL28	0.512685	-0.19991	0.094	0.059	1	0.870605	1.14863	1.59322
COASY	0.085319	-0.200051	0.156	0.062	1	0.87052	1.14874	2.51613
IL13RA1	0.441948	-0.200084	0.094	0.055	1	0.8705	1.14877	1.70909
ENTPD3-AS1	0.445227	-0.200183	0.094	0.055	1	0.87044	1.14884	1.70909
KRTDAP	0.755689	-0.200253	0.062	0.047	1	0.870398	1.1489	1.31915
SUDS3	0.0132472	-0.20039	0.312	0.117	1	0.870315	1.14901	2.66667
ACVR2B	0.755689	-0.200557	0.062	0.047	1	0.870214	1.14914	1.31915
KANK1	0.82189	-0.200589	0.062	0.051	1	0.870196	1.14917	1.21569
PXN	0.0488788	-0.200598	0.25	0.105	1	0.87019	1.14917	2.38095
MIER3	0.730359	-0.200779	0.031	0.043	1	0.87008	1.14932	0.72093
CRIPT	0.0482491	-0.200835	0.312	0.141	1	0.870047	1.14936	2.21277
SP1	0.165863	-0.200972	0.156	0.074	1	0.869964	1.14947	2.10811
TMEM41B	0.296467	-0.201029	0.156	0.086	1	0.86993	1.14952	1.81395
MIB2	0.162154	-0.201163	0.125	0.055	1	0.869849	1.14962	2.27273
TTF2	0.0639257	-0.201193	0.094	0.027	1	0.869831	1.14965	3.48148
CDK11A	0.176139	-0.201292	0.156	0.074	1	0.869771	1.14973	2.10811
FBLN1	0.165863	-0.201583	0.156	0.074	1	0.869596	1.14996	2.10811
RB1	0.000761729	-0.201601	0.375	0.113	1	0.869585	1.14997	3.31858
ENPP4	0.487085	-0.201754	0.062	0.035	1	0.869493	1.1501	1.77143
SNORC	0.384816	-0.20178	0	0.023	1	0.869477	1.15012	0
OSMR-DT	0.234088	-0.201835	0	0.043	1	0.869444	1.15016	0
DNAJB2	0.0217664	-0.202278	0.562	0.25	1	0.869177	1.15051	2.248
NELFA	0.0213797	-0.202364	0.156	0.047	1	0.869126	1.15058	3.31915
MZF1	0.445227	-0.202392	0.094	0.055	1	0.869109	1.1506	1.70909
BORCS7	0.171557	-0.202418	0.312	0.172	1	0.869093	1.15062	1.81395
MAN2B1	0.0207274	-0.202496	0.219	0.078	1	0.869046	1.15069	2.80769
TIMM44	0.0106659	-0.202542	0.344	0.129	1	0.869018	1.15072	2.66667
BRD1	0.00380459	-0.202611	0.312	0.102	1	0.868976	1.15078	3.05882
BCR	0.376291	-0.202652	0.094	0.051	1	0.868952	1.15081	1.84314
ARRDC4	0.965065	-0.202666	0.094	0.086	1	0.868943	1.15082	1.09302
KNTC1	0.39629	-0.202695	0.062	0.031	1	0.868926	1.15085	2
LIFR	0.804544	-0.202854	0.031	0.039	1	0.86883	1.15097	0.794872
MTR	0.109465	-0.202869	0.344	0.184	1	0.868821	1.15098	1.86957
TCF25	0.138316	-0.20292	0.656	0.371	1	0.868791	1.15103	1.76819
OXR1	0.0235641	-0.202985	0.312	0.129	1	0.868751	1.15108	2.4186
ALDH16A1	0.663577	-0.202987	0.031	0.047	1	0.86875	1.15108	0.659574
IL17D	0.234088	-0.203031	0	0.043	1	0.868723	1.15111	0
EXOSC8	0.015597	-0.203258	0.344	0.137	1	0.868587	1.1513	2.51095
GET1	0.0425101	-0.20339	0.219	0.086	1	0.868507	1.1514	2.54651
NMB	0.438683	-0.203424	0.094	0.055	1	0.868487	1.15143	1.70909
ZNF414	0.354262	-0.203594	0.125	0.07	1	0.868384	1.15156	1.78571
SFMBT1	0.257549	-0.203612	0	0.039	1	0.868374	1.15158	0
PCDH7	0.310355	-0.203814	0.094	0.047	1	0.868252	1.15174	2
GMFB	0.294914	-0.203872	0.281	0.168	1	0.868217	1.15179	1.67262
SMAD5	0.133024	-0.203886	0.312	0.164	1	0.868209	1.1518	1.90244
CDK17	0.662989	-0.203908	0.125	0.094	1	0.868196	1.15181	1.32979
SGSH	0.804544	-0.20398	0.031	0.039	1	0.868152	1.15187	0.794872
COL14A1	0.05901	-0.204253	0.656	0.348	1	0.867988	1.15209	1.88506
ZNF670	0.663577	-0.204352	0.031	0.047	1	0.867929	1.15217	0.659574
TNFSF13	0.840131	-0.204363	0.062	0.051	1	0.867922	1.15218	1.21569
XPR1	0.668126	-0.204443	0.062	0.043	1	0.867874	1.15224	1.44186
FCHSD2	0.346687	-0.204513	0	0.027	1	0.867832	1.1523	0
SLC15A4	0.359364	-0.204613	0.125	0.07	1	0.867771	1.15238	1.78571
NCL	0.491718	-0.20481	0.719	0.5	1	0.867653	1.15253	1.438
ZNF146	0.01598	-0.205032	0.219	0.074	1	0.867519	1.15271	2.95946
DCUN1D4	0.204507	-0.205099	0.125	0.059	1	0.867479	1.15277	2.11864
DNAAF9	0.493823	-0.205163	0.156	0.102	1	0.867441	1.15282	1.52941
VCPKMT	0.730359	-0.205163	0.031	0.043	1	0.86744	1.15282	0.72093
BMPR2	0.000564972	-0.205183	0.438	0.137	1	0.867428	1.15283	3.19708
CADM1	0.601679	-0.205425	0.844	0.605	1	0.867283	1.15303	1.39504
CHURC1	0.0482628	-0.205654	0.594	0.289	1	0.867146	1.15321	2.05536
CYP27A1	0.132721	-0.205796	0.25	0.125	1	0.86706	1.15332	2
RUSF1	0.12156	-0.20584	0.188	0.086	1	0.867034	1.15336	2.18605
KIDINS220	0.0516767	-0.205877	0.562	0.277	1	0.867011	1.15339	2.02888
USP44	0.194053	-0.205878	0	0.051	1	0.867011	1.15339	0
SEPTIN8	0.478106	-0.205908	0.156	0.102	1	0.866993	1.15341	1.52941
INPP1	0.467546	-0.205947	0.219	0.145	1	0.86697	1.15344	1.51034
ZRSR2	0.131179	-0.205986	0.219	0.109	1	0.866946	1.15347	2.00917
MARVELD1	0.0150084	-0.206012	0.531	0.234	1	0.866931	1.15349	2.26923
BCL2L2	0.376291	-0.206023	0.094	0.051	1	0.866924	1.1535	1.84314
RAPGEFL1	0.346687	-0.206252	0	0.027	1	0.866786	1.15369	0
PCDH1	0.176139	-0.20627	0.156	0.074	1	0.866775	1.1537	2.10811
TTLL5	0.0451969	-0.206317	0.125	0.039	1	0.866747	1.15374	3.20513
SCAPER	0.910866	-0.206531	0.125	0.113	1	0.866619	1.15391	1.10619
GID4	0.755689	-0.206745	0.062	0.047	1	0.86649	1.15408	1.31915
ME2	0.00863626	-0.206765	0.438	0.168	1	0.866478	1.1541	2.60714
DENND4C	0.0318384	-0.206847	0.156	0.051	1	0.866429	1.15416	3.05882
TFRC	0.755689	-0.20689	0.062	0.047	1	0.866403	1.1542	1.31915
SLC30A1	0.0234649	-0.20702	0.188	0.062	1	0.866325	1.1543	3.03226
SRXN1	0.755689	-0.20711	0.062	0.047	1	0.866271	1.15437	1.31915
PRDX1	0.267198	-0.207141	0.781	0.465	1	0.866252	1.1544	1.67957
ZNF514	0.804544	-0.207301	0.031	0.039	1	0.866156	1.15453	0.794872
MCOLN1	0.920939	-0.207392	0.062	0.055	1	0.866102	1.1546	1.12727
SLC16A1-AS1	0.730359	-0.207424	0.031	0.043	1	0.866082	1.15462	0.72093
MSN	0.0228647	-0.207601	0.719	0.348	1	0.865976	1.15477	2.06609
RUSC1	0.111021	-0.20762	0.156	0.066	1	0.865965	1.15478	2.36364
GTF2A1	0.0963337	-0.207682	0.188	0.082	1	0.865928	1.15483	2.29268
DMKN	0.449279	-0.207685	0.031	0.066	1	0.865926	1.15483	0.469697
NAPB	0.234088	-0.207753	0	0.043	1	0.865885	1.15489	0
SGK3	0.663577	-0.207777	0.031	0.047	1	0.86587	1.15491	0.659574
APBB3	0.840131	-0.207781	0.062	0.051	1	0.865868	1.15491	1.21569
H4C3	0.480199	-0.207935	0.188	0.129	1	0.865776	1.15503	1.45736
ARMCX6	0.118408	-0.208386	0.25	0.121	1	0.865505	1.15539	2.06612
ALDOC	0.573799	-0.208445	0.094	0.062	1	0.86547	1.15544	1.51613
HOOK2	0.721009	-0.208569	0.094	0.07	1	0.865395	1.15554	1.34286
RNF2	0.0332603	-0.208698	0.188	0.066	1	0.865318	1.15564	2.84848
RHOT1	0.403287	-0.208862	0.125	0.074	1	0.86522	1.15578	1.68919
PROX1	0.313293	-0.208879	0	0.031	1	0.865209	1.15579	0
MIIP	0.211588	-0.208926	0.188	0.098	1	0.865181	1.15583	1.91837
CACNA2D1	0.924392	-0.209014	0.031	0.027	1	0.865129	1.1559	1.14815
STAT5B	0.603353	-0.209064	0.031	0.051	1	0.865098	1.15594	0.607843
AKTIP	0.588138	-0.209165	0.094	0.062	1	0.865038	1.15602	1.51613
ELF1	0.0234568	-0.209336	0.406	0.176	1	0.864935	1.15616	2.30682
C2CD3	0.603353	-0.209424	0.031	0.051	1	0.864883	1.15623	0.607843
PIBF1	0.148049	-0.209461	0.188	0.09	1	0.86486	1.15626	2.08889
TUBE1	0.307575	-0.209651	0.094	0.047	1	0.864746	1.15641	2
HSD17B12	0.00178567	-0.209808	0.438	0.148	1	0.864652	1.15653	2.95946
SSPN	0.00860282	-0.210004	0.375	0.141	1	0.864535	1.15669	2.65957
NT5C2	0.307937	-0.210052	0.062	0.027	1	0.864506	1.15673	2.2963
ARL4D	0.0076326	-0.21012	0.219	0.066	1	0.864466	1.15678	3.31818
UBAP2L	0.0955163	-0.210185	0.219	0.102	1	0.864426	1.15684	2.14706
KYAT3	0.120509	-0.210387	0.188	0.086	1	0.864305	1.157	2.18605
ACOX1	0.126129	-0.210508	0.125	0.051	1	0.864233	1.1571	2.45098
ASPSCR1	0.0119053	-0.210534	0.219	0.07	1	0.864218	1.15712	3.12857
RNF122	0.313293	-0.210551	0	0.031	1	0.864207	1.15713	0
GOLGA7	0.102161	-0.210619	0.406	0.211	1	0.864166	1.15718	1.92417
UBXN7	0.477649	-0.210633	0.188	0.125	1	0.864158	1.1572	1.504
FOXK1	0.470915	-0.210752	0.125	0.078	1	0.864087	1.15729	1.60256
BOD1L1	0.0166189	-0.211011	0.562	0.246	1	0.863932	1.1575	2.28455
TXNL4B	0.257549	-0.211115	0	0.039	1	0.863869	1.15758	0
HNRNPUL2	0.00634366	-0.211381	0.281	0.094	1	0.86371	1.1578	2.98936
HEBP1	0.755689	-0.21145	0.062	0.047	1	0.863669	1.15785	1.31915
SDHD	0.0761264	-0.211525	0.438	0.211	1	0.863624	1.15791	2.07583
RPS6KA2	0.194053	-0.211565	0	0.051	1	0.8636	1.15794	0
BMT2	0.804544	-0.211567	0.031	0.039	1	0.863599	1.15795	0.794872
DYNC1LI1	0.048731	-0.211824	0.344	0.156	1	0.863445	1.15815	2.20513
WBP1	0.0771077	-0.211905	0.25	0.113	1	0.863396	1.15822	2.21239
HNRNPF	0.203079	-0.211992	0.688	0.398	1	0.863344	1.15829	1.72864
FN3K	0.213026	-0.212118	0	0.047	1	0.863269	1.15839	0
PRRX2	0.887104	-0.212125	0.031	0.035	1	0.863265	1.15839	0.885714
ANKRD44	0.300029	-0.21233	0.125	0.066	1	0.863142	1.15856	1.89394
DTNA	0.920939	-0.212358	0.062	0.055	1	0.863125	1.15858	1.12727
NBPF15	0.283789	-0.212462	0	0.035	1	0.863063	1.15866	0
ZFHX4	0.809795	-0.21258	0.031	0.039	1	0.862993	1.15876	0.794872
TTC31	0.815054	-0.21278	0.031	0.039	1	0.862873	1.15892	0.794872
CDK2AP2	0.0104935	-0.212898	0.625	0.27	1	0.862802	1.15901	2.31481
AFDN	0.499736	-0.212899	0.031	0.059	1	0.862802	1.15901	0.525424
IKZF5	0.173156	-0.212952	0.156	0.074	1	0.86277	1.15906	2.10811
CEP350	0.129906	-0.212969	0.281	0.145	1	0.86276	1.15907	1.93793
ACIN1	0.0218186	-0.213146	0.344	0.141	1	0.862654	1.15921	2.43972
PLEKHF2	0.0351549	-0.213216	0.344	0.148	1	0.862612	1.15927	2.32432
MEX3C	0.0127014	-0.213262	0.312	0.117	1	0.862584	1.15931	2.66667
TMEM117	0.213026	-0.213279	0	0.047	1	0.862574	1.15932	0
RYK	0.0314434	-0.213316	0.25	0.098	1	0.862553	1.15935	2.55102
RBM4	0.0717281	-0.213579	0.5	0.25	1	0.862395	1.15956	2
STX17	0.0987982	-0.213584	0.219	0.102	1	0.862392	1.15957	2.14706
CCNYL1	0.283789	-0.213621	0	0.035	1	0.86237	1.1596	0
JPX	0.209712	-0.213638	0.375	0.215	1	0.86236	1.15961	1.74419
COL8A2	0.283789	-0.213674	0	0.035	1	0.862338	1.15964	0
NDST1	0.344129	-0.213727	0.156	0.09	1	0.862307	1.15968	1.73333
PPP2R5B	0.293096	-0.213756	0.125	0.066	1	0.86229	1.1597	1.89394
EFNA5	0.253529	-0.213779	0.125	0.062	1	0.862275	1.15972	2.01613
ZNF236	0.394496	-0.213872	0.156	0.094	1	0.86222	1.1598	1.65957
SNHG18	0.416896	-0.213937	0.125	0.074	1	0.862181	1.15985	1.68919
PDPR	0.751101	-0.213991	0.062	0.047	1	0.862149	1.15989	1.31915
CRTC3	0.00716592	-0.214043	0.344	0.125	1	0.862118	1.15993	2.752
ZNF736	0.809917	-0.214097	0.031	0.023	1	0.862086	1.15998	1.34783
IVD	0.00417028	-0.214346	0.25	0.074	1	0.861937	1.16018	3.37838
CAV2	0.103098	-0.214364	0.438	0.227	1	0.861926	1.16019	1.92952
FAM83F	0.346687	-0.214373	0	0.027	1	0.861921	1.1602	0
RAD51D	0.376291	-0.2144	0.094	0.051	1	0.861904	1.16022	1.84314
DCP2	0.937981	-0.214403	0.062	0.062	1	0.861903	1.16022	1
PPP6R3	0.00119369	-0.214483	0.375	0.117	1	0.861855	1.16029	3.20513
GANC	0.993403	-0.214594	0.062	0.059	1	0.861789	1.16038	1.05085
SYT8	0.313293	-0.214662	0	0.031	1	0.861748	1.16043	0
SLC25A51	0.804544	-0.21495	0.031	0.039	1	0.861576	1.16066	0.794872
SLC2A8	0.382636	-0.214987	0.156	0.094	1	0.861554	1.16069	1.65957
NUP58	0.197902	-0.215017	0.219	0.117	1	0.861536	1.16072	1.87179
TMTC2	0.234088	-0.215018	0	0.043	1	0.861535	1.16072	0
OGDH	0.0227685	-0.215074	0.219	0.078	1	0.861502	1.16076	2.80769
SRCIN1	0.695158	-0.21514	0.156	0.121	1	0.861463	1.16082	1.28926
MTAP	0.296467	-0.215166	0.156	0.086	1	0.861447	1.16084	1.81395
MCM5	0.376291	-0.215318	0.094	0.051	1	0.861356	1.16096	1.84314
HHIPL1	0.283789	-0.21541	0	0.035	1	0.861301	1.16103	0
MMP28	0.857462	-0.215658	0.094	0.078	1	0.861153	1.16123	1.20513
LUZP1	0.11009	-0.215701	0.219	0.102	1	0.861128	1.16127	2.14706
PDRG1	0.0644016	-0.215938	0.156	0.059	1	0.860986	1.16146	2.64407
TFAP2B	0.150481	-0.21597	0.188	0.09	1	0.860967	1.16148	2.08889
RPP14	0.191913	-0.216033	0.094	0.039	1	0.86093	1.16154	2.41026
NISCH	0.323961	-0.21614	0.188	0.109	1	0.860866	1.16162	1.72477
USP8	0.0391031	-0.216151	0.25	0.102	1	0.860859	1.16163	2.45098
MADD	0.248516	-0.216394	0.094	0.043	1	0.860714	1.16183	2.18605
DSP	0.563155	-0.216436	0.094	0.062	1	0.860689	1.16186	1.51613
KRT15	0.887941	-0.216519	0.094	0.082	1	0.860639	1.16193	1.14634
CPEB3	0.677261	-0.216815	0.031	0.047	1	0.860463	1.16216	0.659574
CNTF	0.283789	-0.216868	0	0.035	1	0.860431	1.16221	0
LGALS7B	0.989006	-0.216959	0.062	0.059	1	0.860377	1.16228	1.05085
CAMK2B	0.257549	-0.217058	0	0.039	1	0.860318	1.16236	0
BASP1	0.663577	-0.217065	0.031	0.047	1	0.860314	1.16237	0.659574
ZNF267	0.0159581	-0.217218	0.188	0.059	1	0.860222	1.16249	3.18644
SFR1	0.836826	-0.217345	0.125	0.102	1	0.860147	1.16259	1.22549
KRAS	0.105467	-0.217357	0.438	0.23	1	0.86014	1.1626	1.90435
CDK2	0.204036	-0.217412	0.188	0.098	1	0.860107	1.16265	1.91837
AFMID	0.660402	-0.217487	0.094	0.066	1	0.860062	1.16271	1.42424
THOC1	0.0241311	-0.217516	0.219	0.078	1	0.860045	1.16273	2.80769
KMT5B	0.0945641	-0.217579	0.188	0.082	1	0.860008	1.16278	2.29268
ARFGAP1	0.129853	-0.217998	0.219	0.105	1	0.859758	1.16312	2.08571
TEF	0.548952	-0.218172	0.031	0.055	1	0.859654	1.16326	0.563636
SOX13	0.286288	-0.218252	0.156	0.086	1	0.859607	1.16332	1.81395
LYNX1	0.42087	-0.218437	0.031	0.066	1	0.859496	1.16347	0.469697
SNRPA	0.00587965	-0.218529	0.344	0.121	1	0.859441	1.16355	2.84298
NRIP2	0.414703	-0.218567	0.031	0.066	1	0.859419	1.16358	0.469697
RARG	0.660402	-0.218569	0.094	0.066	1	0.859417	1.16358	1.42424
OBSCN	0.346687	-0.218727	0	0.027	1	0.859323	1.16371	0
CDC42BPB	0.470352	-0.218766	0.156	0.102	1	0.8593	1.16374	1.52941
RHOB	0.162099	-0.218785	1	0.676	1	0.859289	1.16375	1.47929
PAPPA	0.809917	-0.2189	0.031	0.023	1	0.85922	1.16385	1.34783
ALPK1	0.804544	-0.218903	0.031	0.039	1	0.859219	1.16385	0.794872
ACSF3	0.376291	-0.21896	0.094	0.051	1	0.859185	1.16389	1.84314
CIAO1	0.055642	-0.218976	0.281	0.125	1	0.859175	1.16391	2.248
TBL1XR1	0.101792	-0.219031	0.344	0.172	1	0.859142	1.16395	2
LZTS3	0.663577	-0.219054	0.031	0.047	1	0.859129	1.16397	0.659574
CNTNAP1	0.234088	-0.21923	0	0.043	1	0.859024	1.16411	0
CARS1	0.0257279	-0.219288	0.344	0.145	1	0.858989	1.16416	2.37241
TARBP1	0.197541	-0.219289	0.156	0.078	1	0.858989	1.16416	2
TXNDC16	0.354262	-0.21944	0.125	0.07	1	0.858899	1.16428	1.78571
LYPD3	0.607572	-0.219456	0.031	0.051	1	0.858889	1.16429	0.607843
NSD3	0.111218	-0.219607	0.562	0.301	1	0.858799	1.16442	1.86711
ASAP3	0.804544	-0.219621	0.031	0.039	1	0.858791	1.16443	0.794872
FAM149B1	0.283789	-0.219823	0	0.035	1	0.858671	1.16459	0
SIPA1L1	0.635387	-0.220045	0.125	0.09	1	0.858539	1.16477	1.38889
FSD1L	0.234088	-0.220058	0	0.043	1	0.858531	1.16478	0
TGIF1	0.0424039	-0.220171	0.344	0.152	1	0.858463	1.16487	2.26316
C1RL	0.979144	-0.220414	0.031	0.031	1	0.858319	1.16507	1
EVC	0.313293	-0.220677	0	0.031	1	0.858163	1.16528	0
DENND2C	0.384816	-0.220702	0	0.023	1	0.858148	1.1653	0
ZMYM4	0.233615	-0.22082	0.156	0.082	1	0.858077	1.1654	1.90244
MFSD14A	0.462289	-0.220822	0.125	0.078	1	0.858076	1.1654	1.60256
NUDCD3	0.0102487	-0.220936	0.281	0.098	1	0.858009	1.16549	2.86735
RAD21	0.0239815	-0.220978	0.688	0.309	1	0.857984	1.16552	2.22654
TBC1D17	0.193796	-0.221001	0.188	0.098	1	0.85797	1.16554	1.91837
NPRL2	0.668126	-0.221163	0.062	0.043	1	0.857873	1.16567	1.44186
SLC30A4	0.730359	-0.221234	0.031	0.043	1	0.857832	1.16573	0.72093
PIK3CB	0.176915	-0.221455	0	0.055	1	0.8577	1.16591	0
NGDN	0.69183	-0.221557	0.125	0.094	1	0.857639	1.16599	1.32979
KHSRP	0.0931716	-0.221638	0.344	0.172	1	0.857591	1.16606	2
ZNF24	0.039672	-0.221646	0.438	0.207	1	0.857586	1.16606	2.11594
INPP4A	0.979144	-0.221667	0.031	0.031	1	0.857574	1.16608	1
ERLIN2	0.18032	-0.221706	0.188	0.094	1	0.857551	1.16611	2
B3GNT2	0.603353	-0.221824	0.031	0.051	1	0.857481	1.16621	0.607843
NBEAL2	0.313293	-0.221898	0	0.031	1	0.857436	1.16627	0
ITGA6	0.566483	-0.221908	0.75	0.551	1	0.857431	1.16627	1.36116
MAF	0.0372849	-0.221954	0.625	0.297	1	0.857404	1.16631	2.10438
ELP2	0.00280633	-0.222025	0.344	0.113	1	0.857361	1.16637	3.04425
NUMB	0.0346095	-0.222123	0.312	0.133	1	0.857303	1.16645	2.34586
RNF144A	0.730359	-0.222126	0.031	0.043	1	0.857301	1.16645	0.72093
SAFB	0.082279	-0.22224	0.281	0.133	1	0.857233	1.16654	2.11278
HOXC6	0.0442995	-0.222277	0.219	0.086	1	0.857212	1.16657	2.54651
HDAC3	0.205679	-0.222377	0.156	0.078	1	0.857152	1.16665	2
YJEFN3	0.346687	-0.222429	0	0.027	1	0.857121	1.1667	0
OSBPL11	0.588138	-0.222583	0.094	0.062	1	0.857029	1.16682	1.51613
C2CD5	0.191913	-0.22271	0.094	0.039	1	0.856954	1.16692	2.41026
CDK10	0.045654	-0.222919	0.188	0.07	1	0.85683	1.16709	2.68571
ZYG11B	0.0609164	-0.223021	0.188	0.074	1	0.856769	1.16718	2.54054
TRIM28	0.186249	-0.223168	0.438	0.258	1	0.856682	1.16729	1.69767
EDEM3	0.00119538	-0.223241	0.281	0.078	1	0.856639	1.16735	3.60256
RAB4A	0.0523208	-0.223505	0.344	0.156	1	0.856482	1.16757	2.20513
FAM3C	0.0568298	-0.223537	0.688	0.336	1	0.856463	1.16759	2.04762
CD47	0.0475274	-0.223688	0.562	0.277	1	0.856373	1.16772	2.02888
KRIT1	0.3419	-0.223705	0.156	0.09	1	0.856363	1.16773	1.73333
PACRG	0.979144	-0.223714	0.031	0.031	1	0.856358	1.16774	1
PPIL2	0.408698	-0.223812	0.125	0.074	1	0.8563	1.16782	1.68919
SNHG32	0.314486	-0.223883	0.594	0.359	1	0.856258	1.16787	1.6546
ZNF410	0.0526341	-0.224063	0.25	0.105	1	0.856151	1.16802	2.38095
CSKMT	0.128167	-0.224307	0.219	0.109	1	0.856006	1.16822	2.00917
PREX2	0.283789	-0.224315	0	0.035	1	0.856001	1.16822	0
DDX50	0.00725973	-0.224326	0.281	0.094	1	0.855995	1.16823	2.98936
CTDSP2	0.233876	-0.224385	0.281	0.16	1	0.85596	1.16828	1.75625
MINDY1	0.161397	-0.224403	0	0.059	1	0.855949	1.16829	0
FBRS	0.0981296	-0.224633	0.188	0.082	1	0.855813	1.16848	2.29268
UHRF2	0.0576714	-0.22494	0.219	0.09	1	0.855631	1.16873	2.43333
PIP5K1A	0.828111	-0.225018	0.062	0.07	1	0.855585	1.16879	0.885714
LAMTOR3	0.144457	-0.225051	0.188	0.09	1	0.855565	1.16882	2.08889
WDR48	0.499736	-0.225062	0.031	0.059	1	0.855558	1.16883	0.525424
GABARAPL1	0.649827	-0.225073	0.156	0.113	1	0.855552	1.16884	1.38053
FBXO42	0.556776	-0.225115	0.031	0.055	1	0.855527	1.16887	0.563636
WAPL	0.0177647	-0.225291	0.344	0.141	1	0.855422	1.16901	2.43972
TOX4	0.0218186	-0.225539	0.344	0.141	1	0.855275	1.16921	2.43972
SHROOM3	0.257549	-0.225581	0	0.039	1	0.85525	1.16925	0
TLCD4	0.668126	-0.225709	0.031	0.047	1	0.855175	1.16935	0.659574
LAS1L	0.400597	-0.225713	0.125	0.074	1	0.855172	1.16935	1.68919
NAPEPLD	0.560708	-0.225795	0.031	0.055	1	0.855124	1.16942	0.563636
SLC41A2	0.94225	-0.225978	0.062	0.062	1	0.855015	1.16957	1
DNAJC3	0.129242	-0.225994	0.469	0.254	1	0.855006	1.16958	1.84646
AC011752.1	0.213026	-0.226185	0	0.047	1	0.854893	1.16974	0
ABRAXAS2	0.307937	-0.22619	0.062	0.027	1	0.85489	1.16974	2.2963
PLEKHH3	0.511198	-0.226262	0.125	0.082	1	0.854847	1.1698	1.52439
PARP8	0.726698	-0.226328	0.062	0.078	1	0.854808	1.16985	0.794872
GOSR1	0.000315631	-0.226448	0.469	0.145	1	0.854737	1.16995	3.23448
RALGAPA2	0.283789	-0.226552	0	0.035	1	0.854675	1.17004	0
ADAT2	0.603353	-0.226661	0.031	0.051	1	0.854611	1.17012	0.607843
PRKX	0.997801	-0.22667	0.062	0.059	1	0.854605	1.17013	1.05085
PLAU	0.310355	-0.226683	0.094	0.047	1	0.854598	1.17014	2
CXCL2	0.283789	-0.226833	0	0.035	1	0.854509	1.17026	0
CROCC	0.588138	-0.227011	0.094	0.062	1	0.854403	1.17041	1.51613
LZTR1	0.0318384	-0.227071	0.156	0.051	1	0.854368	1.17046	3.05882
FEM1A	0.840131	-0.227274	0.062	0.051	1	0.854248	1.17062	1.21569
CCP110	0.202395	-0.227343	0.156	0.078	1	0.854207	1.17068	2
ARL17B	0.234088	-0.227421	0	0.043	1	0.854161	1.17074	0
SPIRE1	0.984065	-0.227623	0.156	0.148	1	0.854041	1.1709	1.05405
ADAMTS7	0.0371133	-0.227897	0.438	0.207	1	0.853878	1.17113	2.11594
DSTYK	0.145647	-0.228135	0.188	0.09	1	0.853738	1.17132	2.08889
LIN7C	0.0766778	-0.228153	0.281	0.133	1	0.853727	1.17133	2.11278
ARTN	0.96362	-0.228273	0.062	0.062	1	0.853656	1.17143	1
SLC25A48	0.234088	-0.228524	0	0.043	1	0.853508	1.17164	0
TOGARAM1	0.0314511	-0.228567	0.281	0.113	1	0.853482	1.17167	2.48673
STEEP1	0.804544	-0.228627	0.031	0.039	1	0.853446	1.17172	0.794872
ALKBH5	0.0819484	-0.228695	0.312	0.148	1	0.853406	1.17177	2.10811
PRRG3	0.257549	-0.228894	0	0.039	1	0.853289	1.17194	0
JMY	0.4006	-0.229034	0.188	0.117	1	0.853206	1.17205	1.60684
MLF1	0.00452871	-0.22931	0.344	0.121	1	0.853043	1.17227	2.84298
WFDC2	0.213026	-0.229445	0	0.047	1	0.852963	1.17238	0
PDZD4	0.836826	-0.229462	0.125	0.102	1	0.852953	1.1724	1.22549
FLCN	0.920206	-0.229555	0.094	0.094	1	0.852898	1.17247	1
GALT	0.212362	-0.229602	0.156	0.078	1	0.85287	1.17251	2
CCM2	0.0031967	-0.229642	0.375	0.129	1	0.852846	1.17254	2.90698
ATG14	0.240402	-0.229773	0.188	0.102	1	0.852769	1.17265	1.84314
GNE	0.887104	-0.229832	0.031	0.035	1	0.852734	1.1727	0.885714
ARHGAP39	0.401036	-0.229978	0.031	0.07	1	0.852648	1.17282	0.442857
CA2	0.887104	-0.230011	0.031	0.035	1	0.852629	1.17284	0.885714
HOPX	0.428873	-0.230013	0	0.02	1	0.852627	1.17285	0
LGALS8	0.445227	-0.230225	0.094	0.055	1	0.852502	1.17302	1.70909
SCAMP1	0.0506206	-0.230243	0.281	0.121	1	0.852491	1.17303	2.32231
LYRM9	0.597766	-0.230307	0.125	0.086	1	0.852454	1.17308	1.45349
XPOT	0.0507274	-0.230314	0.25	0.105	1	0.852449	1.17309	2.38095
MBOAT7	0.804307	-0.230388	0.062	0.07	1	0.852405	1.17315	0.885714
TAPT1	0.457584	-0.230436	0.156	0.102	1	0.852377	1.17319	1.52941
PLEKHM3	0.257549	-0.23048	0	0.039	1	0.852351	1.17323	0
UBR7	0.0972283	-0.230634	0.188	0.082	1	0.85226	1.17335	2.29268
GFM1	0.556776	-0.230906	0.031	0.055	1	0.852099	1.17357	0.563636
CAMTA1	0.165927	-0.231082	0.594	0.348	1	0.851996	1.17371	1.7069
MAP7D1	0.2707	-0.231185	0.344	0.207	1	0.851935	1.1738	1.66184
WDR75	0.302365	-0.231212	0.125	0.066	1	0.851919	1.17382	1.89394
TLE3	0.0806204	-0.23133	0.5	0.262	1	0.851849	1.17392	1.9084
TBC1D32	0.887104	-0.231348	0.031	0.035	1	0.851839	1.17393	0.885714
STX12	0.202386	-0.231474	0.344	0.195	1	0.851764	1.17403	1.7641
C16orf72	0.22937	-0.231658	0.219	0.121	1	0.851655	1.17418	1.80992
ADRA2A	0.283789	-0.231843	0	0.035	1	0.851546	1.17433	0
DCAF16	0.458482	-0.231973	0.031	0.062	1	0.85147	1.17444	0.5
PRPF4B	0.263115	-0.232065	0.656	0.387	1	0.851415	1.17451	1.69509
CC2D1B	0.548952	-0.232093	0.031	0.055	1	0.851399	1.17454	0.563636
ARHGDIG	0.234088	-0.232158	0	0.043	1	0.851361	1.17459	0
CBX4	0.176139	-0.232162	0.156	0.074	1	0.851358	1.17459	2.10811
TTLL4	0.307937	-0.232329	0.062	0.027	1	0.85126	1.17473	2.2963
PDLIM5	0.0480247	-0.232412	0.281	0.121	1	0.85121	1.1748	2.32231
UQCR10	0.101637	-0.232653	0.625	0.352	1	0.851068	1.17499	1.77557
ARHGEF25	0.730359	-0.232667	0.031	0.043	1	0.85106	1.175	0.72093
MAP3K2	0.00821507	-0.232705	0.375	0.145	1	0.851038	1.17504	2.58621
ITM2A	0.503346	-0.232814	0.031	0.059	1	0.850974	1.17512	0.525424
FBXW7	0.278219	-0.23282	0.281	0.168	1	0.85097	1.17513	1.67262
RIPK2	0.185336	-0.232853	0.219	0.113	1	0.85095	1.17516	1.93805
MOSMO	0.598077	-0.233022	0.156	0.109	1	0.850851	1.17529	1.43119
CWF19L1	0.384816	-0.23305	0	0.023	1	0.850834	1.17532	0
FMN2	0.234088	-0.233324	0	0.043	1	0.850673	1.17554	0
TMC6	0.283789	-0.233388	0	0.035	1	0.850635	1.17559	0
PSPC1	0.795569	-0.233485	0.094	0.074	1	0.850578	1.17567	1.27027
RAP2B	0.405987	-0.233523	0.125	0.074	1	0.850555	1.1757	1.68919
RNMT	0.0616859	-0.233705	0.406	0.203	1	0.850448	1.17585	2
TRIP11	0.0371502	-0.233711	0.344	0.152	1	0.850445	1.17586	2.26316
MOK	0.00774	-0.233713	0.219	0.066	1	0.850443	1.17586	3.31818
ENOSF1	0.0937537	-0.233797	0.125	0.047	1	0.850394	1.17593	2.65957
PSD3	0.144822	-0.233817	0.25	0.129	1	0.850382	1.17594	1.93798
RAB33B	0.538237	-0.233828	0.125	0.082	1	0.850375	1.17595	1.52439
UBR2	0.1421	-0.233893	0.188	0.09	1	0.850337	1.176	2.08889
NLGN2	0.906381	-0.23393	0.125	0.109	1	0.850315	1.17603	1.14679
CAPS2	0.543117	-0.23418	0	0.012	1	0.850168	1.17624	0
NPC1	0.998161	-0.234251	0.094	0.086	1	0.850126	1.1763	1.09302
YTHDC1	0.642294	-0.234292	0.438	0.316	1	0.850102	1.17633	1.38608
CCDC171	0.283789	-0.234658	0	0.035	1	0.849886	1.17663	0
ANOS1	0.194053	-0.234693	0	0.051	1	0.849866	1.17666	0
NDUFS1	0.0937513	-0.234733	0.281	0.137	1	0.849842	1.17669	2.05109
ENGASE	0.213026	-0.235109	0	0.047	1	0.849621	1.177	0
EIF4A3	0.0975622	-0.235196	0.5	0.254	1	0.84957	1.17707	1.9685
IQGAP2	0.692421	-0.23523	0.5	0.387	1	0.849549	1.17709	1.29199
EID3	0.548952	-0.235495	0.031	0.055	1	0.849394	1.17731	0.563636
IBTK	0.0602453	-0.235542	0.25	0.109	1	0.849366	1.17735	2.29358
SHFL	0.123753	-0.23577	0.312	0.164	1	0.849232	1.17754	1.90244
BMPR1A	0.553564	-0.23582	0.062	0.09	1	0.849202	1.17758	0.688889
PRPF18	0.300606	-0.235942	0.156	0.086	1	0.849131	1.17768	1.81395
C7orf26	0.39629	-0.236012	0.062	0.031	1	0.849089	1.17773	2
UBN1	0.588138	-0.236347	0.094	0.062	1	0.848892	1.17801	1.51613
USP11	0.170623	-0.23635	0.344	0.191	1	0.84889	1.17801	1.80105
H2BC15	0.751101	-0.236392	0.062	0.047	1	0.848866	1.17804	1.31915
UCKL1	0.0361784	-0.2364	0.312	0.133	1	0.848861	1.17805	2.34586
SMG6	0.163771	-0.236713	0.125	0.055	1	0.848677	1.1783	2.27273
ODR4	0.0609164	-0.23675	0.188	0.074	1	0.848655	1.17834	2.54054
ST7L	0.173156	-0.236853	0.156	0.074	1	0.848595	1.17842	2.10811
SNTA1	0.255642	-0.236883	0.156	0.082	1	0.848577	1.17844	1.90244
HMGCS1	0.0338601	-0.236944	0.281	0.117	1	0.848541	1.17849	2.40171
TOB2	0.635381	-0.236984	0.25	0.188	1	0.848518	1.17853	1.32979
TMEM74B	0.384816	-0.237231	0	0.023	1	0.848372	1.17873	0
DDX42	0.176396	-0.237562	0.219	0.113	1	0.848177	1.179	1.93805
CFL2	0.0595398	-0.237597	0.281	0.125	1	0.848157	1.17903	2.248
SDE2	0.535198	-0.23776	0.125	0.082	1	0.848061	1.17916	1.52439
RPRD2	0.516147	-0.237805	0.094	0.059	1	0.848035	1.1792	1.59322
TFG	0.0333631	-0.237882	0.625	0.289	1	0.847989	1.17926	2.16263
KIAA0408	0.804544	-0.237956	0.031	0.039	1	0.847946	1.17932	0.794872
RGS1	0.346687	-0.238267	0	0.027	1	0.847763	1.17957	0
PPP1CC	0.0158596	-0.238615	0.438	0.18	1	0.847558	1.17986	2.43333
MPRIP-AS1	0.799343	-0.238744	0.094	0.074	1	0.847483	1.17996	1.27027
MED21	0.289271	-0.238773	0.219	0.129	1	0.847466	1.17999	1.69767
ABHD10	0.376291	-0.238881	0.094	0.051	1	0.847402	1.18008	1.84314
KANTR	0.313293	-0.238978	0	0.031	1	0.847346	1.18016	0
SDR42E2	0.603353	-0.238997	0.031	0.051	1	0.847334	1.18017	0.607843
TAP2	0.0549312	-0.239023	0.219	0.09	1	0.847319	1.18019	2.43333
RBM11	0.497164	-0.239051	0.062	0.098	1	0.847302	1.18022	0.632653
SYDE2	0.603353	-0.239058	0.031	0.051	1	0.847299	1.18022	0.607843
NADK2	0.578218	-0.239104	0.062	0.039	1	0.847271	1.18026	1.58974
RFC3	0.0644016	-0.239527	0.156	0.059	1	0.847023	1.18061	2.64407
LAMA3	0.283789	-0.239793	0	0.035	1	0.846867	1.18082	0
USP33	0.0816407	-0.239984	0.281	0.133	1	0.846755	1.18098	2.11278
PRPF6	0.0723106	-0.240064	0.281	0.129	1	0.846707	1.18105	2.17829
FNBP1	0.235358	-0.240088	0.219	0.121	1	0.846694	1.18106	1.80992
HEATR5B	0.0792685	-0.240091	0.188	0.078	1	0.846692	1.18107	2.41026
SYVN1	0.548952	-0.240278	0.031	0.055	1	0.846582	1.18122	0.563636
XPO1	0.0581271	-0.240442	0.406	0.191	1	0.846486	1.18135	2.12565
NBEAL1	0.195356	-0.240634	0.281	0.156	1	0.846373	1.18151	1.80128
SLC25A38	0.516147	-0.240857	0.094	0.059	1	0.846242	1.18169	1.59322
C2orf76	0.204507	-0.240927	0.125	0.059	1	0.846201	1.18175	2.11864
DGCR6	0.283789	-0.241458	0	0.035	1	0.84589	1.18219	0
MKNK1	0.253529	-0.241731	0.125	0.062	1	0.84573	1.18241	2.01613
SRFBP1	0.279788	-0.24176	0.188	0.105	1	0.845713	1.18243	1.79048
FAM20C	0.0354827	-0.241801	0.281	0.117	1	0.845689	1.18247	2.40171
UBQLN1	0.0396403	-0.24192	0.312	0.137	1	0.845619	1.18257	2.27737
SLC44A2	0.597548	-0.242013	0.375	0.277	1	0.845565	1.18264	1.35379
CNTRL	0.429616	-0.242037	0.156	0.098	1	0.845551	1.18266	1.59184
LARP4B	0.579039	-0.242167	0.125	0.086	1	0.845475	1.18277	1.45349
PDK3	0.213026	-0.242196	0	0.047	1	0.845457	1.18279	0
SCGB2A2	0.804544	-0.242213	0.031	0.039	1	0.845447	1.18281	0.794872
PNP	0.933713	-0.242321	0.062	0.062	1	0.845384	1.18289	1
POC5	0.887104	-0.242512	0.031	0.035	1	0.845273	1.18305	0.885714
LINC00667	0.730214	-0.242637	0.156	0.121	1	0.845199	1.18315	1.28926
LSS	0.359364	-0.242762	0.125	0.07	1	0.845126	1.18326	1.78571
CDC40	0.0862298	-0.243044	0.156	0.062	1	0.844961	1.18349	2.51613
MLLT10	0.387354	-0.24307	0.156	0.094	1	0.844945	1.18351	1.65957
RNF11	0.493233	-0.243158	0.25	0.168	1	0.844894	1.18358	1.4881
EXD3	0.887104	-0.24343	0.031	0.035	1	0.844735	1.1838	0.885714
C1D	0.0452582	-0.243514	0.344	0.152	1	0.844685	1.18387	2.26316
NRARP	0.436521	-0.243543	0.031	0.066	1	0.844669	1.1839	0.469697
FLT3LG	0.887104	-0.243543	0.031	0.035	1	0.844668	1.1839	0.885714
PEAK1	0.953051	-0.243699	0.094	0.09	1	0.844577	1.18402	1.04444
SERPINB5	0.313293	-0.243787	0	0.031	1	0.844525	1.1841	0
POLDIP3	0.496844	-0.243941	0.188	0.125	1	0.844435	1.18422	1.504
MSH3	0.653017	-0.243946	0.094	0.066	1	0.844433	1.18423	1.42424
DNAJC19	0.0079027	-0.24418	0.5	0.199	1	0.844296	1.18442	2.51256
RHOT2	0.308425	-0.244438	0.219	0.129	1	0.844144	1.18463	1.69767
ZBTB11	0.21758	-0.244459	0.281	0.156	1	0.844133	1.18465	1.80128
CMTM7	0.14211	-0.24451	0.156	0.07	1	0.844103	1.18469	2.22857
LURAP1L	0.804544	-0.244526	0.031	0.039	1	0.844093	1.1847	0.794872
SHISA9	0.663577	-0.244648	0.062	0.043	1	0.844021	1.1848	1.44186
TK2	0.214664	-0.244705	0.188	0.098	1	0.843988	1.18485	1.91837
MEG8	0.627437	-0.24474	0.094	0.066	1	0.843968	1.18488	1.42424
CPQ	0.17868	-0.244803	0.344	0.191	1	0.843931	1.18493	1.80105
USP10	0.138197	-0.244994	0.219	0.105	1	0.843819	1.18509	2.08571
ZC3H12A	0.711313	-0.245089	0.125	0.094	1	0.843764	1.18517	1.32979
NET1	0.0382167	-0.245129	0.281	0.117	1	0.84374	1.1852	2.40171
HSPA4L	0.176915	-0.245285	0	0.055	1	0.843649	1.18533	0
DDX51	0.804544	-0.245443	0.031	0.039	1	0.843557	1.18546	0.794872
TMEM71	0.933713	-0.245522	0.062	0.062	1	0.843511	1.18552	1
CTSO	0.933713	-0.245614	0.062	0.062	1	0.843457	1.1856	1
CAT	0.236009	-0.245777	0.25	0.141	1	0.843362	1.18573	1.77305
PELI2	0.234088	-0.245871	0	0.043	1	0.843307	1.18581	0
SMPD4	0.340044	-0.245884	0.188	0.113	1	0.843299	1.18582	1.66372
RBM15	0.548952	-0.246031	0.031	0.055	1	0.843213	1.18594	0.563636
GNPDA2	0.445227	-0.246059	0.094	0.055	1	0.843197	1.18596	1.70909
SOCS7	0.603353	-0.246115	0.031	0.051	1	0.843164	1.18601	0.607843
LMO7DN	0.428873	-0.246266	0	0.02	1	0.843075	1.18613	0
WWP1	0.965906	-0.246321	0.125	0.113	1	0.843044	1.18618	1.10619
HLA-DQA1	0.48065	-0.246352	0	0.016	1	0.843025	1.1862	0
AC116407.2	0.663577	-0.246459	0.031	0.047	1	0.842963	1.18629	0.659574
PGM5	0.384816	-0.246467	0	0.023	1	0.842958	1.1863	0
HNRNPK	0.906161	-0.246478	0.875	0.656	1	0.842952	1.18631	1.33384
NSUN6	0.168752	-0.246511	0.156	0.074	1	0.842933	1.18633	2.10811
TADA1	0.194053	-0.246591	0	0.051	1	0.842886	1.1864	0
IFIT1	0.739785	-0.246919	0.062	0.074	1	0.842694	1.18667	0.837838
ATG4B	0.0747297	-0.247094	0.188	0.078	1	0.842592	1.18681	2.41026
HMGXB3	0.0280023	-0.24715	0.281	0.113	1	0.842559	1.18686	2.48673
GTF2I	0.0900301	-0.247162	0.75	0.387	1	0.842552	1.18687	1.93798
FGD4	0.312276	-0.247261	0.188	0.109	1	0.842494	1.18695	1.72477
AP1AR	0.403287	-0.247318	0.125	0.074	1	0.842461	1.187	1.68919
ANKRD17	0.0586578	-0.247378	0.25	0.109	1	0.842426	1.18705	2.29358
URB1	0.997801	-0.247481	0.062	0.059	1	0.842366	1.18713	1.05085
XAF1	0.0629412	-0.247496	0.156	0.059	1	0.842357	1.18714	2.64407
PTPN11	0.0101055	-0.24762	0.312	0.113	1	0.842285	1.18725	2.76106
TNS2	0.618345	-0.247999	0.156	0.113	1	0.842063	1.18756	1.38053
ARRDC2	0.39629	-0.248052	0.062	0.031	1	0.842033	1.1876	2
MBD1	0.0436573	-0.248199	0.188	0.07	1	0.841947	1.18772	2.68571
ANKRA2	0.304712	-0.248215	0.125	0.066	1	0.841937	1.18774	1.89394
WDFY1	0.445227	-0.24825	0.094	0.055	1	0.841917	1.18777	1.70909
DUSP5	0.724751	-0.248276	0.094	0.07	1	0.841902	1.18779	1.34286
NVL	0.213026	-0.248292	0	0.047	1	0.841892	1.1878	0
SCMH1	0.997801	-0.248432	0.062	0.059	1	0.841811	1.18791	1.05085
KCTD4	0.257549	-0.248462	0	0.039	1	0.841793	1.18794	0
LZIC	0.0181678	-0.24849	0.312	0.121	1	0.841777	1.18796	2.57851
RHEB	0.327964	-0.248743	0.688	0.414	1	0.841629	1.18817	1.66184
ATXN1	0.00243148	-0.24886	0.406	0.141	1	0.841561	1.18827	2.87943
SDAD1	0.516147	-0.248921	0.094	0.059	1	0.841526	1.18832	1.59322
CSPP1	0.961391	-0.248969	0.094	0.086	1	0.841498	1.18836	1.09302
SLC25A12	0.663577	-0.248988	0.031	0.047	1	0.841487	1.18837	0.659574
EPHX1	0.588138	-0.249166	0.094	0.062	1	0.841383	1.18852	1.51613
GTF2H1	0.517145	-0.249167	0.125	0.082	1	0.841382	1.18852	1.52439
UGDH	0.113148	-0.249264	0.25	0.121	1	0.841326	1.1886	2.06612
ERCC6L2	0.0747297	-0.249292	0.188	0.078	1	0.841309	1.18862	2.41026
MLLT3	0.887104	-0.249404	0.031	0.035	1	0.841244	1.18872	0.885714
DNAL1	0.663577	-0.249638	0.031	0.047	1	0.841107	1.18891	0.659574
CCDC159	0.902554	-0.249686	0.094	0.094	1	0.841079	1.18895	1
PBX1	0.773969	-0.249722	0.062	0.074	1	0.841058	1.18898	0.837838
EIF4EBP2	0.869089	-0.249781	0.062	0.066	1	0.841024	1.18903	0.939394
USP25	0.588138	-0.249866	0.094	0.062	1	0.840974	1.1891	1.51613
BAMBI	0.234088	-0.249968	0	0.043	1	0.840915	1.18918	0
SWT1	0.979144	-0.249979	0.031	0.031	1	0.840909	1.18919	1
TRIM4	0.603353	-0.250018	0.031	0.051	1	0.840886	1.18922	0.607843
FER	0.998397	-0.250099	0.125	0.117	1	0.840839	1.18929	1.06838
LINS1	0.191913	-0.25016	0.094	0.039	1	0.840803	1.18934	2.41026
SEPTIN1	0.933713	-0.25022	0.062	0.062	1	0.840768	1.18939	1
DGCR8	0.603353	-0.250289	0.031	0.051	1	0.840728	1.18945	0.607843
UBXN2A	0.141002	-0.250334	0.312	0.164	1	0.840702	1.18948	1.90244
LARGE1	0.339978	-0.250391	0.188	0.109	1	0.840668	1.18953	1.72477
KAT7	0.0576714	-0.250483	0.219	0.09	1	0.840615	1.18961	2.43333
ZNF136	0.176914	-0.250671	0	0.055	1	0.840506	1.18976	0
YPEL3	0.0652906	-0.250715	0.375	0.18	1	0.84048	1.1898	2.08333
SF3B3	0.251874	-0.250974	0.156	0.082	1	0.840329	1.19001	1.90244
GGT7	0.997801	-0.251028	0.062	0.059	1	0.840297	1.19005	1.05085
CHST9	0.933713	-0.25103	0.062	0.062	1	0.840297	1.19006	1
TMEM87A	0.0127402	-0.251053	0.562	0.242	1	0.840283	1.19008	2.32231
THAP6	0.283789	-0.251105	0	0.035	1	0.840252	1.19012	0
SLC39A14	0.253529	-0.251114	0.125	0.062	1	0.840247	1.19013	2.01613
COL23A1	0.213026	-0.251216	0	0.047	1	0.840188	1.19021	0
CASK	0.230629	-0.25127	0.188	0.102	1	0.840157	1.19025	1.84314
RBM26	0.0148036	-0.251428	0.375	0.148	1	0.840064	1.19038	2.53378
PNPLA2	0.113236	-0.251814	0.344	0.176	1	0.83984	1.1907	1.95455
MPST	0.0596487	-0.252194	0.312	0.141	1	0.839619	1.19102	2.21277
ATF1	0.864973	-0.252248	0.062	0.066	1	0.839587	1.19106	0.939394
CNST	0.720482	-0.252538	0.094	0.109	1	0.839419	1.1913	0.862385
CBR3	0.538238	-0.252627	0.125	0.082	1	0.839367	1.19137	1.52439
UBN2	0.483315	-0.252754	0.156	0.102	1	0.839293	1.19148	1.52941
HELB	0.194053	-0.252801	0	0.051	1	0.839265	1.19152	0
BIRC6	0.0963324	-0.252848	0.312	0.152	1	0.839238	1.19156	2.05263
ITFG1	0.0772097	-0.253021	0.375	0.184	1	0.839138	1.1917	2.03804
PRR12	0.732255	-0.253137	0.094	0.07	1	0.83907	1.1918	1.34286
ZNRF3	0.663577	-0.253184	0.031	0.047	1	0.839043	1.19183	0.659574
ZNFX1	0.638303	-0.253355	0.156	0.113	1	0.838943	1.19198	1.38053
D2HGDH	0.803122	-0.253394	0.094	0.074	1	0.83892	1.19201	1.27027
SHOC2	0.125272	-0.253657	0.375	0.195	1	0.838767	1.19223	1.92308
LRRC4	0.234088	-0.254084	0	0.043	1	0.83852	1.19258	0
PPP6R2	0.321994	-0.254117	0.188	0.109	1	0.8385	1.19261	1.72477
SYT14	0.161397	-0.254499	0	0.059	1	0.838278	1.19292	0
CYS1	0.213026	-0.254689	0	0.047	1	0.838168	1.19308	0
FAM168B	0.134662	-0.254794	0.25	0.125	1	0.838107	1.19317	2
U2AF2	0.0797497	-0.254809	0.281	0.133	1	0.838098	1.19318	2.11278
PPP2CA	0.0899062	-0.254815	0.594	0.309	1	0.838094	1.19318	1.92233
CRY2	0.607572	-0.254827	0.031	0.051	1	0.838088	1.19319	0.607843
CBX6	0.41423	-0.25494	0.375	0.242	1	0.838022	1.19329	1.54959
STAT2	0.616461	-0.255087	0.125	0.09	1	0.837937	1.19341	1.38889
POR	0.219339	-0.255322	0.188	0.098	1	0.8378	1.1936	1.91837
BORCS5	0.124754	-0.255442	0.188	0.086	1	0.837731	1.1937	2.18605
DPM3	0.028095	-0.255495	0.438	0.191	1	0.8377	1.19375	2.29319
SORCS3	0.257549	-0.25559	0	0.039	1	0.837645	1.19382	0
POLB	0.788035	-0.255604	0.094	0.074	1	0.837636	1.19384	1.27027
TBL1X	0.990804	-0.255682	0.094	0.086	1	0.837591	1.1939	1.09302
FXR1	0.279035	-0.25578	0.625	0.367	1	0.837534	1.19398	1.703
STS	0.257549	-0.255879	0	0.039	1	0.837477	1.19406	0
TMF1	0.276734	-0.255922	0.281	0.168	1	0.837452	1.1941	1.67262
CLEC2B	0.864973	-0.255955	0.062	0.066	1	0.837433	1.19413	0.939394
PAXX	0.262322	-0.256004	0.469	0.281	1	0.837404	1.19417	1.66904
CTNNA3	0.257549	-0.256139	0	0.039	1	0.837326	1.19428	0
IFI35	0.287163	-0.256312	0.25	0.148	1	0.837225	1.19442	1.68919
TRPV1	0.603353	-0.256484	0.031	0.051	1	0.837126	1.19456	0.607843
INTS13	0.516147	-0.256521	0.094	0.059	1	0.837104	1.19459	1.59322
FBXL3	0.0145366	-0.256729	0.469	0.195	1	0.836983	1.19477	2.40513
TSPAN8	0.346687	-0.256794	0	0.027	1	0.836946	1.19482	0
RCOR3	0.56978	-0.256873	0.125	0.086	1	0.8369	1.19489	1.45349
LYST	0.0025471	-0.2569	0.5	0.184	1	0.836884	1.19491	2.71739
RORA	0.730359	-0.256903	0.031	0.043	1	0.836882	1.19491	0.72093
RDH5	0.323925	-0.256925	0.031	0.078	1	0.83687	1.19493	0.397436
CPLANE1	0.310355	-0.25719	0.094	0.047	1	0.836716	1.19515	2
SDHA	0.0241395	-0.257328	0.438	0.184	1	0.836636	1.19526	2.38043
ETV6	0.208543	-0.257398	0.188	0.098	1	0.836596	1.19532	1.91837
LHFPL2	0.163771	-0.257599	0.125	0.055	1	0.836479	1.19549	2.27273
ITPRIP	0.455148	-0.257641	0.031	0.062	1	0.836454	1.19552	0.5
CHTOP	0.0255043	-0.257736	0.375	0.16	1	0.836399	1.1956	2.34375
LSMEM1	0.161397	-0.257855	0	0.059	1	0.836331	1.1957	0
ANKRD13A	0.603353	-0.258042	0.031	0.051	1	0.836222	1.19585	0.607843
PATL1	0.512685	-0.258276	0.094	0.059	1	0.836087	1.19605	1.59322
SSBP2	0.591466	-0.258363	0.312	0.223	1	0.836036	1.19612	1.3991
MFSD2A	0.603353	-0.258648	0.031	0.051	1	0.835871	1.19636	0.607843
APAF1	0.755689	-0.258795	0.062	0.047	1	0.835786	1.19648	1.31915
TEAD3	0.250004	-0.259043	0.156	0.082	1	0.835642	1.19668	1.90244
ARFGEF2	0.887104	-0.259049	0.031	0.035	1	0.835638	1.19669	0.885714
ATPSCKMT	0.751101	-0.259183	0.062	0.047	1	0.835561	1.1968	1.31915
NR2C1	0.152943	-0.259218	0.188	0.09	1	0.835541	1.19683	2.08889
ARPP19	0.0919918	-0.259515	0.688	0.352	1	0.835369	1.19708	1.95455
NECTIN1	0.257549	-0.259646	0	0.039	1	0.835293	1.19719	0
RPS6KB1	0.206379	-0.259715	0.125	0.059	1	0.835253	1.19724	2.11864
SAP25	0.979144	-0.259889	0.031	0.031	1	0.835152	1.19739	1
FAM13B	0.294412	-0.260087	0.156	0.086	1	0.835038	1.19755	1.81395
PODN	0.346687	-0.260201	0	0.027	1	0.834971	1.19765	0
TST	0.872528	-0.260297	0.094	0.078	1	0.834916	1.19773	1.20513
FHL1	0.0647124	-0.260387	0.344	0.164	1	0.834864	1.1978	2.09756
PIAS1	0.983448	-0.260569	0.094	0.086	1	0.834759	1.19795	1.09302
OSBPL9	0.0813887	-0.260821	0.438	0.219	1	0.834613	1.19816	2
ING1	0.00570342	-0.260845	0.531	0.207	1	0.834599	1.19818	2.56522
CBWD5	0.356807	-0.260866	0.125	0.07	1	0.834587	1.1982	1.78571
STX11	0.771039	-0.26108	0.094	0.102	1	0.834463	1.19838	0.921569
ARHGAP36	0.257549	-0.261213	0	0.039	1	0.834386	1.19849	0
MTRFR	0.408698	-0.261215	0.125	0.074	1	0.834385	1.19849	1.68919
STAM	0.474952	-0.261258	0.188	0.121	1	0.83436	1.19852	1.55372
CREG1	0.100874	-0.261419	0.188	0.082	1	0.834267	1.19866	2.29268
SMIM29	0.0984159	-0.261557	0.312	0.152	1	0.834187	1.19877	2.05263
ZNF821	0.499736	-0.261613	0.031	0.059	1	0.834155	1.19882	0.525424
PPP1R3B	0.234088	-0.261651	0	0.043	1	0.834133	1.19885	0
SELENOO	0.213026	-0.261844	0	0.047	1	0.834021	1.19901	0
GRK2	0.0664897	-0.261894	0.219	0.094	1	0.833993	1.19905	2.32979
ZNF121	0.257549	-0.261925	0	0.039	1	0.833974	1.19908	0
KHDRBS1	0.0458339	-0.262043	0.594	0.285	1	0.833906	1.19918	2.08421
TNFAIP3	0.0158196	-0.262059	0.438	0.188	1	0.833897	1.19919	2.32979
DOCK4	0.234088	-0.262102	0	0.043	1	0.833872	1.19922	0
CUL4B	0.0111491	-0.262114	0.219	0.07	1	0.833865	1.19923	3.12857
BEX4	0.113552	-0.262136	0.281	0.137	1	0.833853	1.19925	2.05109
SNN	0.908377	-0.262484	0.125	0.105	1	0.833651	1.19954	1.19048
PDS5A	0.514412	-0.262681	0.156	0.105	1	0.833538	1.19971	1.48571
CEP290	0.0305833	-0.262753	0.188	0.066	1	0.833496	1.19977	2.84848
ARHGAP32	0.603353	-0.262927	0.031	0.051	1	0.833395	1.19991	0.607843
POLI	0.933713	-0.263086	0.062	0.062	1	0.833303	1.20004	1
RFLNA	0.234088	-0.263187	0	0.043	1	0.833245	1.20013	0
DNAJA4	0.148049	-0.263354	0.188	0.09	1	0.833149	1.20027	2.08889
RALGAPA1	0.260995	-0.263544	0.25	0.145	1	0.833039	1.20042	1.72414
BCORL1	0.234088	-0.263802	0	0.043	1	0.83289	1.20064	0
NRCAM	0.377976	-0.263806	0.031	0.07	1	0.832888	1.20064	0.442857
BTBD7	0.323405	-0.263863	0.219	0.133	1	0.832855	1.20069	1.64662
FLYWCH1	0.920939	-0.264168	0.062	0.055	1	0.832679	1.20094	1.12727
PLD6	0.344593	-0.264203	0.031	0.074	1	0.832658	1.20097	0.418919
TNFRSF1B	0.234088	-0.264299	0	0.043	1	0.832603	1.20105	0
WIPI1	0.159628	-0.264685	0.219	0.109	1	0.83238	1.20137	2.00917
POMT1	0.730359	-0.264716	0.031	0.043	1	0.832363	1.2014	0.72093
NFRKB	0.672687	-0.264858	0.031	0.047	1	0.832281	1.20152	0.659574
ORC4	0.7285	-0.264883	0.094	0.07	1	0.832266	1.20154	1.34286
INO80	0.0332885	-0.265002	0.219	0.082	1	0.832198	1.20164	2.67073
ANKS1A	0.257549	-0.265017	0	0.039	1	0.832189	1.20165	0
FARSB	0.603353	-0.265065	0.031	0.051	1	0.832161	1.20169	0.607843
CLUH	0.660402	-0.265262	0.094	0.066	1	0.832048	1.20185	1.42424
TFAP2C	0.173512	-0.265375	0.188	0.094	1	0.831982	1.20195	2
SNX2	0.422212	-0.265473	0.156	0.098	1	0.831926	1.20203	1.59184
PRDM11	0.283789	-0.26552	0	0.035	1	0.831899	1.20207	0
CHMP2B	0.00368802	-0.265581	0.625	0.25	1	0.831864	1.20212	2.5
PARP2	0.11212	-0.265669	0.156	0.066	1	0.831813	1.20219	2.36364
TOMM20	0.926891	-0.265696	0.688	0.504	1	0.831797	1.20222	1.36508
CARF	0.376291	-0.26574	0.094	0.051	1	0.831772	1.20225	1.84314
LCOR	0.598665	-0.265804	0.156	0.113	1	0.831735	1.20231	1.38053
CLASP2	0.404264	-0.266044	0.25	0.16	1	0.831596	1.20251	1.5625
ATP6V1C1	0.663285	-0.26608	0.188	0.137	1	0.831576	1.20254	1.37226
BICRA	0.505798	-0.266109	0.094	0.059	1	0.831559	1.20256	1.59322
AKIRIN1	0.047805	-0.266199	0.312	0.137	1	0.831507	1.20264	2.27737
ADNP2	0.997801	-0.266238	0.062	0.059	1	0.831485	1.20267	1.05085
CAST	0.156387	-0.266373	0.562	0.324	1	0.831407	1.20278	1.73457
MAP3K11	0.0548842	-0.266436	0.406	0.191	1	0.831371	1.20283	2.12565
ELK4	0.0760715	-0.266456	0.344	0.164	1	0.831359	1.20285	2.09756
PHACTR2	0.67255	-0.266865	0.125	0.094	1	0.831124	1.20319	1.32979
RTL8A	0.00585144	-0.266947	0.469	0.18	1	0.831076	1.20326	2.60556
UBE2E3	0.341157	-0.26698	0.469	0.281	1	0.831058	1.20329	1.66904
SESN1	0.109929	-0.267448	0.156	0.066	1	0.830788	1.20368	2.36364
ITPR2	0.405987	-0.267456	0.125	0.074	1	0.830783	1.20368	1.68919
CSGALNACT2	0.469579	-0.267472	0.281	0.191	1	0.830774	1.2037	1.4712
PARL	0.606584	-0.267533	0.156	0.109	1	0.830739	1.20375	1.43119
TMEM44-AS1	0.730359	-0.267583	0.031	0.043	1	0.83071	1.20379	0.72093
NAIP	0.730359	-0.267859	0.031	0.043	1	0.830551	1.20402	0.72093
WWTR1	0.00143888	-0.267914	0.594	0.215	1	0.830519	1.20407	2.76279
RBM28	0.142695	-0.267978	0.219	0.109	1	0.830483	1.20412	2.00917
USP12	0.337949	-0.268084	0.188	0.109	1	0.830422	1.20421	1.72477
SLC43A2	0.997801	-0.268146	0.062	0.059	1	0.830386	1.20426	1.05085
DPYD	0.762522	-0.26846	0.062	0.074	1	0.830205	1.20452	0.837838
KLF5	0.188331	-0.268576	0.281	0.156	1	0.830138	1.20462	1.80128
FAT4	0.194053	-0.268686	0	0.051	1	0.830075	1.20471	0
LEMD3	0.47381	-0.268748	0.125	0.078	1	0.830039	1.20476	1.60256
NTNG1	0.840131	-0.268851	0.062	0.051	1	0.82998	1.20485	1.21569
PATZ1	0.499736	-0.269017	0.031	0.059	1	0.829885	1.20499	0.525424
NABP1	0.414703	-0.269069	0.031	0.066	1	0.829855	1.20503	0.469697
TOPORS	0.428424	-0.269114	0.188	0.121	1	0.829829	1.20507	1.55372
FAM161A	0.213026	-0.269205	0	0.047	1	0.829777	1.20514	0
PPFIBP2	0.867817	-0.269256	0.094	0.098	1	0.829747	1.20519	0.959184
EML3	0.516147	-0.269447	0.094	0.059	1	0.829638	1.20535	1.59322
ZFP91	0.100426	-0.269491	0.344	0.172	1	0.829612	1.20538	2
LMNA	0.549395	-0.269508	1	0.836	1	0.829602	1.2054	1.19617
WDR86	0.176915	-0.269743	0	0.055	1	0.829468	1.20559	0
PTPN23	0.202646	-0.26977	0.125	0.059	1	0.829452	1.20562	2.11864
ITPKC	0.840131	-0.269796	0.062	0.051	1	0.829437	1.20564	1.21569
MFAP3L	0.230078	-0.269926	0.031	0.098	1	0.829362	1.20575	0.316327
PRXL2A	0.314222	-0.270014	0.031	0.078	1	0.829311	1.20582	0.397436
CDK11B	0.0739943	-0.270106	0.188	0.078	1	0.829259	1.2059	2.41026
HNRNPA3	0.864451	-0.270469	0.844	0.578	1	0.82905	1.2062	1.46021
YEATS2	0.213026	-0.270515	0	0.047	1	0.829024	1.20624	0
LUC7L	0.0527427	-0.270718	0.344	0.16	1	0.828907	1.20641	2.15
PPP1R3E	0.234088	-0.270752	0	0.043	1	0.828888	1.20644	0
RBM12B	0.512685	-0.270758	0.094	0.059	1	0.828884	1.20644	1.59322
UBE2Z	0.032277	-0.270767	0.344	0.148	1	0.828879	1.20645	2.32432
TGS1	0.982137	-0.270878	0.125	0.113	1	0.828815	1.20654	1.10619
RP2	0.949444	-0.271016	0.094	0.09	1	0.828736	1.20666	1.04444
PLXNA3	0.0310794	-0.271134	0.312	0.133	1	0.828668	1.20676	2.34586
TRIM23	0.933713	-0.271387	0.062	0.062	1	0.828523	1.20697	1
TTBK2	0.804307	-0.271408	0.062	0.07	1	0.828511	1.20699	0.885714
RHAG	0.161397	-0.27143	0	0.059	1	0.828498	1.207	0
DNAJC13	0.588138	-0.271734	0.094	0.062	1	0.828324	1.20726	1.51613
MIGA1	0.0236129	-0.27175	0.25	0.094	1	0.828314	1.20727	2.65957
KIAA0319L	0.441948	-0.271877	0.094	0.055	1	0.828241	1.20738	1.70909
SOX4	0.0109844	-0.272104	0.906	0.543	1	0.828111	1.20757	1.66851
PNN	0.0604131	-0.272383	0.594	0.293	1	0.827951	1.2078	2.0273
BIRC2	0.0230911	-0.27242	0.719	0.34	1	0.827929	1.20783	2.11471
NUP50	0.0862298	-0.27267	0.156	0.062	1	0.827786	1.20804	2.51613
VPS8	0.445227	-0.272733	0.094	0.055	1	0.82775	1.20809	1.70909
ABL1	0.790895	-0.27274	0.125	0.098	1	0.827746	1.2081	1.27551
RSRP1	0.0429568	-0.272824	0.656	0.324	1	0.827698	1.20817	2.02469
NMT2	0.563646	-0.272953	0.125	0.086	1	0.827624	1.20828	1.45349
ZSCAN16-AS1	0.0105917	-0.272991	0.406	0.16	1	0.827602	1.20831	2.5375
TUBA4A	0.234088	-0.273083	0	0.043	1	0.827549	1.20839	0
RPAP3	0.482846	-0.273232	0.062	0.035	1	0.827464	1.20851	1.77143
PDCD11	0.304712	-0.273421	0.125	0.066	1	0.827355	1.20867	1.89394
SSBP3	0.561023	-0.273764	0.25	0.176	1	0.827159	1.20896	1.42045
DDX41	0.830999	-0.273989	0.062	0.051	1	0.82703	1.20915	1.21569
AKAP17A	0.598077	-0.274019	0.156	0.109	1	0.827012	1.20917	1.43119
GARNL3	0.257549	-0.274197	0	0.039	1	0.82691	1.20932	0
ZNF438	0.384816	-0.274219	0	0.023	1	0.826898	1.20934	0
TBC1D16	0.211587	-0.27426	0.188	0.098	1	0.826874	1.20937	1.91837
GPR161	0.804544	-0.274361	0.031	0.039	1	0.826817	1.20946	0.794872
ARIH2	0.0746699	-0.274765	0.281	0.129	1	0.826585	1.2098	2.17829
KANSL2	0.0844159	-0.274814	0.156	0.062	1	0.826557	1.20984	2.51613
ARHGEF11	0.084505	-0.275251	0.25	0.113	1	0.826307	1.2102	2.21239
PIP4K2B	0.877333	-0.27533	0.062	0.066	1	0.826262	1.21027	0.939394
ZER1	0.194053	-0.275462	0	0.051	1	0.826186	1.21038	0
EPS8L2	0.663577	-0.275531	0.031	0.047	1	0.826146	1.21044	0.659574
ATL1	0.0438463	-0.275671	0.219	0.086	1	0.826066	1.21056	2.54651
SNHG10	0.336325	-0.275812	0.031	0.078	1	0.825986	1.21067	0.397436
AC018742.1	0.176915	-0.275947	0	0.055	1	0.825908	1.21079	0
MED28	0.375273	-0.276184	0.188	0.113	1	0.825772	1.21099	1.66372
ZFAND2A	0.373141	-0.276427	0.188	0.113	1	0.825633	1.21119	1.66372
RRP12	0.346687	-0.276648	0	0.027	1	0.825507	1.21138	0
ATXN7	0.131759	-0.276758	0.25	0.125	1	0.825444	1.21147	2
ATG2B	0.368898	-0.276771	0.188	0.113	1	0.825437	1.21148	1.66372
AOPEP	0.256694	-0.276807	0.75	0.434	1	0.825416	1.21151	1.72811
SMG9	0.0234649	-0.277004	0.188	0.062	1	0.825303	1.21168	3.03226
SLC19A2	0.376291	-0.277024	0.094	0.051	1	0.825292	1.21169	1.84314
POU2F1	0.377954	-0.277069	0.156	0.094	1	0.825266	1.21173	1.65957
CREB5	0.00371491	-0.277085	0.688	0.285	1	0.825257	1.21174	2.41404
TET2	0.449025	-0.277195	0.188	0.121	1	0.825194	1.21184	1.55372
H2AX	0.134277	-0.277471	0.312	0.168	1	0.825036	1.21207	1.85714
DENND5B	0.897999	-0.277512	0.062	0.066	1	0.825013	1.2121	0.939394
NUMBL	0.701171	-0.277604	0.062	0.078	1	0.82496	1.21218	0.794872
SLC35D2	0.48593	-0.277847	0.156	0.102	1	0.824821	1.21238	1.52941
ZC3H15	0.106737	-0.277974	0.531	0.281	1	0.824748	1.21249	1.88968
NUP205	0.603353	-0.278211	0.031	0.051	1	0.824613	1.21269	0.607843
ANKZF1	0.257549	-0.278374	0	0.039	1	0.82452	1.21283	0
NOL4L	0.864973	-0.278489	0.062	0.066	1	0.824454	1.21292	0.939394
PCID2	0.0727984	-0.278534	0.438	0.215	1	0.824428	1.21296	2.03721
GTPBP1	0.683139	-0.278567	0.062	0.078	1	0.824409	1.21299	0.794872
ZDHHC7	0.00646184	-0.278615	0.188	0.051	1	0.824382	1.21303	3.68627
CEP68	0.176915	-0.278729	0	0.055	1	0.824317	1.21313	0
STX6	0.552857	-0.279027	0.031	0.055	1	0.824147	1.21338	0.563636
FBXO25	0.0480247	-0.279114	0.281	0.121	1	0.824097	1.21345	2.32231
TERF1	0.159451	-0.279116	0.469	0.258	1	0.824096	1.21345	1.81783
NBAS	0.282283	-0.279515	0.156	0.086	1	0.823868	1.21379	1.81395
CYB5R2	0.480026	-0.279567	0.188	0.125	1	0.823838	1.21383	1.504
SHC4	0.00093582	-0.279621	0.5	0.168	1	0.823807	1.21388	2.97619
ANKRD36	0.0323681	-0.279873	0.281	0.113	1	0.823663	1.21409	2.48673
PABPN1	0.0843077	-0.279914	0.562	0.289	1	0.82364	1.21412	1.94464
SLC41A1	0.897999	-0.279957	0.062	0.066	1	0.823615	1.21416	0.939394
A2M	0.641749	-0.279982	0.125	0.09	1	0.823601	1.21418	1.38889
USP38	0.96544	-0.280017	0.125	0.109	1	0.823582	1.21421	1.14679
PREPL	0.219339	-0.280236	0.188	0.098	1	0.823456	1.21439	1.91837
RND1	0.213026	-0.280359	0	0.047	1	0.823386	1.2145	0
PITPNM1	0.928889	-0.280403	0.094	0.082	1	0.823361	1.21453	1.14634
CTBS	0.532168	-0.280413	0.125	0.082	1	0.823355	1.21454	1.52439
CPEB2	0.620209	-0.280474	0.094	0.066	1	0.82332	1.21459	1.42424
NBN	0.0394989	-0.280588	0.312	0.133	1	0.823256	1.21469	2.34586
VAMP2	0.574003	-0.280772	0.656	0.434	1	0.823151	1.21484	1.51152
EHMT1	0.445227	-0.280826	0.094	0.055	1	0.82312	1.21489	1.70909
TYMP	0.755689	-0.280845	0.062	0.047	1	0.823109	1.21491	1.31915
DNAJA2	0.0832749	-0.280935	0.375	0.184	1	0.823057	1.21498	2.03804
ANKDD1A	0.0571145	-0.281059	0.219	0.09	1	0.822987	1.21509	2.43333
SLC23A2	0.58525	-0.281063	0.125	0.086	1	0.822984	1.21509	1.45349
PDE1C	0.296467	-0.281356	0.156	0.086	1	0.822817	1.21534	1.81395
PODXL2	0.176915	-0.281421	0	0.055	1	0.82278	1.21539	0
PITRM1	0.416896	-0.281463	0.125	0.074	1	0.822756	1.21543	1.68919
MAST3	0.257549	-0.281574	0	0.039	1	0.822693	1.21552	0
HIPK1	0.162173	-0.281671	0.281	0.148	1	0.822638	1.2156	1.89865
OSER1	0.869021	-0.281712	0.219	0.18	1	0.822614	1.21564	1.21667
NFKB1	0.0187785	-0.281719	0.375	0.152	1	0.82261	1.21564	2.46711
ITM2B	0.389919	-0.281788	0.938	0.82	1	0.822571	1.2157	1.1439
DAB2IP	0.877925	-0.281976	0.094	0.094	1	0.822464	1.21586	1
GNRH1	0.442874	-0.28212	0.031	0.066	1	0.822382	1.21598	0.469697
NADK	0.588138	-0.282302	0.094	0.062	1	0.822278	1.21613	1.51613
CLCF1	0.548952	-0.282597	0.031	0.055	1	0.82211	1.21638	0.563636
HDAC4	0.455148	-0.282653	0.031	0.062	1	0.822078	1.21643	0.5
TMEM205	0.0423457	-0.282706	0.375	0.168	1	0.822048	1.21647	2.23214
CDC14B	0.185336	-0.282883	0.219	0.113	1	0.821947	1.21662	1.93805
RNF145	0.107553	-0.282979	0.438	0.227	1	0.821892	1.21671	1.92952
WDR43	0.279788	-0.283098	0.188	0.105	1	0.821824	1.2168	1.79048
CBX7	0.566709	-0.283278	0.125	0.086	1	0.821722	1.21696	1.45349
DMTF1	0.933713	-0.283356	0.062	0.062	1	0.821677	1.21702	1
TMEM94	0.997801	-0.283854	0.062	0.059	1	0.821394	1.21744	1.05085
CREB3L2	0.135673	-0.283865	0.531	0.289	1	0.821387	1.21745	1.83737
CENPT	0.0736032	-0.283969	0.219	0.094	1	0.821328	1.21754	2.32979
KMT2E-AS1	0.720482	-0.283972	0.094	0.109	1	0.821326	1.21754	0.862385
RNPC3	0.901654	-0.284055	0.156	0.137	1	0.821279	1.21761	1.13869
EIF3J-DT	0.997801	-0.284057	0.062	0.059	1	0.821278	1.21761	1.05085
CALCOCO2	0.0956458	-0.284108	0.312	0.152	1	0.821249	1.21766	2.05263
H1-0	0.00618855	-0.284267	0.594	0.238	1	0.821159	1.21779	2.4958
DIS3L2	0.445227	-0.284403	0.094	0.055	1	0.821081	1.21791	1.70909
SF3A2	0.0813406	-0.284736	0.312	0.148	1	0.820892	1.21819	2.10811
MPP7	0.176915	-0.284893	0	0.055	1	0.820802	1.21832	0
PURA	0.294978	-0.285009	0.562	0.355	1	0.820736	1.21842	1.5831
TJAP1	0.33747	-0.285373	0.156	0.09	1	0.82053	1.21873	1.73333
TAF4B	0.730359	-0.285464	0.031	0.043	1	0.820478	1.2188	0.72093
TRABD2B	0.685923	-0.285584	0.094	0.113	1	0.820409	1.2189	0.831858
INPP5E	0.139907	-0.285601	0.094	0.035	1	0.8204	1.21892	2.68571
FEM1C	0.00400028	-0.285661	0.469	0.172	1	0.820366	1.21897	2.72674
WDR47	0.189793	-0.285744	0.25	0.133	1	0.820318	1.21904	1.8797
MAP2K7	0.940094	-0.285871	0.094	0.082	1	0.820246	1.21915	1.14634
ARAF	0.90506	-0.286071	0.125	0.105	1	0.820132	1.21932	1.19048
PIAS4	0.840131	-0.286262	0.062	0.051	1	0.820024	1.21948	1.21569
PIGA	0.176915	-0.286488	0	0.055	1	0.819896	1.21967	0
METTL7A	0.283789	-0.28652	0	0.035	1	0.819878	1.21969	0
FUS	0.582607	-0.286522	0.844	0.566	1	0.819876	1.2197	1.49117
EDA	0.283789	-0.287316	0	0.035	1	0.819425	1.22037	0
UFL1	0.644568	-0.287595	0.219	0.16	1	0.819267	1.2206	1.36875
ARMC8	0.544122	-0.287653	0.156	0.105	1	0.819234	1.22065	1.48571
RHOJ	0.217773	-0.28788	0.188	0.098	1	0.819105	1.22084	1.91837
WIPF2	0.16319	-0.28794	0.219	0.109	1	0.819071	1.2209	2.00917
CCDC30	0.346687	-0.287994	0	0.027	1	0.81904	1.22094	0
FBXO2	0.194053	-0.288282	0	0.051	1	0.818877	1.22119	0
ADCY6	0.416896	-0.288302	0.125	0.074	1	0.818865	1.2212	1.68919
LRRTM1	0.161397	-0.288504	0	0.059	1	0.81875	1.22137	0
SRSF1	0.0616655	-0.288807	0.469	0.234	1	0.818578	1.22163	2.00427
TMEM38B	0.826888	-0.288863	0.125	0.102	1	0.818547	1.22168	1.22549
BBS2	0.466259	-0.28903	0.219	0.148	1	0.818452	1.22182	1.47973
NUMA1	0.183857	-0.289272	0.344	0.191	1	0.818315	1.22202	1.80105
ATP6V0A1	0.864371	-0.289391	0.094	0.098	1	0.818247	1.22212	0.959184
MIR4500HG	0.257549	-0.289399	0	0.039	1	0.818243	1.22213	0
MPHOSPH8	0.0607267	-0.289526	0.594	0.297	1	0.818171	1.22224	2
RPRD1B	0.194053	-0.289846	0	0.051	1	0.817989	1.22251	0
ST6GALNAC3	0.455148	-0.289848	0.031	0.062	1	0.817988	1.22251	0.5
TMCO3	0.538238	-0.289915	0.125	0.082	1	0.81795	1.22257	1.52439
WASHC4	0.00667774	-0.290011	0.406	0.152	1	0.817896	1.22265	2.67105
HILPDA	0.588368	-0.290024	0.125	0.086	1	0.817889	1.22266	1.45349
TJP1	0.261948	-0.290155	0.406	0.242	1	0.817814	1.22277	1.67769
RPGR	0.330893	-0.290778	0.156	0.09	1	0.817461	1.2233	1.73333
IFNAR2	0.0670022	-0.290993	0.312	0.145	1	0.817339	1.22348	2.15172
RNF6	0.160548	-0.291016	0.125	0.055	1	0.817327	1.2235	2.27273
NUP62	0.045654	-0.291094	0.188	0.07	1	0.817282	1.22357	2.68571
ZDHHC2	0.945717	-0.291293	0.125	0.109	1	0.817169	1.22374	1.14679
KLHDC2	0.142791	-0.291352	0.25	0.129	1	0.817136	1.22379	1.93798
FBXO44	0.359364	-0.291369	0.125	0.07	1	0.817126	1.2238	1.78571
BEST1	0.864973	-0.291469	0.062	0.066	1	0.81707	1.22389	0.939394
YOD1	0.723617	-0.291764	0.094	0.109	1	0.816903	1.22414	0.862385
MXD4	0.224685	-0.291796	0.375	0.219	1	0.816884	1.22416	1.71233
KCNK5	0.176915	-0.292281	0	0.055	1	0.81661	1.22457	0
ZFYVE26	0.283789	-0.292333	0	0.035	1	0.816581	1.22462	0
ALDH3A1	0.283789	-0.292337	0	0.035	1	0.816578	1.22462	0
GBF1	0.253529	-0.292455	0.125	0.062	1	0.816512	1.22472	2.01613
RPRD1A	0.571447	-0.292468	0.188	0.129	1	0.816504	1.22473	1.45736
SLC16A4	0.780949	-0.292561	0.125	0.098	1	0.816451	1.22481	1.27551
APPBP2	0.045654	-0.292979	0.188	0.07	1	0.816215	1.22517	2.68571
VPS36	0.280295	-0.293143	0.156	0.086	1	0.816122	1.22531	1.81395
TMEM43	0.48834	-0.29325	0.219	0.148	1	0.816061	1.2254	1.47973
SOX15	0.194053	-0.293308	0	0.051	1	0.816029	1.22545	0
PACSIN3	0.942234	-0.293329	0.094	0.09	1	0.816017	1.22546	1.04444
GOLM2	0.111559	-0.293598	0.312	0.156	1	0.815865	1.22569	2
IL6R	0.314222	-0.293707	0.031	0.078	1	0.815803	1.22579	0.397436
FBXO3	0.425401	-0.293894	0.219	0.141	1	0.815698	1.22594	1.55319
ILF3-DT	0.41142	-0.294032	0.125	0.074	1	0.81562	1.22606	1.68919
ZNF37A	0.0644016	-0.29407	0.156	0.059	1	0.815598	1.22609	2.64407
VSIR	0.820932	-0.294094	0.094	0.102	1	0.815584	1.22611	0.921569
RBP7	0.161397	-0.294122	0	0.059	1	0.815568	1.22614	0
AGAP3	0.58525	-0.294307	0.125	0.086	1	0.815464	1.2263	1.45349
CKAP5	0.0174225	-0.29442	0.219	0.074	1	0.8154	1.22639	2.95946
ELK3	0.0451384	-0.29452	0.281	0.121	1	0.815344	1.22648	2.32231
ZNF248	0.499736	-0.294766	0.031	0.059	1	0.815204	1.22669	0.525424
PCED1A	0.214057	-0.294825	0.156	0.078	1	0.815171	1.22674	2
TRPM3	0.234088	-0.294903	0	0.043	1	0.815127	1.2268	0
CCNG2	0.344593	-0.294924	0.031	0.074	1	0.815115	1.22682	0.418919
TBC1D14	0.414703	-0.294984	0.031	0.066	1	0.815081	1.22687	0.469697
NAF1	0.286571	-0.295007	0.031	0.082	1	0.815068	1.22689	0.378049
INTS6L	0.283789	-0.295149	0	0.035	1	0.814988	1.22701	0
ARHGAP26	0.414703	-0.295204	0.031	0.066	1	0.814957	1.22706	0.469697
SLC27A1	0.0807365	-0.295222	0.312	0.148	1	0.814947	1.22707	2.10811
NR1D1	0.695064	-0.295222	0.125	0.094	1	0.814947	1.22707	1.32979
PHF8	0.499736	-0.295227	0.031	0.059	1	0.814944	1.22708	0.525424
DOCK9	0.603353	-0.295447	0.031	0.051	1	0.81482	1.22727	0.607843
FST	0.0893958	-0.295499	0.344	0.172	1	0.814791	1.22731	2
GOLGB1	0.0438641	-0.295504	0.406	0.188	1	0.814787	1.22731	2.15957
ABCD4	0.952288	-0.295982	0.125	0.109	1	0.814518	1.22772	1.14679
EPHB3	0.933713	-0.296007	0.062	0.062	1	0.814504	1.22774	1
NPR3	0.384816	-0.296009	0	0.023	1	0.814502	1.22774	0
ISCU	0.0145409	-0.296119	0.625	0.27	1	0.81444	1.22784	2.31481
CPSF7	0.139773	-0.296788	0.188	0.09	1	0.814063	1.22841	2.08889
OGFRL1	0.933713	-0.297022	0.062	0.062	1	0.813931	1.22861	1
PPRC1	0.864973	-0.297183	0.062	0.066	1	0.81384	1.22874	0.939394
OTUD4	0.501706	-0.297386	0.188	0.125	1	0.813726	1.22892	1.504
TJP2	0.548952	-0.297577	0.031	0.055	1	0.813618	1.22908	0.563636
SOCS6	0.253529	-0.297681	0.125	0.062	1	0.813559	1.22917	2.01613
MOB1B	0.310355	-0.297913	0.094	0.047	1	0.813428	1.22936	2
MBD6	0.898658	-0.298121	0.125	0.125	1	0.813311	1.22954	1
PIAS3	1	-0.298176	0.094	0.086	1	0.81328	1.22959	1.09302
TLK2	0.233851	-0.298205	0.219	0.121	1	0.813264	1.22961	1.80992
GSE1	0.588138	-0.298221	0.094	0.062	1	0.813255	1.22963	1.51613
KIAA0100	0.109929	-0.29841	0.156	0.066	1	0.813148	1.22979	2.36364
EIF2AK3	0.998161	-0.298594	0.094	0.086	1	0.813045	1.22994	1.09302
HTT	0.442121	-0.298596	0.156	0.098	1	0.813043	1.22995	1.59184
CPT1A	0.499736	-0.29886	0.031	0.059	1	0.812894	1.23017	0.525424
MORC4	0.455148	-0.298883	0.031	0.062	1	0.812881	1.23019	0.5
TNKS	0.30407	-0.299026	0.219	0.125	1	0.812801	1.23031	1.752
THUMPD2	0.755689	-0.299163	0.062	0.047	1	0.812724	1.23043	1.31915
MSX1	0.46803	-0.29921	0.125	0.078	1	0.812697	1.23047	1.60256
SETDB2	0.234088	-0.299587	0	0.043	1	0.812485	1.23079	0
CHD7	0.0942843	-0.299688	0.312	0.152	1	0.812428	1.23088	2.05263
CLIP4	0.499736	-0.29978	0.031	0.059	1	0.812376	1.23096	0.525424
ATG13	0.872528	-0.299882	0.094	0.078	1	0.812319	1.23104	1.20513
TRAPPC8	0.445227	-0.299916	0.094	0.055	1	0.8123	1.23107	1.70909
ORC3	0.170211	-0.300158	0.156	0.074	1	0.812163	1.23128	2.10811
TFE3	0.921426	-0.30029	0.094	0.082	1	0.812089	1.23139	1.14634
KAT2A	0.377976	-0.300887	0.031	0.07	1	0.811753	1.2319	0.442857
ZNF264	0.663577	-0.300907	0.031	0.047	1	0.811742	1.23192	0.659574
NEGR1	0.740473	-0.300938	0.094	0.105	1	0.811724	1.23195	0.895238
HMGN5	0.653017	-0.300959	0.094	0.066	1	0.811713	1.23196	1.42424
RPL38	0.721967	-0.301023	0.938	0.793	1	0.811677	1.23202	1.18285
CGAS	0.399302	-0.301085	0.156	0.094	1	0.811642	1.23207	1.65957
DCP1A	0.455619	-0.301114	0.25	0.168	1	0.811626	1.2321	1.4881
SLC7A2	0.720482	-0.301379	0.094	0.109	1	0.811476	1.23232	0.862385
TIMP3	0.611113	-0.301403	0.875	0.637	1	0.811463	1.23234	1.37363
PTAR1	0.0793034	-0.301414	0.406	0.203	1	0.811457	1.23235	2
NPIPB5	0.891986	-0.301436	0.094	0.094	1	0.811444	1.23237	1
CHKA	0.932622	-0.30149	0.094	0.082	1	0.811414	1.23242	1.14634
OSGIN2	0.949002	-0.301513	0.125	0.109	1	0.811401	1.23244	1.14679
H1-2	0.508238	-0.301636	0.125	0.082	1	0.811332	1.23254	1.52439
PHRF1	0.499736	-0.301668	0.031	0.059	1	0.811314	1.23257	0.525424
ZNF528	0.755689	-0.301837	0.062	0.047	1	0.811219	1.23271	1.31915
PDGFRB	0.799343	-0.301986	0.094	0.074	1	0.811135	1.23284	1.27027
UBE2K	0.0625469	-0.302261	0.375	0.176	1	0.81098	1.23308	2.13068
CCNH	0.664351	-0.302269	0.156	0.113	1	0.810976	1.23308	1.38053
SOX12	0.13453	-0.302429	0	0.066	1	0.810886	1.23322	0
LINC00844	0.377976	-0.302523	0.031	0.07	1	0.810833	1.2333	0.442857
SIRPA	0.257549	-0.302806	0	0.039	1	0.810674	1.23354	0
AC012368.1	0.14732	-0.302915	0	0.062	1	0.810613	1.23363	0
MTMR12	0.997801	-0.30294	0.062	0.059	1	0.810599	1.23366	1.05085
LINC00327	0.603353	-0.302962	0.031	0.051	1	0.810587	1.23367	0.607843
FOSL1	0.499122	-0.303167	0.156	0.102	1	0.810471	1.23385	1.52941
SP3	0.0844163	-0.303235	0.312	0.148	1	0.810433	1.23391	2.10811
HSPA5	0.000295098	-0.303265	0.875	0.496	1	0.810416	1.23393	1.76411
ARFGAP2	0.0406552	-0.303366	0.25	0.102	1	0.810359	1.23402	2.45098
NF1	0.00157407	-0.303508	0.438	0.148	1	0.81028	1.23414	2.95946
PSME4	0.607026	-0.303627	0.062	0.086	1	0.810213	1.23424	0.72093
THAP3	0.732255	-0.303628	0.094	0.07	1	0.810212	1.23424	1.34286
MGP	0.529	-0.30386	0.031	0.059	1	0.810082	1.23444	0.525424
TMEM170A	0.501783	-0.304507	0.156	0.102	1	0.809719	1.235	1.52941
CLDND1	0.980898	-0.304539	0.531	0.398	1	0.809701	1.23502	1.33417
PLEKHB1	0.772634	-0.30499	0.25	0.199	1	0.809448	1.23541	1.25628
DNM1L	0.0418533	-0.305172	0.25	0.102	1	0.809346	1.23557	2.45098
ATP1B3	0.055021	-0.305222	0.469	0.223	1	0.809318	1.23561	2.10314
PPP2R3B	1	-0.305296	0.094	0.086	1	0.809276	1.23567	1.09302
MID1IP1	0.0255836	-0.305501	0.5	0.227	1	0.809161	1.23585	2.20264
DYRK3	0.739785	-0.305731	0.062	0.074	1	0.809032	1.23605	0.837838
NLK	0.234088	-0.305747	0	0.043	1	0.809023	1.23606	0
SPTAN1	0.103587	-0.305783	0.75	0.398	1	0.809003	1.23609	1.88442
ZFX	0.606635	-0.305898	0.188	0.133	1	0.808939	1.23619	1.41353
TMEM64	0.810386	-0.306051	0.125	0.102	1	0.808853	1.23632	1.22549
DPP8	0.296412	-0.306095	0.188	0.105	1	0.808828	1.23636	1.79048
AXIN1	0.933713	-0.30631	0.062	0.062	1	0.808708	1.23654	1
CCDC9	0.433915	-0.306369	0.062	0.105	1	0.808675	1.23659	0.590476
WTIP	0.606584	-0.306506	0.094	0.117	1	0.808598	1.23671	0.803419
AGO4	0.283789	-0.306695	0	0.035	1	0.808492	1.23687	0
KHNYN	0.739785	-0.3069	0.062	0.074	1	0.808377	1.23705	0.837838
BARD1	0.0990376	-0.306994	0.188	0.082	1	0.808324	1.23713	2.29268
CCDC9B	0.11009	-0.307078	0.219	0.102	1	0.808277	1.2372	2.14706
PAK2	0.140662	-0.307395	0.594	0.316	1	0.8081	1.23747	1.87975
PTGS2	0.607572	-0.307497	0.031	0.051	1	0.808043	1.23756	0.607843
KBTBD2	0.427471	-0.307983	0.188	0.117	1	0.80777	1.23798	1.60684
KANSL3	0.499736	-0.308074	0.031	0.059	1	0.807719	1.23805	0.525424
WDR59	0.414153	-0.308101	0.125	0.074	1	0.807704	1.23808	1.68919
ZNF708	0.291015	-0.308177	0.031	0.082	1	0.807662	1.23814	0.378049
LRRC75B	0.176915	-0.308191	0	0.055	1	0.807654	1.23815	0
IKBKB	0.803122	-0.308259	0.094	0.074	1	0.807616	1.23821	1.27027
MARCHF1	0.32556	-0.308292	0.062	0.121	1	0.807597	1.23824	0.512397
MED29	0.165598	-0.308293	0.219	0.109	1	0.807596	1.23824	2.00917
PAPSS2	0.213026	-0.308315	0	0.047	1	0.807584	1.23826	0
ZBTB2	0.690331	-0.308448	0.062	0.078	1	0.80751	1.23837	0.794872
NIN	0.732255	-0.308888	0.094	0.07	1	0.807264	1.23875	1.34286
HEY1	0.0792685	-0.309149	0.188	0.078	1	0.807118	1.23898	2.41026
MOXD1	0.597766	-0.309512	0.125	0.086	1	0.806915	1.23929	1.45349
BCAM	0.800356	-0.309893	0.062	0.07	1	0.806702	1.23962	0.885714
TNXB	0.346687	-0.310322	0	0.027	1	0.806461	1.23998	0
DNAJC3-DT	0.993403	-0.310384	0.062	0.059	1	0.806427	1.24004	1.05085
HSF2	0.908377	-0.310442	0.125	0.105	1	0.806394	1.24009	1.19048
GLS	0.155491	-0.310498	0.438	0.234	1	0.806364	1.24014	1.87179
PRRT1	0.864989	-0.310549	0.094	0.078	1	0.806335	1.24018	1.20513
FHOD3	0.392107	-0.310567	0.156	0.094	1	0.806325	1.2402	1.65957
NAPA	0.166916	-0.310571	0.406	0.223	1	0.806323	1.2402	1.82063
CMTM6	0.403541	-0.310775	0.531	0.34	1	0.806209	1.24037	1.56176
ATG16L2	0.812223	-0.310827	0.062	0.07	1	0.80618	1.24042	0.885714
PVR	0.916437	-0.310848	0.062	0.055	1	0.806168	1.24044	1.12727
ERAP1	0.304712	-0.310886	0.125	0.066	1	0.806146	1.24047	1.89394
RIMKLB	0.380539	-0.310966	0.062	0.109	1	0.806102	1.24054	0.568807
TM4SF1	0.131959	-0.311072	0.344	0.18	1	0.806043	1.24063	1.91111
FRS2	0.0882307	-0.311164	0.312	0.148	1	0.805991	1.24071	2.10811
SH3PXD2B	0.405093	-0.311181	0.219	0.137	1	0.805982	1.24072	1.59854
CCDC184	0.352473	-0.311262	0.031	0.074	1	0.805936	1.24079	0.418919
FAM171A1	0.660402	-0.311622	0.094	0.066	1	0.805735	1.2411	1.42424
STARD7	0.165598	-0.311704	0.219	0.109	1	0.80569	1.24117	2.00917
CERT1	0.396866	-0.311722	0.219	0.137	1	0.80568	1.24119	1.59854
ADAR	0.409658	-0.3118	0.281	0.184	1	0.805636	1.24126	1.52717
CD99L2	0.222756	-0.311871	0.281	0.156	1	0.805596	1.24132	1.80128
E4F1	0.603353	-0.311955	0.031	0.051	1	0.805549	1.24139	0.607843
FBRSL1	0.799343	-0.312117	0.094	0.074	1	0.805459	1.24153	1.27027
C2orf68	0.864973	-0.312487	0.062	0.066	1	0.805253	1.24185	0.939394
GAPVD1	0.210315	-0.313028	0.219	0.117	1	0.804951	1.24231	1.87179
ACKR1	0.13453	-0.313174	0	0.066	1	0.804869	1.24244	0
ZBTB8A	0.283789	-0.313674	0	0.035	1	0.80459	1.24287	0
RBM23	0.382715	-0.31369	0.219	0.137	1	0.804581	1.24288	1.59854
ADCY9	0.548952	-0.313757	0.031	0.055	1	0.804544	1.24294	0.563636
RFX3	0.664689	-0.313867	0.062	0.082	1	0.804482	1.24304	0.756098
FANCB	0.603353	-0.313973	0.031	0.051	1	0.804424	1.24313	0.607843
USP7	0.015076	-0.31402	0.406	0.164	1	0.804397	1.24317	2.47561
TMEM41A	0.42087	-0.314097	0.031	0.066	1	0.804354	1.24323	0.469697
CASP4	0.16538	-0.314205	0.219	0.113	1	0.804294	1.24333	1.93805
SAMD8	0.420656	-0.314302	0.188	0.117	1	0.80424	1.24341	1.60684
NCALD	0.213026	-0.315458	0	0.047	1	0.803596	1.24441	0
WIPF1	0.031021	-0.31563	0.406	0.184	1	0.8035	1.24455	2.20652
MFSD14B	0.701547	-0.315673	0.125	0.094	1	0.803476	1.24459	1.32979
AHDC1	0.682891	-0.315763	0.094	0.113	1	0.803426	1.24467	0.831858
KIAA0930	0.561198	-0.315903	0.188	0.129	1	0.803348	1.24479	1.45736
BLCAP	0.535198	-0.316237	0.062	0.09	1	0.803162	1.24508	0.688889
LAMP5	0.194053	-0.316242	0	0.051	1	0.803159	1.24508	0
MAP1LC3B	0.0795801	-0.316487	0.656	0.34	1	0.803023	1.24529	1.92941
SMG7	0.688603	-0.316922	0.125	0.094	1	0.802781	1.24567	1.32979
ABCD3	0.0968298	-0.317058	0.375	0.188	1	0.802705	1.24579	1.99468
MKRN1	0.331907	-0.317309	0.188	0.109	1	0.802566	1.246	1.72477
SCAF11	0.0250847	-0.317504	0.594	0.273	1	0.802457	1.24617	2.17582
VAV2	0.194053	-0.317532	0	0.051	1	0.802441	1.2462	0
CNKSR2	0.932622	-0.317579	0.094	0.082	1	0.802415	1.24624	1.14634
PRMT2	0.124591	-0.317759	0.531	0.289	1	0.802315	1.24639	1.83737
PHYKPL	0.830197	-0.317897	0.125	0.102	1	0.802239	1.24651	1.22549
NXF1	0.899089	-0.318224	0.156	0.133	1	0.802057	1.24679	1.17293
SH3RF3	0.535198	-0.31853	0.125	0.082	1	0.801887	1.24706	1.52439
REPS1	0.721126	-0.31856	0.125	0.094	1	0.80187	1.24709	1.32979
CITED4	0.283789	-0.318903	0	0.035	1	0.801679	1.24738	0
MSL2	0.377976	-0.319023	0.031	0.07	1	0.801613	1.24749	0.442857
TRDMT1	0.800356	-0.31903	0.062	0.07	1	0.801608	1.24749	0.885714
ARID1B	0.0682269	-0.319149	0.469	0.23	1	0.801543	1.24759	2.03913
MXD1	0.529146	-0.31962	0.125	0.082	1	0.801281	1.248	1.52439
ZNF302	0.573799	-0.319799	0.094	0.062	1	0.801182	1.24816	1.51613
NUDT3	0.870757	-0.320167	0.188	0.16	1	0.800977	1.24847	1.175
ARHGEF17	0.600914	-0.320255	0.125	0.086	1	0.800928	1.24855	1.45349
FXYD7	0.176915	-0.320396	0	0.055	1	0.80085	1.24867	0
PPP2R2D	0.594828	-0.320408	0.188	0.129	1	0.800843	1.24868	1.45736
SLC66A3	0.492135	-0.320427	0.219	0.145	1	0.800833	1.2487	1.51034
ETF1	0.223362	-0.320662	0.406	0.223	1	0.800703	1.2489	1.82063
ZHX1	0.73907	-0.320764	0.156	0.121	1	0.800646	1.24899	1.28926
CUEDC1	0.351104	-0.320765	0.25	0.152	1	0.800645	1.24899	1.64474
TRIM33	0.0497959	-0.321008	0.25	0.105	1	0.80051	1.2492	2.38095
BICRAL	0.176915	-0.321052	0	0.055	1	0.800486	1.24924	0
SLFN11	0.3419	-0.32107	0.156	0.09	1	0.800476	1.24926	1.73333
CNN1	0.348136	-0.321278	0.188	0.113	1	0.800361	1.24944	1.66372
PTPN21	0.864989	-0.321672	0.094	0.078	1	0.800142	1.24978	1.20513
SPSB3	0.759573	-0.321737	0.281	0.219	1	0.800106	1.24983	1.28311
SQOR	0.377976	-0.321906	0.031	0.07	1	0.800012	1.24998	0.442857
CDH7	0.194053	-0.321968	0	0.051	1	0.799978	1.25003	0
SYP	0.937981	-0.3222	0.062	0.062	1	0.799849	1.25024	1
SNHG7	0.600019	-0.322823	0.406	0.277	1	0.799504	1.25078	1.4657
RAPGEF1	0.377976	-0.322922	0.031	0.07	1	0.799449	1.25086	0.442857
DDAH2	0.115401	-0.322924	0.625	0.324	1	0.799448	1.25086	1.92901
EDRF1	0.161397	-0.32321	0	0.059	1	0.799289	1.25111	0
TSPAN5	0.0680116	-0.323313	0.469	0.234	1	0.799233	1.2512	2.00427
TRIM9	0.499736	-0.323328	0.031	0.059	1	0.799224	1.25121	0.525424
BEND7	0.804544	-0.323452	0.031	0.039	1	0.799156	1.25132	0.794872
ASXL2	0.940094	-0.323542	0.094	0.082	1	0.799106	1.2514	1.14634
C1GALT1	0.482163	-0.323856	0.188	0.121	1	0.798932	1.25167	1.55372
SSH1	0.295277	-0.323924	0.188	0.109	1	0.798894	1.25173	1.72477
APOL6	0.68314	-0.324131	0.062	0.078	1	0.798779	1.25191	0.794872
APIP	0.138197	-0.324205	0.219	0.105	1	0.798738	1.25197	2.08571
LYSMD2	0.588138	-0.324222	0.094	0.062	1	0.798729	1.25199	1.51613
MCMBP	0.331907	-0.324309	0.188	0.109	1	0.798681	1.25206	1.72477
STAG1	0.477498	-0.32471	0.281	0.188	1	0.798459	1.25241	1.49468
RBM17	0.0569923	-0.324799	0.406	0.195	1	0.79841	1.25249	2.08205
FOXO4	0.414703	-0.325169	0.031	0.066	1	0.798205	1.25281	0.469697
LETMD1	0.739785	-0.325239	0.062	0.074	1	0.798166	1.25287	0.837838
POM121	0.739785	-0.325257	0.062	0.074	1	0.798156	1.25289	0.837838
TAF8	0.516147	-0.325384	0.094	0.059	1	0.798086	1.253	1.59322
RC3H2	0.935028	-0.325591	0.094	0.09	1	0.797971	1.25318	1.04444
YIPF4	0.270385	-0.325618	0.438	0.258	1	0.797956	1.2532	1.69767
PCGF3	0.0543964	-0.325793	0.219	0.09	1	0.797859	1.25335	2.43333
EPS8	0.0671629	-0.32589	0.344	0.164	1	0.797806	1.25344	2.09756
CUL5	0.529146	-0.32596	0.125	0.082	1	0.797767	1.2535	1.52439
USP42	0.259623	-0.326388	0.031	0.09	1	0.797531	1.25387	0.344444
GABRE	0.14732	-0.326701	0	0.062	1	0.797357	1.25414	0
SUN1	0.640759	-0.326811	0.281	0.207	1	0.797297	1.25424	1.35749
SF3B1	0.307066	-0.32715	0.656	0.406	1	0.797109	1.25453	1.61576
GNPTAB	0.660402	-0.327248	0.094	0.066	1	0.797056	1.25462	1.42424
TACSTD2	0.122892	-0.32731	0	0.07	1	0.797021	1.25467	0
PLEKHA3	0.0702971	-0.32739	0.406	0.195	1	0.796977	1.25474	2.08205
ZCCHC8	0.803122	-0.327399	0.094	0.074	1	0.796972	1.25475	1.27027
CYCS	0.0250252	-0.327598	0.719	0.34	1	0.796862	1.25492	2.11471
LRIG2	0.804544	-0.327674	0.031	0.039	1	0.79682	1.25499	0.794872
ELL2	0.270497	-0.328062	0.156	0.086	1	0.796606	1.25533	1.81395
MGAT4C	0.283789	-0.328296	0	0.035	1	0.796477	1.25553	0
YTHDF3	0.0541032	-0.328441	0.25	0.105	1	0.796397	1.25566	2.38095
ZNF507	0.630272	-0.328487	0.062	0.082	1	0.796371	1.2557	0.756098
MARK3	0.089248	-0.328494	0.406	0.203	1	0.796367	1.2557	2
PGAP1	0.994482	-0.328533	0.094	0.086	1	0.796346	1.25574	1.09302
SSH2	0.429756	-0.32887	0.188	0.117	1	0.79616	1.25603	1.60684
SBF2	0.943947	-0.329057	0.125	0.117	1	0.796057	1.25619	1.06838
UBAP2	0.731876	-0.329177	0.125	0.141	1	0.79599	1.2563	0.886525
TULP3	0.0602337	-0.329367	0.406	0.191	1	0.795885	1.25646	2.12565
EXOC3	0.135028	-0.329497	0.281	0.141	1	0.795814	1.25658	1.99291
COL17A1	0.313293	-0.329534	0	0.031	1	0.795794	1.25661	0
AKR1C2	0.14732	-0.329587	0	0.062	1	0.795764	1.25665	0
ARID5B	0.0371621	-0.329633	0.594	0.285	1	0.795739	1.25669	2.08421
MARCKS	0.444381	-0.329666	1	0.879	1	0.795721	1.25672	1.13766
PBX2	0.0484493	-0.329955	0.281	0.121	1	0.795561	1.25697	2.32231
CEP192	0.257549	-0.330534	0	0.039	1	0.795242	1.25748	0
PKIG	0.000606525	-0.330824	0.688	0.25	1	0.795082	1.25773	2.752
GALNT18	0.234088	-0.330866	0	0.043	1	0.795059	1.25777	0
AMIGO2	0.213026	-0.330883	0	0.047	1	0.79505	1.25778	0
FAM76B	0.563799	-0.331057	0.094	0.125	1	0.794954	1.25793	0.752
AP2A2	0.255577	-0.331282	0.219	0.121	1	0.79483	1.25813	1.80992
SERINC3	0.427422	-0.331396	0.406	0.266	1	0.794767	1.25823	1.52632
PALLD	0.131096	-0.331408	0.594	0.32	1	0.794761	1.25824	1.85625
WNK2	0.234088	-0.331565	0	0.043	1	0.794674	1.25838	0
SPTLC1	0.753434	-0.331731	0.188	0.145	1	0.794582	1.25852	1.29655
CDS2	0.68314	-0.331896	0.062	0.078	1	0.794492	1.25867	0.794872
HLA-F	0.1341	-0.331964	0.281	0.141	1	0.794454	1.25873	1.99291
GRINA	0.225378	-0.332025	0.281	0.156	1	0.794421	1.25878	1.80128
NR6A1	0.0938021	-0.332154	0	0.082	1	0.794349	1.25889	0
KLF7	0.22937	-0.332383	0.219	0.121	1	0.794223	1.25909	1.80992
MITF	0.428873	-0.332413	0	0.02	1	0.794207	1.25912	0
ZNF83	0.0369846	-0.332496	0.344	0.148	1	0.794161	1.25919	2.32432
WDR45B	0.182101	-0.332792	0.406	0.223	1	0.793998	1.25945	1.82063
CD83	0.0644016	-0.332845	0.156	0.059	1	0.793969	1.25949	2.64407
DIP2C	0.389096	-0.333029	0.094	0.145	1	0.793868	1.25966	0.648276
MDGA1	0.176915	-0.33312	0	0.055	1	0.793818	1.25973	0
PRKD3	0.358821	-0.333201	0.312	0.188	1	0.793773	1.25981	1.65957
STAG2	0.110574	-0.333523	0.531	0.277	1	0.793596	1.26009	1.91697
RBM5	0.268932	-0.333678	0.344	0.199	1	0.793511	1.26022	1.72864
PPP3R1	0.0930524	-0.334077	0.281	0.133	1	0.793292	1.26057	2.11278
TMEM9	0.482261	-0.334139	0.219	0.141	1	0.793257	1.26062	1.55319
CXCL14	0.94225	-0.334576	0.062	0.062	1	0.793017	1.26101	1
KDM3A	0.960268	-0.334899	0.094	0.09	1	0.79284	1.26129	1.04444
KDM6A	0.68314	-0.334984	0.062	0.078	1	0.792793	1.26136	0.794872
XIAP	0.480873	-0.335037	0.219	0.145	1	0.792764	1.26141	1.51034
TFEB	0.872528	-0.335042	0.094	0.078	1	0.792761	1.26141	1.20513
PLA2G4C	0.176915	-0.335148	0	0.055	1	0.792703	1.26151	0
VPS13C	0.146718	-0.335187	0.562	0.309	1	0.792681	1.26154	1.81877
PLEKHG2	0.414703	-0.335883	0.031	0.066	1	0.792299	1.26215	0.469697
ANKIB1	0.00210878	-0.335887	0.281	0.082	1	0.792297	1.26215	3.42683
ECPAS	0.370998	-0.335943	0.156	0.094	1	0.792266	1.2622	1.65957
DDX6	0.0321176	-0.336368	0.5	0.23	1	0.792033	1.26257	2.17391
PHF20L1	0.046152	-0.336584	0.375	0.168	1	0.791914	1.26276	2.23214
PANK3	0.0280023	-0.336691	0.281	0.113	1	0.791855	1.26286	2.48673
RGS12	0.517145	-0.336987	0.125	0.082	1	0.791693	1.26312	1.52439
ITM2C	0.0301091	-0.337089	0.75	0.355	1	0.791637	1.26321	2.11268
MAPK1IP1L	0.273549	-0.337261	0.281	0.16	1	0.791543	1.26336	1.75625
CAV1	0.0675944	-0.337546	0.531	0.27	1	0.791386	1.26361	1.96667
VTA1	0.800356	-0.337548	0.062	0.07	1	0.791385	1.26361	0.885714
KCMF1	0.178842	-0.337619	0.375	0.203	1	0.791346	1.26367	1.84729
ILF3	0.273697	-0.337644	0.438	0.262	1	0.791333	1.26369	1.67176
ZNF207	0.0168647	-0.338063	0.594	0.262	1	0.791103	1.26406	2.26718
HACD2	0.538657	-0.33808	0.156	0.105	1	0.791093	1.26407	1.48571
ZNF655	0.16319	-0.338443	0.219	0.109	1	0.790894	1.26439	2.00917
HLA-DPA1	0.924392	-0.338443	0.031	0.027	1	0.790894	1.26439	1.14815
CNNM3	0.161397	-0.33855	0	0.059	1	0.790836	1.26449	0
SAP18	0.944369	-0.338678	0.719	0.523	1	0.790766	1.2646	1.37476
YPEL5	0.0869006	-0.338687	0.5	0.258	1	0.790761	1.2646	1.93798
OLFML2B	0.416896	-0.338791	0.125	0.074	1	0.790704	1.2647	1.68919
LGR4	0.960268	-0.338813	0.094	0.09	1	0.790691	1.26472	1.04444
TCP1	0.333102	-0.339198	0.469	0.297	1	0.79048	1.26505	1.57912
SHF	0.607572	-0.33929	0.031	0.051	1	0.79043	1.26513	0.607843
RABGAP1	0.620881	-0.339315	0.156	0.109	1	0.790416	1.26516	1.43119
SLC25A33	0.760881	-0.339577	0.125	0.133	1	0.790273	1.26539	0.93985
TPRG1L	0.660402	-0.339652	0.094	0.066	1	0.790232	1.26545	1.42424
LRRK2	0.316283	-0.339728	0.031	0.082	1	0.79019	1.26552	0.378049
ZMYND11	0.320339	-0.339857	0.25	0.148	1	0.790119	1.26563	1.68919
UIMC1	1	-0.340179	0.094	0.086	1	0.789943	1.26591	1.09302
MAPKBP1	0.920939	-0.34022	0.062	0.055	1	0.789921	1.26595	1.12727
PALS1	0.164952	-0.340634	0.031	0.113	1	0.789694	1.26631	0.274336
SIX5	0.730359	-0.340804	0.031	0.043	1	0.789601	1.26646	0.72093
USP16	0.177046	-0.341045	0.344	0.184	1	0.789469	1.26667	1.86957
EP300	0.657456	-0.341153	0.219	0.168	1	0.78941	1.26677	1.30357
ALG13	0.971098	-0.341238	0.094	0.09	1	0.789364	1.26684	1.04444
CCDC149	0.102624	-0.341253	0	0.078	1	0.789355	1.26686	0
GTF2IRD2B	0.213026	-0.341317	0	0.047	1	0.78932	1.26691	0
SEMA4A	0.492633	-0.341454	0.062	0.094	1	0.789246	1.26703	0.659574
DENND2A	0.344593	-0.341494	0.031	0.074	1	0.789224	1.26707	0.418919
AP1G1	0.860276	-0.341724	0.156	0.133	1	0.789098	1.26727	1.17293
THBS1	0.0562357	-0.341786	0.5	0.25	1	0.789064	1.26732	2
PIEZO2	0.102624	-0.34188	0	0.078	1	0.789012	1.26741	0
PEG10	0.00161286	-0.342054	0.531	0.203	1	0.788917	1.26756	2.61576
WHAMM	0.940094	-0.342196	0.094	0.082	1	0.78884	1.26768	1.14634
REXO1	0.03257	-0.342229	0.219	0.082	1	0.788822	1.26771	2.67073
ACADSB	0.499736	-0.342334	0.031	0.059	1	0.788764	1.26781	0.525424
INTU	0.800356	-0.342374	0.062	0.07	1	0.788742	1.26784	0.885714
PPFIA1	0.434593	-0.342534	0.156	0.098	1	0.788655	1.26798	1.59184
ARHGEF10L	0.100874	-0.342735	0.188	0.082	1	0.788545	1.26816	2.29268
ZNF131	0.976274	-0.342889	0.188	0.16	1	0.788461	1.26829	1.175
GNL3	0.00466167	-0.342918	0.5	0.199	1	0.788445	1.26832	2.51256
ZNF677	0.377976	-0.342975	0.031	0.07	1	0.788414	1.26837	0.442857
TMEM165	0.0221572	-0.343099	0.531	0.234	1	0.788346	1.26848	2.26923
MPRIP	0.069948	-0.343273	0.5	0.25	1	0.788251	1.26863	2
WBP11	0.133974	-0.343563	0.469	0.242	1	0.788092	1.26889	1.93802
MAPK10	0.288787	-0.343685	0.031	0.082	1	0.788026	1.26899	0.378049
ZNF397	0.682891	-0.343853	0.094	0.113	1	0.787934	1.26914	0.831858
SPPL3	0.138731	-0.343989	0.344	0.18	1	0.78786	1.26926	1.91111
ZNF704	0.396896	-0.344018	0.062	0.109	1	0.787844	1.26929	0.568807
TSC1	0.711313	-0.344249	0.125	0.094	1	0.787718	1.26949	1.32979
SNX24	0.102624	-0.344518	0	0.078	1	0.787571	1.26973	0
NBPF12	0.383663	-0.344657	0.031	0.07	1	0.787495	1.26985	0.442857
NKX6-2	0.257549	-0.344716	0	0.039	1	0.787463	1.2699	0
TUSC1	0.0908499	-0.344782	0.312	0.148	1	0.787427	1.26996	2.10811
TCEA2	0.845148	-0.344885	0.281	0.219	1	0.787371	1.27005	1.28311
EZH2	0.630272	-0.344931	0.062	0.082	1	0.787346	1.27009	0.756098
ZCCHC14	0.148049	-0.34495	0.188	0.09	1	0.787335	1.27011	2.08889
MAPKAPK2	0.386814	-0.345838	0.25	0.156	1	0.786851	1.27089	1.60256
TIA1	0.266558	-0.346052	0.219	0.125	1	0.786734	1.27108	1.752
NOTCH1	0.0620791	-0.346245	0.312	0.141	1	0.786629	1.27125	2.21277
IRF9	0.309367	-0.346414	0.344	0.211	1	0.786537	1.2714	1.63033
ETS2	0.212362	-0.346711	0.156	0.078	1	0.786375	1.27166	2
FEM1B	0.864989	-0.346745	0.094	0.078	1	0.786356	1.27169	1.20513
KLF15	0.13453	-0.347184	0	0.066	1	0.786117	1.27208	0
PANX1	0.630272	-0.347311	0.062	0.082	1	0.786048	1.27219	0.756098
CYB5A	0.216845	-0.347339	0.312	0.172	1	0.786032	1.27221	1.81395
MTMR10	0.314222	-0.347422	0.031	0.078	1	0.785988	1.27228	0.397436
TSC2	0.621084	-0.347806	0.25	0.18	1	0.785778	1.27262	1.38889
OTUD1	0.704797	-0.347915	0.125	0.094	1	0.785719	1.27272	1.32979
RNF130	0.300505	-0.347996	0.5	0.309	1	0.785675	1.27279	1.61812
INTS3	0.165598	-0.348184	0.219	0.109	1	0.785572	1.27296	2.00917
ZNF141	0.864989	-0.348244	0.094	0.078	1	0.78554	1.27301	1.20513
ZNF532	0.26411	-0.348738	0.062	0.129	1	0.785271	1.27345	0.48062
RASGRF1	0.283789	-0.348879	0	0.035	1	0.785194	1.27357	0
TENT4B	0.217773	-0.349154	0.188	0.098	1	0.785044	1.27381	1.91837
FBLN5	0.102624	-0.349373	0	0.078	1	0.784925	1.27401	0
RBM14	0.790895	-0.349493	0.125	0.098	1	0.78486	1.27411	1.27551
RUFY2	0.790895	-0.349727	0.125	0.098	1	0.784732	1.27432	1.27551
SPIN1	0.526388	-0.35065	0.188	0.125	1	0.78423	1.27514	1.504
PKD1	0.291986	-0.350717	0.25	0.148	1	0.784194	1.27519	1.68919
C1orf52	0.139693	-0.350974	0.312	0.16	1	0.784054	1.27542	1.95
KIF1B	0.276656	-0.351291	0.344	0.203	1	0.783882	1.2757	1.69458
PCBP1	0.188666	-0.351373	0.781	0.414	1	0.783838	1.27577	1.88647
RIPK4	0.603353	-0.351376	0.031	0.051	1	0.783836	1.27578	0.607843
ZNF622	0.780949	-0.351395	0.094	0.102	1	0.783826	1.27579	0.921569
IFT88	0.853446	-0.351636	0.125	0.102	1	0.783695	1.27601	1.22549
MGLL	0.344593	-0.352	0.031	0.074	1	0.783497	1.27633	0.418919
SNAI1	0.392106	-0.3526	0.156	0.094	1	0.783172	1.27686	1.65957
NAA25	0.587471	-0.352735	0.062	0.086	1	0.783098	1.27698	0.72093
RBP1	0.194053	-0.352812	0	0.051	1	0.783056	1.27705	0
NT5DC2	0.0500145	-0.353579	0.438	0.207	1	0.78264	1.27773	2.11594
SNRNP70	0.148541	-0.353647	0.719	0.387	1	0.782604	1.27779	1.85788
CCNT1	0.932622	-0.353803	0.094	0.082	1	0.782519	1.27793	1.14634
REV1	0.36259	-0.35397	0.188	0.113	1	0.782428	1.27807	1.66372
TXLNG	0.432049	-0.354005	0.188	0.117	1	0.782409	1.2781	1.60684
KIF19	0.176915	-0.354011	0	0.055	1	0.782406	1.27811	0
ZC3HAV1	0.180187	-0.354049	0.219	0.113	1	0.782385	1.27814	1.93805
KDM5C	0.507128	-0.3541	0.156	0.102	1	0.782358	1.27819	1.52941
CRKL	0.935028	-0.354106	0.094	0.09	1	0.782354	1.27819	1.04444
PLK3	0.790895	-0.354165	0.094	0.102	1	0.782322	1.27825	0.921569
NPIPB11	0.455148	-0.354331	0.031	0.062	1	0.782232	1.27839	0.5
ANKRD50	0.798618	-0.354393	0.219	0.176	1	0.782199	1.27845	1.24432
ATP6V1E2	0.548952	-0.354398	0.031	0.055	1	0.782196	1.27845	0.563636
TRHDE	0.176915	-0.354561	0	0.055	1	0.782108	1.2786	0
KHDRBS3	0.154903	-0.354652	0.75	0.391	1	0.782058	1.27868	1.91816
FMR1	0.573788	-0.354695	0.094	0.121	1	0.782035	1.27871	0.77686
APBB2	0.310355	-0.354899	0.094	0.047	1	0.781924	1.2789	2
VEZT	0.209609	-0.354988	0.25	0.137	1	0.781876	1.27897	1.82482
PCNX1	0.874415	-0.355486	0.094	0.094	1	0.781606	1.27942	1
RNF38	0.736945	-0.355753	0.188	0.145	1	0.781462	1.27965	1.29655
CRTC2	0.764453	-0.355851	0.125	0.098	1	0.781408	1.27974	1.27551
SLC39A6	0.296465	-0.356048	0.281	0.168	1	0.781302	1.27992	1.67262
POU3F1	0.000310707	-0.356145	0.562	0.195	1	0.781249	1.28	2.88205
MAT2A	0.953051	-0.356473	0.094	0.09	1	0.781072	1.28029	1.04444
RASSF1	0.250657	-0.356776	0.312	0.18	1	0.780908	1.28056	1.73333
LINC00685	0.194053	-0.356807	0	0.051	1	0.780891	1.28059	0
RBPJ	0.0372677	-0.357054	0.625	0.293	1	0.780758	1.28081	2.13311
EIF1AX	0.663103	-0.357188	0.719	0.473	1	0.780685	1.28093	1.52008
KRT17	0.177248	-0.357212	0.281	0.152	1	0.780672	1.28095	1.84868
ANGEL2	0.359364	-0.357806	0.125	0.07	1	0.780351	1.28148	1.78571
IRF7	0.12783	-0.357819	0.219	0.105	1	0.780343	1.28149	2.08571
ZNF703	0.997801	-0.357851	0.062	0.059	1	0.780326	1.28152	1.05085
TUBG2	0.908377	-0.358108	0.125	0.105	1	0.780187	1.28174	1.19048
AAK1	0.0706206	-0.358155	0.375	0.18	1	0.780162	1.28179	2.08333
ULK1	0.288305	-0.358318	0.156	0.086	1	0.780074	1.28193	1.81395
SIRT1	0.810386	-0.358903	0.125	0.102	1	0.779757	1.28245	1.22549
ATXN1L	0.314222	-0.359125	0.031	0.078	1	0.779637	1.28265	0.397436
SAFB2	0.171842	-0.359157	0.281	0.148	1	0.77962	1.28268	1.89865
SEC63	0.235404	-0.359233	0.312	0.176	1	0.779579	1.28274	1.77273
CREM	0.288321	-0.359371	0.219	0.125	1	0.779504	1.28287	1.752
RICTOR	0.824652	-0.359672	0.219	0.176	1	0.779342	1.28313	1.24432
NAB2	0.250004	-0.359753	0.156	0.082	1	0.779298	1.28321	1.90244
NECTIN2	0.195175	-0.359814	0.406	0.223	1	0.779265	1.28326	1.82063
CTNNA1	0.801026	-0.360111	0.938	0.613	1	0.779105	1.28352	1.53018
GARRE1	0.506381	-0.360202	0.094	0.125	1	0.779056	1.28361	0.752
DDX24	0.0858169	-0.36143	0.75	0.363	1	0.778393	1.2847	2.06612
ZFYVE28	0.455148	-0.361519	0.031	0.062	1	0.778345	1.28478	0.5
SOS2	0.116215	-0.361527	0.25	0.125	1	0.77834	1.28478	2
AK3	0.42225	-0.361696	0.281	0.18	1	0.778249	1.28494	1.56111
PPP3CA	0.095566	-0.361929	0.5	0.258	1	0.778124	1.28514	1.93798
BRWD1	0.144844	-0.362696	0.281	0.145	1	0.77771	1.28583	1.93793
PPM1D	0.538238	-0.362727	0.062	0.09	1	0.777693	1.28585	0.688889
AFF4	0.0361527	-0.362752	0.531	0.242	1	0.77768	1.28588	2.19421
KIAA1109	0.73907	-0.362954	0.156	0.121	1	0.777571	1.28606	1.28926
GPR173	0.14732	-0.362966	0	0.062	1	0.777564	1.28607	0
POM121C	0.738282	-0.363269	0.125	0.098	1	0.777401	1.28634	1.27551
DOK5	0.414703	-0.363492	0.031	0.066	1	0.777281	1.28654	0.469697
DISP1	0.499736	-0.363528	0.031	0.059	1	0.777262	1.28657	0.525424
ADGRA2	0.148049	-0.363657	0.188	0.09	1	0.777192	1.28668	2.08889
GRAMD4	0.499736	-0.363705	0.031	0.059	1	0.777166	1.28673	0.525424
G0S2	0.102624	-0.363921	0	0.078	1	0.77705	1.28692	0
RBM38	0.512685	-0.364155	0.094	0.059	1	0.776924	1.28713	1.59322
CEP95	0.637095	-0.364206	0.062	0.082	1	0.776896	1.28717	0.756098
OSBPL5	0.377976	-0.36421	0.031	0.07	1	0.776894	1.28718	0.442857
PHLDB2	0.120848	-0.364464	0.344	0.176	1	0.776758	1.2874	1.95455
TNIP2	0.194606	-0.364527	0.219	0.113	1	0.776723	1.28746	1.93805
HELZ2	0.83351	-0.364973	0.125	0.102	1	0.776484	1.28786	1.22549
RNF31	0.997801	-0.365457	0.062	0.059	1	0.776223	1.28829	1.05085
EFR3A	0.78385	-0.365515	0.156	0.121	1	0.776192	1.28834	1.28926
CDKAL1	0.176915	-0.365877	0	0.055	1	0.775997	1.28866	0
USP9X	0.44993	-0.365954	0.25	0.164	1	0.775956	1.28873	1.52439
MMP19	0.191913	-0.365975	0.094	0.039	1	0.775944	1.28875	2.41026
ITSN2	0.589624	-0.366097	0.094	0.117	1	0.775879	1.28886	0.803419
H2AC6	0.377976	-0.366417	0.031	0.07	1	0.775707	1.28915	0.442857
IL17B	0.14732	-0.366419	0	0.062	1	0.775706	1.28915	0
DNAJB9	0.27817	-0.366787	0.281	0.164	1	0.775508	1.28948	1.71341
THY1	0.0144012	-0.366886	0.312	0.117	1	0.775455	1.28957	2.66667
HERPUD2	0.347207	-0.367191	0.031	0.074	1	0.77529	1.28984	0.418919
KDM7A	0.11229	-0.367661	0	0.074	1	0.775038	1.29026	0
STX3	0.935028	-0.367727	0.094	0.09	1	0.775003	1.29032	1.04444
EPAS1	0.84033	-0.367732	0.094	0.098	1	0.775	1.29032	0.959184
ZXDC	0.14732	-0.367758	0	0.062	1	0.774986	1.29035	0
PDZD2	0.13453	-0.368089	0	0.066	1	0.774808	1.29064	0
ARID2	0.52889	-0.368185	0.188	0.125	1	0.774757	1.29073	1.504
ZNF148	0.274791	-0.368311	0.219	0.125	1	0.774689	1.29084	1.752
MTHFR	0.63368	-0.368565	0.062	0.082	1	0.774553	1.29107	0.756098
NCOA2	0.587471	-0.368847	0.062	0.086	1	0.774401	1.29132	0.72093
SNX30	0.739785	-0.368849	0.062	0.074	1	0.7744	1.29132	0.837838
ARAP1	0.997801	-0.368963	0.062	0.059	1	0.774339	1.29142	1.05085
PPP2R3A	0.756565	-0.369168	0.094	0.105	1	0.774229	1.29161	0.895238
ZRANB1	0.853446	-0.36931	0.125	0.102	1	0.774153	1.29173	1.22549
ZC3H7B	0.185336	-0.369506	0.219	0.113	1	0.774047	1.29191	1.93805
IFIT3	0.847431	-0.36967	0.188	0.156	1	0.773959	1.29206	1.20513
ADIPOR2	0.908377	-0.369708	0.125	0.105	1	0.773939	1.29209	1.19048
EPB41L4B	0.11229	-0.369733	0	0.074	1	0.773925	1.29211	0
DHX36	0.244023	-0.370953	0.531	0.312	1	0.773271	1.29321	1.70192
POLR2A	0.639262	-0.371052	0.188	0.137	1	0.773219	1.2933	1.37226
POLR2J3	0.165239	-0.371141	0.25	0.129	1	0.773171	1.29338	1.93798
RASEF	0.194053	-0.37117	0	0.051	1	0.773155	1.2934	0
RYR1	0.122891	-0.371248	0	0.07	1	0.773114	1.29347	0
USP39	0.872528	-0.371512	0.094	0.078	1	0.772972	1.29371	1.20513
OBSL1	0.63368	-0.371519	0.062	0.082	1	0.772968	1.29371	0.756098
MAPK8IP1	0.906838	-0.372181	0.125	0.121	1	0.772614	1.29431	1.03306
ARL8B	0.784946	-0.372359	0.219	0.168	1	0.772518	1.29447	1.30357
REL	0.34406	-0.372455	0.188	0.109	1	0.772467	1.29455	1.72477
PURB	0.158735	-0.372939	0.344	0.18	1	0.772208	1.29499	1.91111
SP4	0.183855	-0.373095	0.031	0.102	1	0.772125	1.29513	0.303922
PRRC2A	0.230685	-0.373107	0.281	0.156	1	0.772118	1.29514	1.80128
LIN7A	0.933713	-0.373461	0.062	0.062	1	0.771928	1.29546	1
XAB2	0.63368	-0.373512	0.062	0.082	1	0.771901	1.2955	0.756098
SERTAD3	0.540099	-0.373848	0.25	0.172	1	0.771721	1.2958	1.45349
MAP1A	0.581227	-0.373967	0.094	0.117	1	0.771658	1.29591	0.803419
TENT4A	0.122892	-0.374065	0	0.07	1	0.771605	1.296	0
TRMT13	0.840131	-0.374185	0.062	0.051	1	0.771541	1.29611	1.21569
UBL3	0.149799	-0.374409	0.375	0.203	1	0.771421	1.29631	1.84729
REC8	0.581018	-0.374477	0.062	0.086	1	0.771385	1.29637	0.72093
BAG4	0.997012	-0.374927	0.156	0.137	1	0.771145	1.29677	1.13869
PRRG1	0.416531	-0.375038	0.062	0.102	1	0.771085	1.29687	0.607843
CDC42EP3	0.00823539	-0.375069	0.5	0.207	1	0.771068	1.2969	2.41546
KANK4	0.13453	-0.375392	0	0.066	1	0.770896	1.29719	0
SELE	0.314222	-0.375605	0.031	0.078	1	0.770782	1.29738	0.397436
PCM1	0.211486	-0.375713	0.656	0.375	1	0.770724	1.29748	1.74933
GLA	0.956227	-0.375934	0.156	0.133	1	0.770606	1.29768	1.17293
ARMH4	0.176915	-0.376041	0	0.055	1	0.770549	1.29778	0
TTC39C	0.79592	-0.376071	0.156	0.121	1	0.770533	1.2978	1.28926
KAT8	0.78385	-0.376736	0.156	0.121	1	0.770178	1.2984	1.28926
G3BP1	0.195795	-0.376749	0.438	0.242	1	0.770171	1.29841	1.80992
VPS13A	0.255604	-0.377007	0.188	0.102	1	0.770034	1.29864	1.84314
CDKN2D	0.127028	-0.377082	0.25	0.125	1	0.769994	1.29871	2
HECA	0.767744	-0.377263	0.094	0.102	1	0.769897	1.29888	0.921569
AQP3	0.997801	-0.377291	0.062	0.059	1	0.769882	1.2989	1.05085
FRMD6	0.0896376	-0.377297	0.531	0.273	1	0.769879	1.29891	1.94505
EVA1C	0.271686	-0.377385	0.031	0.086	1	0.769832	1.29898	0.360465
SPG7	0.0515116	-0.37743	0.281	0.121	1	0.769808	1.29903	2.32231
SETD3	0.983741	-0.377625	0.156	0.141	1	0.769704	1.2992	1.10638
SWAP70	0.14732	-0.37793	0	0.062	1	0.769541	1.29948	0
EP400	0.836907	-0.37821	0.094	0.098	1	0.769391	1.29973	0.959184
RAB3GAP1	0.453328	-0.378305	0.219	0.141	1	0.769341	1.29981	1.55319
ENPP2	0.68314	-0.378464	0.062	0.078	1	0.769256	1.29996	0.794872
KLF3	0.115203	-0.378515	0.281	0.137	1	0.769229	1.3	2.05109
CCDC186	0.891986	-0.378754	0.094	0.094	1	0.769102	1.30022	1
CIC	0.122913	-0.378807	0.375	0.191	1	0.769073	1.30027	1.96335
JDP2	0.322941	-0.37906	0.25	0.152	1	0.768938	1.30049	1.64474
OTUD6B-AS1	0.000584485	-0.379112	0.469	0.152	1	0.768911	1.30054	3.08553
RAF1	0.551561	-0.379369	0.281	0.195	1	0.768774	1.30077	1.44103
RHBDF1	0.0676865	-0.379474	0.625	0.312	1	0.768718	1.30087	2.00321
TCF7L1	0.0938021	-0.379632	0	0.082	1	0.768634	1.30101	0
ZMYM2	0.705829	-0.379718	0.281	0.215	1	0.768588	1.30109	1.30698
TTC14	0.0906738	-0.379775	0.219	0.098	1	0.768558	1.30114	2.23469
GLI3	0.628704	-0.379789	0.188	0.137	1	0.76855	1.30115	1.37226
SLC2A3	0.535936	-0.37992	0.156	0.105	1	0.76848	1.30127	1.48571
HSBP1L1	0.26342	-0.379933	0.031	0.086	1	0.768473	1.30128	0.360465
PALM	0.14732	-0.380288	0	0.062	1	0.768284	1.3016	0
CHD6	0.191924	-0.380516	0.344	0.184	1	0.768163	1.30181	1.86957
SNX13	0.378844	-0.38061	0.219	0.133	1	0.768113	1.30189	1.64662
GNG12	0.661091	-0.381072	0.562	0.371	1	0.767867	1.30231	1.51482
ARHGEF12	0.104362	-0.381248	0.531	0.266	1	0.767773	1.30247	1.99624
GTF2B	0.150581	-0.381388	0.312	0.168	1	0.767699	1.30259	1.85714
TMEM106B	0.0487732	-0.381404	0.594	0.273	1	0.76769	1.30261	2.17582
AVPI1	0.724493	-0.381423	0.094	0.105	1	0.76768	1.30263	0.895238
KCNMB4	0.0597384	-0.381495	0.562	0.273	1	0.767642	1.30269	2.05861
SH3RF1	0.0470085	-0.381618	0.312	0.137	1	0.767576	1.3028	2.27737
SSU72	0.0844855	-0.381665	0.438	0.211	1	0.767551	1.30284	2.07583
BCAS3	0.864973	-0.381853	0.062	0.066	1	0.767451	1.30301	0.939394
SIN3A	0.940301	-0.381871	0.156	0.137	1	0.767442	1.30303	1.13869
DIP2A	0.421195	-0.382121	0.219	0.141	1	0.767308	1.30326	1.55319
CNRIP1	0.761166	-0.382521	0.094	0.102	1	0.767096	1.30362	0.921569
SRSF10	0.254882	-0.382561	0.5	0.297	1	0.767075	1.30365	1.6835
CYP2U1	0.499736	-0.382952	0.031	0.059	1	0.766867	1.30401	0.525424
MYO1C	0.582442	-0.383065	0.438	0.312	1	0.766807	1.30411	1.40385
SERINC1	0.82433	-0.383138	0.75	0.477	1	0.766768	1.30418	1.57233
CA5B	0.286571	-0.383307	0.031	0.082	1	0.766678	1.30433	0.378049
PLEKHB2	0.127654	-0.383361	0.438	0.227	1	0.766649	1.30438	1.92952
RAB30-DT	0.764453	-0.383434	0.094	0.102	1	0.76661	1.30444	0.921569
PIP4K2A	0.759867	-0.383482	0.156	0.121	1	0.766585	1.30449	1.28926
TSPYL1	0.38113	-0.38355	0.25	0.156	1	0.766549	1.30455	1.60256
PSEN1	0.739785	-0.383644	0.062	0.074	1	0.766499	1.30463	0.837838
SOS1	0.928889	-0.383685	0.094	0.082	1	0.766477	1.30467	1.14634
DDX21	0.180918	-0.383784	0.531	0.297	1	0.766425	1.30476	1.78788
FAM126B	0.932622	-0.383848	0.094	0.082	1	0.766391	1.30482	1.14634
RGPD5	0.14732	-0.384027	0	0.062	1	0.766295	1.30498	0
JADE1	0.79592	-0.384084	0.156	0.121	1	0.766266	1.30503	1.28926
PRDM2	0.460709	-0.384296	0.188	0.121	1	0.766153	1.30522	1.55372
ZNF844	0.194053	-0.384419	0	0.051	1	0.766087	1.30533	0
SLC6A8	0.476872	-0.384476	0.125	0.164	1	0.766057	1.30539	0.762195
GLG1	0.143448	-0.384561	0.656	0.344	1	0.766012	1.30546	1.90698
NAV3	0.739785	-0.384564	0.062	0.074	1	0.766011	1.30547	0.837838
GATAD2B	0.846197	-0.384677	0.125	0.125	1	0.765951	1.30557	1
TOX	0.180934	-0.384822	0.031	0.102	1	0.765873	1.3057	0.303922
PM20D2	0.122892	-0.384856	0	0.07	1	0.765855	1.30573	0
REV3L	0.354262	-0.385004	0.125	0.07	1	0.765777	1.30586	1.78571
ZCCHC2	0.0938021	-0.385383	0	0.082	1	0.765576	1.30621	0
SDR39U1	0.430376	-0.38559	0.219	0.137	1	0.765466	1.30639	1.59854
STOX2	0.59071	-0.385653	0.062	0.086	1	0.765433	1.30645	0.72093
EIF5B	0.454105	-0.385916	0.5	0.328	1	0.765293	1.30669	1.52439
WBP2	0.35714	-0.386249	0.312	0.188	1	0.765116	1.30699	1.65957
RECK	0.344593	-0.38675	0.031	0.074	1	0.76485	1.30745	0.418919
MEF2D	0.829083	-0.386908	0.219	0.211	1	0.764767	1.30759	1.03791
COPS2	0.0973096	-0.387366	0.625	0.32	1	0.764524	1.308	1.95312
PHF23	0.727694	-0.387567	0.125	0.094	1	0.764418	1.30819	1.32979
MAPRE2	0.606765	-0.387666	0.438	0.312	1	0.764365	1.30828	1.40385
ZNF276	0.784261	-0.387781	0.094	0.102	1	0.764304	1.30838	0.921569
PSAT1	0.655621	-0.387935	0.156	0.113	1	0.764223	1.30852	1.38053
FGFR1OP2	0.216855	-0.388095	0.375	0.207	1	0.764138	1.30866	1.81159
ZCCHC7	0.630272	-0.388143	0.062	0.082	1	0.764113	1.30871	0.756098
ING5	0.784261	-0.388471	0.125	0.098	1	0.763939	1.309	1.27551
PDE4D	0.830197	-0.388884	0.125	0.102	1	0.76372	1.30938	1.22549
TMEM100	0.933713	-0.388956	0.062	0.062	1	0.763682	1.30945	1
CNTFR	0.11229	-0.389266	0	0.074	1	0.763518	1.30973	0
ZFYVE21	0.399428	-0.389566	0.438	0.273	1	0.763359	1.31	1.6044
ASTN2	0.335281	-0.389708	0.062	0.117	1	0.763284	1.31013	0.529915
TM2D1	0.518919	-0.390003	0.188	0.125	1	0.763128	1.3104	1.504
FAM53B	0.371015	-0.390272	0.188	0.113	1	0.762986	1.31064	1.66372
PROS1	0.275671	-0.390302	0.312	0.18	1	0.76297	1.31067	1.73333
LRIG1	0.929116	-0.390349	0.156	0.133	1	0.762945	1.31071	1.17293
DUSP8	0.168918	-0.390645	0.469	0.258	1	0.762789	1.31098	1.81783
MYADM	0.275691	-0.391388	0.656	0.383	1	0.762396	1.31165	1.71279
DUSP7	0.63368	-0.391763	0.062	0.082	1	0.762198	1.312	0.756098
SRGAP2	0.351737	-0.391822	0.375	0.234	1	0.762166	1.31205	1.60256
SREK1	0.120416	-0.392646	0.438	0.227	1	0.761731	1.3128	1.92952
ZNF292	0.340044	-0.393159	0.188	0.113	1	0.761461	1.31327	1.66372
ANKRD11	0.271176	-0.393302	0.531	0.309	1	0.761385	1.3134	1.71845
MAN2C1	0.294412	-0.394045	0.156	0.086	1	0.760993	1.31407	1.81395
CAB39	0.484579	-0.394158	0.188	0.121	1	0.760933	1.31418	1.55372
CNOT1	0.256016	-0.394401	0.281	0.16	1	0.760805	1.3144	1.75625
AKIRIN2	0.483516	-0.394602	0.281	0.184	1	0.760699	1.31458	1.52717
ALDH2	0.761166	-0.395055	0.094	0.102	1	0.760461	1.31499	0.921569
RAP1GAP	0.286571	-0.395245	0.031	0.082	1	0.76036	1.31517	0.378049
SNAP23	0.721126	-0.395393	0.125	0.094	1	0.760282	1.3153	1.32979
CLDN11	0.541286	-0.395414	0.062	0.09	1	0.760271	1.31532	0.688889
FAM107B	0.643002	-0.395425	0.281	0.207	1	0.760265	1.31533	1.35749
WDR70	0.679002	-0.395551	0.156	0.113	1	0.760199	1.31545	1.38053
UGT8	0.344593	-0.395809	0.031	0.074	1	0.760063	1.31568	0.418919
FNDC3A	0.103443	-0.39596	0.406	0.211	1	0.759983	1.31582	1.92417
ARHGEF28	0.286571	-0.396	0.031	0.082	1	0.759962	1.31585	0.378049
WDFY2	0.161996	-0.39632	0.219	0.109	1	0.759794	1.31615	2.00917
PKN2	0.625842	-0.396536	0.344	0.242	1	0.75968	1.31634	1.42149
SYNPO2	0.377976	-0.396628	0.031	0.07	1	0.759632	1.31643	0.442857
C1orf56	0.533757	-0.396869	0.344	0.23	1	0.759505	1.31665	1.49565
GALNT17	0.111921	-0.397196	0.281	0.137	1	0.759333	1.31695	2.05109
PDE4DIP	0.991986	-0.397408	0.125	0.117	1	0.759221	1.31714	1.06838
PLEKHO2	0.62924	-0.397882	0.094	0.113	1	0.758972	1.31757	0.831858
ZBTB21	0.91312	-0.397953	0.188	0.18	1	0.758935	1.31764	1.04444
LTBR	0.425192	-0.39797	0.188	0.117	1	0.758925	1.31765	1.60684
COPA	0.104921	-0.398155	0.375	0.191	1	0.758828	1.31782	1.96335
NSD1	0.041355	-0.398181	0.375	0.168	1	0.758815	1.31784	2.23214
RIT1	0.0982818	-0.398285	0.406	0.203	1	0.75876	1.31794	2
SEC24B	0.314222	-0.398527	0.031	0.078	1	0.758633	1.31816	0.397436
ZNRF2	0.15775	-0.398619	0.438	0.23	1	0.758584	1.31825	1.90435
TNFSF9	0.176915	-0.398659	0	0.055	1	0.758563	1.31828	0
ZFC3H1	0.518919	-0.399141	0.188	0.125	1	0.75831	1.31872	1.504
BMP8B	0.102706	-0.399463	0.375	0.188	1	0.75814	1.31902	1.99468
RAB1A	0.209332	-0.399961	0.5	0.27	1	0.757879	1.31947	1.85185
UTRN	0.599453	-0.400239	0.625	0.414	1	0.757733	1.31973	1.50966
CDADC1	0.622426	-0.400354	0.125	0.141	1	0.757672	1.31983	0.886525
NANOS1	0.13453	-0.400568	0	0.066	1	0.75756	1.32003	0
BRAF	0.748489	-0.400821	0.219	0.168	1	0.757427	1.32026	1.30357
NOTCH2	0.933713	-0.40108	0.062	0.062	1	0.757291	1.3205	1
ODC1	0.320929	-0.401275	0.375	0.23	1	0.757189	1.32067	1.63043
NRIP1	0.743682	-0.401441	0.094	0.105	1	0.757102	1.32083	0.895238
TSIX	0.161397	-0.401786	0	0.059	1	0.75692	1.32114	0
DOT1L	0.888467	-0.402485	0.094	0.094	1	0.756554	1.32178	1
SUN2	0.139092	-0.402575	0.5	0.266	1	0.756507	1.32187	1.8797
PYGL	0.676062	-0.402752	0.156	0.113	1	0.756414	1.32203	1.38053
DYNLL2	0.074071	-0.403613	0.312	0.145	1	0.755963	1.32282	2.15172
LMBR1L	0.804307	-0.40369	0.062	0.07	1	0.755922	1.32289	0.885714
RELB	0.731485	-0.403766	0.156	0.117	1	0.755882	1.32296	1.33333
SHROOM1	0.499736	-0.404189	0.031	0.059	1	0.755661	1.32335	0.525424
PLEKHA5	0.0930641	-0.404591	0.375	0.188	1	0.755451	1.32371	1.99468
ALDH3A2	0.369291	-0.404664	0.281	0.172	1	0.755412	1.32378	1.63372
PIK3IP1	0.894553	-0.404684	0.156	0.148	1	0.755402	1.3238	1.05405
PHF2	0.891986	-0.405072	0.094	0.094	1	0.755199	1.32415	1
TNFRSF25	0.637095	-0.405601	0.062	0.082	1	0.754922	1.32464	0.756098
YTHDC2	0.78084	-0.405891	0.156	0.121	1	0.75477	1.32491	1.28926
CSNK1E	0.212323	-0.405917	0.594	0.34	1	0.754757	1.32493	1.74706
IGFBP4	0.177714	-0.406468	0.5	0.273	1	0.754468	1.32544	1.8315
BTG1	0.259697	-0.406624	0.906	0.559	1	0.754387	1.32558	1.62075
AKR1C3	0.730359	-0.407326	0.031	0.043	1	0.754019	1.32623	0.72093
ITCH	0.516441	-0.40741	0.188	0.125	1	0.753976	1.3263	1.504
ATF4	0.997182	-0.407691	0.781	0.531	1	0.753829	1.32656	1.47081
NT5DC3	0.998161	-0.408049	0.094	0.086	1	0.753642	1.32689	1.09302
RNF168	0.79592	-0.408265	0.156	0.121	1	0.753529	1.32709	1.28926
LCAT	0.796108	-0.408271	0.125	0.133	1	0.753526	1.32709	0.93985
MT-ND5	0.581669	-0.408703	0.844	0.531	1	0.753301	1.32749	1.58945
LRRC8C	0.180934	-0.40873	0.031	0.102	1	0.753286	1.32752	0.303922
PDE5A	0.935028	-0.408897	0.094	0.09	1	0.753199	1.32767	1.04444
SYNJ2BP	0.37684	-0.409229	0.219	0.133	1	0.753026	1.32798	1.64662
THUMPD1	0.563752	-0.409511	0.188	0.129	1	0.752879	1.32824	1.45736
DNAJC27	0.874415	-0.409518	0.094	0.094	1	0.752875	1.32824	1
EFCAB14	0.778379	-0.409639	0.188	0.145	1	0.752812	1.32835	1.29655
WARS1	0.0819484	-0.409667	0.312	0.148	1	0.752797	1.32838	2.10811
PPA1	0.109649	-0.40981	0.469	0.242	1	0.752722	1.32851	1.93802
SASH1	0.0391556	-0.410009	0.312	0.133	1	0.752619	1.32869	2.34586
SLC25A28	0.684934	-0.410018	0.188	0.137	1	0.752614	1.3287	1.37226
BNIP3	0.814811	-0.410031	0.188	0.145	1	0.752607	1.32871	1.29655
NEDD1	0.998161	-0.410309	0.094	0.086	1	0.752462	1.32897	1.09302
LRRC1	0.30979	-0.410351	0.062	0.121	1	0.75244	1.32901	0.512397
PGGHG	0.161397	-0.410403	0	0.059	1	0.752413	1.32906	0
PPP4R3A	0.70424	-0.410505	0.188	0.141	1	0.75236	1.32915	1.33333
EIF1	0.0569568	-0.410922	1	0.945	1	0.752143	1.32953	1.0582
ARIH1	0.0465716	-0.411077	0.406	0.188	1	0.752062	1.32968	2.15957
ARL4A	0.793909	-0.411499	0.156	0.16	1	0.751842	1.33007	0.975
MT-ND4	0.246765	-0.411599	0.875	0.879	1	0.75179	1.33016	0.995449
ZDHHC8	0.723274	-0.411867	0.125	0.133	1	0.75165	1.33041	0.93985
COBLL1	0.378729	-0.411966	0.219	0.137	1	0.751599	1.3305	1.59854
MYO18A	0.935028	-0.411992	0.094	0.09	1	0.751585	1.33052	1.04444
OSBPL1A	0.494404	-0.412292	0.219	0.145	1	0.751429	1.3308	1.51034
FGF1	0.377976	-0.412572	0.031	0.07	1	0.751283	1.33106	0.442857
PLEKHA7	0.11229	-0.412691	0	0.074	1	0.751221	1.33117	0
CNOT2	0.16922	-0.41284	0.312	0.164	1	0.751143	1.3313	1.90244
POLK	0.548293	-0.413439	0.219	0.148	1	0.750831	1.33186	1.47973
TMEM176B	0.745272	-0.414555	0.562	0.465	1	0.750251	1.33289	1.2086
ILKAP	0.879521	-0.415169	0.219	0.18	1	0.749931	1.33346	1.21667
INTS11	0.125718	-0.416106	0.25	0.121	1	0.749445	1.33432	2.06612
KDM2A	0.162596	-0.416309	0.344	0.18	1	0.749339	1.33451	1.91111
H1-10	0.246397	-0.416344	0.594	0.355	1	0.749321	1.33454	1.67324
C11orf68	0.471015	-0.41637	0.219	0.141	1	0.749308	1.33457	1.55319
ROCK2	0.199197	-0.416457	0.5	0.273	1	0.749262	1.33465	1.8315
FZD7	0.11229	-0.416512	0	0.074	1	0.749234	1.3347	0
BMPR1B	0.286571	-0.416515	0.031	0.082	1	0.749232	1.3347	0.378049
PTTG1	0.0996328	-0.416712	0.219	0.102	1	0.74913	1.33488	2.14706
CCSAP	0.122892	-0.417122	0	0.07	1	0.748917	1.33526	0
CRNDE	0.800356	-0.417143	0.062	0.07	1	0.748906	1.33528	0.885714
MFAP4	0.0783847	-0.417516	0	0.09	1	0.748713	1.33563	0
AKAP11	0.914087	-0.417588	0.156	0.133	1	0.748675	1.33569	1.17293
PARD3B	0.122892	-0.418082	0	0.07	1	0.748419	1.33615	0
RTL5	0.14732	-0.418118	0	0.062	1	0.748401	1.33618	0
IGF1R	0.983448	-0.418235	0.094	0.086	1	0.748339	1.33629	1.09302
KITLG	0.102624	-0.418715	0	0.078	1	0.748091	1.33674	0
SENP5	0.792898	-0.41913	0.156	0.121	1	0.747876	1.33712	1.28926
STK3	0.775938	-0.419156	0.125	0.129	1	0.747862	1.33715	0.968992
EVI5	0.11301	-0.419651	0.438	0.223	1	0.747606	1.3376	1.96413
SDC4	0.38605	-0.419692	0.188	0.113	1	0.747584	1.33764	1.66372
GPATCH2L	0.501783	-0.419976	0.156	0.102	1	0.747437	1.33791	1.52941
PPM1B	0.249959	-0.420098	0.312	0.176	1	0.747374	1.33802	1.77273
LAMP1	0.944623	-0.42021	0.812	0.527	1	0.747316	1.33812	1.5408
NFATC4	0.26138	-0.420265	0.031	0.086	1	0.747287	1.33817	0.360465
RHOQ	0.430724	-0.420739	0.438	0.293	1	0.747042	1.33861	1.49488
CERS1	0.714963	-0.420846	0.094	0.105	1	0.746986	1.33871	0.895238
TNKS2	0.709693	-0.421023	0.188	0.141	1	0.746895	1.33888	1.33333
PCNP	0.443095	-0.421049	0.625	0.371	1	0.746881	1.3389	1.68464
RBL2	0.416531	-0.421557	0.062	0.102	1	0.746619	1.33937	0.607843
ZNF280D	0.250807	-0.421811	0.219	0.121	1	0.746487	1.33961	1.80992
CXCL3	0.213026	-0.421868	0	0.047	1	0.746458	1.33966	0
FGD5-AS1	0.150021	-0.422076	0.406	0.215	1	0.74635	1.33985	1.88837
TP53INP2	0.868757	-0.422174	0.094	0.078	1	0.746299	1.33995	1.20513
ASPA	0.235102	-0.422307	0.594	0.34	1	0.74623	1.34007	1.74706
DYNLRB1	0.982174	-0.423251	0.812	0.531	1	0.745742	1.34095	1.52919
AL627171.2	0.504146	-0.424878	0.188	0.125	1	0.744902	1.34246	1.504
CHIC2	0.676784	-0.4249	0.188	0.137	1	0.74489	1.34248	1.37226
TNRC6C	0.894553	-0.424965	0.156	0.148	1	0.744857	1.34254	1.05405
SH3GLB2	0.773567	-0.425039	0.344	0.262	1	0.744818	1.34261	1.31298
ZC3H4	0.507128	-0.425318	0.156	0.102	1	0.744674	1.34287	1.52941
YLPM1	0.881436	-0.425337	0.094	0.094	1	0.744665	1.34289	1
ADAM33	0.161397	-0.425341	0	0.059	1	0.744662	1.34289	0
NPHP3	0.452273	-0.425391	0.156	0.098	1	0.744637	1.34294	1.59184
MYCBP2	0.320339	-0.425397	0.25	0.148	1	0.744634	1.34294	1.68919
NR2F2-AS1	0.686732	-0.425578	0.062	0.078	1	0.74454	1.34311	0.794872
WDR26	0.358919	-0.425606	0.094	0.145	1	0.744526	1.34314	0.648276
ZNF516	0.786863	-0.426617	0.156	0.121	1	0.744004	1.34408	1.28926
RBMXL1	0.667953	-0.426621	0.094	0.109	1	0.744002	1.34408	0.862385
EZH1	0.884951	-0.426884	0.094	0.094	1	0.743867	1.34433	1
KCNH8	0.286571	-0.426921	0.031	0.082	1	0.743848	1.34436	0.378049
RUSC2	0.614662	-0.426988	0.094	0.113	1	0.743813	1.34442	0.831858
CRIM1	0.677114	-0.427805	0.094	0.109	1	0.743392	1.34519	0.862385
ANKRD12	0.214766	-0.427806	0.594	0.324	1	0.743391	1.34519	1.83333
RHPN1	0.498362	-0.427943	0.062	0.094	1	0.743321	1.34531	0.659574
DMXL1	0.895122	-0.427991	0.125	0.105	1	0.743296	1.34536	1.19048
TRIM69	0.78875	-0.428094	0.188	0.148	1	0.743243	1.34545	1.27027
PALMD	0.176915	-0.428162	0	0.055	1	0.743208	1.34552	0
TXNRD2	0.679002	-0.428296	0.156	0.113	1	0.743139	1.34564	1.38053
PAN3	0.220157	-0.428452	0.281	0.156	1	0.743059	1.34579	1.80128
HNRNPL	0.313251	-0.428459	0.531	0.305	1	0.743055	1.3458	1.74098
NCAM2	0.869233	-0.42865	0.125	0.121	1	0.742957	1.34597	1.03306
C11orf96	0.269439	-0.428671	0.281	0.176	1	0.742946	1.34599	1.59659
GPSM1	0.372855	-0.428736	0.281	0.172	1	0.742912	1.34605	1.63372
PDCD6IP	0.127654	-0.428808	0.438	0.227	1	0.742875	1.34612	1.92952
ESPN	0.0598693	-0.428954	0	0.102	1	0.7428	1.34626	0
USP24	0.935028	-0.430233	0.094	0.09	1	0.742142	1.34745	1.04444
PHLDA3	0.0857708	-0.430256	0.5	0.25	1	0.74213	1.34747	2
KIAA1217	0.864647	-0.430538	0.125	0.125	1	0.741985	1.34774	1
SLITRK2	0.199956	-0.430992	0.031	0.098	1	0.741752	1.34816	0.316327
ALDH1A1	0.11229	-0.431868	0	0.074	1	0.741302	1.34898	0
YAP1	0.278058	-0.432118	0.281	0.16	1	0.741173	1.34921	1.75625
CLDND2	0.085746	-0.432403	0	0.086	1	0.741027	1.34948	0
BTG3	0.370525	-0.432861	0.625	0.383	1	0.740791	1.34991	1.63185
IP6K1	0.975644	-0.433473	0.125	0.113	1	0.740477	1.35048	1.10619
DAB1	0.11229	-0.433692	0	0.074	1	0.740365	1.35069	0
MAGI2	0.257985	-0.43373	0.25	0.145	1	0.740345	1.35072	1.72414
ARHGAP23	0.764452	-0.433881	0.094	0.102	1	0.740267	1.35086	0.921569
ITFG2	0.516147	-0.433981	0.094	0.059	1	0.740216	1.35096	1.59322
MT-ATP8	0.389966	-0.434664	0.281	0.176	1	0.739866	1.3516	1.59659
NKAIN2	0.11229	-0.434792	0	0.074	1	0.7398	1.35172	0
JMJD6	0.821728	-0.434842	0.125	0.125	1	0.739775	1.35176	1
TNFRSF14	0.474952	-0.434914	0.188	0.121	1	0.739738	1.35183	1.55372
ATP11A	0.58424	-0.43499	0.062	0.086	1	0.739699	1.3519	0.72093
TET1	0.826816	-0.435021	0.156	0.125	1	0.739683	1.35193	1.248
TOX2	0.630272	-0.435109	0.062	0.082	1	0.739638	1.35201	0.756098
RARA	0.137266	-0.435241	0.344	0.176	1	0.73957	1.35214	1.95455
TMEM35B	0.092806	-0.435441	0.469	0.227	1	0.739468	1.35232	2.06608
TNRC6A	0.189895	-0.435762	0.312	0.168	1	0.739303	1.35262	1.85714
MBD5	0.419048	-0.436012	0.062	0.102	1	0.739175	1.35286	0.607843
FUBP1	0.381856	-0.436075	0.281	0.172	1	0.739143	1.35292	1.63372
AFF1	0.453138	-0.436383	0.062	0.098	1	0.738985	1.35321	0.632653
AHCTF1	0.768835	-0.436441	0.156	0.121	1	0.738955	1.35326	1.28926
CYTH1	0.593957	-0.436808	0.062	0.086	1	0.738768	1.35361	0.72093
NRG1	0.13453	-0.43691	0	0.066	1	0.738715	1.3537	0
HERPUD1	0.121575	-0.437862	0.531	0.285	1	0.738228	1.3546	1.86316
MRE11	0.935028	-0.43787	0.094	0.09	1	0.738224	1.3546	1.04444
HMGA1	0.120752	-0.437883	0.375	0.203	1	0.738217	1.35461	1.84729
SFN	0.26345	-0.43869	0.281	0.164	1	0.737804	1.35537	1.71341
PKD2	0.826566	-0.438902	0.156	0.156	1	0.737696	1.35557	1
LRRC58	0.285844	-0.438943	0.312	0.18	1	0.737675	1.35561	1.73333
CCNT2	0.611765	-0.439404	0.094	0.113	1	0.737439	1.35604	0.831858
TDRD3	0.623391	-0.439578	0.094	0.113	1	0.73735	1.35621	0.831858
SCD5	0.13453	-0.439746	0	0.066	1	0.737265	1.35637	0
RFX2	0.13453	-0.439799	0	0.066	1	0.737237	1.35642	0
TMEM255A	0.0938021	-0.439832	0	0.082	1	0.73722	1.35645	0
PON2	0.319403	-0.44026	0.656	0.359	1	0.737002	1.35685	1.8273
FKBP5	0.220914	-0.440346	0.188	0.098	1	0.736958	1.35693	1.91837
AKAP13	0.328814	-0.44041	0.812	0.453	1	0.736925	1.35699	1.79249
CIT	0.420355	-0.440757	0.281	0.18	1	0.736748	1.35732	1.56111
SESTD1	0.684934	-0.44149	0.188	0.137	1	0.736374	1.35801	1.37226
CRYZL1	0.194606	-0.441664	0.219	0.113	1	0.736285	1.35817	1.93805
AGO3	0.516587	-0.441814	0.094	0.125	1	0.736208	1.35831	0.752
CPXM2	0.238418	-0.441999	0.031	0.09	1	0.736114	1.35848	0.344444
RASAL2	0.855412	-0.442356	0.125	0.125	1	0.735932	1.35882	1
PARP4	0.253529	-0.442778	0.125	0.062	1	0.735716	1.35922	2.01613
TUT4	0.122553	-0.442896	0.438	0.227	1	0.735656	1.35933	1.92952
RCAN3	0.720644	-0.443009	0.188	0.141	1	0.735599	1.35944	1.33333
SAV1	0.306675	-0.444059	0.125	0.188	1	0.735064	1.36043	0.664894
RLIM	0.560183	-0.444472	0.094	0.121	1	0.734853	1.36082	0.77686
CCDC12	0.245928	-0.44448	0.312	0.176	1	0.734849	1.36082	1.77273
ST3GAL5	0.11229	-0.444921	0	0.074	1	0.734625	1.36124	0
ABHD5	0.676062	-0.445402	0.156	0.113	1	0.73438	1.36169	1.38053
GPX3	0.924392	-0.446696	0.031	0.027	1	0.733721	1.36292	1.14815
CSF1	0.220936	-0.447264	0.031	0.094	1	0.733432	1.36345	0.329787
TAF7	0.445025	-0.447628	0.625	0.367	1	0.733247	1.3638	1.703
ARHGEF6	0.285257	-0.448132	0.062	0.121	1	0.732991	1.36427	0.512397
HADH	0.799343	-0.448536	0.094	0.074	1	0.732786	1.36465	1.27027
FA2H	0.180934	-0.448828	0.031	0.102	1	0.732638	1.36493	0.303922
GSTM3	0.464379	-0.449193	0.25	0.164	1	0.732452	1.36528	1.52439
SF1	0.334357	-0.449322	0.812	0.457	1	0.732387	1.3654	1.77681
RELT	0.220936	-0.449613	0.031	0.094	1	0.732239	1.36567	0.329787
SPOPL	0.683139	-0.449746	0.062	0.078	1	0.732172	1.3658	0.794872
MICAL3	0.787832	-0.450016	0.156	0.125	1	0.732035	1.36606	1.248
FBXW11	0.400978	-0.450529	0.312	0.199	1	0.731774	1.36654	1.56784
CIRBP	0.393324	-0.450893	0.812	0.656	1	0.73159	1.36689	1.2378
ARHGEF40	0.475012	-0.451862	0.312	0.207	1	0.731099	1.3678	1.50725
CLASRP	0.453138	-0.452058	0.062	0.098	1	0.730999	1.36799	0.632653
DCXR	0.858705	-0.452113	0.188	0.148	1	0.730972	1.36804	1.27027
NLGN3	0.352473	-0.452688	0.031	0.074	1	0.73068	1.36859	0.418919
IER3	0.651974	-0.453658	0.75	0.574	1	0.730189	1.36951	1.30662
DYNC2I1	0.792339	-0.453702	0.188	0.145	1	0.730167	1.36955	1.29655
CBR4	0.68314	-0.453708	0.062	0.078	1	0.730164	1.36956	0.794872
TUBB4B	0.547771	-0.453801	0.594	0.391	1	0.730116	1.36964	1.51918
AFTPH	0.704093	-0.454119	0.188	0.137	1	0.729956	1.36995	1.37226
ZNF608	0.388962	-0.454193	0.219	0.133	1	0.729918	1.37002	1.64662
LTBP3	0.505862	-0.454542	0.656	0.422	1	0.729742	1.37035	1.5545
FAXDC2	0.0938021	-0.454862	0	0.082	1	0.72958	1.37065	0
METRNL	0.924706	-0.455025	0.219	0.191	1	0.729497	1.37081	1.1466
DCN	0.714265	-0.455606	0.031	0.047	1	0.729204	1.37136	0.659574
RFX1	0.936503	-0.455767	0.156	0.141	1	0.729122	1.37151	1.10638
C1orf21	0.458527	-0.456419	0.438	0.285	1	0.728793	1.37213	1.53684
C10orf82	0.217477	-0.457696	0.031	0.094	1	0.728148	1.37335	0.329787
CNP	0.893096	-0.457955	0.656	0.488	1	0.728017	1.37359	1.34426
CWC25	0.567358	-0.458352	0.094	0.117	1	0.727817	1.37397	0.803419
NGF	0.933713	-0.45836	0.062	0.062	1	0.727813	1.37398	1
DDHD2	0.752149	-0.45875	0.125	0.133	1	0.727616	1.37435	0.93985
TNK2	0.724408	-0.45914	0.125	0.094	1	0.72742	1.37472	1.32979
TRAK1	0.311876	-0.460211	0.312	0.184	1	0.72688	1.37574	1.69565
NFASC	0.14732	-0.460611	0	0.062	1	0.726678	1.37612	0
FAM241A	0.238418	-0.461039	0.031	0.09	1	0.726463	1.37653	0.344444
MT-CYB	0.568438	-0.461188	0.875	0.805	1	0.726388	1.37667	1.08696
CASC3	0.646129	-0.461501	0.156	0.172	1	0.72623	1.37697	0.906977
CD9	0.0407444	-0.462007	1	0.898	1	0.725976	1.37746	1.11359
IFFO1	0.238418	-0.462454	0.031	0.09	1	0.725751	1.37788	0.344444
CERS6	0.409017	-0.462659	0.062	0.105	1	0.725648	1.37808	0.590476
ATXN3	0.838902	-0.463093	0.156	0.125	1	0.725429	1.37849	1.248
AMFR	0.260325	-0.463845	0.281	0.16	1	0.725051	1.37921	1.75625
MPDZ	0.295717	-0.463915	0.25	0.145	1	0.725016	1.37928	1.72414
SPART	0.158964	-0.463978	0.281	0.145	1	0.724985	1.37934	1.93793
CELF2	0.533456	-0.464595	0.594	0.363	1	0.724675	1.37993	1.63636
PTPRJ	0.915014	-0.465763	0.125	0.105	1	0.724088	1.38105	1.19048
SRSF6	0.058975	-0.465977	0.438	0.203	1	0.723981	1.38125	2.15764
EIF4E	0.0535927	-0.465986	0.531	0.258	1	0.723976	1.38126	2.05814
MAVS	0.660994	-0.466076	0.125	0.09	1	0.723931	1.38135	1.38889
POGZ	0.834073	-0.466256	0.25	0.227	1	0.723841	1.38152	1.10132
CSAD	0.166419	-0.466891	0.281	0.148	1	0.723522	1.38213	1.89865
YY1AP1	0.739947	-0.467248	0.188	0.141	1	0.723343	1.38247	1.33333
ATP6V1B2	0.285684	-0.467291	0.281	0.16	1	0.723321	1.38251	1.75625
TRPC4AP	0.975311	-0.467686	0.125	0.109	1	0.723124	1.38289	1.14679
LRRC8B	0.198371	-0.468173	0.031	0.098	1	0.722879	1.38336	0.316327
EHBP1	0.69993	-0.468285	0.656	0.434	1	0.722823	1.38346	1.51152
SERPINA3	0.548952	-0.468313	0.031	0.055	1	0.722809	1.38349	0.563636
FSTL5	0.13453	-0.468484	0	0.066	1	0.722724	1.38365	0
EPC2	0.905539	-0.468542	0.156	0.129	1	0.722695	1.38371	1.2093
NPC2	0.392956	-0.469043	0.625	0.355	1	0.722444	1.38419	1.76056
MRPS31	0.416896	-0.469114	0.125	0.074	1	0.722408	1.38426	1.68919
HERC1	0.945717	-0.469221	0.125	0.109	1	0.722354	1.38436	1.14679
C7orf61	0.085746	-0.469485	0	0.086	1	0.722222	1.38462	0
MEG3	0.00329525	-0.46957	0.719	0.285	1	0.72218	1.3847	2.52281
CKAP4	0.122937	-0.469828	0.25	0.121	1	0.722051	1.38494	2.06612
RBM25	0.455554	-0.470021	0.688	0.406	1	0.721954	1.38513	1.69458
PLK2	0.527444	-0.470167	0.219	0.152	1	0.721881	1.38527	1.44079
ANKRD18A	0.213026	-0.470658	0	0.047	1	0.721635	1.38574	0
BROX	0.81146	-0.47128	0.219	0.172	1	0.721324	1.38634	1.27326
GATAD2A	0.536574	-0.47209	0.125	0.148	1	0.72092	1.38712	0.844595
ELL	0.314222	-0.47223	0.031	0.078	1	0.72085	1.38725	0.397436
TMEM161B-DT	0.455148	-0.472366	0.031	0.062	1	0.720782	1.38738	0.5
ADAMTS9	0.790539	-0.472612	0.219	0.172	1	0.720658	1.38762	1.27326
TMEM128	0.35348	-0.472644	0.062	0.109	1	0.720643	1.38765	0.568807
PHF1	0.631336	-0.472845	0.125	0.145	1	0.720542	1.38784	0.862069
WBP1L	0.322871	-0.474351	0.219	0.129	1	0.71979	1.38929	1.69767
ZNF219	0.726144	-0.475042	0.125	0.133	1	0.719446	1.38996	0.93985
ZC3H6	0.475496	-0.475365	0.219	0.141	1	0.719285	1.39027	1.55319
SMOX	0.270831	-0.476224	0.062	0.121	1	0.718857	1.3911	0.512397
RBM7	0.616094	-0.476301	0.281	0.191	1	0.718818	1.39117	1.4712
NRDE2	0.837002	-0.477987	0.125	0.125	1	0.717979	1.3928	1
TYRO3	0.085746	-0.47886	0	0.086	1	0.717545	1.39364	0
PRRC2B	0.520875	-0.479281	0.312	0.211	1	0.717335	1.39405	1.47867
EGFL8	0.458756	-0.480093	0.844	0.656	1	0.716931	1.39483	1.28659
KRT1	0.0909756	-0.480374	0.031	0.141	1	0.716792	1.39511	0.219858
FAM133B	0.521407	-0.480377	0.469	0.305	1	0.71679	1.39511	1.5377
SRSF4	0.263679	-0.480934	0.375	0.211	1	0.716514	1.39565	1.77725
RAB10	0.939107	-0.481521	0.5	0.359	1	0.716222	1.39622	1.39276
IL11RA	0.73624	-0.482344	0.281	0.262	1	0.715814	1.39701	1.07252
CCNL2	0.191877	-0.48255	0.406	0.227	1	0.715711	1.39721	1.78855
SEC14L1	0.530053	-0.48323	0.312	0.203	1	0.715374	1.39787	1.53695
SBNO2	0.560004	-0.483326	0.125	0.152	1	0.715327	1.39796	0.822368
ANAPC16	0.135648	-0.483341	0.594	0.301	1	0.715319	1.39798	1.97342
FKBP4	0.203993	-0.483941	0.406	0.23	1	0.715022	1.39856	1.76522
NCOR1	0.044672	-0.484114	0.406	0.184	1	0.714936	1.39873	2.20652
MARCHF6	0.937963	-0.484218	0.406	0.324	1	0.714884	1.39883	1.25309
MICALL2	0.449453	-0.484587	0.469	0.301	1	0.714701	1.39919	1.55814
SORBS2	0.477562	-0.484656	0.5	0.316	1	0.714667	1.39925	1.58228
SPRY1	0.0156933	-0.485402	0.344	0.141	1	0.714298	1.39998	2.43972
PLEKHG3	0.0598693	-0.486228	0	0.102	1	0.713889	1.40078	0
CLOCK	0.721126	-0.486532	0.125	0.094	1	0.713739	1.40107	1.32979
PABPC1	0.908444	-0.486846	0.719	0.516	1	0.713583	1.40138	1.39341
MTSS2	0.675735	-0.487133	0.125	0.137	1	0.713442	1.40166	0.912409
MON2	0.799775	-0.487235	0.125	0.129	1	0.713391	1.40176	0.968992
CDK9	0.964895	-0.488092	0.156	0.145	1	0.712967	1.40259	1.07586
MED13	0.722344	-0.488188	0.312	0.227	1	0.71292	1.40268	1.37445
SOX7	0.26138	-0.488989	0.031	0.086	1	0.712524	1.40346	0.360465
TFAM	0.379561	-0.489103	0.188	0.113	1	0.712468	1.40357	1.66372
CREBZF	0.922361	-0.489275	0.25	0.219	1	0.712383	1.40374	1.14155
DHX15	0.890525	-0.489535	0.219	0.176	1	0.712254	1.40399	1.24432
MID1	0.180934	-0.489672	0.031	0.102	1	0.712187	1.40413	0.303922
GRAMD2B	0.140748	-0.489689	0.344	0.176	1	0.712178	1.40414	1.95455
TMEM168	0.586986	-0.489753	0.188	0.129	1	0.712147	1.4042	1.45736
NRDC	0.532574	-0.490537	0.312	0.207	1	0.71176	1.40497	1.50725
KIAA1755	0.982137	-0.490576	0.125	0.113	1	0.711741	1.40501	1.10619
CUX1	0.314654	-0.491058	0.375	0.219	1	0.711503	1.40548	1.71233
JMJD1C	0.530327	-0.491257	0.531	0.348	1	0.711405	1.40567	1.52586
PSIP1	0.258883	-0.491318	0.281	0.16	1	0.711375	1.40573	1.75625
NPIPA1	0.630272	-0.49186	0.062	0.082	1	0.711108	1.40626	0.756098
PDE9A	0.071655	-0.492199	0	0.094	1	0.71094	1.40659	0
SIK2	0.198371	-0.492706	0.031	0.098	1	0.710691	1.40708	0.316327
TNS1	0.995849	-0.493365	0.188	0.164	1	0.710366	1.40772	1.14634
WNT6	0.180934	-0.493457	0.031	0.102	1	0.710321	1.40781	0.303922
KHDC4	0.594828	-0.493963	0.188	0.129	1	0.710072	1.40831	1.45736
EZR	0.526054	-0.493964	0.562	0.355	1	0.710071	1.40831	1.5831
NOLC1	0.188905	-0.494059	0.281	0.148	1	0.710025	1.4084	1.89865
CAPRIN2	0.239501	-0.494458	0.062	0.129	1	0.709828	1.40879	0.48062
ANKHD1	0.847556	-0.494548	0.25	0.223	1	0.709784	1.40888	1.12108
CRY1	0.25954	-0.494723	0.25	0.141	1	0.709698	1.40905	1.77305
TNFAIP2	0.507128	-0.49478	0.156	0.102	1	0.70967	1.40911	1.52941
TOP1	0.510975	-0.494814	0.406	0.266	1	0.709653	1.40914	1.52632
ZFHX3	0.496194	-0.494876	0.25	0.164	1	0.709623	1.4092	1.52439
LMBRD1	0.197426	-0.495558	0.5	0.27	1	0.709288	1.40987	1.85185
FRMD8	0.213436	-0.496064	0.062	0.133	1	0.709039	1.41036	0.466165
TMED5	0.307254	-0.496312	0.312	0.184	1	0.708916	1.4106	1.69565
RNF114	0.736412	-0.49683	0.406	0.285	1	0.708662	1.41111	1.42456
DIXDC1	0.458908	-0.496851	0.156	0.191	1	0.708652	1.41113	0.816754
NRP1	0.084505	-0.496868	0.25	0.113	1	0.708643	1.41115	2.21239
SCD	0.43154	-0.497253	0.438	0.273	1	0.708454	1.41152	1.6044
GALNT2	0.114455	-0.497927	0.625	0.316	1	0.708123	1.41218	1.97785
C12orf57	0.419428	-0.499063	0.656	0.406	1	0.707566	1.4133	1.61576
RASGEF1A	0.492633	-0.499165	0.062	0.094	1	0.707516	1.4134	0.659574
KCTD3	0.977829	-0.49953	0.156	0.141	1	0.707337	1.41375	1.10638
TARS3	0.926839	-0.499788	0.25	0.215	1	0.707211	1.41401	1.16279
ARL8A	0.883676	-0.499848	0.406	0.293	1	0.707181	1.41406	1.38567
AEBP2	0.192462	-0.500744	0.281	0.148	1	0.706742	1.41494	1.89865
SAP30BP	0.205385	-0.502818	0.406	0.227	1	0.705727	1.41698	1.78855
HELZ	0.139466	-0.503535	0.031	0.113	1	0.705376	1.41768	0.274336
AFAP1L2	0.397155	-0.504443	0.469	0.293	1	0.704932	1.41858	1.60068
CDKN1C	0.773666	-0.505579	0.312	0.262	1	0.704378	1.41969	1.19084
BACH2	0.198371	-0.505596	0.031	0.098	1	0.704369	1.41971	0.316327
BAZ2B	0.626136	-0.506219	0.219	0.152	1	0.704065	1.42032	1.44079
B4GALT5	0.674055	-0.506601	0.094	0.109	1	0.703879	1.4207	0.862385
AHI1	0.454429	-0.507313	0.406	0.254	1	0.703531	1.4214	1.59843
MTMR3	0.96873	-0.507322	0.125	0.109	1	0.703527	1.42141	1.14679
NHLRC2	0.708633	-0.507624	0.094	0.105	1	0.70338	1.42171	0.895238
MEF2A	0.399498	-0.507907	0.406	0.25	1	0.703242	1.42199	1.624
TMEM248	0.589223	-0.508247	0.281	0.191	1	0.703076	1.42232	1.4712
GAL3ST1	0.351281	-0.508541	0.062	0.109	1	0.702933	1.42261	0.568807
RFTN2	0.549413	-0.509038	0.094	0.121	1	0.702691	1.4231	0.77686
RNF24	0.682167	-0.509327	0.156	0.16	1	0.70255	1.42339	0.975
BMP7	0.0783847	-0.50958	0	0.09	1	0.702427	1.42364	0
WDFY3	0.611765	-0.51018	0.094	0.113	1	0.702135	1.42423	0.831858
DISC1	0.911694	-0.510599	0.125	0.105	1	0.701931	1.42464	1.19048
SIAH1	0.807014	-0.510826	0.281	0.207	1	0.701821	1.42487	1.35749
NXPE3	0.616164	-0.511001	0.219	0.152	1	0.701735	1.42504	1.44079
PTPDC1	0.256488	-0.511168	0.094	0.164	1	0.701654	1.4252	0.573171
TSPAN14	0.723274	-0.512034	0.125	0.133	1	0.701233	1.42606	0.93985
NKD1	0.122892	-0.512462	0	0.07	1	0.701025	1.42648	0
TPCN1	0.26138	-0.512703	0.031	0.086	1	0.700908	1.42672	0.360465
CEMIP2	0.674055	-0.512809	0.094	0.109	1	0.700857	1.42683	0.862385
SELENOW	0.144899	-0.513326	0.719	0.582	1	0.700605	1.42734	1.2354
GRB14	0.220936	-0.51336	0.031	0.094	1	0.700589	1.42737	0.329787
TPP2	0.761166	-0.513781	0.094	0.102	1	0.700384	1.42779	0.921569
ETFDH	0.491273	-0.513809	0.094	0.125	1	0.700371	1.42781	0.752
RAB11FIP1	0.198371	-0.514041	0.031	0.098	1	0.700258	1.42804	0.316327
CD46	0.181262	-0.514839	0.656	0.348	1	0.699871	1.42883	1.88506
HLA-DRA	0.530494	-0.515799	0.062	0.094	1	0.699406	1.42979	0.659574
HDAC11	0.150481	-0.516554	0.031	0.109	1	0.699039	1.43053	0.284404
ZNF791	0.816437	-0.516851	0.094	0.098	1	0.698895	1.43083	0.959184
YME1L1	0.179033	-0.517507	0.406	0.227	1	0.698578	1.43148	1.78855
RPS6KA3	0.270831	-0.51771	0.062	0.121	1	0.69848	1.43168	0.512397
IGF2BP2	0.835877	-0.517848	0.156	0.125	1	0.698413	1.43182	1.248
DNAJC6	0.0547164	-0.518458	0	0.105	1	0.698118	1.43242	0
RTF1	0.0620862	-0.518982	0.5	0.238	1	0.697864	1.43294	2.10084
SYNM	0.309093	-0.519513	0.094	0.148	1	0.697608	1.43347	0.635135
SOX6	0.656036	-0.520698	0.375	0.262	1	0.697034	1.43465	1.4313
ERBB3	0.294659	-0.521226	0.875	0.5	1	0.69678	1.43517	1.75
C11orf54	0.0783847	-0.521756	0	0.09	1	0.696524	1.4357	0
SFT2D2	0.248052	-0.521934	0.062	0.125	1	0.696438	1.43588	0.496
ARGLU1	0.909089	-0.52311	0.656	0.457	1	0.69587	1.43705	1.43545
LRRC7	0.0938021	-0.523158	0	0.082	1	0.695847	1.4371	0
EWSR1	0.114856	-0.523234	0.562	0.285	1	0.69581	1.43717	1.97193
KANSL1L	0.239501	-0.52398	0.062	0.129	1	0.695451	1.43792	0.48062
HNRNPA2B1	0.0794344	-0.524348	0.938	0.797	1	0.695273	1.43828	1.17691
PRPF39	0.217477	-0.524698	0.031	0.094	1	0.695105	1.43863	0.329787
STX16	0.393623	-0.525264	0.281	0.176	1	0.694832	1.4392	1.59659
PDS5B	0.714048	-0.525353	0.312	0.223	1	0.694789	1.43929	1.3991
PIK3C2A	0.90782	-0.52545	0.188	0.152	1	0.694742	1.43938	1.23684
MINDY2	0.961284	-0.525869	0.25	0.211	1	0.69454	1.4398	1.18483
RNF103	0.723274	-0.526655	0.125	0.133	1	0.694162	1.44059	0.93985
TMEM176A	0.317152	-0.526915	0.312	0.352	1	0.694037	1.44084	0.886364
NFATC1	0.389077	-0.527353	0.094	0.137	1	0.693827	1.44128	0.686131
SBDS	0.491042	-0.527519	0.781	0.586	1	0.693747	1.44145	1.33276
PLXDC2	0.901091	-0.527659	0.375	0.285	1	0.69368	1.44159	1.31579
TAF1	0.11229	-0.527684	0	0.074	1	0.693667	1.44161	0
TAOK1	0.492895	-0.527867	0.5	0.312	1	0.693579	1.4418	1.60256
ZNF331	0.249701	-0.527934	0.062	0.125	1	0.693547	1.44186	0.496
TLN2	0.472561	-0.528012	0.188	0.121	1	0.69351	1.44194	1.55372
MYO1E	0.899476	-0.52842	0.156	0.129	1	0.693314	1.44235	1.2093
SNHG12	0.829852	-0.529682	0.219	0.168	1	0.692707	1.44361	1.30357
ANKRD36C	0.708252	-0.530876	0.156	0.16	1	0.692134	1.44481	0.975
SLC9A3R1	0.230125	-0.531438	0.062	0.129	1	0.691865	1.44537	0.48062
NKTR	0.421784	-0.531746	0.469	0.285	1	0.691717	1.44568	1.64561
KCNQ1OT1	0.600062	-0.531756	0.125	0.145	1	0.691712	1.44569	0.862069
ZMYND8	0.507128	-0.532553	0.156	0.102	1	0.69133	1.44649	1.52941
RASGEF1B	0.345354	-0.532922	0.094	0.145	1	0.691153	1.44686	0.648276
EXOC1	0.0484494	-0.532936	0.281	0.121	1	0.691147	1.44687	2.32231
SVIP	0.0885197	-0.533139	0.375	0.184	1	0.69105	1.44707	2.03804
ADAM23	0.788565	-0.533449	0.188	0.184	1	0.690901	1.44738	1.02174
UBAP1	0.284188	-0.53367	0.094	0.152	1	0.690795	1.44761	0.618421
IL34	0.071655	-0.533717	0	0.094	1	0.690773	1.44765	0
RNF149	0.270831	-0.53395	0.062	0.121	1	0.690661	1.44789	0.512397
RLF	0.882939	-0.534806	0.219	0.195	1	0.690252	1.44875	1.12308
HES4	0.89712	-0.535813	0.25	0.199	1	0.68977	1.44976	1.25628
AKAP7	0.324349	-0.536482	0.062	0.113	1	0.68945	1.45043	0.548673
MECP2	0.647779	-0.537074	0.375	0.262	1	0.689167	1.45103	1.4313
USP47	0.367937	-0.537188	0.344	0.207	1	0.689113	1.45114	1.66184
AGO2	0.947873	-0.537396	0.281	0.227	1	0.689013	1.45135	1.23789
LINC00632	0.94374	-0.537687	0.219	0.188	1	0.688874	1.45164	1.16489
TRIM56	0.0598693	-0.538285	0	0.102	1	0.688589	1.45225	0
IFNGR1	0.25098	-0.539107	0.219	0.277	1	0.688197	1.45307	0.790614
APOE	0.26138	-0.540723	0.031	0.086	1	0.687426	1.4547	0.360465
SOD1	0.468462	-0.541605	0.844	0.645	1	0.687006	1.45559	1.30853
GPATCH8	0.338688	-0.541842	0.281	0.168	1	0.686893	1.45583	1.67262
TMEM132A	0.667453	-0.54241	0.125	0.137	1	0.686623	1.4564	0.912409
PARP14	0.841792	-0.543097	0.188	0.148	1	0.686296	1.4571	1.27027
KIF1A	0.102624	-0.543204	0	0.078	1	0.686245	1.45721	0
LUC7L2	0.745097	-0.543924	0.375	0.27	1	0.685903	1.45793	1.38889
CIR1	0.567879	-0.54415	0.281	0.188	1	0.685795	1.45816	1.49468
USP32	0.803489	-0.544228	0.125	0.125	1	0.685758	1.45824	1
RBBP6	0.836661	-0.544591	0.344	0.254	1	0.685586	1.45861	1.35433
MT-CO1	0.649933	-0.545047	0.781	0.719	1	0.685369	1.45907	1.08623
SERINC5	0.930494	-0.545299	0.25	0.203	1	0.685249	1.45932	1.23153
PHC1	0.611765	-0.54546	0.094	0.113	1	0.685173	1.45949	0.831858
ADAMTS4	0.966011	-0.546128	0.156	0.141	1	0.684856	1.46016	1.10638
MYSM1	0.574023	-0.547109	0.188	0.129	1	0.68439	1.46115	1.45736
SNRNP27	0.172613	-0.548243	0.406	0.215	1	0.683852	1.4623	1.88837
JAM2	0.198371	-0.548426	0.031	0.098	1	0.683766	1.46249	0.316327
MEGF6	0.612285	-0.548644	0.156	0.109	1	0.683662	1.46271	1.43119
SLC35F1	0.172513	-0.54877	0.5	0.262	1	0.683603	1.46284	1.9084
NEDD4L	0.536574	-0.549668	0.125	0.148	1	0.683177	1.46375	0.844595
CLK4	0.3284	-0.549774	0.094	0.145	1	0.683127	1.46386	0.648276
RIF1	0.69149	-0.551747	0.312	0.223	1	0.682194	1.46586	1.3991
WRN	0.730871	-0.552228	0.094	0.105	1	0.681966	1.46635	0.895238
HEXIM1	0.0958042	-0.553028	0.406	0.203	1	0.681588	1.46716	2
CTNND1	0.573208	-0.55326	0.312	0.297	1	0.681478	1.4674	1.05051
ECHDC2	0.426652	-0.553826	0.062	0.102	1	0.681211	1.46797	0.607843
PRNP	0.418711	-0.554108	1	0.824	1	0.681078	1.46826	1.21359
NEK7	0.167652	-0.554356	0.062	0.145	1	0.680961	1.46851	0.427586
SLC25A29	0.486291	-0.554829	0.094	0.125	1	0.680738	1.46899	0.752
PLCE1	0.0829229	-0.555489	0.344	0.164	1	0.680426	1.46967	2.09756
BBX	0.838249	-0.556659	0.375	0.277	1	0.679875	1.47086	1.35379
ARMCX4	0.611765	-0.557529	0.094	0.113	1	0.679465	1.47175	0.831858
CYBRD1	0.987438	-0.55805	0.188	0.16	1	0.679219	1.47228	1.175
DUSP16	0.915014	-0.558155	0.125	0.105	1	0.67917	1.47239	1.19048
ALDH6A1	0.803489	-0.558994	0.125	0.125	1	0.678775	1.47324	1
JARID2	0.435229	-0.559231	0.094	0.133	1	0.678664	1.47348	0.706767
IST1	0.144092	-0.559382	0.375	0.191	1	0.678593	1.47364	1.96335
MAP4K3	0.486291	-0.560742	0.094	0.125	1	0.677953	1.47503	0.752
PAQR6	0.883364	-0.56114	0.156	0.145	1	0.677766	1.47544	1.07586
INAFM1	0.227058	-0.561285	0.062	0.129	1	0.677698	1.47558	0.48062
SREBF1	0.801439	-0.56144	0.312	0.238	1	0.677626	1.47574	1.31092
NUP98	0.0690206	-0.56206	0.031	0.145	1	0.677334	1.47638	0.213793
PGM2L1	0.0356468	-0.562645	0.531	0.242	1	0.67706	1.47697	2.19421
SMCHD1	0.351217	-0.562763	0.344	0.203	1	0.677005	1.47709	1.69458
NDEL1	0.604833	-0.563815	0.281	0.191	1	0.676511	1.47817	1.4712
USP34	0.82288	-0.564246	0.375	0.277	1	0.676309	1.47861	1.35379
HERC2	0.213441	-0.564299	0.375	0.207	1	0.676284	1.47867	1.81159
HNRNPA0	0.644251	-0.565373	0.75	0.508	1	0.67578	1.47977	1.47638
NUTM2A-AS1	0.598458	-0.565535	0.375	0.246	1	0.675705	1.47994	1.52439
PPP1R16A	0.908274	-0.566184	0.188	0.168	1	0.675401	1.4806	1.11905
RMND5A	0.10389	-0.567001	0.031	0.125	1	0.675018	1.48144	0.248
CNKSR3	0.629352	-0.567276	0.344	0.238	1	0.67489	1.48172	1.44538
CPEB4	0.600062	-0.567431	0.125	0.145	1	0.674818	1.48188	0.862069
BTAF1	0.345354	-0.567667	0.094	0.145	1	0.674707	1.48212	0.648276
ERICH1	0.78385	-0.567744	0.156	0.121	1	0.674671	1.4822	1.28926
CLDN19	0.0783847	-0.567939	0	0.09	1	0.67458	1.4824	0
RBMS1	0.142817	-0.569775	0.594	0.316	1	0.673722	1.48429	1.87975
FAM214A	0.535198	-0.569878	0.062	0.09	1	0.673674	1.4844	0.688889
MEX3D	0.950739	-0.569927	0.188	0.156	1	0.673651	1.48445	1.20513
ZC3H12C	0.295533	-0.569963	0.062	0.117	1	0.673634	1.48449	0.529915
KDSR	0.66958	-0.570252	0.469	0.316	1	0.673499	1.48478	1.48418
BDP1	0.404522	-0.572168	0.312	0.199	1	0.672605	1.48676	1.56784
SLC37A3	0.449469	-0.572481	0.094	0.129	1	0.672459	1.48708	0.728682
PCDH17	0.071655	-0.572891	0	0.094	1	0.672268	1.4875	0
RDX	0.303707	-0.573055	0.844	0.68	1	0.672192	1.48767	1.24118
SPRED1	0.975124	-0.574395	0.219	0.188	1	0.671568	1.48905	1.16489
FCGR2B	0.314222	-0.574438	0.031	0.078	1	0.671548	1.4891	0.397436
FRMD3	0.54873	-0.575294	0.125	0.148	1	0.67115	1.48998	0.844595
FAR1	0.428424	-0.575391	0.094	0.133	1	0.671104	1.49008	0.706767
CYP7B1	0.32705	-0.576093	0.094	0.148	1	0.670778	1.49081	0.635135
LSM14A	0.598509	-0.576576	0.344	0.23	1	0.670553	1.49131	1.49565
ARID4A	0.733675	-0.57779	0.156	0.156	1	0.669989	1.49256	1
KMT2A	0.367014	-0.577981	0.562	0.332	1	0.669901	1.49276	1.69277
TARDBP	0.576685	-0.578072	0.188	0.199	1	0.669858	1.49285	0.944724
H2BC21	0.198371	-0.578216	0.031	0.098	1	0.669792	1.493	0.316327
INTS10	0.511429	-0.579573	0.25	0.164	1	0.669162	1.49441	1.52439
VPS37B	0.707048	-0.580076	0.25	0.184	1	0.668929	1.49493	1.3587
CDKN1B	0.583331	-0.580181	0.188	0.199	1	0.66888	1.49504	0.944724
IFIT2	0.771039	-0.580534	0.094	0.102	1	0.668716	1.4954	0.921569
RUBCN	0.18993	-0.580549	0.062	0.137	1	0.668709	1.49542	0.452555
MAPK1	0.414206	-0.581247	0.344	0.215	1	0.668386	1.49614	1.6
ZNF644	0.798299	-0.582019	0.344	0.289	1	0.668028	1.49694	1.19031
PTPRA	0.236011	-0.582278	0.375	0.211	1	0.667908	1.49721	1.77725
KSR1	0.0783847	-0.583256	0	0.09	1	0.667456	1.49823	0
HIPK3	0.302085	-0.583939	0.469	0.273	1	0.66714	1.49894	1.71795
TUBB2B	0.910221	-0.584125	0.531	0.43	1	0.667054	1.49913	1.23488
DOCK7	0.0889354	-0.584308	0.438	0.211	1	0.666969	1.49932	2.07583
PAG1	0.0876695	-0.584332	0.031	0.133	1	0.666958	1.49934	0.233083
NEU1	0.309264	-0.584426	0.281	0.164	1	0.666915	1.49944	1.71341
FYN	0.802106	-0.584672	0.312	0.27	1	0.666801	1.4997	1.15556
NAV2	0.848802	-0.584728	0.156	0.148	1	0.666775	1.49976	1.05405
PCDH10	0.337841	-0.58485	0.125	0.188	1	0.666719	1.49988	0.664894
USP53	0.899977	-0.584927	0.469	0.348	1	0.666683	1.49996	1.3477
CFD	0.344593	-0.587517	0.031	0.074	1	0.665487	1.50266	0.418919
ATOH8	0.0547163	-0.5884	0	0.105	1	0.66508	1.50358	0
NUDT4	0.0145872	-0.588684	0.562	0.242	1	0.664949	1.50387	2.32231
ARF6	0.461326	-0.588838	0.531	0.324	1	0.664878	1.50403	1.63889
STIP1	0.874412	-0.588926	0.438	0.312	1	0.664838	1.50413	1.40385
LITAF	0.764312	-0.589833	0.438	0.352	1	0.66442	1.50507	1.24432
MRGPRF	0.0317659	-0.590078	0	0.129	1	0.664307	1.50533	0
TTC21B	0.276181	-0.590894	0.062	0.121	1	0.663931	1.50618	0.512397
NEK1	0.18993	-0.591067	0.062	0.137	1	0.663852	1.50636	0.452555
SP100	0.33167	-0.591691	0.406	0.234	1	0.663565	1.50701	1.73504
IRF2BPL	0.389152	-0.591971	0.281	0.172	1	0.663436	1.5073	1.63372
HTRA1	0.424065	-0.592166	0.562	0.328	1	0.663346	1.50751	1.71341
PCF11	0.615191	-0.594079	0.281	0.273	1	0.662467	1.50951	1.0293
ARHGEF16	0.0456829	-0.594206	0	0.113	1	0.662409	1.50964	0
BNIP3L	0.55882	-0.595434	0.281	0.277	1	0.661845	1.51093	1.01444
MBNL1	0.676253	-0.596177	0.625	0.484	1	0.661505	1.5117	1.29132
NAA16	0.0655001	-0.596347	0	0.098	1	0.661426	1.51188	0
PLSCR1	0.346885	-0.596483	0.125	0.176	1	0.661364	1.51203	0.710227
BAZ2A	0.227194	-0.597227	0.125	0.191	1	0.661023	1.51281	0.65445
SHPRH	0.927666	-0.600003	0.156	0.141	1	0.659753	1.51572	1.10638
ATP2B4	0.8221	-0.600004	0.312	0.27	1	0.659752	1.51572	1.15556
STON1	0.312631	-0.600807	0.094	0.148	1	0.659385	1.51656	0.635135
IFNGR2	0.846844	-0.601658	0.688	0.453	1	0.658996	1.51746	1.51876
AC007952.4	0.915014	-0.601881	0.125	0.105	1	0.658894	1.51769	1.19048
NOP58	0.911608	-0.601938	0.156	0.129	1	0.658868	1.51775	1.2093
ATM	0.118586	-0.602225	0.344	0.172	1	0.658737	1.51806	2
SESN3	0.642129	-0.602465	0.25	0.176	1	0.658628	1.51831	1.42045
MX1	0.17704	-0.603459	0.094	0.18	1	0.658174	1.51935	0.522222
COL27A1	0.862676	-0.603478	0.281	0.254	1	0.658165	1.51938	1.1063
DYRK1A	0.556089	-0.604185	0.125	0.148	1	0.657843	1.52012	0.844595
MAGI1	0.325082	-0.604293	0.125	0.18	1	0.657794	1.52023	0.694444
SH3D19	0.699543	-0.605518	0.312	0.281	1	0.657235	1.52153	1.11032
THRA	0.768955	-0.606005	0.188	0.18	1	0.657014	1.52204	1.04444
ELF2	0.698599	-0.606255	0.188	0.137	1	0.6569	1.5223	1.37226
IRF2	0.427948	-0.606299	0.125	0.16	1	0.65688	1.52235	0.78125
AKR1C1	0.755689	-0.606666	0.062	0.047	1	0.656713	1.52274	1.31915
CD59	0.370178	-0.607046	0.969	0.809	1	0.65654	1.52314	1.19778
SPAG9	0.543314	-0.607067	0.625	0.375	1	0.65653	1.52316	1.66667
L1CAM	0.373243	-0.607681	0.906	0.652	1	0.65625	1.52381	1.38957
KLHL21	0.714685	-0.608738	0.125	0.133	1	0.65577	1.52492	0.93985
CADM4	0.200355	-0.609534	0.438	0.469	1	0.655408	1.52577	0.933902
TMEM123	0.921932	-0.610217	0.375	0.297	1	0.655098	1.52649	1.26263
SEPTIN10	0.741468	-0.610861	0.5	0.328	1	0.654806	1.52717	1.52439
CNBP	0.624286	-0.611779	0.688	0.477	1	0.654389	1.52814	1.44235
DIP2B	0.775369	-0.61264	0.375	0.27	1	0.653999	1.52906	1.38889
WDR74	0.507128	-0.612771	0.156	0.102	1	0.653939	1.52919	1.52941
MYO15B	0.243696	-0.612913	0.062	0.133	1	0.653875	1.52934	0.466165
ATP9B	0.103889	-0.612914	0.031	0.125	1	0.653875	1.52935	0.248
ERBB2	0.155167	-0.613426	0.438	0.23	1	0.653643	1.52989	1.90435
AUTS2	0.659211	-0.61368	0.125	0.137	1	0.653528	1.53016	0.912409
SPHK1	0.838254	-0.614277	0.5	0.336	1	0.653257	1.53079	1.4881
EIF1B	0.892199	-0.614342	0.625	0.449	1	0.653228	1.53086	1.39198
ZFAS1	0.602714	-0.614466	0.969	0.605	1	0.653171	1.53099	1.60165
SLC25A36	0.694098	-0.61498	0.219	0.207	1	0.652939	1.53154	1.05797
PHF10	0.938455	-0.615873	0.219	0.176	1	0.652535	1.53248	1.24432
KLHL24	0.9185	-0.616556	0.188	0.164	1	0.652226	1.53321	1.14634
RB1CC1	0.65894	-0.61885	0.312	0.215	1	0.65119	1.53565	1.45116
DHH	0.18993	-0.618923	0.062	0.137	1	0.651157	1.53573	0.452555
SH3BP2	0.353309	-0.619444	0.344	0.207	1	0.650922	1.53628	1.66184
LZTS2	0.54142	-0.620114	0.125	0.148	1	0.65062	1.537	0.844595
GPCPD1	0.138332	-0.620156	0.031	0.113	1	0.650601	1.53704	0.274336
ITGAV	0.438291	-0.620273	0.594	0.344	1	0.650548	1.53717	1.72674
GPC4	0.0783847	-0.620538	0	0.09	1	0.650428	1.53745	0
THUMPD3-AS1	0.98478	-0.621013	0.188	0.164	1	0.650214	1.53795	1.14634
STOM	0.789752	-0.621819	0.312	0.273	1	0.649851	1.53881	1.14286
HDAC7	0.382785	-0.622569	0.094	0.137	1	0.649513	1.53961	0.686131
TMED7	0.154809	-0.623044	0.438	0.227	1	0.649299	1.54012	1.92952
RAB40B	0.382785	-0.625115	0.094	0.137	1	0.648368	1.54233	0.686131
ZNF638	0.751249	-0.6263	0.406	0.281	1	0.647836	1.5436	1.44484
FBXO11	0.521878	-0.627299	0.312	0.203	1	0.647387	1.54467	1.53695
CRK	0.818755	-0.627906	0.25	0.223	1	0.647115	1.54532	1.12108
DNTTIP2	0.177396	-0.627994	0.094	0.172	1	0.647075	1.54542	0.546512
EGR3	0.865227	-0.628629	0.25	0.227	1	0.646791	1.5461	1.10132
INSR	0.137206	-0.62916	0.031	0.113	1	0.646553	1.54666	0.274336
CLEC14A	0.0655001	-0.630092	0	0.098	1	0.646135	1.54766	0
RORB	0.0784969	-0.630995	0.031	0.137	1	0.645731	1.54863	0.226277
NIPBL	0.707189	-0.63102	0.344	0.242	1	0.64572	1.54866	1.42149
CKB	0.85933	-0.631054	0.5	0.383	1	0.645704	1.5487	1.30548
HMGB2	0.566311	-0.63112	0.25	0.266	1	0.645675	1.54877	0.93985
LPIN1	0.806522	-0.631687	0.125	0.125	1	0.645421	1.54938	1
KMT2C	0.671603	-0.63235	0.281	0.262	1	0.645125	1.55009	1.07252
GCLM	0.327918	-0.632563	0.188	0.109	1	0.645029	1.55032	1.72477
GIT1	0.983759	-0.632647	0.25	0.211	1	0.644992	1.55041	1.18483
HLA-DRB1	0.314222	-0.63324	0.031	0.078	1	0.644727	1.55104	0.397436
NPEPPS	0.638568	-0.634045	0.344	0.23	1	0.644367	1.55191	1.49565
NR3C1	0.957983	-0.634248	0.625	0.441	1	0.644277	1.55213	1.41723
RNF169	0.775528	-0.6357	0.25	0.188	1	0.643628	1.55369	1.32979
BBS5	0.198371	-0.636138	0.031	0.098	1	0.643433	1.55416	0.316327
AK5	0.0417304	-0.636607	0	0.117	1	0.643224	1.55467	0
NMT1	0.541417	-0.636715	0.281	0.191	1	0.643176	1.55479	1.4712
MAG	0.085746	-0.636964	0	0.086	1	0.643065	1.55505	0
KAT2B	0.355687	-0.637666	0.062	0.109	1	0.642752	1.55581	0.568807
MBD2	0.429428	-0.638428	0.375	0.23	1	0.642413	1.55663	1.63043
ATP8A1	0.0500002	-0.639264	0	0.109	1	0.642041	1.55753	0
LACTB	0.25192	-0.639944	0.094	0.156	1	0.641738	1.55827	0.602564
MLXIP	0.405501	-0.640279	0.375	0.23	1	0.641589	1.55863	1.63043
PPP2CB	0.828246	-0.640562	0.656	0.449	1	0.641463	1.55894	1.46102
DCAF8	0.821973	-0.641265	0.188	0.176	1	0.64115	1.5597	1.06818
CELF1	0.915193	-0.643127	0.312	0.254	1	0.640324	1.56171	1.22835
RAB8B	0.444667	-0.643687	0.344	0.211	1	0.640075	1.56232	1.63033
ICAM1	0.238418	-0.646909	0.031	0.09	1	0.638647	1.56581	0.344444
ANKRD28	0.427948	-0.647302	0.125	0.16	1	0.638473	1.56624	0.78125
HIPK2	0.413936	-0.647738	0.125	0.168	1	0.63828	1.56671	0.744048
FOXN2	0.384875	-0.647906	0.094	0.137	1	0.638206	1.56689	0.686131
AKAP9	0.814481	-0.647963	0.406	0.293	1	0.638181	1.56695	1.38567
CHD1	0.666879	-0.648572	0.312	0.289	1	0.637911	1.56762	1.07958
COBL	0.758724	-0.648678	0.438	0.301	1	0.637864	1.56773	1.45515
CAHM	0.228588	-0.649804	0.062	0.129	1	0.637367	1.56896	0.48062
SRGN	0.150481	-0.651123	0.031	0.109	1	0.636784	1.57039	0.284404
ZSWIM8	0.453138	-0.651835	0.062	0.098	1	0.63647	1.57117	0.632653
KLF6	0.313558	-0.651892	0.906	0.773	1	0.636445	1.57123	1.17206
ANTXR2	0.307334	-0.653237	0.094	0.148	1	0.635852	1.57269	0.635135
MRPS24	0.072635	-0.653442	0.656	0.328	1	0.635762	1.57292	2
LINC00472	0.145731	-0.653463	0.062	0.148	1	0.635753	1.57294	0.418919
LENG8	0.989448	-0.653846	0.219	0.184	1	0.635584	1.57336	1.19022
ARMCX1	0.0748938	-0.653953	0.062	0.18	1	0.635536	1.57347	0.344444
VEZF1	0.372433	-0.653977	0.5	0.289	1	0.635526	1.5735	1.7301
MDM4	0.998933	-0.653994	0.438	0.324	1	0.635519	1.57352	1.35185
EIF5	0.496472	-0.654965	0.531	0.441	1	0.635091	1.57458	1.20408
HNRNPC	0.322341	-0.656095	0.844	0.594	1	0.634594	1.57581	1.42088
TTYH2	0.0862068	-0.656369	0.031	0.133	1	0.634473	1.57611	0.233083
APLP2	0.5452	-0.657276	0.688	0.5	1	0.634074	1.5771	1.376
BPTF	0.877092	-0.657684	0.469	0.324	1	0.633895	1.57755	1.44753
TMPRSS5	0.0456829	-0.657965	0	0.113	1	0.633771	1.57786	0
EGR2	0.790895	-0.658881	0.094	0.102	1	0.63337	1.57886	0.921569
CASKIN2	0.248052	-0.658897	0.062	0.125	1	0.633362	1.57887	0.496
SDC2	0.564559	-0.658898	0.156	0.172	1	0.633362	1.57888	0.906977
HEATR5A	0.512527	-0.660116	0.156	0.176	1	0.632827	1.58021	0.886364
NFAT5	0.495477	-0.661826	0.188	0.207	1	0.632078	1.58208	0.908213
HSPA9	0.914698	-0.662354	0.594	0.391	1	0.631846	1.58266	1.51918
MTUS1	0.673955	-0.663589	0.219	0.211	1	0.631306	1.58402	1.03791
CCDC126	0.86153	-0.664164	0.188	0.148	1	0.631054	1.58465	1.27027
UPF2	0.728982	-0.664651	0.312	0.273	1	0.630841	1.58519	1.14286
CORO1C	0.683925	-0.664956	0.375	0.258	1	0.630708	1.58552	1.45349
AMOTL2	0.356658	-0.665457	0.094	0.141	1	0.630489	1.58607	0.666667
FOXJ3	0.779767	-0.665799	0.219	0.199	1	0.630339	1.58645	1.1005
FGF2	0.506319	-0.667138	0.406	0.277	1	0.629755	1.58792	1.4657
PPP2R2B	0.116283	-0.667525	0.062	0.16	1	0.629586	1.58835	0.3875
ZBTB7A	0.863911	-0.668118	0.406	0.309	1	0.629327	1.589	1.31392
MKNK2	0.227823	-0.668157	0.094	0.164	1	0.62931	1.58904	0.573171
SRGAP1	0.254938	-0.668158	0.094	0.156	1	0.62931	1.58904	0.602564
FOXN3	0.277643	-0.668539	0.094	0.152	1	0.629143	1.58946	0.618421
FRYL	0.64392	-0.669189	0.219	0.219	1	0.62886	1.59018	1
ITSN1	0.158518	-0.669316	0.062	0.145	1	0.628805	1.59032	0.427586
EMP1	0.121368	-0.669614	0.875	0.461	1	0.628675	1.59065	1.89805
CFLAR	0.142452	-0.66975	0.094	0.184	1	0.628616	1.5908	0.51087
INO80D	0.106159	-0.670422	0.062	0.168	1	0.628323	1.59154	0.369048
RASD1	0.970129	-0.671209	0.156	0.137	1	0.62798	1.59241	1.13869
HNRNPH2	0.56112	-0.671942	0.281	0.27	1	0.627661	1.59322	1.04074
RBM43	0.454181	-0.672395	0.094	0.129	1	0.627464	1.59372	0.728682
PROSER2	0.0219932	-0.672932	0	0.145	1	0.627231	1.59431	0
S100A2	0.236273	-0.673159	0.156	0.227	1	0.627132	1.59456	0.687225
DOK6	0.0241217	-0.673477	0	0.141	1	0.626994	1.59491	0
RAB21	0.791451	-0.673987	0.375	0.305	1	0.626772	1.59548	1.22951
SMIM5	0.32388	-0.674113	0.344	0.199	1	0.626717	1.59562	1.72864
UACA	0.648218	-0.674156	0.25	0.242	1	0.626699	1.59566	1.03306
SORBS3	0.347958	-0.675175	0.156	0.199	1	0.626256	1.59679	0.78392
IGSF11	0.0219932	-0.675331	0	0.145	1	0.626189	1.59696	0
H3-3B	0.00137756	-0.678473	0.969	0.957	1	0.624826	1.60045	1.01254
GAS6	0.173563	-0.679423	0.062	0.141	1	0.624415	1.6015	0.439716
RBM6	0.119127	-0.679426	0.5	0.25	1	0.624414	1.6015	2
CTSF	0.79225	-0.679956	0.281	0.242	1	0.624184	1.60209	1.16116
SELENOM	0.142711	-0.68059	0.812	0.645	1	0.62391	1.60279	1.25891
CTTNBP2NL	0.360215	-0.681071	0.125	0.168	1	0.623702	1.60333	0.744048
ATP1A1	0.859704	-0.681729	0.5	0.344	1	0.623418	1.60406	1.45349
TOB1	0.529584	-0.683643	0.375	0.34	1	0.622591	1.60619	1.10294
MSL1	0.722931	-0.684164	0.281	0.203	1	0.622366	1.60677	1.38424
LRCH3	0.353488	-0.686265	0.125	0.172	1	0.621461	1.60911	0.726744
ATP13A3	0.515145	-0.686666	0.188	0.203	1	0.621288	1.60956	0.926108
KCNK12	0.071655	-0.687005	0	0.094	1	0.621142	1.60994	0
TRIM8	0.739657	-0.68757	0.375	0.258	1	0.620899	1.61057	1.45349
HNRNPDL	0.045349	-0.689482	0.906	0.73	1	0.620077	1.6127	1.2411
VWA1	0.157721	-0.689515	0.812	0.707	1	0.620062	1.61274	1.14851
UBE2R2	0.85698	-0.68979	0.562	0.371	1	0.619944	1.61305	1.51482
TP53BP2	0.298638	-0.690635	0.094	0.148	1	0.619581	1.61399	0.635135
ZBTB38	0.316848	-0.691161	0.469	0.266	1	0.619355	1.61458	1.76316
NPTX2	0.764453	-0.69231	0.094	0.102	1	0.618862	1.61587	0.921569
GRIK2	0.840275	-0.69249	0.156	0.148	1	0.618785	1.61607	1.05405
ASPH	0.794573	-0.692579	0.531	0.348	1	0.618747	1.61617	1.52586
SFPQ	0.294095	-0.692755	0.688	0.559	1	0.618671	1.61637	1.23077
PPP1R9A	0.38459	-0.694818	0.125	0.168	1	0.617787	1.61868	0.744048
ZBTB10	0.464267	-0.695174	0.156	0.184	1	0.617635	1.61908	0.847826
MYLIP	0.0862069	-0.695439	0.031	0.133	1	0.617521	1.61938	0.233083
SAP30	0.622997	-0.695584	0.281	0.258	1	0.617459	1.61954	1.08915
ZBTB43	0.135852	-0.696261	0.062	0.152	1	0.61717	1.6203	0.407895
ARID4B	0.667717	-0.696498	0.406	0.336	1	0.617068	1.62057	1.20833
RPS6KA5	0.0576285	-0.696867	0.031	0.152	1	0.61691	1.62098	0.203947
GNAI1	0.0137842	-0.697125	0	0.164	1	0.6168	1.62127	0
GADD45G	0.436656	-0.697356	0.188	0.117	1	0.616701	1.62153	1.60684
MAP2K3	0.201269	-0.698193	0.125	0.195	1	0.616344	1.62247	0.641026
NCOA1	0.493774	-0.69846	0.094	0.125	1	0.61623	1.62277	0.752
LAMC1	0.812865	-0.698607	0.531	0.391	1	0.616167	1.62294	1.35806
HIVEP2	0.464247	-0.699162	0.125	0.156	1	0.61593	1.62356	0.801282
RBM39	0.0742202	-0.699174	0.781	0.664	1	0.615925	1.62357	1.1762
PGRMC1	0.82831	-0.69937	0.719	0.484	1	0.615841	1.6238	1.48554
RNF213	0.520207	-0.701074	0.406	0.258	1	0.615114	1.62571	1.57364
TNRC18	0.611765	-0.702935	0.094	0.113	1	0.614321	1.62781	0.831858
DAAM2	0.214379	-0.703792	0.094	0.164	1	0.613956	1.62878	0.573171
CDC42SE1	0.924458	-0.704127	0.469	0.34	1	0.613814	1.62916	1.37941
MYO9A	0.415	-0.704936	0.094	0.133	1	0.61347	1.63007	0.706767
DEDD2	0.231069	-0.705409	0.094	0.16	1	0.613269	1.63061	0.5875
YY1	0.863516	-0.706376	0.625	0.422	1	0.612858	1.6317	1.48104
EFNA1	0.0547164	-0.706566	0	0.105	1	0.612777	1.63191	0
SERPINB2	0.314222	-0.706693	0.031	0.078	1	0.612723	1.63206	0.397436
TRIM2	0.104758	-0.708668	0.031	0.125	1	0.611885	1.63429	0.248
IP6K2	0.0693025	-0.708851	0.406	0.191	1	0.611807	1.6345	2.12565
PELI1	0.584979	-0.710025	0.25	0.246	1	0.61131	1.63583	1.01626
INF2	0.754571	-0.710078	0.375	0.309	1	0.611287	1.63589	1.21359
LRRFIP2	0.567779	-0.711692	0.469	0.301	1	0.610604	1.63772	1.55814
RNASE4	0.112312	-0.712173	0.094	0.191	1	0.6104	1.63827	0.492147
HSPB1	0.418452	-0.712189	0.969	0.758	1	0.610393	1.63829	1.27836
PTBP2	0.396332	-0.712288	0.188	0.223	1	0.610352	1.6384	0.843049
OAT	0.400892	-0.71311	0.344	0.332	1	0.610004	1.63933	1.03614
DICER1	0.872732	-0.713871	0.219	0.195	1	0.609682	1.6402	1.12308
SAMD4B	0.381981	-0.714167	0.281	0.289	1	0.609557	1.64054	0.972318
IRF2BP2	0.799941	-0.714375	0.5	0.34	1	0.609469	1.64077	1.47059
FGF7	0.0289893	-0.714475	0	0.133	1	0.609427	1.64089	0
MALAT1	3.06731e-05	-0.715658	1	0.996	0.647233	0.608927	1.64223	1.00402
PLCB1	0.82843	-0.716473	0.25	0.188	1	0.608584	1.64316	1.32979
DEPDC7	0.132006	-0.718114	0.062	0.152	1	0.607892	1.64503	0.407895
EIF4A2	0.312637	-0.718874	0.875	0.594	1	0.607571	1.6459	1.47306
SOX10	0.465908	-0.720438	0.812	0.457	1	0.606913	1.64768	1.77681
ARHGEF26	0.910986	-0.721012	0.312	0.258	1	0.606672	1.64834	1.2093
PTX3	0.00912058	-0.721588	0.281	0.098	1	0.60643	1.649	2.86735
SLC22A17	0.96089	-0.722067	0.562	0.398	1	0.606228	1.64954	1.41206
KLF13	0.787534	-0.724228	0.344	0.289	1	0.605321	1.65202	1.19031
DIO2	0.0655001	-0.72466	0	0.098	1	0.60514	1.65251	0
SERTAD1	0.767122	-0.726879	0.531	0.398	1	0.604209	1.65506	1.33417
TMEM245	0.353796	-0.727897	0.156	0.195	1	0.603783	1.65622	0.8
PHF13	0.434203	-0.72928	0.125	0.16	1	0.603205	1.65781	0.78125
GPM6B	0.000330269	-0.729875	1	0.926	1	0.602956	1.6585	1.07991
MIDEAS	0.53515	-0.730388	0.25	0.254	1	0.602742	1.65909	0.984252
BAIAP2	0.520631	-0.731268	0.188	0.199	1	0.602374	1.6601	0.944724
PFKFB3	0.120362	-0.732046	0.062	0.156	1	0.602049	1.66099	0.397436
NUFIP2	0.86758	-0.733336	0.438	0.309	1	0.601512	1.66248	1.41748
GNAQ	0.963077	-0.734248	0.25	0.199	1	0.601131	1.66353	1.25628
FOXD3	0.920893	-0.73474	0.688	0.492	1	0.600927	1.6641	1.39837
STK32A	0.0304616	-0.735017	0.031	0.176	1	0.600811	1.66442	0.176136
SRSF5	0.965011	-0.735171	0.781	0.508	1	0.600747	1.6646	1.5374
HNRNPH3	0.41444	-0.735297	0.594	0.473	1	0.600694	1.66474	1.25581
SPEN	0.383902	-0.736466	0.219	0.242	1	0.600208	1.66609	0.904959
IPO7	0.998819	-0.736596	0.312	0.242	1	0.600154	1.66624	1.28926
PTGDS	0.198371	-0.738445	0.031	0.098	1	0.599385	1.66838	0.316327
CNTN1	0.0417304	-0.739328	0	0.117	1	0.599018	1.6694	0
UBE2D3	0.503682	-0.740228	0.656	0.473	1	0.598645	1.67044	1.38689
ADAMTS9-AS2	0.0381117	-0.74214	0	0.121	1	0.597852	1.67265	0
ZMAT1	0.684759	-0.74295	0.156	0.16	1	0.597516	1.67359	0.975
ATN1	0.109402	-0.743842	0.25	0.344	1	0.597147	1.67463	0.726744
SGK1	0.749245	-0.743991	0.125	0.133	1	0.597085	1.6748	0.93985
PLAAT3	0.863016	-0.744427	0.375	0.297	1	0.596905	1.67531	1.26263
ZNF462	0.921952	-0.744556	0.188	0.152	1	0.596852	1.67546	1.23684
PPP1R18	0.964068	-0.745613	0.406	0.305	1	0.596414	1.67669	1.33115
CAMK2D	0.664433	-0.745715	0.344	0.23	1	0.596372	1.6768	1.49565
HSP90AB1	0.119655	-0.745794	0.969	0.832	1	0.59634	1.6769	1.16466
GFRA3	0.897039	-0.745913	0.75	0.48	1	0.59629	1.67704	1.5625
HLA-E	0.402827	-0.746786	0.719	0.531	1	0.59593	1.67805	1.35405
PACS2	0.491361	-0.74785	0.125	0.152	1	0.59549	1.67929	0.822368
UGCG	0.41246	-0.748906	0.344	0.215	1	0.595055	1.68052	1.6
PPTC7	0.0922994	-0.75012	0.062	0.168	1	0.594554	1.68193	0.369048
DUSP6	0.523236	-0.750447	0.125	0.156	1	0.594419	1.68231	0.801282
GJC3	0.0783847	-0.750997	0	0.09	1	0.594193	1.68296	0
TAB2	0.200105	-0.752379	0.125	0.195	1	0.593624	1.68457	0.641026
ZMYM5	0.297711	-0.753238	0.156	0.207	1	0.59327	1.68557	0.753623
PLPP3	0.428736	-0.753855	0.188	0.211	1	0.593017	1.68629	0.890995
MKLN1	0.876664	-0.754791	0.188	0.172	1	0.592632	1.68739	1.09302
PHLDB1	0.737082	-0.755506	0.469	0.32	1	0.592339	1.68822	1.46562
XBP1	0.461847	-0.756622	0.438	0.281	1	0.591881	1.68953	1.55872
FNBP4	0.738087	-0.75672	0.281	0.25	1	0.59184	1.68964	1.124
GBP1	0.144764	-0.757371	0.438	0.227	1	0.591574	1.69041	1.92952
BGN	0.137206	-0.757492	0.125	0.23	1	0.591524	1.69055	0.543478
MAN2A2	0.0722844	-0.758286	0.156	0.289	1	0.591198	1.69148	0.539792
PPP4R2	0.937977	-0.759301	0.406	0.305	1	0.590783	1.69267	1.33115
PREX1	0.0547164	-0.759729	0	0.105	1	0.590607	1.69317	0
NR2F1	0.731306	-0.760687	0.219	0.16	1	0.590215	1.6943	1.36875
FGFBP2	0.0547164	-0.761031	0	0.105	1	0.590074	1.6947	0
GOLGA8A	0.529346	-0.764238	0.125	0.148	1	0.588764	1.69847	0.844595
ZRANB2	0.747475	-0.764444	0.375	0.305	1	0.58868	1.69871	1.22951
KMT2E	0.831377	-0.764664	0.625	0.457	1	0.588591	1.69897	1.36761
TMEM132B	0.0381118	-0.768787	0	0.121	1	0.586911	1.70384	0
UBR3	0.0784969	-0.769741	0.031	0.137	1	0.586523	1.70496	0.226277
PRDM16	0.109683	-0.771413	0.062	0.16	1	0.585844	1.70694	0.3875
ARL13B	0.622937	-0.771461	0.219	0.215	1	0.585824	1.707	1.0186
NORAD	0.733069	-0.771637	0.562	0.41	1	0.585752	1.70721	1.37073
GAB1	0.609763	-0.771643	0.25	0.246	1	0.58575	1.70721	1.01626
ADGRL3	0.0166352	-0.772161	0	0.156	1	0.58554	1.70783	0
ATP1B2	0.0957976	-0.77323	0.062	0.168	1	0.585106	1.70909	0.369048
SRSF11	0.0995505	-0.775128	0.656	0.562	1	0.584337	1.71134	1.16726
OGA	0.604161	-0.775287	0.344	0.305	1	0.584273	1.71153	1.12787
TSPAN15	0.637426	-0.775635	0.438	0.355	1	0.584131	1.71194	1.2338
NPNT	0.0264478	-0.776966	0	0.137	1	0.583593	1.71352	0
ARHGEF7	0.764261	-0.778268	0.25	0.223	1	0.583066	1.71507	1.12108
SETD5	0.354969	-0.779286	0.25	0.273	1	0.582655	1.71628	0.915751
RSRC2	0.709652	-0.779374	0.781	0.445	1	0.58262	1.71639	1.75506
PNRC2	0.562656	-0.780134	0.25	0.242	1	0.582313	1.71729	1.03306
SMC5	0.800582	-0.782625	0.375	0.297	1	0.581308	1.72026	1.26263
SRSF3	0.0617493	-0.782788	0.781	0.676	1	0.581243	1.72045	1.15533
PLEKHA4	0.585766	-0.78359	0.719	0.426	1	0.58092	1.72141	1.68779
RIOK3	0.409821	-0.786503	0.25	0.262	1	0.579748	1.72489	0.954198
VGLL4	0.995246	-0.787366	0.75	0.496	1	0.579401	1.72592	1.5121
CITED2	0.557829	-0.787734	0.219	0.148	1	0.579253	1.72636	1.47973
TXN	0.637447	-0.790432	0.688	0.578	1	0.578171	1.72959	1.19031
CCN1	0.755532	-0.790498	0.844	0.613	1	0.578144	1.72967	1.37684
RYBP	0.540964	-0.790532	0.344	0.32	1	0.578131	1.72971	1.075
SRRM1	0.285113	-0.790613	0.656	0.508	1	0.578098	1.72981	1.29134
CDKN2AIP	0.18993	-0.790782	0.062	0.137	1	0.578031	1.73001	0.452555
DCUN1D3	0.305723	-0.791408	0.156	0.203	1	0.57778	1.73076	0.768473
MYOT	0.612528	-0.791769	0.438	0.301	1	0.577636	1.7312	1.45515
HNRNPU	0.219334	-0.79257	0.781	0.605	1	0.577315	1.73216	1.29091
PPP2R2A	0.267104	-0.796518	0.281	0.309	1	0.575737	1.7369	0.909385
CRYL1	0.113997	-0.797768	0.125	0.223	1	0.575239	1.73841	0.560538
ELMO1	0.0347989	-0.798347	0	0.125	1	0.575008	1.73911	0
NFKB2	0.0998949	-0.798636	0.062	0.164	1	0.574892	1.73946	0.378049
CNOT4	0.70877	-0.79951	0.344	0.234	1	0.574544	1.74051	1.47009
CAMSAP2	0.228168	-0.800928	0.188	0.242	1	0.57398	1.74222	0.77686
RXRG	0.0868028	-0.803471	0.125	0.234	1	0.572969	1.7453	0.534188
GEM	0.836432	-0.805342	0.188	0.18	1	0.572226	1.74756	1.04444
MLLT6	0.0180983	-0.805847	0.031	0.203	1	0.572026	1.74817	0.152709
PER3	0.986082	-0.806107	0.25	0.203	1	0.571923	1.74849	1.23153
S1PR3	0.789649	-0.806872	0.219	0.199	1	0.57162	1.74941	1.1005
APCDD1	0.324707	-0.809622	0.094	0.145	1	0.570531	1.75275	0.648276
LHPP	0.0683432	-0.809979	0.062	0.18	1	0.57039	1.75319	0.344444
RALGDS	0.725641	-0.811145	0.156	0.156	1	0.569929	1.7546	1
KIF21A	0.0620667	-0.811201	0.062	0.184	1	0.569907	1.75467	0.336957
ARHGAP15	0.0532825	-0.812767	0.062	0.203	1	0.569289	1.75658	0.305419
KAT6A	0.164166	-0.814014	0.156	0.242	1	0.568797	1.7581	0.644628
MAFG	0.575104	-0.81437	0.438	0.281	1	0.568657	1.75853	1.55872
TAMALIN	0.553211	-0.81454	0.219	0.219	1	0.56859	1.75874	1
MAP3K4	0.0909292	-0.817447	0.062	0.168	1	0.567445	1.76228	0.369048
HPS5	0.0752109	-0.817938	0.062	0.176	1	0.567252	1.76288	0.352273
MBOAT2	0.293579	-0.819693	0.219	0.258	1	0.566562	1.76503	0.848837
NKAIN3	0.0125401	-0.81982	0	0.168	1	0.566512	1.76519	0
DDX5	0.0364008	-0.821682	1	0.793	1	0.565782	1.76747	1.26103
FAM181B	0.324707	-0.822716	0.094	0.145	1	0.565376	1.76873	0.648276
ASH1L	0.82986	-0.824138	0.344	0.277	1	0.56482	1.77048	1.24188
PHACTR4	0.87031	-0.824216	0.344	0.273	1	0.564789	1.77057	1.26007
FNDC3B	0.996777	-0.825773	0.438	0.316	1	0.56418	1.77248	1.38608
KCTD11	0.0969465	-0.828676	0.094	0.199	1	0.563046	1.77605	0.472362
NCOA7	0.0909292	-0.828947	0.062	0.168	1	0.56294	1.77639	0.369048
FAM126A	0.879492	-0.836433	0.375	0.289	1	0.560027	1.78563	1.29758
SCML1	0.163572	-0.837638	0.125	0.207	1	0.559559	1.78712	0.603865
MAFK	0.052935	-0.83772	0.094	0.23	1	0.559527	1.78722	0.408696
MT-CO3	0.0354661	-0.838895	0.844	0.82	1	0.559072	1.78868	1.02927
ARHGAP19	0.0241218	-0.840443	0	0.141	1	0.558472	1.7906	0
SMG1	0.707945	-0.841629	0.25	0.227	1	0.558013	1.79207	1.10132
SON	0.00733861	-0.841732	0.938	0.754	1	0.557973	1.7922	1.24403
SECISBP2L	0.951391	-0.842529	0.594	0.414	1	0.557665	1.79319	1.43478
ZSWIM6	0.159148	-0.843937	0.188	0.258	1	0.557121	1.79494	0.728682
CHORDC1	0.531154	-0.845908	0.25	0.25	1	0.556361	1.7974	1
DRP2	0.0783847	-0.84882	0	0.09	1	0.555239	1.80103	0
SNHG9	0.572382	-0.849265	0.375	0.246	1	0.555068	1.80158	1.52439
ZBTB16	0.0456829	-0.84929	0	0.113	1	0.555058	1.80161	0
NUP153	0.0523208	-0.849661	0.062	0.191	1	0.554915	1.80208	0.324607
DNAJB6	0.93153	-0.849713	0.656	0.434	1	0.554895	1.80214	1.51152
GOLGA4	0.811215	-0.850742	0.469	0.316	1	0.5545	1.80343	1.48418
IVNS1ABP	0.0621329	-0.85111	0.125	0.258	1	0.554358	1.80389	0.484496
CLK1	0.222596	-0.852678	0.562	0.496	1	0.553756	1.80585	1.13306
VASN	0.150053	-0.853323	0.094	0.18	1	0.553508	1.80666	0.522222
MARCHF5	0.520631	-0.855937	0.188	0.199	1	0.552506	1.80993	0.944724
JUND	0.00232305	-0.856443	1	0.922	1	0.552312	1.81057	1.0846
SCRN1	0.281854	-0.856851	0.125	0.18	1	0.552156	1.81108	0.694444
ABLIM1	0.358607	-0.857304	0.281	0.301	1	0.551983	1.81165	0.933555
MTCO2P12	0.0771289	-0.859299	0.812	0.777	1	0.55122	1.81416	1.04505
NRBP2	0.715557	-0.861395	0.344	0.297	1	0.55042	1.81679	1.15825
GFRA1	0.63696	-0.862317	0.312	0.273	1	0.550068	1.81796	1.14286
NID2	0.0203697	-0.862818	0.031	0.191	1	0.549877	1.81859	0.162304
PAXBP1	0.107696	-0.862872	0.219	0.312	1	0.549857	1.81866	0.701923
ADAMTS8	0.0151457	-0.864095	0	0.16	1	0.549391	1.8202	0
BAG3	0.186594	-0.865314	0.188	0.266	1	0.548927	1.82174	0.706767
THSD7A	0.110135	-0.866215	0.156	0.254	1	0.548584	1.82287	0.614173
GJC1	0.825865	-0.866534	0.188	0.172	1	0.548463	1.82328	1.09302
AASS	0.337299	-0.867424	0.156	0.203	1	0.548125	1.8244	0.768473
MT-ND1	0.00574083	-0.868102	0.844	0.82	1	0.547867	1.82526	1.02927
TOM1L2	0.0655254	-0.871121	0.094	0.215	1	0.546722	1.82908	0.437209
DPYSL2	0.690229	-0.871328	0.375	0.328	1	0.546644	1.82935	1.14329
HNRNPH1	0.031021	-0.872653	0.875	0.723	1	0.546141	1.83103	1.21024
B4GALNT1	0.218346	-0.875896	0.125	0.191	1	0.544915	1.83515	0.65445
ZMIZ1	0.24474	-0.876316	0.125	0.188	1	0.544757	1.83568	0.664894
EDIL3	0.0163841	-0.877047	0.031	0.203	1	0.544481	1.83661	0.152709
SLITRK5	0.0381118	-0.878647	0	0.121	1	0.543877	1.83865	0
GJA1	0.0301917	-0.880298	0.031	0.176	1	0.543255	1.84075	0.176136
AZGP1	0.137206	-0.880597	0.031	0.113	1	0.543143	1.84114	0.274336
WTAP	0.8677	-0.88102	0.531	0.359	1	0.542983	1.84168	1.47911
MIDN	0.267042	-0.882777	0.219	0.281	1	0.542322	1.84392	0.779359
MX2	0.0291291	-0.883356	0.031	0.184	1	0.542105	1.84466	0.168478
TXNRD1	0.724071	-0.884432	0.156	0.16	1	0.541701	1.84604	0.975
BCAS1	0.071655	-0.886019	0	0.094	1	0.541105	1.84807	0
HSPE1	0.0853498	-0.886123	0.75	0.629	1	0.541066	1.8482	1.19237
SLC3A2	0.797175	-0.888085	0.625	0.434	1	0.540331	1.85072	1.44009
CHD2	0.839211	-0.888511	0.375	0.297	1	0.540171	1.85126	1.26263
MIR99AHG	0.048906	-0.889928	0.031	0.156	1	0.539641	1.85308	0.198718
TAFA5	0.0103657	-0.892245	0	0.176	1	0.538775	1.85606	0
CLMN	0.0776446	-0.893045	0.094	0.215	1	0.538476	1.85709	0.437209
C1R	0.606308	-0.89364	0.312	0.277	1	0.538254	1.85786	1.12635
SEMA4B	0.0489061	-0.893738	0.031	0.156	1	0.538218	1.85798	0.198718
ETNK1	0.170587	-0.895772	0.25	0.309	1	0.53746	1.8606	0.809061
HSPD1	0.764103	-0.89585	0.688	0.473	1	0.537431	1.86071	1.45455
ID4	0.220695	-0.896269	0.25	0.301	1	0.537274	1.86125	0.830565
DNAJA1	0.142311	-0.897187	0.906	0.652	1	0.536933	1.86243	1.38957
SLC25A25	0.162902	-0.897725	0.156	0.23	1	0.536732	1.86313	0.678261
TLE1	0.696643	-0.900236	0.594	0.418	1	0.535799	1.86637	1.42105
BRD4	0.313958	-0.901323	0.344	0.348	1	0.535396	1.86778	0.988506
LPAR1	0.124516	-0.904228	0.188	0.27	1	0.534319	1.87154	0.696296
CEP85L	0.400978	-0.904907	0.188	0.215	1	0.534067	1.87242	0.874419
RERE	0.154166	-0.905653	0.219	0.281	1	0.533791	1.87339	0.779359
BCLAF1	0.309931	-0.907247	0.375	0.352	1	0.533202	1.87546	1.06534
ARHGAP5	0.242222	-0.907576	0.344	0.355	1	0.53308	1.87589	0.969014
FBLN2	0.204441	-0.907833	0.219	0.285	1	0.532985	1.87623	0.768421
PIK3R1	0.4071	-0.909391	0.562	0.457	1	0.53241	1.87825	1.22976
UBR5	0.442734	-0.909656	0.219	0.23	1	0.532312	1.8786	0.952174
EPB41L4A-AS1	0.374463	-0.910394	0.312	0.301	1	0.53204	1.87956	1.03654
MXI1	0.102252	-0.912395	0.094	0.195	1	0.531302	1.88217	0.482051
HTATIP2	0.0629575	-0.913335	0.125	0.246	1	0.530956	1.88339	0.50813
CD44	0.5334	-0.91492	0.75	0.438	1	0.530373	1.88546	1.71233
N4BP2L1	0.0288147	-0.916278	0.062	0.215	1	0.529874	1.88724	0.288372
KCTD12	0.576895	-0.918452	0.375	0.32	1	0.529077	1.89009	1.17188
PPM1K	0.00941818	-0.923733	0	0.18	1	0.527143	1.89702	0
ERF	0.245298	-0.924588	0.406	0.391	1	0.526831	1.89814	1.03836
LIMS2	0.562237	-0.929937	0.156	0.172	1	0.524881	1.90519	0.906977
SOX8	0.0454133	-0.933213	0.094	0.242	1	0.523691	1.90952	0.38843
STARD9	0.0383572	-0.933785	0.062	0.211	1	0.523483	1.91028	0.293839
SERPINB9	0.0381117	-0.935392	0	0.121	1	0.5229	1.91241	0
GATM	0.408165	-0.935441	0.406	0.242	1	0.522882	1.91248	1.67769
PLEKHA1	0.963413	-0.936615	0.281	0.223	1	0.522457	1.91403	1.26009
SNHG8	0.632765	-0.939363	0.594	0.445	1	0.521463	1.91768	1.33483
ANK2	0.936473	-0.940607	0.281	0.234	1	0.521014	1.91934	1.20085
GRIK3	0.0166352	-0.940712	0	0.156	1	0.520976	1.91948	0
MAP4K5	0.613986	-0.941568	0.438	0.344	1	0.520667	1.92061	1.27326
FADS3	0.141874	-0.944434	0.531	0.484	1	0.519633	1.92443	1.09711
FOXO3	0.178072	-0.944568	0.188	0.254	1	0.519585	1.92461	0.740157
PRKCA	0.542212	-0.94534	0.406	0.34	1	0.519307	1.92564	1.19412
TTYH1	0.0597035	-0.945375	0.188	0.305	1	0.519295	1.92569	0.616393
NFKBIZ	0.735053	-0.945764	0.375	0.305	1	0.519155	1.92621	1.22951
SYNE1	0.770265	-0.948835	0.312	0.266	1	0.518051	1.93031	1.17293
RGS11	0.0974344	-0.950219	0.156	0.254	1	0.517554	1.93217	0.614173
DDX3X	0.223784	-0.951248	0.781	0.602	1	0.517185	1.93354	1.29734
PTPN12	0.238436	-0.951337	0.375	0.363	1	0.517153	1.93366	1.03306
SFRP1	0.13296	-0.951662	0.062	0.152	1	0.517037	1.9341	0.407895
PUM1	0.168692	-0.954753	0.156	0.234	1	0.51593	1.93825	0.666667
TRIP10	0.0442502	-0.956014	0.156	0.297	1	0.515479	1.93994	0.525253
OTUD7B	0.363446	-0.956888	0.25	0.262	1	0.515167	1.94112	0.954198
LUC7L3	0.617148	-0.958201	0.594	0.43	1	0.514698	1.94289	1.3814
KLF10	0.243092	-0.959596	0.312	0.332	1	0.514201	1.94477	0.939759
VAPA	0.0923111	-0.960805	0.688	0.59	1	0.51377	1.9464	1.1661
ASXL1	0.0769456	-0.961532	0.281	0.359	1	0.513511	1.94738	0.78273
DCD	0.454084	-0.961759	0.156	0.184	1	0.51343	1.94768	0.847826
TCF7L2	0.0595608	-0.966681	0.094	0.223	1	0.511682	1.95434	0.421525
SYNE3	0.0397661	-0.967354	0.094	0.242	1	0.511443	1.95525	0.38843
EMP2	0.117368	-0.97025	0.656	0.555	1	0.510418	1.95918	1.18198
INTS6	0.435006	-0.970533	0.375	0.348	1	0.510317	1.95956	1.07759
HBP1	0.552799	-0.976962	0.406	0.34	1	0.508048	1.96832	1.19412
LRRC4C	0.056129	-0.978863	0.062	0.191	1	0.507379	1.97091	0.324607
SBSPON	0.0311034	-0.980805	0.062	0.211	1	0.506697	1.97357	0.293839
QKI	0.000761518	-0.98121	0.875	0.781	1	0.506555	1.97412	1.12036
FTH1	0.0558054	-0.982931	1	0.973	1	0.505951	1.97648	1.02775
GPBP1	0.158602	-0.984319	0.75	0.594	1	0.505464	1.97838	1.26263
VPS13D	0.0909292	-0.986726	0.062	0.168	1	0.504622	1.98168	0.369048
ARHGAP24	0.159966	-0.988352	0.312	0.359	1	0.504053	1.98392	0.869081
IER2	0.714655	-0.990343	0.719	0.512	1	0.503358	1.98666	1.4043
DLC1	0.143224	-0.990745	0.469	0.469	1	0.503218	1.98721	1
PCDH9	0.0964967	-0.993572	0.125	0.242	1	0.502233	1.99111	0.516529
ARL5B	0.144957	-0.994768	0.125	0.211	1	0.501817	1.99276	0.592417
SOX2	0.89127	-0.995098	0.5	0.352	1	0.501702	1.99322	1.42045
ISG20	0.0114035	-0.99512	0	0.172	1	0.501694	1.99325	0
ZNF536	0.212511	-0.996379	0.188	0.246	1	0.501257	1.99499	0.764228
GADD45A	0.366305	-0.996549	0.406	0.254	1	0.501197	1.99522	1.59843
C1S	0.0366607	-0.998335	0.031	0.168	1	0.500577	1.99769	0.184524
RHOBTB3	0.285941	-1.00255	0.156	0.207	1	0.499118	2.00353	0.753623
C1orf198	0.134978	-1.00525	0.562	0.512	1	0.498184	2.00729	1.09766
ARRDC3	0.380497	-1.00676	0.219	0.238	1	0.497663	2.00939	0.920168
ANKRD33B	0.0200457	-1.00796	0	0.148	1	0.497248	2.01107	0
ABCA8	0.841471	-1.00798	0.281	0.234	1	0.497241	2.0111	1.20085
PPP1R15B	0.0981898	-1.00968	0.25	0.32	1	0.496658	2.01346	0.78125
SERTAD2	0.164353	-1.01221	0.312	0.344	1	0.495785	2.017	0.906977
SLC44A1	0.546832	-1.0136	0.375	0.328	1	0.495308	2.01894	1.14329
RAPGEF2	0.0256041	-1.01534	0.062	0.219	1	0.494712	2.02138	0.283105
FOXO1	0.027571	-1.01928	0.188	0.344	1	0.493364	2.0269	0.546512
F3	0.0271651	-1.02144	0.062	0.227	1	0.492626	2.02994	0.273128
CTSC	0.0866044	-1.0222	0.312	0.387	1	0.492367	2.03101	0.806202
CD74	0.248052	-1.0225	0.062	0.125	1	0.492264	2.03143	0.496
MAL	0.00657819	-1.02374	0.625	0.656	1	0.49184	2.03318	0.952744
MT-ND4L	0.446963	-1.02755	0.656	0.477	1	0.490544	2.03855	1.37526
BRD2	0.155623	-1.03081	0.594	0.512	1	0.489436	2.04317	1.16016
NRP2	0.201371	-1.03159	0.219	0.27	1	0.48917	2.04428	0.811111
NCMAP	0.0783847	-1.0329	0	0.09	1	0.488725	2.04614	0
CMTM5	0.102732	-1.03495	0.281	0.34	1	0.488034	2.04904	0.826471
NNMT	0.0513871	-1.03566	0.031	0.164	1	0.487793	2.05005	0.189024
SRSF7	0.495428	-1.03637	0.625	0.469	1	0.487551	2.05107	1.33262
ID2	0.314894	-1.03638	0.188	0.238	1	0.487549	2.05108	0.789916
FAM102A	0.0136084	-1.03914	0.062	0.242	1	0.486618	2.055	0.256198
CYLD	0.279144	-1.04005	0.281	0.297	1	0.486312	2.05629	0.946128
DDX17	0.140775	-1.04657	0.906	0.637	1	0.484118	2.06561	1.42229
IER5	0.0727297	-1.0466	0.469	0.238	1	0.484107	2.06566	1.97059
TGFBR3	0.00406764	-1.04824	0.031	0.262	1	0.483558	2.068	0.118321
TRA2B	0.0474531	-1.05219	0.594	0.535	1	0.482234	2.07368	1.11028
KCTD9	0.0938614	-1.05829	0.156	0.254	1	0.480202	2.08246	0.614173
IFITM2	0.153113	-1.06203	0.625	0.527	1	0.478958	2.08787	1.18596
SLC5A3	0.0220463	-1.0626	0.062	0.23	1	0.478767	2.0887	0.269565
BCL3	0.0871942	-1.06378	0.125	0.23	1	0.478377	2.0904	0.543478
FGFR1	0.0570326	-1.06392	0.094	0.223	1	0.47833	2.09061	0.421525
MLIP	0.0289893	-1.06569	0	0.133	1	0.477745	2.09317	0
ZBTB44	0.0569487	-1.07046	0.156	0.273	1	0.476166	2.10011	0.571429
LONRF1	0.0638378	-1.07189	0.094	0.219	1	0.475697	2.10218	0.429224
ARC	0.789819	-1.07287	0.219	0.164	1	0.475372	2.10362	1.33537
TRA2A	0.1301	-1.08059	0.469	0.441	1	0.472835	2.1149	1.06349
FOSL2	0.174161	-1.08127	0.25	0.305	1	0.472614	2.11589	0.819672
PNISR	0.00615197	-1.08614	0.75	0.676	1	0.471021	2.12305	1.10947
ENTPD2	0.0566199	-1.0876	0.094	0.223	1	0.470543	2.1252	0.421525
CYTH3	0.0497016	-1.09426	0.125	0.254	1	0.468377	2.13503	0.492126
PIM3	0.194373	-1.10007	0.25	0.305	1	0.466493	2.14365	0.819672
PPP1R10	0.180064	-1.10074	0.312	0.336	1	0.466277	2.14465	0.928571
NEAT1	0.000105444	-1.10353	0.906	0.898	1	0.465376	2.1488	1.00891
SRRM2	0.0439944	-1.10585	0.656	0.578	1	0.46463	2.15225	1.13495
DDIT3	0.0524909	-1.10699	0.25	0.355	1	0.464263	2.15395	0.704225
WAC	0.145418	-1.10718	0.344	0.363	1	0.4642	2.15424	0.947658
FMNL2	0.00180203	-1.1081	0.062	0.324	1	0.463905	2.15562	0.191358
SKI	0.204221	-1.10988	0.312	0.332	1	0.463332	2.15828	0.939759
SEMA4C	0.109683	-1.11098	0.062	0.16	1	0.46298	2.15992	0.3875
SAMD4A	0.0833725	-1.11105	0.188	0.285	1	0.462959	2.16002	0.659649
TEAD1	0.0802489	-1.11196	0.312	0.383	1	0.462665	2.16139	0.814621
RTN4	0.153277	-1.11507	0.688	0.543	1	0.46167	2.16605	1.26703
TNRC6B	0.27634	-1.11601	0.5	0.426	1	0.461368	2.16747	1.17371
FNIP2	0.267786	-1.11638	0.219	0.262	1	0.46125	2.16802	0.835878
HSPG2	0.0234858	-1.11759	0.906	0.738	1	0.460863	2.16984	1.22764
ACKR3	0.0203697	-1.11855	0.031	0.191	1	0.460558	2.17128	0.162304
IRS2	0.0124514	-1.12182	0.062	0.246	1	0.459513	2.17622	0.252033
LGI4	0.0756594	-1.12297	0.438	0.473	1	0.459147	2.17795	0.926004
SIPA1L2	0.124344	-1.12707	0.5	0.473	1	0.457844	2.18415	1.05708
TLE4	0.367744	-1.12746	0.281	0.297	1	0.457719	2.18474	0.946128
C2orf88	0.015254	-1.13429	0.062	0.238	1	0.455561	2.1951	0.260504
PRDM16-DT	0.00389118	-1.13573	0.031	0.254	1	0.455104	2.1973	0.122047
ITGB4	0.075747	-1.13671	0.5	0.488	1	0.454796	2.19879	1.02459
KDM6B	0.091319	-1.13932	0.188	0.285	1	0.453974	2.20277	0.659649
ARID5A	0.344662	-1.1404	0.281	0.293	1	0.453633	2.20443	0.959044
PRELP	0.01494	-1.14069	0.031	0.211	1	0.453542	2.20487	0.146919
IFITM3	6.36237e-05	-1.14376	1	0.895	1	0.452579	2.20956	1.11732
RBMS3	0.0136397	-1.14481	0.031	0.207	1	0.452249	2.21117	0.149758
SIK3	0.0320871	-1.14756	0.125	0.27	1	0.451388	2.21539	0.462963
LATS2	0.103995	-1.14844	0.188	0.277	1	0.451112	2.21675	0.6787
SCN9A	0.0966206	-1.14893	0.312	0.367	1	0.450959	2.2175	0.850136
OLFM1	0.0188719	-1.15112	0.094	0.27	1	0.450276	2.22086	0.348148
LAMA4	0.0951046	-1.15386	0.531	0.5	1	0.44942	2.22509	1.062
ARAP2	0.0172314	-1.15894	0.062	0.234	1	0.447841	2.23294	0.264957
N4BP2L2	0.0322816	-1.16732	0.531	0.543	1	0.445248	2.24594	0.977901
PLSCR4	0.0195955	-1.17404	0.156	0.316	1	0.443177	2.25643	0.493671
MYC	0.116779	-1.17814	0.125	0.219	1	0.441922	2.26284	0.570776
IGFBP7	0.0520656	-1.18121	0.75	0.742	1	0.440982	2.26766	1.01078
ITPRID2	0.0326179	-1.18604	0.375	0.445	1	0.439507	2.27527	0.842697
FIGN	0.247449	-1.18611	0.406	0.379	1	0.439485	2.27539	1.07124
ZNF503	0.0232916	-1.18726	0.188	0.348	1	0.439135	2.2772	0.54023
SORBS1	0.022851	-1.19243	0.219	0.367	1	0.437565	2.28537	0.59673
PHLDA1	0.530059	-1.19434	0.625	0.48	1	0.436986	2.2884	1.30208
FSTL1	0.0409552	-1.19593	0.438	0.477	1	0.436506	2.29092	0.918239
SFRP5	0.0241217	-1.19825	0	0.141	1	0.435805	2.2946	0
OLFML2A	0.701079	-1.19837	0.719	0.449	1	0.435768	2.2948	1.60134
MRPS6	0.0390206	-1.20499	0.125	0.262	1	0.433774	2.30535	0.477099
ITPR1	0.00816719	-1.20989	0.031	0.227	1	0.4323	2.31321	0.136564
NLGN4X	0.0338733	-1.21006	0.156	0.305	1	0.432251	2.31347	0.511475
CHADL	0.0446302	-1.21094	0.219	0.328	1	0.431988	2.31488	0.667683
STAT3	0.0500882	-1.21124	0.406	0.441	1	0.431899	2.31536	0.920635
AC009041.2	0.011487	-1.21222	0.062	0.25	1	0.431605	2.31693	0.248
PMP2	0.154061	-1.21436	0.406	0.441	1	0.430966	2.32037	0.920635
MCL1	0.174102	-1.21567	0.594	0.48	1	0.430574	2.32248	1.2375
ARHGEF10	0.00674419	-1.21577	0.188	0.391	1	0.430544	2.32264	0.480818
SMTN	0.0292641	-1.22078	0.156	0.301	1	0.42905	2.33073	0.518272
CNTN2	0.00389194	-1.22169	0	0.215	1	0.42878	2.3322	0
SEMA5A	0.0316162	-1.23508	0.062	0.211	1	0.424818	2.35395	0.293839
CREBRF	0.0269258	-1.23977	0.188	0.324	1	0.423439	2.36161	0.580247
GFRA2	0.155567	-1.24115	0.219	0.285	1	0.423035	2.36387	0.768421
DNAJB4	0.189382	-1.24152	0.375	0.383	1	0.422928	2.36447	0.979112
NEDD9	0.267042	-1.25178	0.25	0.277	1	0.419929	2.38136	0.902527
ZBTB20	0.0496017	-1.25274	0.594	0.527	1	0.419651	2.38293	1.12713
PTEN	0.0287402	-1.2545	0.375	0.449	1	0.419139	2.38584	0.835189
HSPA2	0.0784427	-1.25798	0.094	0.207	1	0.418128	2.39161	0.454106
DDIT4	0.575177	-1.26162	0.344	0.316	1	0.417076	2.39765	1.08861
NFE2L2	0.0534527	-1.26282	0.781	0.586	1	0.416729	2.39964	1.33276
SLIT2	0.00180842	-1.26313	0.062	0.312	1	0.41664	2.40015	0.198718
IER5L	0.881276	-1.2643	0.594	0.43	1	0.416301	2.40211	1.3814
NR2F2	0.168958	-1.26502	0.406	0.418	1	0.416093	2.40331	0.971292
B4GALNT4	0.00662714	-1.266	0.031	0.234	1	0.41581	2.40494	0.132479
SPTBN1	7.6514e-06	-1.26691	0.812	0.844	0.161452	0.41555	2.40645	0.962085
MEGF9	0.00912587	-1.26835	0.281	0.43	1	0.415135	2.40886	0.653488
ART3	0.000521148	-1.26931	0	0.289	1	0.414859	2.41045	0
MED13L	0.05976	-1.27128	0.219	0.32	1	0.414292	2.41376	0.684375
GLDN	0.0381118	-1.27767	0	0.121	1	0.412462	2.42447	0
ADGRB3	0.00233989	-1.27965	0	0.234	1	0.411896	2.4278	0
LAMB1	0.151754	-1.28097	0.656	0.523	1	0.411519	2.43002	1.2543
CTNNAL1	0.0131416	-1.28183	0.25	0.414	1	0.411274	2.43147	0.603865
MT1X	0.117391	-1.29265	0.594	0.297	1	0.408202	2.44977	2
KLF4	0.411365	-1.2953	0.594	0.457	1	0.407452	2.45428	1.29978
NR4A1	0.0998145	-1.29996	0.875	0.672	1	0.406137	2.46222	1.30208
FOS	0.0628058	-1.30209	0.938	0.82	1	0.405538	2.46586	1.1439
NDRG1	0.00689428	-1.30464	0.344	0.484	1	0.404824	2.47021	0.710744
ZEB2	0.000190608	-1.30492	0.906	0.797	1	0.404745	2.47069	1.13676
SPATA13	0.00407452	-1.30515	0.062	0.285	1	0.404678	2.4711	0.217544
SERPING1	0.00160779	-1.30698	0.031	0.285	1	0.404165	2.47423	0.108772
TSPYL2	0.0373207	-1.31396	0.094	0.238	1	0.402217	2.48622	0.394958
COL3A1	0.40492	-1.31717	0.594	0.48	1	0.401322	2.49177	1.2375
GPR155	0.0141582	-1.3211	0.344	0.469	1	0.400229	2.49857	0.733475
PRIMA1	0.00662713	-1.32207	0.031	0.234	1	0.399962	2.50024	0.132479
SEMA3G	0.00138725	-1.32391	0	0.254	1	0.399452	2.50343	0
BHLHE40	0.0384783	-1.33625	0.406	0.457	1	0.396048	2.52495	0.888403
RDH10	0.00655338	-1.3447	0.062	0.27	1	0.393736	2.53977	0.22963
LPL	0.00318041	-1.34844	0	0.223	1	0.392716	2.54637	0
TIPARP	0.0671849	-1.34993	0.219	0.324	1	0.392311	2.549	0.675926
PNRC1	0.00104	-1.35058	0.719	0.68	1	0.392134	2.55015	1.05735
ETS1	0.143853	-1.35446	0.562	0.48	1	0.391081	2.55701	1.17083
TMOD2	0.0221433	-1.35831	0.281	0.398	1	0.39004	2.56384	0.70603
CADM3	0.00569704	-1.3635	0.188	0.402	1	0.388638	2.57309	0.467662
NIBAN1	0.00945259	-1.36539	0.156	0.355	1	0.388131	2.57645	0.439437
SORCS1	0.00936135	-1.36802	0.188	0.379	1	0.387422	2.58117	0.496042
IFRD1	0.0136206	-1.37698	0.312	0.445	1	0.385023	2.59725	0.701124
GAS2L3	0.0092796	-1.37742	0.125	0.316	1	0.384906	2.59804	0.39557
SLC38A2	0.00305529	-1.37762	0.375	0.547	1	0.384853	2.59839	0.685558
HSPH1	0.84516	-1.37773	0.594	0.402	1	0.384823	2.5986	1.47761
IGSF1	0.00211002	-1.38183	0	0.238	1	0.383732	2.60598	0
SNHG15	0.0805156	-1.38431	0.281	0.352	1	0.383072	2.61048	0.798295
CSRNP1	0.0334927	-1.39377	0.406	0.461	1	0.380569	2.62764	0.880694
CLIC4	0.000104241	-1.39686	0.906	0.77	1	0.379755	2.63328	1.17662
GBP2	0.0575567	-1.39991	0.156	0.277	1	0.378953	2.63885	0.563177
FTL	0.00617977	-1.40098	1	0.883	1	0.378673	2.6408	1.1325
TSC22D2	0.0141975	-1.40405	0.25	0.395	1	0.377868	2.64643	0.632911
GLUL	0.0281889	-1.4119	0.188	0.34	1	0.375817	2.66087	0.552941
ABCA1	0.00308291	-1.41483	0.094	0.332	1	0.375055	2.66628	0.283133
RC3H1	0.0165772	-1.42309	0.125	0.293	1	0.372912	2.6816	0.426621
HMOX1	0.431765	-1.42577	0.062	0.102	1	0.372221	2.68657	0.607843
ATP1A2	0.000888905	-1.42823	0.031	0.312	1	0.371587	2.69116	0.099359
TAF1D	0.0986199	-1.43671	0.531	0.48	1	0.369409	2.70703	1.10625
AHNAK	4.63416e-06	-1.43816	0.969	0.832	0.0977855	0.369038	2.70975	1.16466
KRT5	0.00392917	-1.4394	0.031	0.254	1	0.368722	2.71207	0.122047
IL6ST	0.0128295	-1.44182	0.5	0.531	1	0.368101	2.71664	0.94162
SYNE2	0.0329166	-1.44533	0.281	0.383	1	0.367208	2.72325	0.733681
EPB41L2	0.0104369	-1.44756	0.281	0.422	1	0.366641	2.72747	0.665877
PRRG4	0.000805979	-1.45134	0.031	0.309	1	0.365681	2.73463	0.100324
SNCA	0.00110827	-1.45261	0.156	0.426	1	0.365361	2.73702	0.366197
BPGM	0.55031	-1.45289	0.406	0.332	1	0.36529	2.73755	1.22289
NR4A2	0.0236659	-1.45728	0.594	0.574	1	0.364179	2.74591	1.03484
AMD1	0.00189449	-1.46305	0.156	0.395	1	0.362726	2.7569	0.394937
NRN1	0.0434547	-1.46594	0.531	0.496	1	0.361999	2.76244	1.07056
COL21A1	0.00154194	-1.46973	0	0.25	1	0.36105	2.7697	0
KRT14	0.113825	-1.47193	0.281	0.348	1	0.360499	2.77393	0.807471
MT-ND2	2.09488e-05	-1.47265	0.844	0.82	0.442041	0.360321	2.7753	1.02927
CCND2	0.0024462	-1.47446	0.062	0.305	1	0.359869	2.77879	0.203279
TENT5A	0.0888051	-1.4906	0.25	0.328	1	0.355864	2.81006	0.762195
ABCA2	0.0025729	-1.49328	0.062	0.301	1	0.355204	2.81528	0.20598
JUN	6.45673e-05	-1.49936	1	0.934	1	0.353711	2.82717	1.07066
DHRS3	0.000465946	-1.50086	0	0.293	1	0.353343	2.83011	0
LIMCH1	0.00905908	-1.51009	0.031	0.223	1	0.351089	2.84828	0.139013
ABL2	0.20097	-1.52715	0.406	0.387	1	0.346962	2.88216	1.0491
MT1E	0.559141	-1.53164	0.469	0.383	1	0.345884	2.89114	1.22454
SOCS3	0.063316	-1.53241	0.531	0.512	1	0.3457	2.89268	1.03711
IFI16	0.0454989	-1.53919	0.625	0.543	1	0.344078	2.90632	1.15101
TSC22D3	0.90258	-1.54195	0.406	0.285	1	0.343421	2.91188	1.42456
CEBPB	0.136626	-1.55515	0.781	0.566	1	0.340294	2.93864	1.37986
XIST	7.51886e-06	-1.5611	0.781	0.832	0.158656	0.338892	2.9508	0.938702
DKK3	0.000137148	-1.5656	0.156	0.492	1	0.337838	2.96	0.317073
TGFBR2	0.00840937	-1.56987	0.438	0.512	1	0.336838	2.96879	0.855469
SQSTM1	0.0340449	-1.57173	0.562	0.523	1	0.336404	2.97261	1.07457
NFKBIA	0.00180838	-1.57439	0.656	0.738	1	0.335785	2.9781	0.888889
CRYAB	1.97264e-07	-1.57473	1	0.961	0.00416248	0.335706	2.9788	1.04058
HSP90AA1	0.00578873	-1.57701	1	0.922	1	0.335175	2.98352	1.0846
CCNL1	0.000159697	-1.57864	0.656	0.68	1	0.334797	2.98688	0.964706
NRXN3	0.0317177	-1.58795	0.219	0.34	1	0.332644	3.00622	0.644118
HSPA12A	0.00225996	-1.58979	0.406	0.543	1	0.332219	3.01006	0.747698
SOD3	0.00987494	-1.60338	0.062	0.254	1	0.329106	3.03853	0.244094
NAMPT	0.039411	-1.60454	0.25	0.352	1	0.328842	3.04098	0.710227
CAB39L	0.000761101	-1.60555	0.094	0.367	1	0.32861	3.04312	0.256131
RETREG1	0.00114923	-1.60736	0.25	0.477	1	0.328198	3.04695	0.524109
VGLL3	0.00037172	-1.6074	0	0.301	1	0.328188	3.04703	0
NFIA	0.000994878	-1.60982	0.156	0.41	1	0.327638	3.05215	0.380488
PMP22	6.09945e-09	-1.61305	1	0.922	0.000128704	0.326907	3.05898	1.0846
RAPGEF5	0.000146496	-1.61317	0	0.332	1	0.32688	3.05923	0
SOWAHC	0.002514	-1.61948	0.031	0.27	1	0.325452	3.07265	0.114815
TXNIP	0.0119117	-1.62223	0.312	0.441	1	0.324834	3.0785	0.707483
MT-ND3	1.02546e-05	-1.63013	0.844	0.875	0.216383	0.323058	3.09542	0.964571
MAFF	0.00203333	-1.65008	0.25	0.461	1	0.318622	3.13851	0.542299
MT1A	0.0332764	-1.65569	0.031	0.176	1	0.317385	3.15074	0.176136
ALCAM	0.00125417	-1.65622	0.156	0.398	1	0.317269	3.1519	0.39196
ADD3	0.0026286	-1.66384	0.219	0.422	1	0.315598	3.16859	0.518957
CD55	0.000805983	-1.67243	0.031	0.309	1	0.313725	3.1875	0.100324
SOD2	0.642996	-1.67907	0.531	0.336	1	0.312284	3.20221	1.58036
BCL6	0.00309662	-1.68067	0.312	0.469	1	0.311937	3.20578	0.665245
GADD45B	0.313832	-1.68298	0.812	0.672	1	0.311438	3.21091	1.20833
NRXN1	1.30342e-05	-1.68462	0.844	0.809	0.275035	0.311085	3.21456	1.04326
RELN	0.000654925	-1.68876	0.094	0.371	1	0.310193	3.2238	0.253369
HSPA1A	0.0187841	-1.6945	0.969	0.879	1	0.308961	3.23666	1.10239
FOSB	0.0727835	-1.69808	0.812	0.652	1	0.308196	3.24468	1.2454
NFIB	0.000112077	-1.70139	0.094	0.422	1	0.30749	3.25213	0.222749
MBNL2	0.00057158	-1.7021	0.375	0.535	1	0.307338	3.25375	0.700935
STARD13	0.00243658	-1.70893	0.375	0.512	1	0.305887	3.26918	0.732422
BTG2	0.176353	-1.72073	0.406	0.398	1	0.303395	3.29603	1.0201
SELENOP	2.24418e-05	-1.72763	0.031	0.418	0.473545	0.301947	3.31184	0.0741627
NFATC2	0.00810324	-1.74519	0.094	0.305	1	0.298294	3.3524	0.308197
PLLP	0.000365502	-1.75117	0.062	0.363	1	0.29706	3.36632	0.170799
TSC22D4	0.00272534	-1.75669	0.156	0.375	1	0.295927	3.37922	0.416
RGCC	0.00461831	-1.75803	0.344	0.508	1	0.295651	3.38237	0.677165
PER1	0.000850035	-1.78275	0.094	0.363	1	0.290628	3.44082	0.258953
HES1	0.000194163	-1.78552	0.594	0.73	1	0.290072	3.44742	0.813699
YBX3	0.00357947	-1.79577	0.469	0.543	1	0.288017	3.47201	0.86372
DNAJB1	0.00892464	-1.80214	0.812	0.699	1	0.286748	3.48738	1.16166
IRF1	0.00908988	-1.81485	0.156	0.355	1	0.284234	3.51823	0.439437
HSPA6	0.297876	-1.83225	0.219	0.129	1	0.280827	3.56091	1.69767
LTBP4	1.0953e-05	-1.83655	0.312	0.652	0.231119	0.27999	3.57155	0.478528
SAMHD1	0.000827252	-1.8369	0.219	0.457	1	0.279923	3.57241	0.479212
WSB1	5.21784e-06	-1.85843	0.562	0.715	0.110102	0.275775	3.62614	0.786014
MTURN	0.00526181	-1.86524	0.219	0.398	1	0.274477	3.64329	0.550251
TCIM	0.208449	-1.8698	0.688	0.559	1	0.273612	3.65481	1.23077
EGR1	0.231347	-1.88572	0.781	0.57	1	0.27061	3.69536	1.37018
ZFAND5	0.00141669	-1.8917	0.438	0.555	1	0.26949	3.71072	0.789189
DMD	1.50201e-05	-1.89976	0.125	0.508	0.316938	0.267988	3.73151	0.246063
PPP1R15A	3.91578e-08	-1.93285	0.812	0.855	0.000826268	0.261911	3.8181	0.949708
AHR	2.15528e-05	-1.9484	0.719	0.75	0.454785	0.259104	3.85946	0.958667
PLP1	1.68409e-08	-1.95375	0.75	0.828	0.000355359	0.258145	3.8738	0.905797
ITGB8	0.0216345	-1.95657	0.625	0.555	1	0.257641	3.88137	1.12613
FXYD1	2.20406e-07	-1.99019	0.594	0.781	0.00465079	0.251706	3.97289	0.760563
HSPA1B	0.0204984	-1.99462	1	0.805	1	0.250934	3.98511	1.24224
NDRG2	8.62269e-07	-2.0053	0.406	0.695	0.0181947	0.249083	4.01472	0.584173
DOCK5	5.03745e-05	-2.01957	0.219	0.52	1	0.246632	4.05462	0.421154
NCAM1	3.15288e-05	-2.02493	0.156	0.508	0.665289	0.245717	4.06972	0.307087
PRX	0.137206	-2.0314	0.031	0.113	1	0.244617	4.08802	0.274336
RARRES2	3.22499e-06	-2.05092	0.094	0.52	0.0680506	0.24133	4.14371	0.180769
JUNB	8.88571e-05	-2.0614	0.938	0.816	1	0.239583	4.17392	1.14951
BCL2	1.70476e-05	-2.0686	0.062	0.449	0.359722	0.238391	4.19479	0.138085
MT2A	0.125004	-2.07806	0.906	0.738	1	0.236832	4.2224	1.22764
CCN5	0.0182643	-2.09345	0	0.152	1	0.234319	4.26769	0
MATN2	0.000240492	-2.094	0.5	0.641	1	0.23423	4.26931	0.780031
CDH19	7.49304e-10	-2.09868	1	0.918	1.58111e-05	0.233471	4.28318	1.08932
CDKN1A	4.46741e-05	-2.10519	0.188	0.508	0.942668	0.232421	4.30253	0.370079
ZFP36L2	0.0537044	-2.1288	0.656	0.559	1	0.228649	4.37352	1.17352
CHL1	7.19449e-07	-2.14695	0.031	0.516	0.0151811	0.22579	4.4289	0.0600775
MT3	0.00124733	-2.16814	0	0.258	1	0.222498	4.49442	0
ZFP36L1	1.48319e-06	-2.24919	0.625	0.746	0.0312968	0.210343	4.75415	0.837802
ADIRF	1.19435e-06	-2.28765	0.25	0.641	0.0252021	0.204808	4.88261	0.390016
DST	1.6753e-09	-2.31388	0.875	0.863	3.53504e-05	0.201119	4.97217	1.0139
CADM2	1.75525e-07	-2.32042	0.031	0.543	0.00370375	0.200209	4.99479	0.0570902
SCN7A	2.61179e-06	-2.33029	0.656	0.746	0.0551114	0.198844	5.02907	0.879357
XKR4	1.05817e-06	-2.33334	0.062	0.527	0.0223284	0.198425	5.03969	0.117647
PCSK2	7.47954e-07	-2.36133	0.125	0.594	0.0157826	0.194611	5.13844	0.210438
KLF9	4.40649e-07	-2.41116	0.25	0.652	0.00929813	0.188005	5.31901	0.383436
AATK	5.15953e-05	-2.4966	0.156	0.488	1	0.177194	5.64353	0.319672
SAT1	5.01889e-06	-2.49974	0.531	0.688	0.105904	0.176809	5.65582	0.771802
ATF3	6.06014e-08	-2.52438	0.625	0.777	0.00127875	0.173815	5.75326	0.804376
VMP1	3.17903e-05	-2.72651	0.625	0.684	0.670807	0.151091	6.61854	0.913743
ANK3	1.23746e-08	-2.74113	0.125	0.645	0.000261117	0.149568	6.68592	0.193798
CLU	8.26174e-10	-2.78378	0.438	0.797	1.74331e-05	0.145211	6.88654	0.549561
MT1M	0.0456481	-2.84945	0.156	0.281	1	0.138749	7.20725	0.55516
ZFP36	6.83522e-07	-3.06002	0.531	0.746	0.014423	0.119907	8.33983	0.711796
BIRC3	0.000109392	-3.07553	0.156	0.473	1	0.118624	8.43001	0.32981
MBP	0.00482333	-3.13108	0.031	0.246	1	0.114143	8.76091	0.126016
CEBPD	0.000650306	-3.13304	0.281	0.512	1	0.113988	8.77284	0.548828
FGL2	2.59668e-07	-3.26828	0.031	0.535	0.00547926	0.103789	9.63494	0.0579439
COL28A1	1.13234e-12	-3.34251	0.031	0.77	2.38935e-08	0.0985832	10.1437	0.0402597
PDK4	2.17807e-07	-3.34642	0	0.516	0.00459594	0.0983164	10.1712	0
MPZ	2.65263e-07	-3.70319	0.312	0.703	0.00559731	0.0767765	13.0248	0.443812
CCL2	0.000262071	-4.07243	0.156	0.441	1	0.0594397	16.8238	0.353741
