## Supplementary material for "The transcriptional profile of keloidal Schwann cells": Table S2

### Sheet: Sheet1
Differentially expressed genes_keloid-XL_ comparing SC-Keloid vs. (SC-Myel, SC-Nonmyel, SC-Nonmyel2)
gene	p_val	avg_log2FC	pct.1	pct.2	p_val_adj	Foldchange_UP	Foldchange_DOWN	Ratio_pct1_pct2
TGFBI	1.62559e-63	4.11441	0.939	0.049	3.43016e-59	17.3205	0.0577351	19.1633
IBSP	1.76098e-49	4.02492	0.744	0.025	3.71584e-45	16.2788	0.0614295	29.76
IGFBP3	2.56146e-59	3.88274	0.902	0.042	5.40493e-55	14.751	0.067792	21.4762
SPARCL1	1.80626e-38	3.1987	0.951	0.281	3.81138e-34	9.18132	0.108917	3.38434
ELN	1.45092e-46	3.00729	0.915	0.126	3.06158e-42	8.04054	0.12437	7.2619
TAGLN	2.86713e-39	2.87222	0.768	0.088	6.04993e-35	7.32191	0.136576	8.72727
COL7A1	3.01719e-45	2.74986	0.902	0.126	6.36657e-41	6.72651	0.148665	7.15873
MMP15	9.57764e-48	2.51028	0.829	0.07	2.02098e-43	5.6973	0.175522	11.8429
COL1A1	1.86368e-30	2.49282	0.988	0.656	3.93254e-26	5.62878	0.177658	1.5061
IGFBP5	6.04209e-33	2.4635	1	0.702	1.27494e-28	5.51553	0.181306	1.4245
FN1	3.93038e-29	2.43887	0.963	0.488	8.29349e-25	5.42217	0.184428	1.97336
CCN3	3.09733e-32	2.41792	0.793	0.137	6.53567e-28	5.34399	0.187126	5.78832
ITGB1	4.92765e-35	2.24812	1	0.765	1.03978e-30	4.75065	0.210497	1.30719
PCDH20	1.48287e-30	2.23528	0.841	0.193	3.12901e-26	4.70853	0.212381	4.35751
APOD	8.17119e-31	2.16544	0.854	0.204	1.7242e-26	4.48604	0.222914	4.18627
COL6A2	8.30144e-29	2.14813	0.951	0.502	1.75169e-24	4.43251	0.225606	1.89442
LOXL2	2.83567e-49	2.07388	0.817	0.049	5.98355e-45	4.21017	0.23752	16.6735
NES	1.81968e-29	2.0662	0.902	0.288	3.83971e-25	4.18783	0.238787	3.13194
COL8A1	6.91195e-32	2.01267	0.866	0.214	1.45849e-27	4.03529	0.247813	4.04673
S100A16	4.14099e-31	2.00486	0.829	0.2	8.73791e-27	4.0135	0.249159	4.145
COL1A2	2.89243e-25	1.97832	0.976	0.723	6.10332e-21	3.94034	0.253785	1.34993
MYL9	4.53715e-27	1.95616	0.927	0.354	9.57385e-23	3.88029	0.257713	2.61864
TNFAIP6	8.63425e-23	1.94414	0.89	0.442	1.82191e-18	3.84807	0.25987	2.01357
TNC	6.21347e-25	1.94326	0.927	0.365	1.3111e-20	3.84575	0.260028	2.53973
S100A6	4.10404e-33	1.93902	1	0.954	8.65993e-29	3.83444	0.260794	1.04822
COL6A1	1.67035e-25	1.92907	0.976	0.565	3.52461e-21	3.8081	0.262598	1.72743
PTN	1.35095e-27	1.90011	1	0.596	2.85065e-23	3.73241	0.267923	1.67785
ACTB	7.55083e-25	1.89314	1	0.853	1.5933e-20	3.71442	0.269221	1.17233
S100A11	4.39506e-23	1.87309	0.976	0.695	9.27401e-19	3.66316	0.272989	1.40432
GPC1	3.17181e-29	1.85057	0.927	0.298	6.69284e-25	3.60642	0.277284	3.11074
TNFRSF12A	4.81504e-23	1.81345	0.854	0.309	1.01602e-18	3.51483	0.284509	2.76375
POSTN	1.64269e-10	1.76752	0.415	0.109	3.46623e-06	3.40468	0.293713	3.80734
COL5A1	2.20943e-31	1.75719	0.878	0.189	4.66211e-27	3.38039	0.295824	4.6455
MMP2	4.2307e-27	1.75311	0.707	0.119	8.92719e-23	3.37085	0.296661	5.94118
SH3BGRL3	2.26043e-23	1.75027	0.878	0.323	4.76973e-19	3.36421	0.297247	2.71827
SCARA3	1.22164e-31	1.73468	0.732	0.105	2.57779e-27	3.32805	0.300476	6.97143
COL12A1	1.59351e-21	1.72302	0.756	0.214	3.36246e-17	3.30127	0.302914	3.53271
CCN2	8.73775e-19	1.71861	0.659	0.154	1.84375e-14	3.29119	0.303841	4.27922
TPM2	5.2851e-27	1.70302	0.622	0.077	1.11521e-22	3.25581	0.307143	8.07792
S100A13	3.97585e-26	1.69063	0.915	0.33	8.38945e-22	3.22798	0.309792	2.77273
PDLIM7	1.10251e-28	1.68105	0.805	0.175	2.32642e-24	3.20662	0.311855	4.6
HMCN2	5.90033e-45	1.64663	0.695	0.021	1.24503e-40	3.13102	0.319385	33.0952
MYL6	1.48839e-27	1.63681	0.976	0.758	3.14064e-23	3.10977	0.321567	1.2876
CD151	1.21178e-24	1.63003	0.89	0.309	2.55697e-20	3.0952	0.323081	2.88026
S100A4	6.69157e-09	1.56417	0.817	0.596	0.000141199	2.95708	0.338171	1.37081
CDH2	7.17837e-39	1.55984	0.744	0.063	1.51471e-34	2.9482	0.33919	11.8095
TMSB10	5.12584e-23	1.53708	1	0.923	1.0816e-18	2.90207	0.344582	1.08342
PMEPA1	8.79212e-18	1.5315	0.902	0.604	1.85523e-13	2.89086	0.345918	1.49338
CALR	9.47057e-19	1.51718	0.878	0.456	1.99838e-14	2.8623	0.349369	1.92544
PPP1R14B	4.432e-21	1.51276	0.89	0.379	9.35197e-17	2.85355	0.35044	2.34828
TUBB3	9.55507e-27	1.49726	0.598	0.074	2.01622e-22	2.82307	0.354225	8.08108
COL5A2	3.05732e-25	1.48871	0.927	0.326	6.45124e-21	2.80638	0.356331	2.84356
MMP14	1.2458e-20	1.47996	0.89	0.316	2.62876e-16	2.7894	0.3585	2.81646
CSRP2	5.96579e-21	1.47932	0.549	0.091	1.25884e-16	2.78817	0.358658	6.03297
ENC1	1.06132e-32	1.45863	0.622	0.046	2.23949e-28	2.74847	0.363839	13.5217
CCND1	3.18616e-15	1.45572	0.744	0.305	6.72313e-11	2.74292	0.364574	2.43934
SLC15A3	2.22243e-26	1.44838	0.707	0.119	4.68954e-22	2.72902	0.366432	5.94118
CDKN2A	1.76597e-22	1.43797	0.427	0.028	3.72636e-18	2.7094	0.369086	15.25
PPIB	3.62907e-23	1.43585	0.939	0.551	7.65771e-19	2.70542	0.369629	1.70417
CFL1	6.82296e-24	1.43365	0.988	0.709	1.43971e-19	2.70129	0.370194	1.39351
ISLR	1.88969e-37	1.42795	0.512	0	3.98742e-33	2.69065	0.371658	#DIV/0!
ATOX1	2.77868e-25	1.42605	0.768	0.193	5.86329e-21	2.68709	0.372149	3.97927
ATP5F1E	2.55495e-21	1.41632	0.963	0.635	5.39121e-17	2.66903	0.374667	1.51654
MYL12A	1.01094e-16	1.39738	0.866	0.582	2.13319e-12	2.63424	0.379617	1.48797
LYPD1	4.35129e-32	1.38983	0.646	0.056	9.18165e-28	2.62047	0.381611	11.5357
CALB2	2.94856e-25	1.38561	0.366	0.004	6.22175e-21	2.61282	0.382728	91.5
ACTG1	2.10965e-19	1.36055	0.939	0.888	4.45157e-15	2.56783	0.389434	1.05743
MYH9	9.80578e-19	1.35978	0.72	0.204	2.06912e-14	2.56646	0.389641	3.52941
S100A10	8.75227e-24	1.34297	1	0.891	1.84682e-19	2.53673	0.394209	1.12233
UQCR11	1.14514e-19	1.31743	0.841	0.326	2.41637e-15	2.49223	0.401248	2.57975
PHLDA2	1.18899e-25	1.31346	0.72	0.13	2.50889e-21	2.48536	0.402356	5.53846
COL4A2	1.18968e-17	1.30398	0.976	0.719	2.51034e-13	2.46908	0.405009	1.35744
TMED9	6.44674e-23	1.29334	0.793	0.232	1.36033e-18	2.45095	0.408005	3.4181
OST4	2.0745e-16	1.2877	0.902	0.47	4.3774e-12	2.44138	0.409604	1.91915
ADAMTSL1	5.12554e-28	1.28128	0.732	0.112	1.08154e-23	2.43055	0.41143	6.53571
RGS16	4.81023e-17	1.27792	0.78	0.284	1.01501e-12	2.4249	0.412389	2.74648
CDK2AP1	3.21289e-16	1.25419	0.805	0.33	6.77952e-12	2.38534	0.419228	2.43939
PRRX1	9.43329e-27	1.2534	0.598	0.063	1.99052e-22	2.38402	0.41946	9.49206
BSG	3.59957e-20	1.25032	0.963	0.421	7.59545e-16	2.37894	0.420356	2.28741
PFN1	2.12696e-17	1.24991	0.89	0.561	4.4881e-13	2.37827	0.420473	1.58645
COL4A1	1.37339e-14	1.24293	0.951	0.635	2.89799e-10	2.36679	0.422513	1.49764
COL6A3	8.11708e-18	1.24174	0.354	0.028	1.71279e-13	2.36484	0.422862	12.6429
CDH6	8.03257e-19	1.23979	0.683	0.168	1.69495e-14	2.36165	0.423433	4.06548
EMP3	1.23338e-16	1.23844	0.915	0.47	2.60256e-12	2.35944	0.42383	1.94681
ADAMTS16	1.03115e-34	1.23448	0.573	0.025	2.17583e-30	2.35297	0.424996	22.92
TIMP4	4.83669e-23	1.22784	0.659	0.112	1.02059e-18	2.34216	0.426957	5.88393
NGFR	6.22554e-16	1.22626	0.902	0.446	1.31365e-11	2.33959	0.427425	2.02242
THBS2	2.33723e-20	1.22069	0.646	0.13	4.93178e-16	2.33059	0.429076	4.96923
TENM3	3.80701e-19	1.20297	0.72	0.196	8.03316e-15	2.30213	0.43438	3.67347
LOXL3	1.8427e-28	1.19256	0.646	0.07	3.88828e-24	2.28559	0.437525	9.22857
P3H2	4.94023e-34	1.18875	0.598	0.035	1.04244e-29	2.27955	0.438682	17.0857
TPST2	1.56728e-31	1.18324	0.585	0.042	3.30711e-27	2.27086	0.440362	13.9286
CD276	2.14028e-25	1.18185	0.634	0.095	4.5162e-21	2.26867	0.440787	6.67368
FLNA	1.07565e-13	1.17818	0.866	0.53	2.26974e-09	2.26291	0.441908	1.63396
COL5A3	1.41652e-11	1.17552	0.683	0.263	2.989e-07	2.25874	0.442725	2.59696
DSEL	4.70947e-24	1.17398	0.598	0.081	9.93745e-20	2.25633	0.443198	7.38272
STMP1	1.16258e-20	1.16852	0.78	0.211	2.45315e-16	2.24782	0.444876	3.69668
ANGPTL2	1.33042e-19	1.16814	0.707	0.168	2.80733e-15	2.24722	0.444994	4.20833
RCAN1	8.01016e-08	1.1676	0.793	0.512	0.00169022	2.24638	0.445162	1.54883
PDIA4	3.35776e-21	1.16234	0.72	0.158	7.08521e-17	2.2382	0.446788	4.55696
PPFIBP1	1.01044e-14	1.16015	0.805	0.326	2.13214e-10	2.23481	0.447464	2.46933
TAGLN2	1.3442e-18	1.15773	0.951	0.667	2.83641e-14	2.23107	0.448216	1.42579
P4HB	3.08161e-17	1.15325	0.805	0.316	6.50249e-13	2.22414	0.449611	2.54747
CYTOR	2.73679e-18	1.15202	0.598	0.13	5.7749e-14	2.22225	0.449994	4.6
CRIP2	5.09393e-16	1.13528	0.878	0.407	1.07487e-11	2.19661	0.455246	2.15725
GAPDH	9.14084e-13	1.1293	0.963	0.761	1.92881e-08	2.18752	0.457139	1.26544
FKBP10	4.16567e-24	1.12844	0.695	0.123	8.78997e-20	2.18622	0.45741	5.65041
GRN	9.37728e-25	1.12647	0.744	0.137	1.9787e-20	2.18324	0.458035	5.43066
ABHD2	1.82113e-19	1.12189	0.646	0.14	3.84277e-15	2.17632	0.459492	4.61429
KIRREL3	9.38378e-22	1.12076	0.61	0.098	1.98007e-17	2.17462	0.459851	6.22449
PLOD1	2.72906e-23	1.11343	0.646	0.105	5.75859e-19	2.16359	0.462195	6.15238
BBLN	7.83839e-16	1.11223	0.78	0.26	1.65398e-11	2.1618	0.462578	3
APOC2	4.44145e-22	1.11151	0.5	0.056	9.37191e-18	2.16071	0.462811	8.92857
ANXA5	8.65981e-17	1.11089	0.976	0.649	1.82731e-12	2.15978	0.463009	1.50385
ELOB	1.75296e-14	1.11076	0.854	0.432	3.69893e-10	2.15959	0.463051	1.97685
CAP1	6.03086e-14	1.10932	0.768	0.337	1.27257e-09	2.15744	0.463511	2.27893
LGALS1	5.92638e-12	1.10603	0.988	0.898	1.25053e-07	2.15252	0.464571	1.10022
BMP1	1.70077e-23	1.10471	0.659	0.109	3.5888e-19	2.15055	0.464997	6.04587
APRT	3.49156e-21	1.09591	0.732	0.172	7.36755e-17	2.13748	0.467842	4.25581
LSM7	2.70165e-19	1.09158	0.805	0.277	5.70076e-15	2.13107	0.469249	2.90614
CRLF1	7.62731e-11	1.08639	0.378	0.084	1.60944e-06	2.12341	0.47094	4.5
DBNDD1	1.67922e-32	1.08599	0.463	0.004	3.54332e-28	2.12284	0.471067	115.75
SERF2	1.57319e-15	1.08089	0.988	0.856	3.31959e-11	2.11534	0.472738	1.15421
PLS3	1.2554e-19	1.08011	0.768	0.214	2.64902e-15	2.1142	0.472992	3.58879
VAMP5	2.77017e-18	1.07966	0.72	0.218	5.84533e-14	2.11354	0.47314	3.30275
TRAF1	4.57707e-26	1.07468	0.5	0.035	9.65808e-22	2.10626	0.474776	14.2857
NDUFA4	1.01263e-14	1.07313	0.878	0.502	2.13674e-10	2.10399	0.475287	1.749
TIMP1	3.42035e-15	1.07274	0.976	0.653	7.21729e-11	2.10343	0.475415	1.49464
CYTL1	6.40469e-25	1.06909	0.573	0.067	1.35145e-20	2.0981	0.476621	8.55224
SPARC	4.64894e-17	1.06693	1	0.926	9.80973e-13	2.09497	0.477335	1.07991
PDIA6	1.4584e-14	1.06689	0.793	0.316	3.07737e-10	2.09491	0.477347	2.50949
ARHGDIA	2.07492e-18	1.06488	0.817	0.26	4.37829e-14	2.092	0.478012	3.14231
ECM1	5.26123e-18	1.05856	0.646	0.144	1.11017e-13	2.08285	0.480111	4.48611
NDUFB2	1.40457e-16	1.05844	0.817	0.277	2.96377e-12	2.08268	0.480152	2.94946
TXNDC17	1.76196e-21	1.05011	0.683	0.137	3.71791e-17	2.07069	0.482931	4.9854
CAPNS1	1.38345e-19	1.04639	0.829	0.232	2.91922e-15	2.06535	0.484179	3.57328
POLR2L	2.31601e-17	1.04311	0.866	0.358	4.887e-13	2.06066	0.485281	2.41899
PDLIM1	1.61542e-19	1.03786	0.573	0.102	3.40869e-15	2.05317	0.487051	5.61765
LAMB2	6.99846e-18	1.03536	0.732	0.196	1.47675e-13	2.04963	0.487893	3.73469
SCRG1	5.98067e-07	1.03531	0.366	0.126	0.0126198	2.04956	0.48791	2.90476
SEM1	1.33093e-15	1.03387	0.829	0.365	2.80839e-11	2.04751	0.488397	2.27123
HSBP1	9.92472e-15	1.02878	0.915	0.432	2.09422e-10	2.0403	0.490123	2.11806
TPM4	4.15742e-14	1.02593	0.866	0.495	8.77258e-10	2.03627	0.491094	1.74949
NCS1	8.47452e-24	1.02493	0.537	0.06	1.78821e-19	2.03486	0.491435	8.95
CYBA	3.14133e-17	1.01831	0.768	0.235	6.62852e-13	2.02554	0.493696	3.26809
SSR4	1.6312e-15	1.0172	0.89	0.386	3.44199e-11	2.02399	0.494073	2.3057
FRMD4A	3.26816e-16	1.01455	0.695	0.193	6.89614e-12	2.02027	0.494984	3.60104
UQCRQ	6.8204e-15	1.01087	0.768	0.274	1.43917e-10	2.01512	0.496247	2.80292
VCAN	4.00491e-18	1.00952	0.5	0.077	8.45076e-14	2.01324	0.496713	6.49351
ANXA2	1.99468e-12	1.00906	0.963	0.832	4.20898e-08	2.0126	0.496869	1.15745
SCX	6.24715e-16	1.00781	0.293	0.018	1.31821e-11	2.01085	0.497301	16.2778
DYNLT1	2.4264e-20	1.00407	0.683	0.151	5.11994e-16	2.00565	0.498592	4.52318
MAGED2	1.99518e-12	1.00403	0.72	0.312	4.21003e-08	2.00559	0.498605	2.30769
RAB13	1.00729e-14	1.00161	0.817	0.337	2.12548e-10	2.00223	0.499443	2.42433
ATP5MF	2.03747e-14	0.998911	0.78	0.312	4.29927e-10	1.99849	0.500378	2.5
STX8	3.63073e-19	0.996126	0.561	0.102	7.66121e-15	1.99464	0.501344	5.5
NDUFS5	7.91025e-13	0.99138	0.829	0.428	1.66914e-08	1.98809	0.502997	1.93692
APP	2.407e-13	0.990634	0.951	0.54	5.07901e-09	1.98706	0.503257	1.76111
FXYD5	4.36389e-18	0.986373	0.695	0.172	9.20825e-14	1.9812	0.504745	4.0407
MFGE8	6.3249e-14	0.981053	0.72	0.235	1.33462e-09	1.97391	0.50661	3.06383
PLAT	1.21971e-11	0.977583	0.915	0.495	2.5737e-07	1.96916	0.50783	1.84848
RHOC	3.56084e-13	0.973215	0.829	0.389	7.51374e-09	1.96321	0.50937	2.13111
BEX3	2.37171e-13	0.972839	0.854	0.396	5.00455e-09	1.9627	0.509502	2.15657
PERP	3.77597e-22	0.971765	0.622	0.098	7.96768e-18	1.96124	0.509882	6.34694
PTMS	8.4227e-12	0.971629	0.927	0.632	1.77727e-07	1.96105	0.50993	1.46677
PKM	3.06907e-12	0.971155	0.744	0.344	6.47605e-08	1.96041	0.510097	2.16279
CAMK2N1	2.55643e-13	0.966619	0.671	0.221	5.39431e-09	1.95426	0.511704	3.0362
PHPT1	1.36833e-14	0.961893	0.744	0.256	2.88731e-10	1.94786	0.513383	2.90625
KCNMA1	6.30954e-21	0.960682	0.72	0.151	1.33138e-16	1.94623	0.513814	4.76821
SERPINE2	2.58298e-13	0.958849	0.695	0.218	5.45035e-09	1.94376	0.514467	3.18807
CD63	1.8822e-12	0.958002	0.963	0.768	3.97162e-08	1.94262	0.514769	1.25391
SDCCAG8	1.53642e-17	0.957898	0.585	0.116	3.242e-13	1.94248	0.514807	5.0431
GPR17	5.91491e-30	0.948342	0.524	0.025	1.2481e-25	1.92965	0.518228	20.96
EMC10	9.49018e-16	0.94539	0.793	0.277	2.00252e-11	1.92571	0.519289	2.86282
CYB5R3	1.2062e-12	0.941679	0.744	0.277	2.5452e-08	1.92076	0.520627	2.68592
HLA-A	7.74157e-10	0.941427	0.951	0.621	1.63355e-05	1.92043	0.520718	1.5314
CTSB	5.99762e-17	0.93725	0.537	0.102	1.26556e-12	1.91488	0.522227	5.26471
PDIA3	7.06661e-13	0.933322	0.866	0.449	1.49113e-08	1.90967	0.523651	1.92873
ANXA6	2.31451e-16	0.932049	0.512	0.095	4.88384e-12	1.90798	0.524114	5.38947
ANAPC11	8.98081e-19	0.930209	0.732	0.189	1.89504e-14	1.90555	0.524782	3.87302
COTL1	7.51593e-10	0.927958	0.659	0.253	1.58594e-05	1.90258	0.525602	2.60474
IL1RAP	9.08427e-16	0.925826	0.61	0.147	1.91687e-11	1.89977	0.526379	4.14966
ZYX	1.03062e-19	0.925784	0.549	0.095	2.17471e-15	1.89972	0.526394	5.77895
RPS26	2.58818e-10	0.911434	0.805	0.446	5.46132e-06	1.88091	0.531656	1.80493
PET100	8.35814e-17	0.910133	0.744	0.218	1.76365e-12	1.87922	0.532136	3.41284
PLOD3	1.74388e-19	0.908934	0.695	0.154	3.67976e-15	1.87766	0.532579	4.51299
CHPF	5.33508e-16	0.908082	0.561	0.116	1.12575e-11	1.87655	0.532893	4.83621
ZNF385A	2.03398e-24	0.906736	0.439	0.025	4.29191e-20	1.8748	0.533391	17.56
EVA1B	3.40075e-23	0.90336	0.61	0.084	7.17593e-19	1.87042	0.53464	7.2619
SLIRP	1.17962e-13	0.900427	0.561	0.151	2.48912e-09	1.86662	0.535728	3.71523
ARF5	2.44054e-16	0.899238	0.78	0.242	5.14979e-12	1.86508	0.53617	3.22314
SHISA4	8.82195e-18	0.897447	0.634	0.144	1.86152e-13	1.86277	0.536836	4.40278
P4HA2	1.82312e-13	0.896586	0.768	0.288	3.84697e-09	1.86166	0.537156	2.66667
SEPTIN9	1.27153e-16	0.893259	0.671	0.179	2.68305e-12	1.85737	0.538397	3.7486
CD82	1.34986e-13	0.891355	0.598	0.161	2.84833e-09	1.85492	0.539107	3.71429
PDGFB	5.50193e-19	0.88968	0.561	0.091	1.16096e-14	1.85277	0.539734	6.16484
MYLK	3.63074e-26	0.887974	0.476	0.028	7.66121e-22	1.85058	0.540372	17
TLE5	9.24541e-10	0.887629	0.878	0.46	1.95087e-05	1.85013	0.540502	1.9087
TMSB4X	3.99536e-13	0.870784	1	0.912	8.43061e-09	1.82866	0.54685	1.09649
MICOS13	7.2432e-13	0.870503	0.61	0.186	1.52839e-08	1.8283	0.546956	3.27957
TMCO1	1.17643e-15	0.869919	0.695	0.207	2.48239e-11	1.82756	0.547178	3.35749
FIBIN	1.20587e-12	0.865798	0.561	0.158	2.54451e-08	1.82235	0.548743	3.55063
PDLIM4	2.35977e-09	0.864494	0.793	0.463	4.97935e-05	1.8207	0.549239	1.71274
ARPC2	1.2248e-12	0.863781	0.805	0.375	2.58446e-08	1.8198	0.54951	2.14667
GUK1	3.37041e-12	0.861464	0.78	0.351	7.11191e-08	1.81688	0.550394	2.22222
RPN2	2.27221e-12	0.859517	0.732	0.27	4.7946e-08	1.81443	0.551137	2.71111
RSU1	8.13371e-19	0.858515	0.573	0.102	1.71629e-14	1.81317	0.55152	5.61765
ARL4C	3.56791e-22	0.858291	0.598	0.084	7.52864e-18	1.81289	0.551606	7.11905
CTSA	3.42944e-18	0.857685	0.573	0.105	7.23646e-14	1.81213	0.551837	5.45714
URM1	3.08305e-19	0.85694	0.549	0.091	6.50555e-15	1.81119	0.552122	6.03297
DRAXIN	9.20887e-18	0.854681	0.415	0.049	1.94316e-13	1.80836	0.552987	8.46939
FSCN1	7.43725e-14	0.846966	0.622	0.175	1.56933e-09	1.79871	0.555953	3.55429
AP2S1	3.94473e-17	0.844919	0.683	0.179	8.32378e-13	1.79616	0.556742	3.81564
ATP5F1D	2.64692e-14	0.843743	0.793	0.291	5.58527e-10	1.7947	0.557196	2.72509
AQP1	2.18541e-12	0.841926	0.561	0.158	4.61144e-08	1.79244	0.557898	3.55063
HSP90B1	3.20682e-09	0.841653	0.927	0.628	6.76672e-05	1.7921	0.558004	1.47611
DNPH1	2.00334e-16	0.841029	0.512	0.095	4.22725e-12	1.79133	0.558245	5.38947
HLA-B	2.55208e-07	0.840465	0.963	0.786	0.00538515	1.79063	0.558464	1.22519
PLAC9	4.34098e-09	0.837939	0.598	0.232	9.15989e-05	1.7875	0.559442	2.57759
GSN	4.73998e-12	0.836297	0.976	0.709	1.00018e-07	1.78546	0.560079	1.37659
OS9	1.22853e-11	0.832599	0.683	0.232	2.59231e-07	1.78089	0.561517	2.94397
TIMM8B	4.53808e-15	0.831204	0.585	0.137	9.5758e-11	1.77917	0.56206	4.27007
CSPG4	2.05286e-14	0.83091	0.439	0.077	4.33173e-10	1.77881	0.562175	5.7013
SELENON	5.36583e-22	0.830108	0.622	0.102	1.13224e-17	1.77782	0.562487	6.09804
PLN	1.48819e-14	0.828905	0.232	0.007	3.14022e-10	1.77634	0.562956	33.1429
CLIC1	1.08167e-11	0.827368	0.854	0.509	2.28244e-07	1.77445	0.563556	1.6778
TIMP2	1.882e-08	0.826709	0.963	0.635	0.000397121	1.77364	0.563814	1.51654
GNG5	3.88886e-11	0.826677	0.878	0.491	8.20589e-07	1.7736	0.563826	1.78819
DDOST	1.3336e-16	0.826579	0.61	0.137	2.81403e-12	1.77347	0.563865	4.45255
RABAC1	1.35267e-13	0.826299	0.866	0.365	2.85427e-09	1.77313	0.563974	2.3726
TSPAN3	2.86913e-12	0.825928	0.683	0.232	6.05415e-08	1.77267	0.564119	2.94397
DAP	7.61574e-14	0.825858	0.622	0.168	1.607e-09	1.77259	0.564147	3.70238
TMEM54	1.29734e-21	0.821362	0.378	0.018	2.73751e-17	1.76707	0.565907	21
ERGIC1	4.48645e-19	0.820169	0.524	0.081	9.46686e-15	1.76561	0.566376	6.46914
CHCHD2	3.72429e-10	0.819493	0.793	0.456	7.85863e-06	1.76479	0.566641	1.73904
FHDC1	2.31128e-17	0.818784	0.476	0.07	4.87703e-13	1.76392	0.566919	6.8
NME2	1.9937e-09	0.816975	0.915	0.593	4.20691e-05	1.76171	0.567631	1.543
RTN1	1.38412e-20	0.816559	0.317	0.007	2.92063e-16	1.7612	0.567794	45.2857
SERPINE1	3.47646e-14	0.815271	0.451	0.084	7.33568e-10	1.75963	0.568302	5.36905
RPL28	7.02416e-13	0.812979	0.988	0.933	1.48217e-08	1.75684	0.569205	1.05895
ATP5PF	8.01045e-11	0.811055	0.805	0.389	1.69028e-06	1.75449	0.569965	2.06941
TMEM160	4.88517e-16	0.810074	0.573	0.126	1.03082e-11	1.7533	0.570353	4.54762
OSTC	1.24774e-13	0.809768	0.61	0.179	2.63285e-09	1.75293	0.570473	3.40782
RBM3	6.25709e-10	0.809522	0.854	0.463	1.32031e-05	1.75263	0.570571	1.84449
CHST3	9.08483e-15	0.808532	0.585	0.14	1.91699e-10	1.75143	0.570963	4.17857
CALU	2.28741e-10	0.801247	0.841	0.432	4.82667e-06	1.74261	0.573853	1.94676
FKBP1A	2.9835e-11	0.801152	0.732	0.291	6.29549e-07	1.74249	0.573891	2.51546
CAVIN3	3.9452e-09	0.797371	0.878	0.572	8.32476e-05	1.73793	0.575397	1.53497
BCL7C	1.76738e-14	0.792981	0.634	0.165	3.72935e-10	1.73265	0.57715	3.84242
PRTFDC1	1.77489e-21	0.792809	0.329	0.007	3.7452e-17	1.73244	0.577219	47
HLA-C	4.8583e-06	0.790148	0.951	0.67	0.102515	1.72925	0.578285	1.4194
FAAP20	1.73767e-17	0.785952	0.622	0.133	3.66665e-13	1.72423	0.579969	4.67669
BRK1	5.13362e-10	0.784858	0.793	0.389	1.08324e-05	1.72292	0.580409	2.03856
NID1	4.45846e-12	0.784414	0.549	0.154	9.40779e-08	1.72239	0.580588	3.56494
CALD1	3.58349e-09	0.781451	0.78	0.453	7.56152e-05	1.71886	0.581781	1.72185
DHRS7	9.03911e-15	0.781309	0.549	0.126	1.90734e-10	1.71869	0.581839	4.35714
C4orf48	1.16306e-12	0.78119	0.573	0.161	2.45418e-08	1.71855	0.581887	3.55901
CMTM3	4.18412e-15	0.778871	0.683	0.196	8.82892e-11	1.71579	0.582823	3.48469
PPP1CA	6.90533e-27	0.77678	0.561	0.049	1.45709e-22	1.7133	0.583668	11.449
RCN2	3.09253e-14	0.775512	0.707	0.211	6.52554e-10	1.7118	0.584181	3.35071
GNAI2	2.56256e-10	0.774736	0.902	0.509	5.40726e-06	1.71088	0.584496	1.7721
ABLIM3	2.55859e-22	0.774451	0.488	0.046	5.39889e-18	1.71054	0.584611	10.6087
NDUFB3	1.1447e-14	0.772621	0.61	0.154	2.41543e-10	1.70837	0.585353	3.96104
DCTN2	7.82173e-17	0.77134	0.671	0.168	1.65046e-12	1.70685	0.585873	3.99405
PPIA	1.76878e-13	0.770271	0.963	0.779	3.73229e-09	1.70559	0.586307	1.2362
CTSD	2.25293e-09	0.770112	0.841	0.418	4.75391e-05	1.7054	0.586372	2.01196
GSTP1	6.14185e-10	0.769461	0.793	0.358	1.29599e-05	1.70463	0.586636	2.21508
ARPC3	9.65905e-12	0.769407	0.78	0.337	2.03816e-07	1.70457	0.586659	2.31454
RGS3	4.67365e-11	0.768462	0.646	0.221	9.86186e-07	1.70345	0.587043	2.92308
TPPP3	6.18389e-09	0.767412	0.585	0.214	0.000130486	1.70221	0.58747	2.73364
FABP5	9.54174e-10	0.764335	0.622	0.228	2.0134e-05	1.69859	0.588725	2.72807
SLN	1.82136e-07	0.764042	0.11	0.004	0.00384325	1.69824	0.588844	27.5
NDUFA13	3.93307e-10	0.763491	0.805	0.414	8.29917e-06	1.69759	0.589069	1.94444
C1QL1	8.43349e-13	0.76128	0.634	0.186	1.77955e-08	1.69499	0.589973	3.4086
RPL36A	5.76965e-09	0.75756	0.951	0.8	0.000121745	1.69063	0.591496	1.18875
SRM	3.5492e-09	0.755833	0.5	0.158	7.48918e-05	1.68861	0.592204	3.16456
LTBP2	4.5483e-17	0.7547	0.451	0.06	9.59737e-13	1.68728	0.59267	7.51667
QPCT	5.55105e-24	0.751903	0.427	0.021	1.17133e-19	1.68401	0.59382	20.3333
C12orf75	1.80795e-17	0.751259	0.39	0.039	3.81495e-13	1.68326	0.594085	10
PSMB3	9.33162e-15	0.750992	0.695	0.204	1.96907e-10	1.68295	0.594195	3.40686
MCRIP1	3.44343e-15	0.748279	0.732	0.232	7.26598e-11	1.67979	0.595313	3.15517
OPRD1	6.12815e-23	0.747697	0.366	0.011	1.2931e-18	1.67911	0.595554	33.2727
ZNHIT1	1.78906e-10	0.747669	0.659	0.242	3.7751e-06	1.67908	0.595565	2.72314
MLEC	5.78727e-12	0.746779	0.561	0.154	1.22117e-07	1.67804	0.595933	3.64286
RPL36	6.84888e-09	0.746647	0.976	0.849	0.000144518	1.67789	0.595987	1.14959
PXDN	1.57083e-11	0.745988	0.476	0.116	3.3146e-07	1.67712	0.596259	4.10345
EFEMP2	2.25925e-19	0.745516	0.573	0.095	4.76725e-15	1.67657	0.596455	6.03158
RPS2	9.85872e-08	0.745293	1	0.916	0.00208029	1.67631	0.596547	1.0917
SSR2	7.03046e-10	0.744582	0.756	0.34	1.4835e-05	1.67549	0.596841	2.22353
UBTD1	3.77206e-18	0.744136	0.463	0.063	7.95942e-14	1.67497	0.597025	7.34921
TPGS1	3.44593e-22	0.743633	0.61	0.091	7.27126e-18	1.67439	0.597234	6.7033
NDUFAF8	1.67423e-17	0.74347	0.573	0.112	3.53279e-13	1.6742	0.597301	5.11607
LINC00623	1.5587e-19	0.743216	0.573	0.091	3.28902e-15	1.6739	0.597406	6.2967
ANXA1	9.19237e-12	0.742604	0.951	0.667	1.93968e-07	1.67319	0.597659	1.42579
PGM3	2.66793e-12	0.741969	0.5	0.13	5.62961e-08	1.67246	0.597923	3.84615
NEDD8	4.99914e-12	0.740999	0.817	0.361	1.05487e-07	1.67133	0.598325	2.26316
MARCKSL1	1.58504e-12	0.739251	0.695	0.221	3.34459e-08	1.66931	0.59905	3.1448
LAMTOR2	2.48739e-17	0.739015	0.585	0.119	5.24863e-13	1.66904	0.599148	4.91597
NIBAN2	1.28044e-08	0.736781	0.829	0.439	0.000270186	1.66645	0.600077	1.88838
TAF10	2.82578e-17	0.736655	0.537	0.098	5.96268e-13	1.66631	0.600129	5.47959
SELENOF	4.9864e-08	0.734854	0.756	0.361	0.00105218	1.66423	0.600879	2.09418
COPE	1.1654e-12	0.733691	0.732	0.253	2.45911e-08	1.66289	0.601363	2.89328
QSOX1	1.22983e-18	0.730388	0.476	0.06	2.59507e-14	1.65908	0.602742	7.93333
COX8A	3.82673e-10	0.730366	0.805	0.354	8.07479e-06	1.65906	0.602751	2.27401
ACTG2	1.25399e-12	0.728177	0.171	0	2.64605e-08	1.65654	0.603666	#DIV/0!
TECR	4.4026e-10	0.725602	0.768	0.347	9.28993e-06	1.65359	0.604745	2.21326
HM13	7.45032e-14	0.721962	0.524	0.123	1.57209e-09	1.64942	0.606273	4.26016
TMEM47	1.54587e-13	0.721035	0.634	0.175	3.26194e-09	1.64836	0.606662	3.62286
MGAT4B	5.19197e-12	0.719608	0.537	0.14	1.09556e-07	1.64673	0.607262	3.83571
HOXB2	2.93499e-17	0.71805	0.439	0.06	6.19313e-13	1.64496	0.607918	7.31667
TRUB2	1.76436e-26	0.716124	0.476	0.025	3.72298e-22	1.64276	0.608731	19.04
COX7A2	2.02429e-09	0.715442	0.744	0.358	4.27145e-05	1.64199	0.609018	2.07821
PRDX5	1.00769e-11	0.71543	0.707	0.274	2.12632e-07	1.64197	0.609024	2.58029
IFI27L2	7.21906e-13	0.715148	0.683	0.225	1.52329e-08	1.64165	0.609143	3.03556
COX6A1	2.40012e-09	0.714044	0.841	0.439	5.06449e-05	1.6404	0.609609	1.91572
PFKFB4	8.10509e-25	0.710157	0.439	0.021	1.71026e-20	1.63598	0.611253	20.9048
CTSZ	4.66042e-13	0.709265	0.671	0.214	9.83395e-09	1.63497	0.611631	3.13551
MYDGF	1.96692e-11	0.707285	0.634	0.225	4.1504e-07	1.63273	0.612472	2.81778
MICOS10	3.76744e-12	0.706099	0.695	0.232	7.94968e-08	1.63139	0.612976	2.99569
CTDNEP1	8.74844e-16	0.705951	0.671	0.175	1.84601e-11	1.63122	0.613038	3.83429
ECE1	2.66522e-10	0.704791	0.695	0.26	5.62388e-06	1.62991	0.613531	2.67308
ACTN1	3.08625e-14	0.703331	0.744	0.228	6.51229e-10	1.62826	0.614152	3.26316
NDUFA1	5.86662e-09	0.702479	0.78	0.393	0.000123792	1.6273	0.614515	1.98473
NDUFA7	2.19295e-15	0.700905	0.537	0.109	4.62735e-11	1.62552	0.615186	4.92661
MAZ	1.66128e-11	0.700586	0.671	0.232	3.50546e-07	1.62516	0.615322	2.89224
PGAM1	1.76128e-11	0.699631	0.634	0.214	3.71648e-07	1.62409	0.61573	2.96262
NDUFA11	2.98651e-11	0.697103	0.768	0.302	6.30184e-07	1.62125	0.61681	2.54305
AGRN	7.7145e-14	0.696062	0.695	0.196	1.62784e-09	1.62008	0.617255	3.54592
RPLP2	3.8604e-08	0.695895	0.988	0.877	0.000814583	1.61989	0.617326	1.12657
RPL37A	5.21782e-10	0.694988	0.988	0.919	1.10101e-05	1.61887	0.617714	1.07508
LOXL1	1.24125e-21	0.694176	0.378	0.018	2.61916e-17	1.61796	0.618062	21
C2orf27A	6.70436e-23	0.69202	0.488	0.042	1.41469e-18	1.61554	0.618986	11.619
SDC3	7.10678e-08	0.690676	0.878	0.484	0.0014996	1.61404	0.619564	1.81405
COX6B1	1.20668e-07	0.690071	0.829	0.498	0.00254622	1.61336	0.619823	1.66466
KRT10	2.41436e-07	0.687744	0.793	0.481	0.00509455	1.61076	0.620824	1.64865
PSMD13	4.30261e-16	0.687443	0.537	0.102	9.07893e-12	1.61043	0.620953	5.26471
PLPP4	1.1595e-20	0.687035	0.305	0.004	2.44667e-16	1.60997	0.621129	76.25
YWHAB	4.15882e-10	0.685737	0.817	0.393	8.77552e-06	1.60852	0.621688	2.07888
PLP2	5.98914e-07	0.68479	0.524	0.228	0.0126377	1.60747	0.622096	2.29825
CLDN4	1.23006e-16	0.683947	0.293	0.014	2.59555e-12	1.60653	0.62246	20.9286
HMGN1	6.28396e-09	0.683648	0.817	0.404	0.000132598	1.6062	0.622589	2.02228
MTPN	3.83693e-14	0.683417	0.683	0.186	8.0963e-10	1.60594	0.622688	3.67204
MFAP2	4.39331e-19	0.682667	0.354	0.021	9.27032e-15	1.6051	0.623013	16.8571
NUCB2	2.21931e-10	0.682306	0.549	0.172	4.68297e-06	1.6047	0.623168	3.19186
COX6C	6.66007e-10	0.68177	0.829	0.425	1.40534e-05	1.60411	0.6234	1.95059
NDUFB7	5.21249e-13	0.679854	0.732	0.256	1.09989e-08	1.60198	0.624229	2.85938
RPLP1	8.6321e-08	0.679814	1	0.975	0.00182146	1.60193	0.624246	1.02564
GLRX2	1.21776e-20	0.678821	0.476	0.053	2.5696e-16	1.60083	0.624675	8.98113
SLC9A3R2	2.55941e-14	0.678474	0.683	0.2	5.40062e-10	1.60045	0.624826	3.415
ADAM19	5.80179e-18	0.676353	0.512	0.077	1.22424e-13	1.5981	0.625745	6.64935
PDGFC	1.59628e-17	0.67323	0.537	0.088	3.36831e-13	1.59464	0.627101	6.10227
MRC2	4.68471e-21	0.673227	0.341	0.011	9.88521e-17	1.59464	0.627102	31
CD81	5.66536e-10	0.673005	0.976	0.775	1.19545e-05	1.59439	0.627199	1.25935
REEP3	1.70628e-10	0.672366	0.707	0.27	3.60043e-06	1.59368	0.627477	2.61852
NRXN2	5.82173e-09	0.671158	0.476	0.147	0.000122844	1.59235	0.628002	3.2381
ATP5MJ	4.89408e-10	0.667817	0.707	0.284	1.0327e-05	1.58867	0.629459	2.48944
LAMTOR4	7.56379e-11	0.665341	0.72	0.277	1.59604e-06	1.58594	0.63054	2.59928
GLIPR1	1.02223e-22	0.665008	0.378	0.014	2.15701e-18	1.58558	0.630685	27
ST8SIA2	1.51419e-20	0.664626	0.378	0.021	3.19509e-16	1.58516	0.630852	18
TXNDC5	8.78383e-13	0.664167	0.439	0.088	1.85348e-08	1.58465	0.631053	4.98864
ERH	1.57148e-10	0.661122	0.768	0.316	3.31597e-06	1.58131	0.632386	2.43038
CD99	3.17303e-10	0.659633	0.902	0.488	6.69541e-06	1.57968	0.633039	1.84836
PRDX4	4.5924e-15	0.659054	0.598	0.144	9.69043e-11	1.57905	0.633293	4.15278
ATP5MK	1.77669e-08	0.659035	0.866	0.491	0.0003749	1.57903	0.633302	1.76375
NDUFA3	4.58528e-10	0.658655	0.561	0.186	9.67539e-06	1.57861	0.633469	3.01613
RHOA	9.45889e-09	0.658516	0.939	0.66	0.000199592	1.57846	0.63353	1.42273
TAX1BP3	1.09569e-09	0.658143	0.89	0.421	2.31201e-05	1.57805	0.633693	2.11401
GABARAP	1.62862e-07	0.657588	0.854	0.551	0.00343654	1.57744	0.633937	1.54991
SHC1	2.09903e-12	0.656253	0.463	0.098	4.42916e-08	1.57598	0.634524	4.72449
CIAO2B	6.0758e-10	0.655279	0.756	0.337	1.28205e-05	1.57492	0.634953	2.24332
SEC61G	2.21687e-10	0.654176	0.756	0.326	4.67782e-06	1.57372	0.635438	2.31902
LAMTOR1	1.09888e-12	0.653665	0.659	0.196	2.31875e-08	1.57316	0.635664	3.36224
TMA7	6.65353e-09	0.653082	0.976	0.695	0.000140396	1.57252	0.63592	1.40432
IFI44	2.56014e-13	0.652546	0.476	0.098	5.40215e-09	1.57194	0.636157	4.85714
CAPG	6.048e-17	0.65102	0.28	0.011	1.27619e-12	1.57028	0.63683	25.4545
RAB34	2.4802e-13	0.649847	0.537	0.13	5.23348e-09	1.569	0.637348	4.13077
COX7A1	3.80433e-12	0.648069	0.622	0.186	8.02751e-08	1.56707	0.638134	3.34409
DSTN	3.41124e-11	0.647444	0.805	0.33	7.19806e-07	1.56639	0.63841	2.43939
ITGA3	4.11197e-12	0.644977	0.585	0.165	8.67666e-08	1.56371	0.639503	3.54545
C7orf50	2.76136e-14	0.643543	0.622	0.154	5.82675e-10	1.56216	0.640139	4.03896
PRKCSH	5.18498e-13	0.643105	0.549	0.14	1.09408e-08	1.56169	0.640333	3.92143
RPN1	1.91564e-09	0.642418	0.549	0.186	4.04219e-05	1.56094	0.640638	2.95161
LMAN2	2.69601e-10	0.642236	0.573	0.186	5.68885e-06	1.56075	0.640719	3.08065
TGFB1I1	3.13671e-12	0.641895	0.585	0.168	6.61877e-08	1.56038	0.64087	3.48214
ALDH1A3	1.00185e-15	0.641536	0.561	0.109	2.11399e-11	1.55999	0.64103	5.14679
ATP5MG	5.8368e-10	0.641301	0.841	0.446	1.23162e-05	1.55974	0.641134	1.88565
MXRA8	2.47648e-10	0.63701	0.841	0.365	5.22563e-06	1.5551	0.643044	2.30411
LGALS3BP	5.58853e-09	0.635771	0.744	0.319	0.000117924	1.55377	0.643597	2.33229
SEC11A	2.62115e-08	0.63396	0.744	0.354	0.000553088	1.55182	0.644405	2.10169
COX5B	4.70758e-10	0.632852	0.756	0.33	9.93347e-06	1.55063	0.6449	2.29091
NDUFS8	7.94916e-13	0.63242	0.537	0.144	1.67735e-08	1.55016	0.645093	3.72917
ATP5MC3	6.06014e-11	0.632368	0.78	0.323	1.27875e-06	1.55011	0.645117	2.41486
DRAP1	5.59097e-10	0.632184	0.768	0.323	1.17975e-05	1.54991	0.645199	2.37771
PLEC	5.20583e-07	0.629342	0.793	0.432	0.0109848	1.54686	0.646471	1.83565
MMP24OS	2.95866e-14	0.62928	0.561	0.126	6.24307e-10	1.54679	0.646499	4.45238
PKN1	7.82344e-11	0.628912	0.561	0.168	1.65082e-06	1.5464	0.646664	3.33929
CSRP1	1.891e-06	0.628317	0.744	0.425	0.039902	1.54576	0.646931	1.75059
CALM1	7.45862e-07	0.627729	0.89	0.782	0.0157384	1.54513	0.647194	1.13811
GDI1	3.37058e-11	0.62767	0.646	0.214	7.11226e-07	1.54507	0.647221	3.01869
C17orf49	2.50602e-12	0.626357	0.598	0.179	5.28796e-08	1.54366	0.64781	3.34078
SPCS1	6.43093e-09	0.62612	0.756	0.337	0.000135699	1.54341	0.647916	2.24332
COL20A1	1.30395e-06	0.625613	0.232	0.053	0.0275146	1.54287	0.648144	4.37736
UQCC2	2.3792e-15	0.62396	0.5	0.095	5.02035e-11	1.5411	0.648888	5.26316
RPL4	7.95406e-08	0.623938	0.927	0.653	0.00167839	1.54108	0.648897	1.4196
SEMA3C	6.16035e-09	0.623877	0.854	0.407	0.00012999	1.54101	0.648925	2.09828
MIA	2.41272e-08	0.623496	0.927	0.575	0.000509108	1.5406	0.649096	1.61217
COL18A1	1.15303e-09	0.623479	1	0.832	2.433e-05	1.54059	0.649104	1.20192
MANF	3.53666e-12	0.623444	0.561	0.161	7.46271e-08	1.54055	0.64912	3.48447
SFXN3	5.09478e-19	0.623384	0.415	0.039	1.07505e-14	1.54048	0.649147	10.641
HEXB	7.66309e-13	0.623132	0.402	0.074	1.61699e-08	1.54022	0.64926	5.43243
ACTA2	6.88075e-06	0.619089	0.122	0.014	0.145191	1.53591	0.651082	8.71429
EDF1	1.08409e-07	0.619061	0.78	0.463	0.00228754	1.53587	0.651095	1.68467
TMEM14C	6.83141e-14	0.618582	0.659	0.175	1.4415e-09	1.53537	0.651311	3.76571
PSMB1	7.77843e-09	0.617595	0.683	0.284	0.000164133	1.53432	0.651757	2.40493
MED4	2.33849e-18	0.617163	0.585	0.105	4.93444e-14	1.53386	0.651952	5.57143
CXXC5	5.89814e-08	0.616132	0.829	0.421	0.00124457	1.53276	0.652418	1.96912
ANKH	1.18414e-11	0.615474	0.415	0.088	2.49866e-07	1.53206	0.652716	4.71591
AP2M1	9.66228e-09	0.613954	0.671	0.291	0.000203884	1.53045	0.653403	2.30584
NME4	3.16137e-11	0.613486	0.451	0.112	6.6708e-07	1.52995	0.653616	4.02679
AURKAIP1	6.60256e-15	0.611955	0.61	0.147	1.39321e-10	1.52833	0.654309	4.14966
LIMK1	2.10212e-11	0.611177	0.28	0.035	4.43569e-07	1.5275	0.654662	8
SRPX	1.60128e-11	0.611127	0.451	0.102	3.37886e-07	1.52745	0.654685	4.42157
KCNN4	2.3339e-17	0.609377	0.354	0.028	4.92477e-13	1.5256	0.65548	12.6429
NAT14	2.51244e-13	0.60914	0.549	0.13	5.30151e-09	1.52535	0.655587	4.22308
SLC39A3	1.54109e-18	0.607906	0.402	0.039	3.25186e-14	1.52405	0.656148	10.3077
PPDPF	3.2218e-07	0.607466	0.951	0.733	0.00679833	1.52358	0.656348	1.29741
SSC5D	3.17917e-11	0.606636	0.512	0.137	6.70837e-07	1.5227	0.656726	3.73723
ITGB5	2.92623e-14	0.606373	0.366	0.049	6.17464e-10	1.52243	0.656846	7.46939
MRPL41	1.87039e-12	0.605411	0.622	0.186	3.94672e-08	1.52141	0.657284	3.34409
RPS27L	4.03838e-07	0.605221	0.744	0.379	0.00852138	1.52121	0.657371	1.96306
COX5A	4.89633e-13	0.605197	0.598	0.168	1.03318e-08	1.52119	0.657381	3.55952
SCG2	1.16201e-17	0.604043	0.244	0	2.45196e-13	1.51997	0.657908	#DIV/0!
ILK	4.36213e-14	0.603988	0.646	0.175	9.20452e-10	1.51991	0.657933	3.69143
HOXC9	2.04999e-15	0.603301	0.402	0.053	4.32569e-11	1.51919	0.658246	7.58491
CAPS	1.5959e-08	0.602173	0.451	0.14	0.00033675	1.518	0.658761	3.22143
PRSS23	4.28476e-08	0.602124	0.659	0.298	0.000904126	1.51795	0.658783	2.21141
TMEM59L	6.50115e-11	0.601262	0.439	0.102	1.37181e-06	1.51704	0.659177	4.30392
KDELR2	6.6943e-08	0.601249	0.659	0.295	0.00141256	1.51703	0.659183	2.2339
FKBP3	1.12791e-15	0.601027	0.537	0.109	2.38e-11	1.5168	0.659285	4.92661
PYGB	5.08566e-13	0.600753	0.439	0.084	1.07313e-08	1.51651	0.65941	5.22619
TADA3	1.31552e-18	0.600521	0.476	0.06	2.77588e-14	1.51626	0.659516	7.93333
VDAC1	1.95241e-12	0.598651	0.646	0.204	4.11979e-08	1.5143	0.660371	3.16667
COX4I1	4.68408e-08	0.598529	0.829	0.477	0.000988389	1.51417	0.660427	1.73795
PRELID1	7.57197e-12	0.597286	0.598	0.175	1.59776e-07	1.51287	0.660996	3.41714
PSMD8	7.1826e-10	0.597058	0.61	0.232	1.5156e-05	1.51263	0.661101	2.62931
PPP2R1A	3.75869e-13	0.597012	0.573	0.144	7.93121e-09	1.51258	0.661122	3.97917
ADARB1	1.76294e-20	0.594218	0.451	0.042	3.71998e-16	1.50965	0.662404	10.7381
SDF4	2.12483e-12	0.594115	0.695	0.214	4.4836e-08	1.50955	0.662451	3.24766
UQCRH	1.50106e-08	0.593497	0.805	0.393	0.000316738	1.5089	0.662734	2.04835
GLDC	9.28997e-16	0.592447	0.305	0.021	1.96028e-11	1.5078	0.663217	14.5238
TM9SF2	9.73185e-11	0.592296	0.5	0.133	2.05352e-06	1.50764	0.663287	3.7594
PSMD1	2.10772e-14	0.59205	0.476	0.091	4.4475e-10	1.50739	0.6634	5.23077
ATP5PD	1.8292e-08	0.592022	0.683	0.281	0.00038598	1.50736	0.663412	2.4306
NME1	7.64002e-12	0.591763	0.573	0.158	1.61212e-07	1.50709	0.663532	3.62658
KIFC3	1.15306e-15	0.590936	0.488	0.084	2.43308e-11	1.50622	0.663912	5.80952
HMCN1	3.62547e-14	0.590319	0.329	0.035	7.6501e-10	1.50558	0.664196	9.4
PIGT	1.3102e-14	0.588926	0.451	0.077	2.76464e-10	1.50413	0.664838	5.85714
DNAJC15	3.26664e-16	0.588426	0.585	0.116	6.89294e-12	1.5036	0.665068	5.0431
RPLP0	3.09259e-07	0.588292	0.988	0.779	0.00652568	1.50347	0.66513	1.26829
PRKAR1B	1.36386e-15	0.58734	0.402	0.053	2.87788e-11	1.50247	0.665569	7.58491
C19orf53	3.8239e-07	0.587224	0.695	0.326	0.00806881	1.50235	0.665623	2.1319
SUMO2	5.01602e-09	0.587137	0.951	0.628	0.000105843	1.50226	0.665663	1.51433
MIF	5.70801e-05	0.586233	0.878	0.618	1	1.50132	0.66608	1.42071
SNRPF	1.58147e-07	0.585352	0.622	0.267	0.00333705	1.50041	0.666487	2.32959
UBA52	5.83903e-09	0.584225	0.963	0.758	0.000123209	1.49923	0.667008	1.27045
NAA10	8.16659e-10	0.583464	0.598	0.2	1.72323e-05	1.49844	0.66736	2.99
NAA38	3.93773e-09	0.583451	0.598	0.218	8.309e-05	1.49843	0.667366	2.74312
SNF8	1.40908e-13	0.582516	0.5	0.109	2.97329e-09	1.49746	0.667798	4.58716
NENF	4.31259e-10	0.581916	0.72	0.263	9.09999e-06	1.49684	0.668076	2.73764
LIMA1	7.06874e-10	0.581697	0.659	0.246	1.49157e-05	1.49661	0.668178	2.67886
DYRK2	5.24121e-12	0.581535	0.476	0.109	1.10595e-07	1.49644	0.668252	4.36697
TUSC3	1.30657e-18	0.580787	0.329	0.018	2.75699e-14	1.49566	0.668599	18.2778
MPG	1.46254e-12	0.579328	0.634	0.182	3.08612e-08	1.49415	0.669275	3.48352
EIF4EBP1	2.23711e-15	0.578808	0.341	0.035	4.72053e-11	1.49361	0.669517	9.74286
TGFB1	1.77711e-10	0.578754	0.634	0.218	3.74988e-06	1.49356	0.669542	2.90826
SPTSSA	1.15662e-06	0.576209	0.78	0.428	0.0244058	1.49093	0.670724	1.82243
PLPP1	1.34246e-07	0.573718	0.841	0.54	0.00283273	1.48835	0.671883	1.55741
RPL35	8.40074e-06	0.572877	0.963	0.842	0.177264	1.48749	0.672275	1.14371
POMP	1.63041e-08	0.570399	0.768	0.344	0.000344034	1.48493	0.673431	2.23256
SPNS1	4.00112e-18	0.57018	0.378	0.032	8.44275e-14	1.48471	0.673533	11.8125
DBN1	5.36999e-19	0.569671	0.524	0.074	1.13312e-14	1.48418	0.673771	7.08108
MRPS21	2.31946e-10	0.567806	0.732	0.256	4.89429e-06	1.48227	0.674642	2.85938
PSMC3	4.33351e-10	0.567671	0.585	0.186	9.14413e-06	1.48213	0.674705	3.14516
BLOC1S1	1.94053e-10	0.566786	0.695	0.246	4.0947e-06	1.48122	0.675119	2.8252
SEC61B	7.2489e-07	0.566614	0.793	0.463	0.0152959	1.48104	0.6752	1.71274
ACTR2	1.33841e-08	0.566468	0.573	0.207	0.000282418	1.48089	0.675268	2.76812
C14orf132	4.14014e-14	0.566234	0.268	0.018	8.7361e-10	1.48065	0.675377	14.8889
CHMP2A	8.50003e-12	0.565796	0.695	0.225	1.79359e-07	1.4802	0.675583	3.08889
PSMC5	1.12901e-11	0.565473	0.512	0.133	2.38233e-07	1.47987	0.675734	3.84962
SEPTIN2	5.46167e-08	0.564795	0.878	0.46	0.00115247	1.47918	0.676051	1.9087
DGUOK	1.95944e-12	0.564249	0.646	0.2	4.13461e-08	1.47862	0.676307	3.23
NDUFS2	1.55212e-13	0.563905	0.5	0.105	3.27512e-09	1.47826	0.676469	4.7619
PFDN5	1.50806e-06	0.563828	0.963	0.698	0.0318215	1.47819	0.676505	1.37966
PEA15	4.02477e-08	0.562401	0.78	0.351	0.000849267	1.47672	0.677174	2.22222
CNIH3	6.0734e-21	0.562194	0.354	0.014	1.28155e-16	1.47651	0.677271	25.2857
DDR1	3.18849e-11	0.562093	0.561	0.154	6.72803e-07	1.47641	0.677319	3.64286
TXNL4A	1.17528e-14	0.561104	0.598	0.144	2.47995e-10	1.4754	0.677783	4.15278
TMEM219	1.26521e-12	0.560438	0.683	0.211	2.66971e-08	1.47472	0.678096	3.23697
ADGRL4	6.63347e-15	0.559664	0.305	0.025	1.39973e-10	1.47393	0.67846	12.2
DNM3	6.65258e-14	0.559565	0.415	0.067	1.40376e-09	1.47382	0.678507	6.19403
MRPL52	3.68533e-11	0.559452	0.585	0.175	7.7764e-07	1.47371	0.67856	3.34286
PARK7	3.2398e-09	0.55895	0.756	0.337	6.83631e-05	1.4732	0.678796	2.24332
CCDC124	7.85015e-14	0.55805	0.573	0.137	1.65646e-09	1.47228	0.679219	4.18248
EIF6	7.2983e-13	0.557258	0.512	0.116	1.54001e-08	1.47147	0.679593	4.41379
KRTCAP2	2.52608e-09	0.557078	0.854	0.428	5.33028e-05	1.47129	0.679677	1.99533
NINJ1	2.51037e-10	0.557064	0.5	0.14	5.29712e-06	1.47127	0.679684	3.57143
TSPO	6.55783e-09	0.556104	0.805	0.379	0.000138377	1.47029	0.680136	2.12401
WDR1	1.36259e-08	0.556002	0.598	0.246	0.00028752	1.47019	0.680185	2.43089
SCAND1	5.15558e-12	0.555741	0.646	0.204	1.08788e-07	1.46992	0.680307	3.16667
NDUFA6	8.83242e-12	0.55513	0.634	0.196	1.86373e-07	1.4693	0.680596	3.23469
EIF4E2	2.90186e-13	0.55511	0.39	0.063	6.12322e-09	1.46928	0.680605	6.19048
GIPC1	8.75995e-16	0.55327	0.549	0.105	1.84844e-11	1.46741	0.681474	5.22857
CAPZB	5.42221e-09	0.552871	0.744	0.291	0.000114414	1.467	0.681662	2.5567
PSAP	6.77522e-06	0.551263	0.976	0.779	0.142964	1.46537	0.682422	1.25289
TCEA2	6.69401e-15	0.550363	0.549	0.116	1.4125e-10	1.46445	0.682848	4.73276
MRPL51	1.4604e-08	0.549571	0.695	0.291	0.00030816	1.46365	0.683223	2.38832
AEBP1	0.000177795	0.549232	0.707	0.425	1	1.46331	0.683384	1.66353
FHL3	4.44758e-13	0.549088	0.39	0.067	9.38484e-09	1.46316	0.683452	5.8209
PDAP1	1.59756e-12	0.547798	0.646	0.186	3.37102e-08	1.46185	0.684063	3.47312
KCNS3	1.81086e-11	0.54583	0.561	0.154	3.82109e-07	1.45986	0.684997	3.64286
PDCD5	2.16792e-08	0.545789	0.634	0.256	0.000457452	1.45982	0.685017	2.47656
S100A1	8.21747e-05	0.544804	0.28	0.102	1	1.45882	0.685485	2.7451
CARD19	1.68739e-11	0.544735	0.512	0.137	3.56056e-07	1.45875	0.685517	3.73723
PEX10	8.88557e-14	0.543311	0.378	0.056	1.87494e-09	1.45731	0.686194	6.75
GNG10	1.20301e-09	0.542846	0.695	0.267	2.53847e-05	1.45684	0.686416	2.603
BANF1	1.42807e-07	0.542657	0.671	0.323	0.00301338	1.45665	0.686505	2.0774
C5orf15	3.67048e-12	0.541973	0.561	0.14	7.74507e-08	1.45596	0.686831	4.00714
RPS19BP1	5.7424e-13	0.541145	0.659	0.186	1.2117e-08	1.45513	0.687225	3.54301
COL9A3	7.17009e-08	0.540357	0.793	0.396	0.00151296	1.45433	0.687601	2.00253
FAM89B	1.62682e-12	0.539215	0.488	0.112	3.43276e-08	1.45318	0.688145	4.35714
COPS9	5.84179e-08	0.538074	0.707	0.33	0.00123268	1.45203	0.688689	2.14242
ARPC4	1.32333e-11	0.537754	0.585	0.165	2.79236e-07	1.45171	0.688843	3.54545
DIRC3	3.96988e-15	0.536961	0.207	0	8.37685e-11	1.45091	0.689221	#DIV/0!
PIN1	1.1891e-11	0.535894	0.561	0.154	2.50911e-07	1.44984	0.689731	3.64286
TSC22D1	2.25e-07	0.535825	0.622	0.267	0.00474772	1.44977	0.689764	2.32959
LRRFIP1	5.76942e-11	0.535149	0.488	0.126	1.2174e-06	1.44909	0.690087	3.87302
UBL5	7.89652e-09	0.534779	0.878	0.456	0.000166624	1.44872	0.690265	1.92544
MEF2C	4.58428e-11	0.534584	0.744	0.263	9.67329e-07	1.44852	0.690358	2.8289
GASK1B	1.0418e-11	0.534555	0.415	0.088	2.1983e-07	1.4485	0.690372	4.71591
ARPC1B	1.88313e-06	0.533514	0.817	0.484	0.0397359	1.44745	0.69087	1.68802
RRAS	1.60952e-13	0.533221	0.634	0.165	3.39625e-09	1.44716	0.69101	3.84242
TMEM167A	1.16397e-11	0.53265	0.573	0.158	2.4561e-07	1.44658	0.691284	3.62658
KRT1	0.111173	0.532346	0.159	0.095	1	1.44628	0.691429	1.67368
SRP9	7.91235e-08	0.532301	0.683	0.277	0.00166958	1.44623	0.691451	2.4657
COL9A2	4.83658e-15	0.532034	0.329	0.032	1.02057e-10	1.44597	0.691579	10.2812
ARPC5	1.07224e-07	0.529746	0.841	0.463	0.00226254	1.44367	0.692677	1.81641
BUD23	7.95141e-13	0.529397	0.512	0.116	1.67783e-08	1.44333	0.692844	4.41379
COX7A2L	7.92649e-10	0.529376	0.524	0.168	1.67257e-05	1.4433	0.692855	3.11905
ARHGAP21	1.56178e-13	0.528267	0.512	0.112	3.2955e-09	1.4422	0.693387	4.57143
HINT2	4.56861e-15	0.528042	0.573	0.123	9.64023e-11	1.44197	0.693495	4.65854
CSTB	3.28345e-10	0.526739	0.683	0.242	6.9284e-06	1.44067	0.694122	2.82231
MRPL20	1.23115e-10	0.526576	0.549	0.161	2.59785e-06	1.44051	0.6942	3.40994
PSMB7	1.29376e-09	0.525895	0.512	0.161	2.72996e-05	1.43983	0.694528	3.18012
CTXN1	4.26618e-21	0.525026	0.293	0	9.00206e-17	1.43896	0.694947	#DIV/0!
SIL1	2.14463e-13	0.524463	0.463	0.091	4.52538e-09	1.4384	0.695218	5.08791
GPAA1	6.10336e-11	0.524438	0.512	0.137	1.28787e-06	1.43837	0.69523	3.73723
DNASE2	3.24039e-05	0.524175	0.159	0.032	0.683754	1.43811	0.695357	4.96875
MZT2B	2.9296e-07	0.524062	0.829	0.442	0.00618175	1.438	0.695411	1.87557
TRAPPC1	6.49233e-17	0.522679	0.5	0.081	1.36995e-12	1.43662	0.696078	6.17284
SELENOS	6.28427e-10	0.521886	0.598	0.196	1.32604e-05	1.43583	0.696461	3.05102
SEC61A1	3.29148e-10	0.52083	0.451	0.119	6.94535e-06	1.43478	0.696971	3.78992
CNPY2	5.56976e-08	0.52023	0.756	0.358	0.00117527	1.43418	0.697261	2.11173
RNF128	2.28785e-19	0.518887	0.317	0.011	4.82759e-15	1.43285	0.69791	28.8182
COX17	2.82427e-08	0.518748	0.549	0.207	0.000595949	1.43271	0.697977	2.65217
CRIP1	1.45302e-05	0.518731	0.707	0.372	0.306601	1.43269	0.697985	1.90054
EVA1A	2.88804e-17	0.518591	0.256	0.004	6.09406e-13	1.43256	0.698053	64
CHID1	1.22162e-10	0.51773	0.427	0.098	2.57775e-06	1.4317	0.69847	4.35714
RPS19	0.00126025	0.517403	0.976	0.888	1	1.43138	0.698628	1.0991
FAM20C	1.72842e-10	0.515519	0.439	0.109	3.64714e-06	1.42951	0.699541	4.02752
CTNNB1	3.90452e-07	0.515492	0.744	0.368	0.00823892	1.42948	0.699554	2.02174
TAPBP	8.09367e-07	0.515352	0.671	0.288	0.0170784	1.42934	0.699622	2.32986
COMMD7	2.67117e-13	0.514751	0.402	0.07	5.63643e-09	1.42875	0.699914	5.74286
PSMA7	2.44056e-08	0.51463	0.768	0.368	0.000514983	1.42863	0.699972	2.08696
UBE2D1	1.91763e-14	0.514229	0.39	0.056	4.04639e-10	1.42823	0.700167	6.96429
DCTN3	5.59295e-11	0.513982	0.537	0.151	1.18017e-06	1.42799	0.700287	3.55629
ERP29	1.88922e-09	0.513633	0.537	0.168	3.98645e-05	1.42764	0.700457	3.19643
POLR2G	3.74787e-13	0.513626	0.573	0.137	7.90838e-09	1.42763	0.70046	4.18248
CTTN	1.14731e-10	0.513599	0.744	0.263	2.42093e-06	1.42761	0.700473	2.8289
HIGD1A	2.80706e-10	0.513149	0.512	0.144	5.92317e-06	1.42716	0.700691	3.55556
NRBF2	1.36426e-11	0.513097	0.402	0.081	2.87872e-07	1.42711	0.700717	4.96296
ARPC1A	8.37722e-13	0.512504	0.549	0.14	1.76768e-08	1.42652	0.701005	3.92143
SCUBE3	7.88467e-10	0.512503	0.146	0.004	1.66374e-05	1.42652	0.701005	36.5
ESD	4.86998e-10	0.512318	0.622	0.211	1.02762e-05	1.42634	0.701095	2.94787
MXRA5	1.75288e-13	0.511888	0.293	0.028	3.69875e-09	1.42591	0.701304	10.4643
HOXB7	1.1487e-16	0.511869	0.39	0.042	2.42388e-12	1.4259	0.701313	9.28571
MLF2	2.21824e-07	0.511733	0.549	0.221	0.00468071	1.42576	0.701379	2.48416
SCARB2	6.33607e-06	0.511255	0.793	0.435	0.133697	1.42529	0.701612	1.82299
NPL	1.65879e-21	0.511222	0.366	0.014	3.50022e-17	1.42526	0.701628	26.1429
MRPL16	9.74773e-13	0.510151	0.366	0.06	2.05687e-08	1.4242	0.702149	6.1
GTF3A	4.61872e-15	0.509432	0.537	0.105	9.74597e-11	1.42349	0.702499	5.11429
ATP5MC2	1.41291e-07	0.509371	0.878	0.481	0.00298138	1.42343	0.702529	1.82536
MORN2	1.05522e-16	0.509191	0.439	0.06	2.22662e-12	1.42325	0.702616	7.31667
NDUFB10	4.81236e-09	0.509157	0.671	0.26	0.000101546	1.42322	0.702633	2.58077
GNG7	1.32712e-14	0.508799	0.402	0.056	2.80036e-10	1.42287	0.702807	7.17857
BCAP31	1.87259e-09	0.508581	0.524	0.168	3.95136e-05	1.42265	0.702913	3.11905
CHMP5	4.24196e-07	0.507943	0.61	0.256	0.00895096	1.42202	0.703224	2.38281
NDUFB11	2.73624e-09	0.507911	0.72	0.284	5.77373e-05	1.42199	0.70324	2.53521
PSMB10	3.60856e-09	0.507714	0.293	0.056	7.61441e-05	1.4218	0.703336	5.23214
VKORC1	6.55493e-11	0.507087	0.683	0.239	1.38316e-06	1.42118	0.703642	2.85774
HYAL2	3.64835e-15	0.50298	0.354	0.039	7.69837e-11	1.41714	0.705647	9.07692
B4GALT2	1.60536e-12	0.50239	0.329	0.046	3.38747e-08	1.41656	0.705936	7.15217
PSMA6	3.59759e-10	0.502359	0.598	0.189	7.59128e-06	1.41653	0.705951	3.16402
ITGA1	1.4869e-11	0.501849	0.72	0.235	3.13751e-07	1.41603	0.706201	3.06383
VAT1	6.75237e-06	0.50175	0.561	0.232	0.142482	1.41593	0.70625	2.4181
CLU	0.00232805	0.501706	0.671	0.421	1	1.41589	0.706271	1.59382
GUSB	2.15211e-11	0.500983	0.415	0.088	4.54117e-07	1.41518	0.706625	4.71591
MXRA7	3.35389e-12	0.500472	0.622	0.175	7.07704e-08	1.41468	0.706875	3.55429
SHFL	1.83956e-08	0.500158	0.427	0.123	0.000388165	1.41437	0.70703	3.47154
MFSD10	4.02367e-12	0.499681	0.598	0.161	8.49034e-08	1.4139	0.707263	3.71429
MYL6B	1.92335e-13	0.499471	0.451	0.088	4.05846e-09	1.4137	0.707366	5.125
TCEAL4	2.71236e-09	0.499431	0.707	0.284	5.72335e-05	1.41366	0.707386	2.48944
KCNMB1	3.1272e-20	0.498971	0.28	0	6.59871e-16	1.41321	0.707611	#DIV/0!
P3H1	6.67394e-13	0.498517	0.476	0.098	1.40827e-08	1.41276	0.707834	4.85714
MYL12B	9.41296e-07	0.498133	0.878	0.635	0.0198623	1.41238	0.708022	1.38268
ANO6	1.42026e-08	0.498104	0.39	0.105	0.000299689	1.41236	0.708037	3.71429
EEF1G	1.30791e-05	0.498083	0.89	0.656	0.275982	1.41234	0.708047	1.35671
RAB31	8.97243e-09	0.497562	0.463	0.14	0.000189327	1.41183	0.708303	3.30714
A1BG	1.08688e-12	0.496387	0.561	0.144	2.29343e-08	1.41068	0.70888	3.89583
NAP1L4	5.27423e-13	0.493503	0.585	0.147	1.11292e-08	1.40786	0.710298	3.97959
LSM3	1.83954e-09	0.493363	0.524	0.158	3.88161e-05	1.40772	0.710367	3.31646
SNU13	8.71124e-08	0.492874	0.78	0.351	0.00183816	1.40725	0.710608	2.22222
GNAS	4.74842e-06	0.491776	0.988	0.839	0.100196	1.40617	0.711149	1.17759
MARVELD1	1.47809e-09	0.491037	0.659	0.225	3.11892e-05	1.40545	0.711514	2.92889
PSMB8	1.48167e-10	0.490625	0.463	0.119	3.12648e-06	1.40505	0.711717	3.89076
ACP1	1.70738e-13	0.489526	0.5	0.109	3.60275e-09	1.40398	0.712259	4.58716
YIF1A	5.47486e-12	0.489077	0.488	0.116	1.15525e-07	1.40355	0.712481	4.2069
RAB1B	2.25502e-11	0.487203	0.512	0.137	4.75832e-07	1.40172	0.713407	3.73723
SNRPE	8.93909e-09	0.486812	0.585	0.207	0.000188624	1.40135	0.7136	2.82609
LMF2	7.37157e-11	0.486742	0.488	0.126	1.55547e-06	1.40128	0.713635	3.87302
EMC7	6.7997e-10	0.486227	0.671	0.232	1.4348e-05	1.40078	0.71389	2.89224
CHPF2	4.74931e-15	0.48519	0.329	0.032	1.00215e-10	1.39977	0.714403	10.2812
PSMB9	3.97203e-10	0.484264	0.439	0.112	8.38137e-06	1.39887	0.714861	3.91964
SSBP1	8.78868e-09	0.484043	0.561	0.196	0.00018545	1.39866	0.714971	2.86224
GNA11	5.93049e-08	0.483464	0.427	0.126	0.00125139	1.3981	0.715258	3.38889
HDAC9	2.80761e-13	0.482129	0.256	0.018	5.92433e-09	1.3968	0.71592	14.2222
PRKACB	1.17895e-16	0.481978	0.402	0.046	2.48769e-12	1.39666	0.715995	8.73913
GET3	3.20665e-13	0.481968	0.427	0.081	6.76635e-09	1.39665	0.716	5.2716
PTPRK	4.85419e-10	0.481778	0.439	0.112	1.02428e-05	1.39646	0.716095	3.91964
HOXC8	1.10755e-10	0.481545	0.268	0.035	2.33705e-06	1.39624	0.71621	7.65714
PLD3	2.74054e-07	0.481227	0.537	0.2	0.00578281	1.39593	0.716368	2.685
MIR4435-2HG	4.1431e-13	0.480454	0.378	0.06	8.74236e-09	1.39518	0.716752	6.3
COQ4	9.12065e-14	0.480104	0.476	0.091	1.92455e-09	1.39484	0.716926	5.23077
TOMM22	8.88293e-13	0.479664	0.415	0.077	1.87439e-08	1.39442	0.717145	5.38961
SMARCB1	1.67148e-13	0.479056	0.488	0.102	3.52698e-09	1.39383	0.717447	4.78431
ITGA2	3.48186e-07	0.478729	0.415	0.133	0.00734708	1.39352	0.71761	3.1203
APEX1	1.12247e-09	0.476706	0.622	0.2	2.36852e-05	1.39156	0.718616	3.11
PSMB6	2.99536e-09	0.476421	0.549	0.189	6.32051e-05	1.39129	0.718759	2.90476
PPP4C	2.12934e-12	0.47626	0.488	0.112	4.49312e-08	1.39113	0.718839	4.35714
MMP11	1.15746e-13	0.475709	0.22	0.007	2.44235e-09	1.3906	0.719113	31.4286
KDELR3	1.44822e-21	0.475578	0.366	0.014	3.05588e-17	1.39048	0.719179	26.1429
GTF2A2	7.62807e-09	0.475051	0.61	0.218	0.00016096	1.38997	0.719441	2.79817
SH3GL1	6.10057e-11	0.47468	0.488	0.126	1.28728e-06	1.38961	0.719626	3.87302
LIMD2	2.03339e-16	0.474013	0.354	0.032	4.29067e-12	1.38897	0.719959	11.0625
RCN3	8.04841e-10	0.472956	0.354	0.074	1.6983e-05	1.38795	0.720487	4.78378
ATP6AP1	3.58416e-09	0.47268	0.537	0.172	7.56294e-05	1.38768	0.720625	3.12209
RPS18	0.000107073	0.472496	0.988	0.954	1	1.38751	0.720717	1.03564
NOP10	5.08831e-10	0.472136	0.598	0.207	1.07368e-05	1.38716	0.720896	2.88889
CCDC167	1.4636e-13	0.471994	0.366	0.053	3.08835e-09	1.38703	0.720967	6.90566
SDF2L1	3.36549e-11	0.471706	0.402	0.088	7.10152e-07	1.38675	0.721111	4.56818
ATP5F1C	2.52329e-07	0.47134	0.646	0.288	0.0053244	1.3864	0.721294	2.24306
PFDN4	1.53368e-07	0.470722	0.439	0.144	0.00323621	1.3858	0.721603	3.04861
STRAP	7.6657e-07	0.470127	0.549	0.204	0.0161754	1.38523	0.721901	2.69118
COL16A1	1.80022e-07	0.469955	0.793	0.351	0.00379863	1.38507	0.721987	2.25926
NDUFB8	6.52455e-06	0.469949	0.671	0.309	0.137675	1.38506	0.72199	2.17152
WLS	7.09532e-10	0.469879	0.512	0.144	1.49718e-05	1.38499	0.722025	3.55556
GANAB	1.30973e-10	0.469837	0.598	0.179	2.76367e-06	1.38495	0.722046	3.34078
GADD45GIP1	7.91896e-09	0.469557	0.549	0.196	0.000167098	1.38468	0.722186	2.80102
HSPB2	1.40215e-05	0.468907	0.488	0.211	0.295867	1.38406	0.722512	2.3128
WDR45	4.64998e-11	0.468661	0.476	0.119	9.81192e-07	1.38382	0.722635	4
VPS28	1.89631e-09	0.46852	0.707	0.274	4.00141e-05	1.38369	0.722706	2.58029
RUNX1	1.9465e-11	0.468506	0.61	0.175	4.1073e-07	1.38368	0.722713	3.48571
PARVB	2.12765e-15	0.468499	0.366	0.042	4.48956e-11	1.38367	0.722716	8.71429
RCN1	1.78926e-07	0.468253	0.512	0.189	0.00377552	1.38343	0.722839	2.70899
CCDC50	2.87881e-12	0.467735	0.451	0.098	6.07457e-08	1.38294	0.723099	4.60204
SNX3	5.26077e-06	0.467467	0.793	0.411	0.111008	1.38268	0.723233	1.92944
RPL7L1	2.43653e-14	0.46739	0.5	0.095	5.14133e-10	1.38261	0.723272	5.26316
MELTF	6.08531e-16	0.46737	0.28	0.014	1.28406e-11	1.38259	0.723282	20
SYT11	9.01994e-06	0.467123	0.573	0.263	0.19033	1.38235	0.723406	2.17871
C1orf122	2.89591e-11	0.467037	0.646	0.196	6.11066e-07	1.38227	0.723449	3.29592
RPL39L	1.23196e-15	0.466863	0.366	0.039	2.59955e-11	1.3821	0.723536	9.38462
TRAPPC2L	1.43344e-12	0.465859	0.402	0.074	3.02471e-08	1.38114	0.72404	5.43243
MDH2	2.31743e-08	0.465642	0.512	0.175	0.000489001	1.38093	0.724149	2.92571
ENG	3.7574e-11	0.465315	0.476	0.112	7.92848e-07	1.38062	0.724313	4.25
COPS6	1.90267e-11	0.464688	0.598	0.172	4.01483e-07	1.38002	0.724628	3.47674
VPS35	4.99319e-08	0.463576	0.415	0.119	0.00105361	1.37896	0.725186	3.48739
SHTN1	3.10104e-08	0.463564	0.268	0.053	0.00065435	1.37894	0.725192	5.0566
SHISA5	3.92488e-09	0.462791	0.427	0.116	8.28189e-05	1.37821	0.725581	3.68103
TRAPPC5	7.30031e-13	0.462581	0.573	0.14	1.54044e-08	1.37801	0.725687	4.09286
LARP7	3.36178e-15	0.462287	0.512	0.098	7.0937e-11	1.37772	0.725835	5.22449
UAP1	3.53724e-11	0.46219	0.439	0.102	7.46394e-07	1.37763	0.725884	4.30392
PFN2	1.04185e-15	0.461896	0.476	0.081	2.19841e-11	1.37735	0.726031	5.87654
BOLA3	8.66745e-14	0.461825	0.415	0.067	1.82892e-09	1.37728	0.726067	6.19403
RBX1	9.65093e-07	0.461706	0.854	0.481	0.0203644	1.37717	0.726127	1.77547
ZNF428	3.02824e-09	0.460721	0.793	0.316	6.38988e-05	1.37623	0.726623	2.50949
FHL2	3.71441e-17	0.460679	0.354	0.028	7.83778e-13	1.37619	0.726644	12.6429
SUMO1	1.12111e-09	0.460437	0.634	0.221	2.36566e-05	1.37596	0.726766	2.86878
HS3ST1	1.85484e-13	0.460372	0.268	0.021	3.9139e-09	1.3759	0.726799	12.7619
LRPAP1	3.25121e-05	0.459875	0.549	0.253	0.686037	1.37542	0.727049	2.16996
FAM114A1	2.42405e-10	0.459262	0.585	0.175	5.11499e-06	1.37484	0.727358	3.34286
SURF4	2.13827e-09	0.459046	0.573	0.186	4.51196e-05	1.37463	0.727467	3.08065
AP1S1	3.06104e-15	0.45901	0.378	0.046	6.45909e-11	1.3746	0.727485	8.21739
GSDMD	1.29724e-13	0.458955	0.39	0.06	2.73731e-09	1.37455	0.727513	6.5
JTB	1.37655e-08	0.458917	0.622	0.242	0.000290466	1.37451	0.727532	2.57025
ACTN4	0.000101416	0.457687	0.732	0.46	1	1.37334	0.728153	1.5913
ATP5PB	5.48016e-12	0.457484	0.512	0.13	1.15637e-07	1.37315	0.728255	3.93846
EMC3	5.65978e-16	0.457267	0.451	0.067	1.19427e-11	1.37294	0.728365	6.73134
CANX	9.72965e-06	0.457139	0.829	0.516	0.205305	1.37282	0.728429	1.60659
CUTA	5.9655e-07	0.456476	0.646	0.302	0.0125878	1.37219	0.728764	2.13907
SRI	2.93807e-11	0.456459	0.622	0.189	6.19961e-07	1.37217	0.728773	3.29101
MAP2K2	2.25452e-08	0.456247	0.585	0.218	0.000475725	1.37197	0.72888	2.68349
MRPL34	8.00009e-13	0.456122	0.524	0.119	1.6881e-08	1.37185	0.728943	4.40336
MMP17	2.60465e-08	0.455371	0.561	0.2	0.000549607	1.37114	0.729323	2.805
COL11A1	1.31883e-09	0.454989	0.268	0.042	2.78287e-05	1.37077	0.729516	6.38095
ELOF1	2.77951e-12	0.454772	0.439	0.091	5.86505e-08	1.37057	0.729626	4.82418
PHC2	1.01133e-11	0.454018	0.61	0.175	2.13401e-07	1.36985	0.730007	3.48571
RPS10	0.00122138	0.453424	0.939	0.747	1	1.36929	0.730308	1.25703
PSMB4	7.37789e-09	0.453052	0.671	0.256	0.000155681	1.36893	0.730496	2.62109
PGAP6	3.36806e-11	0.452908	0.341	0.06	7.10694e-07	1.3688	0.730569	5.68333
SNRPC	6.14175e-15	0.452075	0.415	0.06	1.29597e-10	1.36801	0.730991	6.91667
ADH5	1.47209e-11	0.451315	0.463	0.109	3.10626e-07	1.36729	0.731376	4.24771
LYRM4	1.83667e-11	0.451271	0.39	0.077	3.87556e-07	1.36724	0.731398	5.06494
SH3BGR	3.12104e-12	0.450849	0.415	0.081	6.5857e-08	1.36684	0.731612	5.12346
FABP7	2.12165e-13	0.44914	0.268	0.021	4.4769e-09	1.36523	0.732479	12.7619
DPM2	3.74157e-11	0.44898	0.415	0.091	7.89509e-07	1.36508	0.73256	4.56044
NOTCH3	1.15746e-13	0.448775	0.22	0.007	2.44235e-09	1.36488	0.732664	31.4286
ECHS1	9.22507e-09	0.447854	0.427	0.116	0.000194658	1.36401	0.733132	3.68103
AUP1	1.08097e-12	0.44641	0.537	0.13	2.28096e-08	1.36265	0.733867	4.13077
MVP	2.60569e-10	0.44614	0.439	0.109	5.49826e-06	1.36239	0.734004	4.02752
HYI	8.5149e-11	0.445765	0.488	0.126	1.79673e-06	1.36204	0.734195	3.87302
ST3GAL4	9.2128e-11	0.44365	0.463	0.112	1.94399e-06	1.36004	0.735272	4.13393
AGPAT2	1.9604e-15	0.443438	0.451	0.07	4.13665e-11	1.35984	0.73538	6.44286
FKBP8	5.29979e-07	0.443304	0.683	0.302	0.0111831	1.35971	0.735449	2.26159
SLC35B2	2.38506e-13	0.442573	0.439	0.081	5.03271e-09	1.35903	0.735821	5.41975
SNX17	2.63969e-12	0.442518	0.439	0.091	5.57001e-08	1.35897	0.735849	4.82418
ADAMTS2	1.15969e-12	0.441834	0.28	0.028	2.44707e-08	1.35833	0.736198	10
POLR2I	6.58955e-11	0.441797	0.561	0.158	1.39046e-06	1.3583	0.736217	3.55063
UCN2	2.91183e-16	0.441724	0.256	0.007	6.14425e-12	1.35823	0.736254	36.5714
NDUFS6	1.87151e-08	0.44087	0.622	0.232	0.000394907	1.35742	0.73669	2.68103
CDIPT	2.99691e-09	0.440801	0.415	0.105	6.32379e-05	1.35736	0.736725	3.95238
FAM204A	3.80022e-09	0.440666	0.488	0.147	8.01884e-05	1.35723	0.736795	3.31973
SNRPD2	4.24574e-07	0.43953	0.671	0.302	0.00895894	1.35616	0.737375	2.22185
PRAF2	1.48875e-11	0.439256	0.378	0.074	3.14141e-07	1.3559	0.737515	5.10811
DAZAP2	3.50249e-09	0.438836	0.61	0.204	7.39059e-05	1.35551	0.73773	2.9902
CAPN2	1.9946e-08	0.43832	0.463	0.144	0.000420881	1.35503	0.737993	3.21528
SRP19	6.57128e-08	0.438062	0.476	0.158	0.00138661	1.35478	0.738126	3.01266
PLEKHG1	8.18343e-10	0.437535	0.451	0.119	1.72679e-05	1.35429	0.738395	3.78992
PIN4	6.82474e-10	0.437479	0.5	0.14	1.44009e-05	1.35424	0.738424	3.57143
MSRB2	3.29211e-09	0.436319	0.305	0.06	6.94669e-05	1.35315	0.739018	5.08333
UQCRC1	7.13739e-16	0.436193	0.5	0.084	1.50606e-11	1.35303	0.739082	5.95238
RPS17	0.000289034	0.43602	0.902	0.611	1	1.35287	0.739171	1.47627
RPS6	3.30444e-05	0.435781	0.976	0.874	0.697271	1.35264	0.739294	1.1167
DNM1	1.74966e-16	0.435566	0.305	0.018	3.69196e-12	1.35244	0.739403	16.9444
RRAGA	3.37443e-12	0.435124	0.476	0.105	7.12039e-08	1.35203	0.73963	4.53333
CCDC90B	1.36575e-11	0.434735	0.463	0.105	2.88187e-07	1.35166	0.73983	4.40952
HSPB11	1.05417e-11	0.434529	0.439	0.095	2.2244e-07	1.35147	0.739936	4.62105
HIGD2A	1.76145e-11	0.434134	0.549	0.147	3.71684e-07	1.3511	0.740138	3.73469
SELENOH	1.47518e-08	0.434029	0.61	0.214	0.000311278	1.351	0.740192	2.85047
SPPL2A	2.73852e-06	0.43378	0.829	0.439	0.0577855	1.35077	0.740319	1.88838
MRPL17	2.26948e-17	0.433306	0.512	0.081	4.78883e-13	1.35032	0.740563	6.32099
DERL2	1.9255e-12	0.433241	0.378	0.063	4.063e-08	1.35026	0.740596	6
RTRAF	4.31432e-06	0.432558	0.695	0.333	0.0910366	1.34962	0.740947	2.08709
IFI27L1	1.56982e-12	0.432017	0.341	0.049	3.31247e-08	1.34912	0.741225	6.95918
ZNF827	7.1255e-13	0.431752	0.329	0.042	1.50355e-08	1.34887	0.741361	7.83333
GPI	4.47709e-09	0.431446	0.39	0.098	9.44711e-05	1.34858	0.741518	3.97959
FBN1	1.56845e-09	0.43144	0.415	0.105	3.30959e-05	1.34858	0.741521	3.95238
DAD1	7.36312e-05	0.431135	0.841	0.582	1	1.34829	0.741678	1.44502
CCPG1	6.05575e-08	0.431128	0.5	0.175	0.00127782	1.34829	0.741682	2.85714
TTYH3	1.64454e-10	0.430725	0.329	0.06	3.47014e-06	1.34791	0.741889	5.48333
CCNDBP1	4.59782e-11	0.429062	0.378	0.074	9.70185e-07	1.34636	0.742744	5.10811
TGOLN2	1.42776e-09	0.427954	0.72	0.256	3.01271e-05	1.34532	0.743315	2.8125
CCDC25	2.83078e-11	0.427573	0.366	0.067	5.97323e-07	1.34497	0.743511	5.46269
DTYMK	2.90131e-13	0.427339	0.354	0.049	6.12205e-09	1.34475	0.743632	7.22449
FNBP1L	7.34197e-15	0.427257	0.329	0.032	1.54923e-10	1.34467	0.743675	10.2812
PLXNA4	1.37047e-13	0.427143	0.341	0.042	2.89183e-09	1.34457	0.743733	8.11905
MRPL54	2.22194e-13	0.426882	0.476	0.095	4.68851e-09	1.34432	0.743868	5.01053
RASSF8-AS1	1.43596e-10	0.426758	0.463	0.116	3.03001e-06	1.34421	0.743931	3.99138
CKAP5	5.19236e-08	0.426503	0.305	0.07	0.00109564	1.34397	0.744063	4.35714
ITFG1	4.58697e-10	0.426289	0.427	0.105	9.67897e-06	1.34377	0.744174	4.06667
RPL27	3.54524e-05	0.426011	0.915	0.768	0.748082	1.34351	0.744317	1.19141
TUBB	0.000201891	0.425773	0.829	0.625	1	1.34329	0.74444	1.3264
RAB5C	9.51635e-10	0.425577	0.622	0.204	2.00805e-05	1.34311	0.744541	3.04902
COPS8	1.60824e-09	0.4254	0.476	0.137	3.39356e-05	1.34294	0.744633	3.47445
TWF2	3.955e-14	0.424989	0.329	0.035	8.34544e-10	1.34256	0.744845	9.4
SAE1	1.8276e-12	0.42423	0.39	0.07	3.85641e-08	1.34186	0.745236	5.57143
AKAP12	5.83516e-08	0.424224	0.451	0.144	0.00123128	1.34185	0.745239	3.13194
NT5DC2	6.57128e-08	0.424204	0.488	0.154	0.00138661	1.34183	0.74525	3.16883
HPCAL1	2.03487e-05	0.424162	0.39	0.154	0.429377	1.34179	0.745271	2.53247
GTF3C6	4.31819e-15	0.424064	0.439	0.07	9.11181e-11	1.3417	0.745322	6.27143
TMEM147	6.7852e-11	0.423983	0.573	0.161	1.43174e-06	1.34163	0.745364	3.55901
NT5E	8.96003e-09	0.423361	0.195	0.021	0.000189066	1.34105	0.745685	9.28571
TBCA	0.000111951	0.423296	0.78	0.46	1	1.34099	0.745719	1.69565
PLAUR	3.26819e-09	0.423229	0.476	0.137	6.89621e-05	1.34092	0.745754	3.47445
PGK1	1.48163e-08	0.422896	0.5	0.158	0.000312639	1.34062	0.745926	3.16456
DNAJC2	4.14681e-10	0.422895	0.305	0.053	8.75017e-06	1.34061	0.745926	5.75472
RAB5IF	9.94582e-11	0.422573	0.5	0.133	2.09867e-06	1.34032	0.746093	3.7594
MCAM	0.00017561	0.422435	0.805	0.533	1	1.34019	0.746164	1.51032
KDELR1	7.28297e-08	0.42233	0.634	0.256	0.00153678	1.34009	0.746218	2.47656
H2AJ	2.81543e-07	0.42141	0.78	0.354	0.00594085	1.33924	0.746694	2.20339
COX16	3.03105e-08	0.42133	0.463	0.147	0.000639581	1.33916	0.746736	3.14966
RBIS	3.34362e-08	0.420691	0.744	0.333	0.000705537	1.33857	0.747067	2.23423
LZIC	1.25072e-06	0.420594	0.354	0.109	0.0263914	1.33848	0.747117	3.24771
EIF3M	1.00468e-06	0.420311	0.415	0.147	0.0211998	1.33822	0.747263	2.82313
ELAVL1	1.65211e-09	0.420105	0.439	0.119	3.48611e-05	1.33802	0.74737	3.68908
AGA	6.96776e-14	0.419779	0.366	0.049	1.47027e-09	1.33772	0.747539	7.46939
CMSS1	1.13686e-13	0.41962	0.415	0.07	2.39889e-09	1.33758	0.747622	5.92857
SYTL2	3.51225e-17	0.419245	0.402	0.042	7.41121e-13	1.33723	0.747816	9.57143
MYOF	1.24034e-10	0.419221	0.354	0.07	2.61724e-06	1.3372	0.747829	5.05714
CERCAM	5.92658e-12	0.418946	0.402	0.074	1.25057e-07	1.33695	0.747971	5.43243
NDUFA2	7.99594e-07	0.418887	0.463	0.175	0.0168722	1.3369	0.748001	2.64571
PCBP4	7.23097e-07	0.418874	0.671	0.302	0.0152581	1.33688	0.748008	2.22185
DCBLD2	3.44721e-09	0.418669	0.561	0.179	7.27396e-05	1.33669	0.748115	3.13408
PYURF	4.70625e-08	0.417882	0.646	0.249	0.000993065	1.33596	0.748523	2.59438
METAP2	4.1807e-07	0.416959	0.549	0.211	0.00882169	1.33511	0.749002	2.6019
UBE2Q2	2.63542e-10	0.416871	0.439	0.109	5.561e-06	1.33503	0.749047	4.02752
HMOX2	1.98654e-09	0.416592	0.39	0.095	4.19179e-05	1.33477	0.749192	4.10526
PSMD14	4.85505e-14	0.415694	0.451	0.081	1.02446e-09	1.33394	0.749659	5.5679
AP3S1	6.34682e-11	0.414633	0.463	0.112	1.33924e-06	1.33296	0.750211	4.13393
TCF3	5.03755e-12	0.414464	0.463	0.102	1.06297e-07	1.3328	0.750298	4.53922
PSME2	1.46499e-08	0.414351	0.524	0.172	0.000309128	1.3327	0.750357	3.04651
RPL3	0.000873564	0.414325	0.976	0.905	1	1.33268	0.75037	1.07845
RPE65	6.01275e-14	0.414017	0.207	0.004	1.26875e-09	1.33239	0.750531	51.75
PBXIP1	1.30274e-09	0.413217	0.305	0.056	2.74892e-05	1.33165	0.750947	5.44643
ABCF2	4.29588e-10	0.412507	0.268	0.039	9.06473e-06	1.331	0.751317	6.87179
PSENEN	1.31809e-11	0.412424	0.451	0.102	2.7813e-07	1.33092	0.75136	4.42157
RPL22L1	0.00102165	0.412339	0.695	0.396	1	1.33084	0.751404	1.75505
ERI3	1.32346e-09	0.412209	0.329	0.063	2.79262e-05	1.33072	0.751472	5.22222
PEMT	9.08828e-11	0.41142	0.305	0.049	1.91772e-06	1.32999	0.751883	6.22449
ERCC1	1.2443e-13	0.411399	0.537	0.119	2.62559e-09	1.32998	0.751894	4.51261
TRAPPC4	3.34596e-11	0.411376	0.354	0.063	7.06031e-07	1.32995	0.751906	5.61905
FAM32A	4.34691e-12	0.411303	0.463	0.098	9.17242e-08	1.32989	0.751944	4.72449
TCF12	1.41726e-11	0.411195	0.415	0.084	2.99056e-07	1.32979	0.752	4.94048
COMMD3	9.93322e-12	0.410461	0.439	0.091	2.09601e-07	1.32911	0.752383	4.82418
ARL2	1.36908e-05	0.410445	0.622	0.277	0.288889	1.3291	0.752391	2.24549
ERGIC3	2.16614e-08	0.410131	0.561	0.2	0.000457078	1.32881	0.752555	2.805
ARL2BP	3.72516e-10	0.409993	0.524	0.151	7.86046e-06	1.32868	0.752627	3.4702
PLEKHG4	5.06939e-14	0.40908	0.28	0.021	1.06969e-09	1.32784	0.753103	13.3333
RANBP1	6.1262e-10	0.408969	0.646	0.214	1.29269e-05	1.32774	0.753161	3.01869
TCTN1	2.13666e-11	0.408638	0.28	0.035	4.50856e-07	1.32743	0.753334	8
OCIAD2	9.50765e-13	0.40851	0.268	0.025	2.00621e-08	1.32731	0.753401	10.72
ABI3BP	6.04745e-07	0.408064	0.256	0.06	0.0127607	1.3269	0.753634	4.26667
ERLIN2	6.20937e-05	0.407484	0.183	0.046	1	1.32637	0.753937	3.97826
GLOD4	4.01678e-16	0.407361	0.402	0.049	8.4758e-12	1.32626	0.754002	8.20408
ADGRG1	7.46884e-13	0.407176	0.5	0.109	1.576e-08	1.32609	0.754098	4.58716
SH3BGRL	2.19172e-07	0.406753	0.732	0.316	0.00462475	1.3257	0.754319	2.31646
LBH	5.24774e-13	0.406745	0.451	0.091	1.10733e-08	1.32569	0.754323	4.95604
STK32B	1.36e-12	0.406377	0.256	0.021	2.86973e-08	1.32535	0.754516	12.1905
PGLS	6.35293e-09	0.406376	0.476	0.14	0.000134053	1.32535	0.754516	3.4
IER3IP1	2.21851e-10	0.405629	0.585	0.175	4.68127e-06	1.32467	0.754907	3.34286
SSB	9.0389e-08	0.4053	0.695	0.291	0.0019073	1.32436	0.755079	2.38832
PARP3	1.90671e-10	0.405194	0.171	0.007	4.02334e-06	1.32427	0.755135	24.4286
POLR2J	2.70664e-08	0.405086	0.561	0.204	0.000571129	1.32417	0.755191	2.75
HMGN3	2.56982e-05	0.40493	0.707	0.368	0.542258	1.32402	0.755273	1.9212
CAND1	1.20762e-07	0.404715	0.488	0.165	0.00254819	1.32383	0.755385	2.95758
SWI5	1.61658e-12	0.40462	0.451	0.091	3.41115e-08	1.32374	0.755436	4.95604
THOC7	3.20723e-08	0.404592	0.451	0.133	0.000676758	1.32371	0.75545	3.39098
HYOU1	3.41916e-07	0.403418	0.366	0.105	0.00721477	1.32264	0.756065	3.48571
TPGS2	5.28081e-14	0.402373	0.305	0.028	1.1143e-09	1.32168	0.756613	10.8929
TUBB6	1.02945e-08	0.401782	0.476	0.151	0.000217225	1.32114	0.756923	3.15232
TMEM14B	2.75157e-10	0.401039	0.549	0.158	5.80608e-06	1.32046	0.757312	3.47468
UFC1	2.94865e-10	0.400954	0.561	0.168	6.22195e-06	1.32038	0.757358	3.33929
TOMM5	1.16748e-07	0.400559	0.549	0.204	0.00246349	1.32002	0.757565	2.69118
NTN1	1.09013e-06	0.400507	0.195	0.035	0.0230028	1.31997	0.757592	5.57143
TCEAL8	9.40622e-11	0.4002	0.488	0.126	1.98481e-06	1.31969	0.757753	3.87302
ATP6AP2	2.68794e-05	0.39999	0.805	0.46	0.567182	1.3195	0.757863	1.75
ZFAND2B	4.76008e-09	0.398929	0.293	0.056	0.000100442	1.31853	0.758421	5.23214
NPM3	1.15033e-06	0.39859	0.195	0.035	0.0242731	1.31822	0.758599	5.57143
ABRACL	3.52113e-12	0.398033	0.293	0.035	7.42995e-08	1.31771	0.758892	8.37143
NDUFB4	1.45658e-07	0.3975	0.732	0.33	0.00307352	1.31722	0.759173	2.21818
ITGAE	1.07491e-12	0.397151	0.451	0.088	2.26817e-08	1.3169	0.759357	5.125
C3orf14	7.14958e-12	0.396678	0.28	0.032	1.50863e-07	1.31647	0.759605	8.75
ST3GAL2	1.41131e-09	0.396611	0.22	0.025	2.978e-05	1.31641	0.75964	8.8
TMEM59	0.0030441	0.396275	0.817	0.565	1	1.31611	0.759818	1.44602
POLR2E	2.22008e-08	0.396234	0.524	0.175	0.00046846	1.31607	0.759839	2.99429
CLNS1A	1.20086e-08	0.395931	0.427	0.119	0.000253394	1.31579	0.759999	3.58824
CHN1	9.89953e-08	0.395876	0.341	0.091	0.0020889	1.31574	0.760028	3.74725
ATRAID	4.09648e-08	0.395627	0.524	0.182	0.000864399	1.31551	0.760159	2.87912
TALDO1	4.05758e-08	0.394451	0.671	0.274	0.000856189	1.31444	0.760779	2.44891
GARS1	2.54344e-10	0.394256	0.329	0.06	5.36691e-06	1.31426	0.760882	5.48333
RPL41	0.000563398	0.393399	1	0.968	1	1.31348	0.761334	1.03306
CCT3	1.19047e-07	0.393341	0.622	0.232	0.002512	1.31343	0.761364	2.68103
ZNF365	2.72638e-14	0.393203	0.195	0	5.75293e-10	1.31331	0.761437	#DIV/0!
MRPL23	6.8254e-08	0.392922	0.451	0.144	0.00144023	1.31305	0.761585	3.13194
JMJD8	2.36857e-12	0.3928	0.415	0.077	4.99792e-08	1.31294	0.76165	5.38961
CXCL12	2.79416e-09	0.392186	0.585	0.182	5.89595e-05	1.31238	0.761974	3.21429
ACSBG1	4.73042e-11	0.391836	0.366	0.067	9.98165e-07	1.31206	0.762159	5.46269
NUDT1	6.5086e-10	0.391168	0.39	0.088	1.37338e-05	1.31145	0.762512	4.43182
SGCE	5.29058e-05	0.39073	0.756	0.421	1	1.31106	0.762744	1.79572
DNAJB12	1.33823e-09	0.390487	0.305	0.056	2.8238e-05	1.31084	0.762872	5.44643
DEAF1	4.00323e-11	0.389139	0.244	0.025	8.44722e-07	1.30961	0.763585	9.76
ANP32B	3.61754e-06	0.3891	0.695	0.33	0.0763338	1.30958	0.763606	2.10606
ADAM15	2.79652e-08	0.389024	0.268	0.053	0.000590093	1.30951	0.763646	5.0566
ETS2	7.315e-07	0.388866	0.329	0.095	0.0154354	1.30936	0.76373	3.46316
SRP14	3.14544e-05	0.388803	0.951	0.73	0.663719	1.30931	0.763763	1.30274
NABP2	3.33825e-09	0.388073	0.232	0.032	7.04404e-05	1.30864	0.764149	7.25
NDUFC2	6.00762e-08	0.387813	0.756	0.337	0.00126767	1.30841	0.764287	2.24332
VPS25	1.57423e-15	0.38771	0.366	0.039	3.32178e-11	1.30832	0.764342	9.38462
EIF4G1	3.95711e-07	0.387526	0.524	0.193	0.00834991	1.30815	0.764439	2.71503
CDC123	2.99894e-13	0.387409	0.402	0.067	6.32805e-09	1.30804	0.764501	6
FAM136A	7.09342e-12	0.386529	0.268	0.028	1.49678e-07	1.30724	0.764968	9.57143
SHMT2	2.39317e-12	0.386084	0.305	0.039	5.04982e-08	1.30684	0.765204	7.82051
HOXB-AS1	6.82833e-06	0.385559	0.134	0.018	0.144084	1.30637	0.765482	7.44444
RPL10A	0.000954574	0.385476	0.939	0.832	1	1.30629	0.765526	1.12861
R3HDM4	5.57388e-15	0.385172	0.439	0.07	1.17614e-10	1.30602	0.765688	6.27143
CST3	0.000154861	0.384992	0.976	0.811	1	1.30585	0.765783	1.20345
MACF1	2.76528e-06	0.384767	0.61	0.263	0.0583501	1.30565	0.765903	2.31939
RPL12	0.0012138	0.384761	0.976	0.905	1	1.30564	0.765906	1.07845
MDP1	1.9252e-13	0.384602	0.354	0.049	4.06237e-09	1.3055	0.765991	7.22449
SLC52A2	5.59403e-15	0.384504	0.329	0.032	1.1804e-10	1.30541	0.766042	10.2812
JOSD2	6.72195e-11	0.384208	0.634	0.182	1.4184e-06	1.30514	0.7662	3.48352
ATP5F1A	2.39405e-07	0.383958	0.598	0.235	0.00505168	1.30492	0.766332	2.54468
MACIR	4.58367e-10	0.383625	0.341	0.067	9.672e-06	1.30462	0.766509	5.08955
NELFE	2.77699e-14	0.383502	0.476	0.088	5.85973e-10	1.3045	0.766575	5.40909
RP9	5.41276e-08	0.382412	0.28	0.06	0.00114215	1.30352	0.767154	4.66667
CKAP4	3.2372e-07	0.382272	0.329	0.091	0.00683082	1.30339	0.767228	3.61538
CNN2	6.51136e-16	0.382017	0.293	0.018	1.37396e-11	1.30316	0.767364	16.2778
PEBP1	5.93422e-05	0.381995	0.951	0.702	1	1.30314	0.767376	1.3547
COPZ1	1.75771e-15	0.381646	0.427	0.063	3.70895e-11	1.30283	0.767561	6.77778
YIF1B	9.15077e-13	0.381349	0.293	0.032	1.9309e-08	1.30256	0.767719	9.15625
NPTN	3.51221e-10	0.381142	0.622	0.2	7.41111e-06	1.30237	0.76783	3.11
NSMCE1	3.28035e-12	0.38033	0.366	0.06	6.92187e-08	1.30164	0.768262	6.1
KCTD13	1.77717e-09	0.380016	0.256	0.039	3.75001e-05	1.30136	0.768429	6.5641
COMMD6	2.94713e-06	0.379836	0.841	0.414	0.0621874	1.30119	0.768525	2.0314
SLC39A7	1.82427e-09	0.379767	0.573	0.182	3.84939e-05	1.30113	0.768561	3.14835
NDUFAF2	3.10031e-08	0.379564	0.427	0.126	0.000654197	1.30095	0.76867	3.38889
TMEM230	1.25809e-09	0.379541	0.561	0.172	2.6547e-05	1.30093	0.768682	3.26163
CFAP36	1.00353e-08	0.379508	0.378	0.098	0.000211755	1.3009	0.7687	3.85714
CNIH1	2.37849e-10	0.379198	0.5	0.133	5.01886e-06	1.30062	0.768865	3.7594
RNF7	2.57269e-08	0.378692	0.561	0.193	0.000542863	1.30016	0.769135	2.90674
IMPDH2	2.16186e-10	0.37856	0.524	0.147	4.56174e-06	1.30004	0.769205	3.56463
PPP1CB	2.65256e-05	0.378552	0.659	0.326	0.559716	1.30004	0.769209	2.02147
MGST3	2.54898e-07	0.378535	0.671	0.302	0.00537861	1.30002	0.769218	2.22185
SLC12A4	2.37306e-11	0.378143	0.427	0.091	5.00739e-07	1.29967	0.769427	4.69231
ANGPTL7	0.0118483	0.377802	0.183	0.081	1	1.29936	0.769609	2.25926
CPNE2	1.24048e-10	0.377739	0.354	0.067	2.61754e-06	1.2993	0.769643	5.28358
ATP5ME	0.00100606	0.377593	0.866	0.604	1	1.29917	0.76972	1.43377
CDC42EP1	3.34521e-08	0.377383	0.61	0.225	0.000705874	1.29898	0.769833	2.71111
PTPA	1.07931e-10	0.376889	0.439	0.102	2.27744e-06	1.29854	0.770097	4.30392
ACAP3	2.27189e-08	0.376216	0.341	0.084	0.000479392	1.29793	0.770456	4.05952
PSMG2	3.62589e-10	0.37577	0.476	0.123	7.65099e-06	1.29753	0.770694	3.86992
GFUS	2.11938e-08	0.375742	0.305	0.067	0.000447211	1.29751	0.770709	4.55224
MYO10	1.9211e-07	0.375467	0.439	0.14	0.00405372	1.29726	0.770856	3.13571
EID1	0.00021199	0.375317	0.768	0.523	1	1.29712	0.770936	1.46845
RND2	1.59334e-09	0.375295	0.171	0.011	3.36211e-05	1.2971	0.770948	15.5455
TEN1	2.93496e-14	0.375209	0.293	0.025	6.19306e-10	1.29703	0.770994	11.72
MTX2	3.59032e-13	0.375131	0.366	0.053	7.57593e-09	1.29696	0.771035	6.90566
SEC23A	3.10586e-08	0.374932	0.341	0.084	0.000655367	1.29678	0.771142	4.05952
HSPA5	0.000238584	0.37436	0.89	0.614	1	1.29626	0.771448	1.44951
ANO4	1.03632e-16	0.374062	0.28	0.011	2.18674e-12	1.296	0.771607	25.4545
KCND3	5.77944e-14	0.374059	0.293	0.025	1.21952e-09	1.29599	0.771608	11.72
TMEM43	1.07915e-07	0.373773	0.415	0.126	0.00227711	1.29574	0.771762	3.29365
PSMB5	3.42032e-09	0.373458	0.561	0.175	7.21722e-05	1.29545	0.77193	3.20571
HOMER3	1.19365e-08	0.373322	0.366	0.091	0.000251872	1.29533	0.772003	4.02198
GORASP2	7.97067e-08	0.373316	0.317	0.077	0.00168189	1.29533	0.772006	4.11688
NAA20	3.25453e-15	0.373295	0.488	0.084	6.86738e-11	1.29531	0.772017	5.80952
PWP1	5.03921e-11	0.373251	0.378	0.074	1.06332e-06	1.29527	0.772041	5.10811
NDUFAB1	7.03012e-08	0.373155	0.549	0.196	0.00148343	1.29518	0.772092	2.80102
RRP36	1.45879e-09	0.372697	0.329	0.067	3.07819e-05	1.29477	0.772338	4.91045
CSNK2B	6.15555e-06	0.372488	0.622	0.291	0.129888	1.29458	0.772449	2.13746
SPPL3	2.80165e-11	0.371765	0.5	0.126	5.91175e-07	1.29394	0.772836	3.96825
PPCS	7.76554e-10	0.371708	0.366	0.081	1.63861e-05	1.29388	0.772867	4.51852
PSMB2	1.95991e-08	0.371644	0.537	0.179	0.000413561	1.29383	0.772901	3
DBI	1.1564e-05	0.371578	0.78	0.425	0.244013	1.29377	0.772937	1.83529
SUN2	9.64356e-06	0.371577	0.561	0.253	0.203489	1.29377	0.772937	2.21739
SNRPG	1.22603e-05	0.370857	0.634	0.319	0.258705	1.29312	0.773323	1.98746
TNIK	1.27282e-12	0.370759	0.22	0.011	2.68577e-08	1.29303	0.773375	20
H3-3A	0.000124538	0.370685	0.988	0.902	1	1.29297	0.773415	1.09534
CYTH2	2.04829e-10	0.370479	0.5	0.133	4.32211e-06	1.29278	0.773526	3.7594
RER1	2.16313e-09	0.370346	0.598	0.189	4.56442e-05	1.29266	0.773597	3.16402
ANXA11	1.94158e-10	0.370302	0.5	0.133	4.09693e-06	1.29262	0.77362	3.7594
SNRPD3	1.97484e-05	0.37	0.561	0.246	0.416711	1.29235	0.773782	2.28049
BLOC1S2	9.63074e-15	0.36991	0.415	0.06	2.03218e-10	1.29227	0.773831	6.91667
RNF34	1.52946e-13	0.369909	0.329	0.039	3.22731e-09	1.29227	0.773831	8.4359
SF3A3	1.5558e-10	0.368484	0.451	0.109	3.28289e-06	1.291	0.774596	4.13761
DGCR6L	9.8889e-14	0.368385	0.415	0.067	2.08666e-09	1.29091	0.774649	6.19403
SLC35A4	9.06611e-09	0.368379	0.232	0.035	0.000191304	1.2909	0.774652	6.62857
RRBP1	3.69864e-05	0.36834	0.573	0.277	0.78045	1.29087	0.774674	2.06859
IGFBP6	1.73673e-12	0.368295	0.256	0.021	3.66467e-08	1.29083	0.774698	12.1905
IFT20	1.40427e-08	0.368014	0.378	0.098	0.000296316	1.29057	0.774849	3.85714
ANAPC15	1.18829e-13	0.367658	0.329	0.039	2.50741e-09	1.29026	0.77504	8.4359
RPL26	0.000641429	0.367457	0.963	0.94	1	1.29008	0.775147	1.02447
KHDRBS1	5.94858e-07	0.367091	0.646	0.274	0.0125521	1.28975	0.775344	2.35766
C3orf70	2.28809e-10	0.367066	0.39	0.084	4.82811e-06	1.28973	0.775358	4.64286
ETFA	8.6709e-08	0.367046	0.427	0.13	0.00182965	1.28971	0.775368	3.28462
CTHRC1	2.2064e-12	0.366321	0.341	0.053	4.65572e-08	1.28906	0.775758	6.43396
ABHD14B	1.25282e-08	0.366303	0.329	0.074	0.000264357	1.28905	0.775768	4.44595
PFDN1	2.13321e-08	0.366177	0.659	0.249	0.000450128	1.28893	0.775836	2.64659
ELAC2	1.60381e-05	0.36538	0.171	0.035	0.33842	1.28822	0.776264	4.88571
ACTR10	7.53068e-11	0.365236	0.634	0.186	1.58905e-06	1.28809	0.776342	3.4086
IGSF8	7.16569e-07	0.365176	0.439	0.151	0.0151203	1.28804	0.776374	2.90728
SLC38A10	1.70793e-07	0.365136	0.366	0.102	0.0036039	1.288	0.776396	3.58824
ARL6IP4	1.30814e-05	0.364367	0.683	0.34	0.276031	1.28732	0.77681	2.00882
DLX5	1.85659e-13	0.364343	0.183	0	3.91758e-09	1.28729	0.776823	#DIV/0!
TSEN15	1.86004e-10	0.36429	0.232	0.025	3.92487e-06	1.28725	0.776851	9.28
TMED3	2.25714e-13	0.364274	0.439	0.081	4.76278e-09	1.28723	0.77686	5.41975
MED10	1.76336e-10	0.364088	0.488	0.123	3.72086e-06	1.28707	0.77696	3.96748
MRPL57	2.95931e-10	0.363609	0.512	0.14	6.24445e-06	1.28664	0.777218	3.65714
RPL32	0.00198026	0.363573	0.988	0.951	1	1.28661	0.777237	1.03891
GSTO1	1.57445e-08	0.363124	0.512	0.165	0.000332226	1.28621	0.777479	3.10303
LIF	1.57118e-07	0.362877	0.183	0.025	0.00331535	1.28599	0.777612	7.32
RPL13	0.00359922	0.362055	0.988	0.944	1	1.28526	0.778055	1.04661
DNTTIP1	4.51798e-12	0.361286	0.293	0.035	9.5334e-08	1.28457	0.77847	8.37143
NDUFS3	2.35169e-10	0.360613	0.549	0.158	4.96231e-06	1.28397	0.778834	3.47468
CPNE1	9.08402e-08	0.360413	0.488	0.158	0.00191682	1.28379	0.778942	3.08861
THYN1	4.45665e-11	0.360166	0.341	0.06	9.40397e-07	1.28357	0.779075	5.68333
MRPL55	2.96501e-12	0.360037	0.476	0.105	6.25646e-08	1.28346	0.779144	4.53333
SSRP1	1.38408e-07	0.359195	0.378	0.109	0.00292054	1.28271	0.779599	3.46789
TMEM208	9.33396e-09	0.359152	0.402	0.109	0.000196956	1.28267	0.779623	3.68807
PSMA1	7.15815e-08	0.358939	0.598	0.214	0.00151044	1.28248	0.779738	2.79439
DYNLT2B	8.03643e-15	0.358764	0.329	0.032	1.69577e-10	1.28233	0.779833	10.2812
THOP1	3.08453e-10	0.358404	0.22	0.021	6.50866e-06	1.28201	0.780027	10.4762
LY6E	1.68362e-10	0.358183	0.524	0.147	3.55261e-06	1.28181	0.780147	3.56463
R3HCC1	1.12983e-12	0.358135	0.354	0.053	2.38405e-08	1.28177	0.780172	6.67925
CIBAR1	1.6417e-13	0.357959	0.341	0.042	3.46415e-09	1.28161	0.780267	8.11905
ZSCAN16-AS1	8.78222e-10	0.357952	0.354	0.074	1.85314e-05	1.2816	0.780272	4.78378
VEGFB	8.76533e-08	0.357706	0.463	0.151	0.00184957	1.28139	0.780405	3.06623
GLIPR2	1.89974e-15	0.357597	0.305	0.021	4.00863e-11	1.28129	0.780463	14.5238
DCTD	4.81332e-06	0.357592	0.305	0.091	0.101566	1.28129	0.780466	3.35165
RPSA	0.0164285	0.357443	0.878	0.705	1	1.28115	0.780547	1.24539
UQCRB	6.5046e-05	0.357248	0.841	0.519	1	1.28098	0.780652	1.62042
BRSK1	3.63881e-07	0.357086	0.293	0.074	0.00767826	1.28084	0.78074	3.95946
INTS1	7.73359e-05	0.356839	0.268	0.091	1	1.28062	0.780874	2.94505
CENPB	2.4019e-08	0.356638	0.439	0.13	0.000506824	1.28044	0.780983	3.37692
PDGFA	0.000450537	0.356604	0.72	0.432	1	1.28041	0.781001	1.66667
COMT	0.000436018	0.356559	0.768	0.526	1	1.28037	0.781025	1.46008
LTBP1	1.73695e-12	0.356551	0.268	0.025	3.66514e-08	1.28036	0.78103	10.72
KARS1	1.74912e-09	0.356491	0.305	0.056	3.69082e-05	1.28031	0.781062	5.44643
AGAP2-AS1	3.32985e-08	0.356285	0.232	0.039	0.000702632	1.28013	0.781174	5.94872
SMARCE1	3.67792e-10	0.355808	0.598	0.179	7.76077e-06	1.2797	0.781432	3.34078
NAXE	3.07379e-10	0.355652	0.329	0.06	6.486e-06	1.27956	0.781516	5.48333
DARS1	9.90557e-14	0.355593	0.354	0.046	2.09017e-09	1.27951	0.781548	7.69565
COPS7A	3.44523e-11	0.355516	0.317	0.049	7.26978e-07	1.27944	0.78159	6.46939
NTPCR	1.59785e-07	0.355508	0.28	0.063	0.00337163	1.27944	0.781594	4.44444
WIPF1	1.59969e-07	0.355486	0.573	0.218	0.0033755	1.27942	0.781606	2.62844
ZSWIM7	3.4598e-13	0.355318	0.427	0.074	7.30052e-09	1.27927	0.781697	5.77027
EMILIN1	6.62118e-08	0.355235	0.28	0.06	0.00139714	1.27919	0.781743	4.66667
ATP6V1F	1.89993e-09	0.355101	0.659	0.225	4.00904e-05	1.27908	0.781815	2.92889
CRISPLD1	1.36536e-06	0.354608	0.098	0.004	0.0288105	1.27864	0.782082	24.5
TUBA1B	0.000209396	0.354127	0.89	0.814	1	1.27821	0.782343	1.09337
BTBD10	3.20102e-10	0.354021	0.28	0.042	6.75447e-06	1.27812	0.7824	6.66667
LTBR	1.8675e-09	0.353347	0.439	0.116	3.94061e-05	1.27752	0.782766	3.78448
CDK5RAP3	6.72492e-09	0.353087	0.39	0.098	0.000141902	1.27729	0.782907	3.97959
MANBAL	3.86464e-11	0.352986	0.39	0.077	8.15478e-07	1.2772	0.782962	5.06494
CLTA	8.00289e-07	0.352634	0.768	0.361	0.0168869	1.27689	0.783153	2.12742
CHCHD1	4.20672e-15	0.352543	0.378	0.046	8.87661e-11	1.27681	0.783202	8.21739
UBE2L3	8.1892e-07	0.352257	0.598	0.246	0.01728	1.27656	0.783357	2.43089
SERPINH1	0.000235943	0.352251	0.793	0.467	1	1.27655	0.783361	1.69807
CCT8	4.62102e-09	0.352212	0.598	0.196	9.75081e-05	1.27652	0.783382	3.05102
EPN1	2.43227e-09	0.352064	0.463	0.126	5.13233e-05	1.27638	0.783463	3.6746
TBCB	1.03624e-06	0.351504	0.683	0.291	0.0218658	1.27589	0.783767	2.34708
RPL7A	0.00287713	0.351485	0.963	0.867	1	1.27587	0.783777	1.11073
PPWD1	1.0077e-05	0.351297	0.244	0.067	0.212635	1.27571	0.783879	3.64179
EIF3I	6.41173e-09	0.350959	0.598	0.207	0.000135294	1.27541	0.784063	2.88889
ATP6V1E1	1.94871e-08	0.35074	0.476	0.144	0.000411198	1.27521	0.784182	3.30556
MRPL21	6.8079e-10	0.350628	0.427	0.105	1.43653e-05	1.27512	0.784242	4.06667
MRPL24	2.07162e-16	0.350149	0.354	0.032	4.37133e-12	1.27469	0.784503	11.0625
ARHGAP1	3.07194e-11	0.349996	0.378	0.07	6.48211e-07	1.27456	0.784586	5.4
CORO1B	9.42556e-11	0.349681	0.463	0.112	1.98889e-06	1.27428	0.784758	4.13393
PSMC2	8.56761e-09	0.349375	0.329	0.074	0.000180785	1.27401	0.784924	4.44595
TXNDC15	8.53187e-08	0.349083	0.463	0.151	0.00180031	1.27375	0.785083	3.06623
RNF8	0.00581777	0.348913	0.134	0.046	1	1.2736	0.785175	2.91304
PTPRZ1	1.06389e-05	0.348731	0.829	0.446	0.224492	1.27344	0.785275	1.85874
HACD3	3.04026e-08	0.348686	0.329	0.077	0.000641526	1.2734	0.785299	4.27273
RPS25	8.93741e-05	0.348682	0.976	0.912	1	1.2734	0.785301	1.07018
SLC2A4RG	4.64222e-08	0.347887	0.439	0.133	0.000979555	1.2727	0.785734	3.30075
EMC4	8.63294e-10	0.347885	0.561	0.168	1.82164e-05	1.27269	0.785735	3.33929
BTF3L4	8.68784e-10	0.347705	0.463	0.123	1.83322e-05	1.27254	0.785833	3.76423
LPGAT1	9.9121e-08	0.347583	0.5	0.175	0.00209155	1.27243	0.7859	2.85714
G6PC3	5.12172e-11	0.34758	0.354	0.067	1.08073e-06	1.27242	0.785901	5.28358
SURF2	3.61383e-13	0.347553	0.354	0.049	7.62555e-09	1.2724	0.785916	7.22449
COPA	4.28447e-08	0.347539	0.451	0.137	0.000904066	1.27239	0.785923	3.29197
RSRC1	0.00164994	0.346866	0.293	0.126	1	1.27179	0.786291	2.3254
NDUFB1	6.01926e-06	0.346843	0.695	0.319	0.127012	1.27177	0.786303	2.17868
MRPS34	2.66702e-07	0.346525	0.439	0.144	0.00562769	1.27149	0.786476	3.04861
RPS24	8.69121e-05	0.345935	0.988	0.926	1	1.27097	0.786798	1.06695
TXNDC12	1.25316e-07	0.345865	0.39	0.116	0.00264429	1.27091	0.786836	3.36207
CTDSP1	3.30747e-11	0.345793	0.476	0.112	6.97909e-07	1.27085	0.786875	4.25
IFNGR2	1.22842e-05	0.345511	0.585	0.26	0.25921	1.2706	0.787029	2.25
PLTP	6.64447e-07	0.345225	0.415	0.14	0.0140205	1.27035	0.787185	2.96429
AGTRAP	1.88551e-10	0.345216	0.329	0.06	3.97862e-06	1.27034	0.78719	5.48333
GPX7	1.38675e-13	0.344981	0.256	0.018	2.92619e-09	1.27013	0.787318	14.2222
SF3B6	2.70482e-06	0.344564	0.646	0.305	0.0570744	1.26977	0.787546	2.11803
YBX1	0.0129224	0.344554	0.866	0.66	1	1.26976	0.787551	1.31212
SNW1	1.83542e-07	0.344502	0.439	0.144	0.00387291	1.26971	0.78758	3.04861
ZCCHC17	5.70089e-10	0.344077	0.451	0.116	1.20295e-05	1.26934	0.787812	3.88793
TNS3	2.63506e-05	0.344011	0.646	0.316	0.556025	1.26928	0.787848	2.0443
C20orf27	3.57903e-11	0.343894	0.305	0.046	7.55211e-07	1.26918	0.787912	6.63043
SMARCD1	6.27562e-09	0.343882	0.415	0.109	0.000132422	1.26917	0.787918	3.80734
MT1F	2.11449e-10	0.3438	0.341	0.063	4.46179e-06	1.26909	0.787963	5.4127
PTOV1	1.96304e-07	0.343679	0.561	0.211	0.00414221	1.26899	0.788029	2.65877
WDR83OS	3.18087e-06	0.343433	0.744	0.368	0.0671196	1.26877	0.788164	2.02174
MARS1	2.37167e-08	0.343378	0.244	0.042	0.000500446	1.26872	0.788194	5.80952
GGCT	1.33067e-09	0.34305	0.402	0.102	2.80785e-05	1.26844	0.788373	3.94118
TMEM179B	8.53737e-11	0.342997	0.537	0.144	1.80147e-06	1.26839	0.788402	3.72917
SETD4	8.15897e-07	0.342683	0.171	0.025	0.0172162	1.26811	0.788573	6.84
RNASEH2B	4.20731e-13	0.342666	0.415	0.074	8.87784e-09	1.2681	0.788583	5.60811
CDC5L	4.30994e-10	0.342652	0.476	0.123	9.09441e-06	1.26809	0.788591	3.86992
PLEKHO1	8.82356e-10	0.342585	0.61	0.2	1.86186e-05	1.26803	0.788627	3.05
P2RX4	2.13829e-13	0.342537	0.293	0.028	4.512e-09	1.26798	0.788653	10.4643
HDLBP	1.89319e-05	0.342436	0.646	0.298	0.399482	1.2679	0.788708	2.16779
LAMTOR3	1.24737e-05	0.342429	0.244	0.067	0.263207	1.26789	0.788712	3.64179
TIMM13	3.10733e-07	0.342157	0.549	0.211	0.00655678	1.26765	0.788861	2.6019
KCNC2	3.30148e-08	0.342089	0.122	0.004	0.000696645	1.26759	0.788898	30.5
NDUFC1	3.29936e-05	0.342056	0.768	0.407	0.696197	1.26756	0.788916	1.88698
DCAF11	6.00386e-07	0.341771	0.22	0.042	0.0126687	1.26731	0.789072	5.2381
USP22	5.98669e-07	0.341768	0.622	0.256	0.0126325	1.26731	0.789074	2.42969
OXA1L	1.55701e-10	0.341763	0.439	0.105	3.28544e-06	1.2673	0.789076	4.18095
SMIM15	2.95982e-15	0.341519	0.476	0.077	6.24551e-11	1.26709	0.78921	6.18182
ARL14EP	1.14768e-07	0.34142	0.22	0.039	0.00242172	1.267	0.789264	5.64103
ASAH1	3.75959e-05	0.341395	0.598	0.267	0.793311	1.26698	0.789278	2.2397
ROMO1	3.22129e-06	0.341304	0.622	0.267	0.0679725	1.2669	0.789328	2.32959
PRR16	3.10908e-17	0.341102	0.256	0.004	6.56046e-13	1.26672	0.789438	64
DPCD	2.65887e-14	0.340777	0.268	0.018	5.61048e-10	1.26644	0.789616	14.8889
SMG9	1.52838e-06	0.340705	0.256	0.063	0.0322503	1.26637	0.789656	4.06349
GPX8	2.44473e-11	0.340077	0.439	0.095	5.15862e-07	1.26582	0.789999	4.62105
HDGFL3	3.35472e-06	0.339461	0.256	0.067	0.070788	1.26528	0.790336	3.8209
MAGOH	7.67515e-11	0.339392	0.402	0.088	1.61953e-06	1.26522	0.790374	4.56818
FAM234A	3.46272e-10	0.339194	0.549	0.161	7.30668e-06	1.26505	0.790483	3.40994
AP2B1	1.312e-08	0.338687	0.488	0.147	0.000276844	1.26461	0.790761	3.31973
PSMA3	4.82285e-06	0.338305	0.561	0.232	0.101767	1.26427	0.79097	2.4181
CLTC	6.71575e-07	0.338028	0.524	0.2	0.0141709	1.26403	0.791122	2.62
PSMA4	4.68324e-09	0.337914	0.585	0.2	9.88211e-05	1.26393	0.791184	2.925
B4GALT7	8.18246e-15	0.337662	0.305	0.025	1.72658e-10	1.26371	0.791323	12.2
POLDIP2	7.73736e-12	0.337607	0.268	0.028	1.63266e-07	1.26366	0.791353	9.57143
SLC35G1	8.07006e-10	0.337166	0.146	0.004	1.70286e-05	1.26327	0.791595	36.5
LGMN	4.04008e-10	0.336979	0.354	0.07	8.52497e-06	1.26311	0.791697	5.05714
MYG1	9.04102e-09	0.336972	0.366	0.088	0.000190775	1.2631	0.791701	4.15909
NDUFAF3	8.40927e-08	0.336966	0.707	0.284	0.00177444	1.2631	0.791705	2.48944
ANAPC16	2.09508e-08	0.336766	0.598	0.207	0.000442082	1.26292	0.791814	2.88889
UBXN6	3.41235e-07	0.336342	0.341	0.095	0.00720041	1.26255	0.792047	3.58947
OSTM1	2.01659e-07	0.336302	0.366	0.105	0.00425521	1.26252	0.792069	3.48571
FLNC	1.76167e-13	0.336247	0.232	0.011	3.7173e-09	1.26247	0.792099	21.0909
DIRAS1	1.03738e-15	0.335879	0.28	0.014	2.18897e-11	1.26215	0.792301	20
TAF15	2.10502e-10	0.335562	0.5	0.13	4.4418e-06	1.26187	0.792476	3.84615
ST3GAL5	1.42955e-10	0.335408	0.329	0.056	3.01649e-06	1.26173	0.79256	5.875
LNPEP	2.6882e-07	0.335177	0.354	0.098	0.00567237	1.26153	0.792687	3.61224
MRPL37	1.84289e-11	0.334237	0.341	0.056	3.88867e-07	1.26071	0.793204	6.08929
UCK2	3.04255e-12	0.333987	0.317	0.042	6.4201e-08	1.26049	0.793341	7.54762
ENO1	0.00016186	0.333905	0.756	0.411	1	1.26042	0.793386	1.83942
TUFM	2.08268e-07	0.333761	0.585	0.225	0.00439467	1.26029	0.793466	2.6
AXL	4.79221e-08	0.333632	0.476	0.147	0.0010112	1.26018	0.793536	3.2381
LIMS1	1.21835e-06	0.333532	0.768	0.365	0.0257085	1.26009	0.793591	2.10411
RNF181	6.48082e-09	0.333353	0.585	0.196	0.000136752	1.25994	0.79369	2.98469
UBE2D4	1.45089e-10	0.33332	0.268	0.035	3.06152e-06	1.25991	0.793708	7.65714
GRINA	5.22494e-09	0.333082	0.39	0.098	0.000110251	1.2597	0.793839	3.97959
RNPEPL1	2.50396e-11	0.333054	0.451	0.102	5.2836e-07	1.25968	0.793854	4.42157
COPZ2	1.07195e-07	0.332756	0.524	0.172	0.00226192	1.25942	0.794018	3.04651
MAP3K13	2.92492e-07	0.332655	0.329	0.088	0.00617188	1.25933	0.794074	3.73864
MSRB3	0.000153059	0.332484	0.159	0.039	1	1.25918	0.794168	4.07692
ZDHHC1	3.86345e-11	0.332034	0.268	0.032	8.15226e-07	1.25879	0.794416	8.375
TTLL7	1.033e-08	0.331841	0.427	0.116	0.000217973	1.25862	0.794522	3.68103
MTLN	4.19262e-12	0.331534	0.439	0.091	8.84686e-08	1.25835	0.794691	4.82418
TRIM16	7.01137e-09	0.331453	0.171	0.014	0.000147947	1.25828	0.794736	12.2143
SHKBP1	1.18356e-09	0.330876	0.28	0.046	2.49742e-05	1.25778	0.795054	6.08696
COA6	7.56045e-13	0.330575	0.293	0.032	1.59533e-08	1.25751	0.795219	9.15625
NHP2	5.42179e-10	0.33042	0.463	0.123	1.14405e-05	1.25738	0.795305	3.76423
IDS	3.43545e-06	0.330103	0.585	0.242	0.0724915	1.2571	0.79548	2.41736
MAGOHB	6.88854e-08	0.330083	0.268	0.056	0.00145355	1.25709	0.795491	4.78571
EEF1D	0.00112797	0.329959	0.902	0.646	1	1.25698	0.795559	1.39628
MESD	7.9925e-10	0.329952	0.476	0.126	1.6865e-05	1.25697	0.795563	3.77778
CFAP410	1.12546e-09	0.329807	0.415	0.102	2.37483e-05	1.25685	0.795643	4.06863
CERS2	9.71046e-06	0.329368	0.488	0.193	0.2049	1.25646	0.795885	2.5285
SNAPIN	1.90747e-09	0.32928	0.293	0.053	4.02494e-05	1.25639	0.795934	5.5283
C9orf78	2.91172e-13	0.329262	0.549	0.123	6.14402e-09	1.25637	0.795944	4.46341
CIB1	1.1727e-07	0.328741	0.537	0.193	0.00247452	1.25592	0.796231	2.78238
MACROD1	2.41166e-08	0.328575	0.207	0.028	0.000508885	1.25577	0.796323	7.39286
TMEM9B	1.89715e-10	0.328542	0.488	0.126	4.00318e-06	1.25574	0.796341	3.87302
CDK4	3.93477e-10	0.328441	0.402	0.091	8.30275e-06	1.25566	0.796397	4.41758
FLOT1	1.00104e-08	0.32832	0.61	0.207	0.000211229	1.25555	0.796463	2.94686
GLT8D1	1.68611e-08	0.328237	0.378	0.098	0.000355785	1.25548	0.796509	3.85714
PSMD4	1.05803e-08	0.328232	0.476	0.144	0.000223255	1.25547	0.796512	3.30556
ZCRB1	2.62658e-10	0.328143	0.415	0.095	5.54235e-06	1.2554	0.796561	4.36842
SMARCA1	5.39766e-06	0.328013	0.28	0.081	0.113896	1.25528	0.796633	3.45679
ZNF593	5.78906e-10	0.327858	0.293	0.049	1.22155e-05	1.25515	0.796718	5.97959
RPL37	0.00309164	0.327553	0.988	0.958	1	1.25488	0.796887	1.03132
SMS	4.84298e-07	0.327482	0.451	0.154	0.0102192	1.25482	0.796926	2.92857
SLC39A1	8.13211e-07	0.326864	0.439	0.151	0.0171596	1.25428	0.797267	2.90728
NUCB1	2.30657e-05	0.326836	0.598	0.281	0.486708	1.25426	0.797283	2.12811
IQSEC1	2.94435e-07	0.326805	0.305	0.077	0.00621287	1.25423	0.7973	3.96104
ABHD17A	5.01626e-07	0.326554	0.537	0.207	0.0105848	1.25401	0.797439	2.5942
BOLA2B	1.48591e-12	0.326056	0.28	0.028	3.13541e-08	1.25358	0.797714	10
GOLGA2	2.16194e-07	0.32601	0.524	0.186	0.00456192	1.25354	0.79774	2.8172
POLE4	8.23737e-05	0.325794	0.317	0.116	1	1.25335	0.797859	2.73276
RALB	6.48827e-12	0.325583	0.341	0.053	1.36909e-07	1.25317	0.797976	6.43396
UBE2V1	7.64765e-05	0.325439	0.524	0.253	1	1.25305	0.798056	2.07115
KLHL12	0.170152	0.325411	0.049	0.021	1	1.25302	0.798071	2.33333
CD320	3.43946e-11	0.325321	0.354	0.063	7.2576e-07	1.25294	0.798121	5.61905
SUCLG1	5.51237e-09	0.325207	0.329	0.07	0.000116317	1.25284	0.798184	4.7
SKP1	0.00205418	0.325097	0.89	0.646	1	1.25275	0.798245	1.37771
PKP1	1.46644e-12	0.324613	0.256	0.021	3.09434e-08	1.25233	0.798513	12.1905
MIEN1	5.03402e-10	0.324553	0.537	0.154	1.06223e-05	1.25228	0.798546	3.48701
MEGF8	1.84502e-07	0.323402	0.366	0.105	0.00389317	1.25128	0.799183	3.48571
SHROOM2	6.01275e-14	0.32325	0.207	0.004	1.26875e-09	1.25115	0.799267	51.75
ANKRD54	1.2439e-09	0.323247	0.268	0.042	2.62476e-05	1.25114	0.799269	6.38095
CRELD1	2.902e-11	0.322954	0.329	0.053	6.12352e-07	1.25089	0.799431	6.20755
CCT6A	5.54824e-07	0.322518	0.537	0.196	0.0117073	1.25051	0.799673	2.7398
RASSF4	3.18559e-07	0.322386	0.598	0.239	0.00672191	1.2504	0.799746	2.50209
HGSNAT	2.28084e-09	0.322078	0.415	0.105	4.8128e-05	1.25013	0.799917	3.95238
HOXB6	1.32627e-12	0.321785	0.232	0.014	2.79856e-08	1.24988	0.80008	16.5714
MRPL3	3.49803e-10	0.321751	0.293	0.046	7.3812e-06	1.24985	0.800098	6.36957
DYNLT3	1.2777e-06	0.321713	0.476	0.168	0.0269608	1.24981	0.800119	2.83333
B3GALT6	1.00057e-14	0.321433	0.22	0.004	2.11131e-10	1.24957	0.800275	55
SEPTIN7	0.000329591	0.321377	0.878	0.551	1	1.24952	0.800305	1.59347
SDF2	1.89747e-13	0.321302	0.463	0.084	4.00384e-09	1.24946	0.800347	5.5119
MRPL4	4.19221e-06	0.321215	0.341	0.112	0.0884599	1.24938	0.800396	3.04464
SLC35E2B	1.59293e-05	0.321144	0.22	0.056	0.336125	1.24932	0.800435	3.92857
CHCHD5	1.18681e-09	0.320919	0.366	0.081	2.50428e-05	1.24913	0.80056	4.51852
FSTL3	8.58766e-09	0.320746	0.72	0.288	0.000181208	1.24898	0.800656	2.5
NPEPL1	2.27654e-07	0.320641	0.341	0.095	0.00480372	1.24888	0.800714	3.58947
ZNRD2	1.81511e-11	0.320361	0.28	0.035	3.83007e-07	1.24864	0.80087	8
RAD23A	9.74322e-07	0.320188	0.598	0.232	0.0205592	1.24849	0.800965	2.57759
UXT	4.23879e-07	0.319996	0.537	0.2	0.00894426	1.24833	0.801072	2.685
GDE1	4.81925e-09	0.319952	0.329	0.07	0.000101691	1.24829	0.801097	4.7
PRPF31	1.54785e-08	0.319589	0.39	0.102	0.000326611	1.24798	0.801298	3.82353
MCTS1	5.1942e-08	0.319188	0.366	0.098	0.00109603	1.24763	0.801521	3.73469
TMOD3	2.5471e-07	0.318924	0.39	0.116	0.00537463	1.2474	0.801667	3.36207
NPTXR	1.0745e-11	0.318151	0.232	0.018	2.2673e-07	1.24673	0.802097	12.8889
BAD	3.31435e-07	0.318148	0.427	0.137	0.00699361	1.24673	0.802099	3.11679
SLC15A4	5.39465e-10	0.317739	0.268	0.039	1.13833e-05	1.24638	0.802326	6.87179
VCL	0.000381883	0.317726	0.707	0.407	1	1.24636	0.802334	1.7371
SMDT1	7.28726e-07	0.317563	0.5	0.189	0.0153769	1.24622	0.802424	2.6455
SVBP	3.4886e-10	0.317233	0.317	0.056	7.36129e-06	1.24594	0.802608	5.66071
SNRPD1	1.03963e-08	0.317215	0.549	0.186	0.000219372	1.24592	0.802618	2.95161
CRLS1	1.86955e-11	0.317184	0.341	0.056	3.94493e-07	1.2459	0.802635	6.08929
CANT1	3.43575e-11	0.316879	0.183	0.007	7.24977e-07	1.24563	0.802805	26.1429
DOK1	1.36269e-09	0.316389	0.232	0.028	2.87541e-05	1.24521	0.803078	8.28571
CZIB	7.65047e-10	0.316378	0.488	0.133	1.61432e-05	1.2452	0.803084	3.66917
TIMM17B	7.94638e-10	0.316327	0.341	0.07	1.67677e-05	1.24516	0.803112	4.87143
PCDHGC3	1.45398e-09	0.31628	0.232	0.028	3.06804e-05	1.24512	0.803138	8.28571
MAD2L2	7.67373e-08	0.316078	0.439	0.137	0.00161923	1.24494	0.803251	3.20438
HK1	2.494e-11	0.315935	0.427	0.091	5.26259e-07	1.24482	0.80333	4.69231
STX12	7.72211e-10	0.315419	0.439	0.112	1.62944e-05	1.24437	0.803617	3.91964
AKR1B1	1.1557e-09	0.315401	0.415	0.098	2.43864e-05	1.24436	0.803628	4.23469
UFD1	1.15129e-12	0.315247	0.439	0.084	2.42933e-08	1.24422	0.803714	5.22619
UBLCP1	9.54135e-18	0.315245	0.402	0.039	2.01332e-13	1.24422	0.803714	10.3077
NCK2	2.41934e-11	0.31497	0.341	0.056	5.10506e-07	1.24399	0.803868	6.08929
NDUFB6	7.16941e-08	0.314887	0.585	0.211	0.00151282	1.24391	0.803914	2.77251
MAN1B1	4.58338e-09	0.314855	0.439	0.116	9.67139e-05	1.24389	0.803932	3.78448
TMCO3	5.92941e-08	0.314794	0.329	0.081	0.00125117	1.24383	0.803966	4.06173
SARAF	0.000180637	0.314671	0.805	0.449	1	1.24373	0.804034	1.79287
TIMM10	8.56761e-09	0.314665	0.329	0.074	0.000180785	1.24372	0.804038	4.44595
ARAP3	2.19475e-07	0.314559	0.244	0.049	0.00463115	1.24363	0.804097	4.97959
KPNA3	1.31109e-05	0.314536	0.268	0.077	0.276654	1.24361	0.80411	3.48052
RFLNB	2.12562e-10	0.314431	0.171	0.007	4.48528e-06	1.24352	0.804168	24.4286
SPATS2L	1.21625e-07	0.314117	0.646	0.253	0.0025664	1.24325	0.804343	2.55336
IFT22	6.97121e-18	0.313845	0.39	0.035	1.47099e-13	1.24302	0.804495	11.1429
TMEM178B	9.83782e-08	0.313844	0.195	0.028	0.00207588	1.24301	0.804496	6.96429
LRRC59	9.76123e-07	0.313672	0.39	0.13	0.0205972	1.24287	0.804591	3
CCNI	0.00357227	0.31349	0.78	0.516	1	1.24271	0.804693	1.51163
NDUFA8	1.39338e-08	0.313102	0.366	0.091	0.000294018	1.24238	0.804909	4.02198
MRPS33	6.73125e-14	0.312945	0.402	0.06	1.42036e-09	1.24224	0.804997	6.7
MTCO2P12	0.425843	0.312859	0.805	0.677	1	1.24217	0.805045	1.18907
ABCD4	5.74357e-09	0.312438	0.378	0.095	0.000121195	1.2418	0.80528	3.97895
C18orf32	0.000102387	0.312068	0.622	0.326	1	1.24149	0.805486	1.90798
PSMC4	1.34814e-09	0.311988	0.402	0.098	2.84472e-05	1.24142	0.805531	4.10204
MRPS16	1.19163e-15	0.311315	0.378	0.042	2.51446e-11	1.24084	0.805907	9
CAMK1D	1.87865e-10	0.31123	0.256	0.032	3.96413e-06	1.24077	0.805954	8
FHOD1	5.84024e-12	0.311187	0.354	0.056	1.23235e-07	1.24073	0.805978	6.32143
PHB	4.90476e-08	0.310919	0.5	0.161	0.00103495	1.2405	0.806128	3.10559
XRCC6	1.70997e-05	0.310226	0.537	0.228	0.360821	1.2399	0.806515	2.35526
RAB23	6.16607e-11	0.309963	0.232	0.021	1.3011e-06	1.23968	0.806663	11.0476
CMAS	8.24922e-07	0.309187	0.256	0.06	0.0174067	1.23901	0.807096	4.26667
ATG13	1.1603e-08	0.309146	0.244	0.039	0.000244834	1.23897	0.807119	6.25641
EMC6	1.1633e-10	0.308791	0.39	0.081	2.45468e-06	1.23867	0.807318	4.81481
CTNNBIP1	1.70489e-12	0.30848	0.366	0.06	3.5975e-08	1.2384	0.807492	6.1
ZNF480	8.2597e-10	0.308303	0.146	0.004	1.74288e-05	1.23825	0.807591	36.5
IMMP1L	3.67004e-12	0.308023	0.329	0.046	7.74416e-08	1.23801	0.807748	7.15217
METTL23	6.2874e-12	0.307691	0.293	0.035	1.3267e-07	1.23773	0.807934	8.37143
TNFRSF6B	8.26544e-06	0.307338	0.122	0.014	0.174409	1.23742	0.808131	8.71429
PEPD	2.53429e-05	0.307252	0.488	0.2	0.534761	1.23735	0.80818	2.44
TUBGCP2	1.18895e-07	0.307226	0.305	0.074	0.0025088	1.23733	0.808194	4.12162
PDZD11	3.94721e-08	0.306853	0.293	0.063	0.000832901	1.23701	0.808403	4.65079
TMED10	0.0125577	0.306654	0.829	0.537	1	1.23684	0.808515	1.54376
DNAJC19	2.35197e-09	0.306624	0.512	0.151	4.96288e-05	1.23681	0.808532	3.39073
VIRMA	0.000197025	0.306595	0.171	0.046	1	1.23678	0.808548	3.71739
ERG28	9.73562e-10	0.306363	0.22	0.025	2.05431e-05	1.23659	0.808678	8.8
ATXN10	3.07543e-08	0.30613	0.451	0.137	0.000648947	1.23639	0.808808	3.29197
PSMC1	5.80406e-07	0.306098	0.451	0.158	0.0122471	1.23636	0.808827	2.85443
GSTT2B	3.58104e-07	0.306038	0.232	0.046	0.00755635	1.23631	0.80886	5.04348
JKAMP	8.37966e-08	0.305998	0.39	0.109	0.00176819	1.23627	0.808883	3.57798
PDCD6	3.66692e-07	0.305854	0.659	0.263	0.00773758	1.23615	0.808963	2.5057
CFAP298	9.29465e-08	0.305852	0.341	0.088	0.00196126	1.23615	0.808964	3.875
POMGNT1	5.47919e-10	0.305754	0.305	0.053	1.15616e-05	1.23606	0.809019	5.75472
LDLRAP1	3.63748e-08	0.305229	0.244	0.042	0.000767544	1.23561	0.809314	5.80952
GPX4	0.000437663	0.30512	0.841	0.526	1	1.23552	0.809375	1.59886
RAPH1	8.35573e-09	0.304632	0.366	0.088	0.000176314	1.2351	0.809649	4.15909
EHD2	1.7404e-13	0.304357	0.354	0.046	3.67243e-09	1.23487	0.809803	7.69565
ORMDL2	4.81548e-07	0.304347	0.244	0.053	0.0101611	1.23486	0.809808	4.60377
SPSB3	1.94322e-08	0.30395	0.512	0.161	0.000410039	1.23452	0.810032	3.18012
ATP2C1	1.33137e-05	0.303809	0.366	0.13	0.280932	1.2344	0.810111	2.81538
ACTR3	2.10268e-09	0.303803	0.549	0.168	4.43687e-05	1.23439	0.810114	3.26786
RNF187	1.70078e-08	0.303779	0.524	0.168	0.000358882	1.23437	0.810127	3.11905
FAM177A1	3.39525e-07	0.303633	0.573	0.211	0.00716432	1.23425	0.810209	2.71564
TRPV2	5.73029e-16	0.303407	0.22	0	1.20915e-11	1.23406	0.810336	#DIV/0!
SRPX2	1.8561e-11	0.302984	0.305	0.042	3.91657e-07	1.23369	0.810574	7.2619
MRPS7	8.17685e-11	0.302918	0.329	0.056	1.7254e-06	1.23364	0.810611	5.875
CCDC28B	1.2997e-09	0.302843	0.268	0.042	2.74249e-05	1.23357	0.810653	6.38095
GRSF1	5.16897e-09	0.302494	0.317	0.067	0.00010907	1.23327	0.810849	4.73134
FEZ2	2.71224e-06	0.302329	0.524	0.2	0.057231	1.23313	0.810942	2.62
TMX1	3.87537e-08	0.302209	0.463	0.14	0.000817741	1.23303	0.81101	3.30714
BCHE	1.69521e-05	0.30219	0.195	0.046	0.357706	1.23301	0.81102	4.23913
LSM4	3.54349e-08	0.301895	0.415	0.116	0.000747712	1.23276	0.811186	3.57759
FBXL6	4.4767e-08	0.301665	0.232	0.039	0.000944628	1.23257	0.811316	5.94872
NSMCE4A	9.91294e-10	0.301611	0.256	0.035	2.09173e-05	1.23252	0.811346	7.31429
PLGRKT	6.26286e-09	0.301608	0.28	0.053	0.000132153	1.23252	0.811348	5.28302
MRPL47	4.30624e-10	0.301535	0.366	0.077	9.0866e-06	1.23246	0.811389	4.75325
CEP89	4.11479e-08	0.301195	0.232	0.039	0.000868262	1.23216	0.81158	5.94872
MRPS14	5.21434e-11	0.301074	0.305	0.046	1.10028e-06	1.23206	0.811648	6.63043
SH2B3	2.77734e-07	0.300758	0.329	0.088	0.00586047	1.23179	0.811826	3.73864
ANKRD44	9.84372e-07	0.300494	0.293	0.077	0.0207712	1.23157	0.811974	3.80519
TPRKB	8.0679e-10	0.300356	0.305	0.053	1.70241e-05	1.23145	0.812052	5.75472
PAWR	1.22894e-08	0.299907	0.244	0.039	0.000259318	1.23106	0.812305	6.25641
CCL14	0.0103374	0.29945	0.159	0.063	1	1.23067	0.812562	2.52381
MFN1	4.22033e-11	0.299011	0.244	0.025	8.90531e-07	1.2303	0.812809	9.76
IFITM10	1.64161e-12	0.298926	0.256	0.021	3.46396e-08	1.23023	0.812857	12.1905
SUMF2	6.09665e-05	0.298803	0.378	0.151	1	1.23012	0.812926	2.50331
RAB14	5.29106e-06	0.298783	0.622	0.274	0.111647	1.23011	0.812938	2.27007
PYCR1	1.45951e-09	0.298639	0.22	0.025	3.07971e-05	1.22998	0.813019	8.8
DECR1	2.60628e-07	0.297886	0.451	0.147	0.00549951	1.22934	0.813444	3.06803
BEX1	5.73002e-06	0.297707	0.207	0.046	0.120909	1.22919	0.813544	4.5
DALRD3	1.00176e-10	0.2977	0.28	0.039	2.11382e-06	1.22918	0.813549	7.17949
PTRHD1	7.37514e-10	0.29756	0.329	0.063	1.55623e-05	1.22906	0.813627	5.22222
EEF2	0.00516981	0.2975	0.939	0.772	1	1.22901	0.813661	1.21632
CIAPIN1	4.9772e-15	0.297468	0.305	0.025	1.05024e-10	1.22899	0.813679	12.2
HMGB1	0.0056986	0.297358	0.951	0.849	1	1.22889	0.813741	1.12014
ATAD1	3.86389e-09	0.297354	0.39	0.095	8.1532e-05	1.22889	0.813743	4.10526
FIS1	4.07396e-07	0.297185	0.732	0.309	0.00859646	1.22874	0.813839	2.36893
RPS4X	0.00425266	0.29685	0.976	0.902	1	1.22846	0.814028	1.08204
RALA	5.94843e-10	0.296618	0.427	0.105	1.25518e-05	1.22826	0.814159	4.06667
CAMLG	7.79464e-06	0.296617	0.622	0.256	0.164475	1.22826	0.814159	2.42969
GNB2	0.000102149	0.296074	0.744	0.379	1	1.2278	0.814466	1.96306
REX1BD	1.3949e-07	0.295988	0.598	0.228	0.00294337	1.22773	0.814515	2.62281
SSBP4	6.96116e-09	0.295903	0.439	0.119	0.000146887	1.22765	0.814562	3.68908
PFDN6	1.30225e-11	0.295894	0.402	0.077	2.74788e-07	1.22765	0.814567	5.22078
KRR1	1.61217e-08	0.295202	0.378	0.095	0.000340184	1.22706	0.814958	3.97895
STK11	1.92674e-05	0.294682	0.366	0.133	0.406561	1.22661	0.815252	2.75188
TMEM258	0.000125006	0.293944	0.89	0.561	1	1.22599	0.815669	1.58645
SOCS2	2.69111e-05	0.293525	0.634	0.291	0.567851	1.22563	0.815906	2.17869
SURF1	1.01713e-09	0.293492	0.415	0.102	2.14624e-05	1.2256	0.815925	4.06863
CRTAP	1.42152e-05	0.292875	0.488	0.204	0.299955	1.22508	0.816274	2.39216
GSPT1	1.71513e-06	0.292268	0.415	0.14	0.036191	1.22456	0.816617	2.96429
GNS	0.000198924	0.292172	0.207	0.063	1	1.22448	0.816672	3.28571
PTPRE	8.61929e-08	0.292076	0.512	0.175	0.00181876	1.2244	0.816726	2.92571
BCL2L1	6.81442e-11	0.291888	0.354	0.063	1.43791e-06	1.22424	0.816832	5.61905
RARS1	5.66777e-09	0.291874	0.268	0.046	0.000119596	1.22423	0.81684	5.82609
AGPAT1	1.87975e-08	0.291284	0.402	0.109	0.000396647	1.22373	0.817174	3.68807
EIF2AK1	2.93233e-08	0.291224	0.305	0.067	0.00061875	1.22368	0.817209	4.55224
PXYLP1	6.01716e-05	0.291189	0.085	0.007	1	1.22365	0.817228	12.1429
UQCC3	2.279e-10	0.291097	0.402	0.088	4.80892e-06	1.22357	0.81728	4.56818
AAR2	8.65211e-10	0.29028	0.146	0.004	1.82568e-05	1.22288	0.817744	36.5
IL11	9.98574e-09	0.290264	0.159	0.011	0.000210709	1.22286	0.817752	14.4545
FKBP9	4.32263e-08	0.290023	0.439	0.133	0.000912118	1.22266	0.817889	3.30075
IFT57	1.16197e-07	0.28979	0.39	0.112	0.00245188	1.22246	0.818021	3.48214
PMPCA	5.68688e-07	0.289754	0.268	0.063	0.0119999	1.22243	0.818041	4.25397
CHST11	7.12258e-09	0.289624	0.183	0.018	0.000150293	1.22232	0.818116	10.1667
VPS45	7.26135e-07	0.289004	0.207	0.039	0.0153222	1.2218	0.818467	5.30769
LRP1	0.00125981	0.288686	0.585	0.337	1	1.22153	0.818647	1.73591
TMEM51	5.15386e-08	0.288682	0.159	0.014	0.00108752	1.22152	0.81865	11.3571
TMX2	3.63456e-07	0.288613	0.28	0.067	0.00766929	1.22147	0.818689	4.1791
SLC41A3	1.56249e-06	0.288427	0.256	0.063	0.0329701	1.22131	0.818794	4.06349
NCOR2	3.01136e-06	0.28822	0.585	0.242	0.0635427	1.22113	0.818912	2.41736
TSPAN9	6.42925e-12	0.287892	0.305	0.039	1.35664e-07	1.22085	0.819098	7.82051
C19orf25	8.04034e-08	0.287866	0.28	0.06	0.00169659	1.22083	0.819113	4.66667
LENG1	9.5155e-05	0.287827	0.171	0.042	1	1.2208	0.819135	4.07143
TWF1	2.92147e-09	0.287377	0.354	0.077	6.1646e-05	1.22042	0.81939	4.5974
DIAPH1	2.60756e-09	0.286942	0.39	0.095	5.50221e-05	1.22005	0.819638	4.10526
TASP1	5.55324e-11	0.286736	0.329	0.053	1.17179e-06	1.21988	0.819754	6.20755
HAGH	6.76335e-07	0.286703	0.427	0.14	0.0142713	1.21985	0.819773	3.05
PINK1	2.40937e-08	0.28662	0.354	0.088	0.000508401	1.21978	0.81982	4.02273
ATP13A1	1.41131e-09	0.286552	0.22	0.025	2.978e-05	1.21972	0.819859	8.8
RAC1	0.000685981	0.286505	0.89	0.726	1	1.21968	0.819886	1.2259
PTDSS2	1.16562e-12	0.286036	0.293	0.032	2.45957e-08	1.21929	0.820153	9.15625
SSR1	1.73394e-08	0.285966	0.585	0.2	0.000365878	1.21923	0.820192	2.925
RPL29	0.00732085	0.285961	0.976	0.888	1	1.21922	0.820195	1.0991
SNHG9	4.05114e-07	0.28591	0.5	0.179	0.00854831	1.21918	0.820224	2.7933
ATP1B1	4.86399e-05	0.285707	0.695	0.351	1	1.21901	0.820339	1.98006
NADK	1.2467e-08	0.285695	0.244	0.039	0.000263067	1.219	0.820346	6.25641
RWDD1	5.5758e-06	0.285562	0.598	0.26	0.117655	1.21888	0.820422	2.3
MED24	0.000637069	0.285489	0.171	0.053	1	1.21882	0.820463	3.22642
IFT52	4.83465e-11	0.285276	0.317	0.049	1.02016e-06	1.21864	0.820585	6.46939
BTC	3.35288e-07	0.285242	0.134	0.011	0.00707491	1.21861	0.820604	12.1818
MMADHC	7.78968e-10	0.285204	0.293	0.049	1.6437e-05	1.21858	0.820625	5.97959
TSG101	2.47394e-09	0.285052	0.402	0.098	5.22026e-05	1.21845	0.820712	4.10204
AZI2	1.80608e-07	0.284914	0.341	0.088	0.003811	1.21834	0.820791	3.875
ABHD14A	1.47881e-08	0.284574	0.232	0.035	0.000312045	1.21805	0.820984	6.62857
GOLT1B	1.55549e-07	0.284541	0.402	0.123	0.00328225	1.21802	0.821003	3.26829
MMP28	3.42792e-05	0.284512	0.232	0.067	0.723325	1.218	0.821019	3.46269
NFIX	3.47856e-05	0.284348	0.732	0.368	0.73401	1.21786	0.821113	1.98913
ZNF22	3.79794e-07	0.284305	0.463	0.151	0.00801403	1.21782	0.821137	3.06623
AFAP1L1	1.0923e-11	0.284101	0.305	0.042	2.30485e-07	1.21765	0.821253	7.2619
EIF2S2	3.96782e-05	0.283974	0.622	0.312	0.837249	1.21754	0.821325	1.99359
CADM1	0.00496992	0.283443	0.878	0.656	1	1.2171	0.821628	1.33841
GAP43	1.33009e-07	0.283297	0.305	0.074	0.00280663	1.21697	0.821711	4.12162
LARP6	7.40022e-05	0.283278	0.22	0.063	1	1.21696	0.821722	3.49206
PMPCB	5.07535e-08	0.283272	0.329	0.081	0.00107095	1.21695	0.821725	4.06173
RAB11B	3.70878e-07	0.283095	0.585	0.228	0.0078259	1.2168	0.821826	2.56579
SLC22A18	1.69222e-09	0.283013	0.171	0.011	3.57076e-05	1.21673	0.821873	15.5455
MFSD1	3.98217e-09	0.282491	0.28	0.049	8.40279e-05	1.21629	0.82217	5.71429
LONP1	4.5734e-10	0.281573	0.28	0.042	9.65032e-06	1.21552	0.822693	6.66667
SART1	3.37602e-10	0.281411	0.354	0.07	7.12373e-06	1.21538	0.822786	5.05714
NOL7	3.17706e-07	0.281257	0.646	0.256	0.00670391	1.21525	0.822873	2.52344
FAM210B	4.35363e-07	0.281068	0.537	0.193	0.00918659	1.21509	0.822982	2.78238
SPOCK1	3.71719e-10	0.280529	0.195	0.014	7.84365e-06	1.21464	0.823289	13.9286
RAB18	7.49454e-07	0.280505	0.463	0.158	0.0158142	1.21462	0.823303	2.93038
HDDC2	1.56882e-09	0.280363	0.341	0.07	3.31037e-05	1.2145	0.823384	4.87143
ZBTB8OS	2.05217e-09	0.280362	0.305	0.056	4.33028e-05	1.2145	0.823385	5.44643
ATG4B	3.97798e-07	0.280226	0.305	0.077	0.00839394	1.21438	0.823462	3.96104
MRPL2	1.01953e-08	0.280151	0.305	0.063	0.000215131	1.21432	0.823505	4.84127
POLR2C	1.11771e-06	0.279978	0.305	0.084	0.0235848	1.21418	0.823604	3.63095
CLEC11A	1.32817e-07	0.279912	0.39	0.116	0.00280257	1.21412	0.823641	3.36207
PBDC1	2.98878e-11	0.279761	0.366	0.067	6.30663e-07	1.21399	0.823727	5.46269
TSHZ3	4.86028e-08	0.279311	0.171	0.018	0.00102557	1.21361	0.823985	9.5
RPS5	0.027742	0.27918	0.854	0.709	1	1.21351	0.824059	1.20451
GTF2H2	5.5067e-05	0.278734	0.098	0.011	1	1.21313	0.824314	8.90909
COX7C	0.00336105	0.278447	0.854	0.572	1	1.21289	0.824478	1.49301
HMGN4	2.38503e-11	0.278414	0.341	0.056	5.03265e-07	1.21286	0.824497	6.08929
P4HTM	7.44811e-06	0.278303	0.354	0.119	0.157162	1.21277	0.82456	2.97479
PPHLN1	5.27282e-08	0.278246	0.341	0.084	0.00111262	1.21272	0.824593	4.05952
CSK	2.8562e-11	0.278185	0.293	0.039	6.02687e-07	1.21267	0.824628	7.51282
KCTD5	2.22375e-07	0.277983	0.268	0.06	0.00469233	1.2125	0.824743	4.46667
SLC25A11	5.96944e-08	0.27775	0.305	0.07	0.00125961	1.2123	0.824877	4.35714
UBALD1	5.56778e-08	0.277554	0.305	0.07	0.00117486	1.21214	0.824989	4.35714
PAK1IP1	6.39267e-10	0.2775	0.293	0.049	1.34892e-05	1.21209	0.825019	5.97959
PPP1R7	2.00108e-08	0.27726	0.378	0.098	0.000422248	1.21189	0.825157	3.85714
PMS1	7.85877e-07	0.277232	0.207	0.039	0.0165828	1.21187	0.825173	5.30769
ATP6V0B	1.12934e-05	0.277131	0.634	0.291	0.238301	1.21178	0.82523	2.17869
THUMPD3	1.10294e-09	0.277084	0.232	0.028	2.32731e-05	1.21174	0.825258	8.28571
RDH11	1.84116e-06	0.277076	0.39	0.133	0.0388503	1.21174	0.825262	2.93233
RPS15A	0.00294523	0.277007	0.976	0.881	1	1.21168	0.825301	1.10783
HS2ST1	3.2095e-08	0.276933	0.28	0.056	0.000677237	1.21162	0.825344	5
USE1	3.09073e-07	0.276923	0.317	0.084	0.00652175	1.21161	0.825349	3.77381
KRT10-AS1	1.21581e-07	0.276645	0.195	0.028	0.00256547	1.21137	0.825508	6.96429
COLGALT1	1.58854e-07	0.276379	0.28	0.063	0.00335197	1.21115	0.825661	4.44444
PCYOX1	1.21174e-06	0.27619	0.305	0.084	0.0255689	1.21099	0.825769	3.63095
DNAJB11	5.30193e-09	0.276128	0.5	0.147	0.000111876	1.21094	0.825804	3.40136
SSR3	0.000766378	0.276014	0.561	0.298	1	1.21084	0.82587	1.88255
XRCC5	2.09367e-06	0.275953	0.61	0.26	0.0441784	1.21079	0.825904	2.34615
UCHL5	1.95169e-07	0.275952	0.268	0.06	0.00411827	1.21079	0.825905	4.46667
ITGB1BP1	4.85426e-06	0.275936	0.549	0.225	0.10243	1.21078	0.825914	2.44
CLASP1	0.000348582	0.275759	0.207	0.067	1	1.21063	0.826016	3.08955
ITGA5	6.53581e-10	0.275648	0.256	0.035	1.37912e-05	1.21054	0.826079	7.31429
PDCD6IP	8.5331e-08	0.275443	0.524	0.182	0.00180057	1.21037	0.826197	2.87912
NUTF2	7.7476e-12	0.275204	0.463	0.102	1.63482e-07	1.21017	0.826334	4.53922
DAGLA	0.00174268	0.274848	0.134	0.039	1	1.20987	0.826537	3.4359
OTUB1	1.86918e-07	0.274779	0.39	0.116	0.00394415	1.20981	0.826577	3.36207
CCDC43	6.56905e-07	0.274626	0.22	0.042	0.0138614	1.20968	0.826665	5.2381
ARNTL	0.000105356	0.274403	0.268	0.091	1	1.20949	0.826792	2.94505
C1QBP	4.47854e-07	0.27399	0.451	0.151	0.00945017	1.20915	0.827029	2.98675
FAM168A	6.7829e-08	0.273926	0.354	0.091	0.00143126	1.20909	0.827066	3.89011
PEX16	6.6848e-05	0.273874	0.159	0.035	1	1.20905	0.827096	4.54286
NTAN1	1.52639e-06	0.273628	0.305	0.084	0.0322084	1.20884	0.827237	3.63095
NFE2L3	0.00279576	0.27351	0.122	0.035	1	1.20875	0.827304	3.48571
ADAM12	8.45368e-10	0.273282	0.146	0.004	1.78381e-05	1.20855	0.827435	36.5
B3GAT3	2.00309e-07	0.272948	0.366	0.102	0.00422673	1.20827	0.827626	3.58824
RPS29	0.0298625	0.272929	0.976	0.933	1	1.20826	0.827637	1.04609
PSMG3	1.24543e-08	0.272836	0.329	0.074	0.000262798	1.20818	0.827691	4.44595
TOMM7	0.00104525	0.27246	0.915	0.649	1	1.20787	0.827907	1.40986
GOLIM4	6.10303e-07	0.272428	0.488	0.172	0.012878	1.20784	0.827925	2.83721
CWC15	2.77981e-07	0.27235	0.402	0.123	0.00586567	1.20777	0.82797	3.26829
ZDHHC12	5.94697e-11	0.272279	0.232	0.021	1.25487e-06	1.20771	0.828011	11.0476
SPAG7	2.2262e-08	0.271959	0.378	0.098	0.00046975	1.20745	0.828194	3.85714
MPC2	4.9959e-09	0.271901	0.524	0.158	0.000105419	1.2074	0.828227	3.31646
PSMA2	3.68663e-06	0.271805	0.634	0.267	0.0777917	1.20732	0.828282	2.37453
COPB1	1.454e-07	0.271649	0.39	0.112	0.00306809	1.20719	0.828372	3.48214
PITPNM3	5.5905e-11	0.271522	0.146	0	1.17965e-06	1.20708	0.828445	#DIV/0!
HTRA2	1.18209e-06	0.271487	0.268	0.067	0.0249434	1.20705	0.828465	4
XPO6	1.84816e-05	0.27133	0.268	0.081	0.389981	1.20692	0.828555	3.30864
PCMTD2	5.9403e-06	0.27123	0.341	0.109	0.125346	1.20684	0.828613	3.12844
CETN2	9.93147e-13	0.270882	0.427	0.077	2.09564e-08	1.20655	0.828813	5.54545
SGPL1	0.00321037	0.270829	0.134	0.042	1	1.2065	0.828843	3.19048
SPCS3	1.40989e-05	0.27082	0.5	0.204	0.2975	1.20649	0.828848	2.45098
LDHB	0.000202357	0.270672	0.561	0.281	1	1.20637	0.828934	1.99644
PRRC2B	1.05217e-05	0.270644	0.488	0.196	0.222019	1.20635	0.828949	2.4898
TMEM141	1.7624e-07	0.270587	0.354	0.098	0.00371884	1.2063	0.828982	3.61224
LAMA2	0.000219066	0.27049	0.402	0.175	1	1.20622	0.829038	2.29714
ABHD11	9.6391e-09	0.270471	0.183	0.018	0.000203395	1.2062	0.829049	10.1667
MRPL19	4.14669e-07	0.270248	0.378	0.112	0.00874992	1.20602	0.829177	3.375
ERAP2	1.71287e-08	0.270128	0.232	0.035	0.000361434	1.20591	0.829246	6.62857
LIX1L	6.70227e-08	0.270098	0.28	0.06	0.00141425	1.20589	0.829263	4.66667
AP1M1	2.36321e-11	0.269914	0.293	0.039	4.98662e-07	1.20574	0.829369	7.51282
PRR14	2.0035e-05	0.269645	0.366	0.133	0.422759	1.20551	0.829523	2.75188
IFRD2	1.33166e-11	0.269311	0.317	0.046	2.80994e-07	1.20523	0.829716	6.8913
TRIAP1	1.16175e-10	0.269272	0.268	0.035	2.4514e-06	1.2052	0.829738	7.65714
WDR61	5.3475e-08	0.269204	0.415	0.119	0.00112838	1.20514	0.829777	3.48739
DYNC2I2	4.90851e-08	0.269123	0.329	0.081	0.00103574	1.20508	0.829824	4.06173
DHX30	1.59245e-07	0.269109	0.366	0.102	0.00336022	1.20506	0.829832	3.58824
USB1	1.3444e-10	0.269067	0.28	0.039	2.83682e-06	1.20503	0.829856	7.17949
LRRC28	4.41502e-09	0.268773	0.232	0.032	9.31613e-05	1.20478	0.830025	7.25
SNX7	1.09012e-09	0.268756	0.329	0.063	2.30026e-05	1.20477	0.830035	5.22222
ALDH18A1	1.76146e-12	0.268645	0.244	0.018	3.71687e-08	1.20468	0.830099	13.5556
TELO2	1.54556e-08	0.268537	0.232	0.035	0.000326128	1.20459	0.830161	6.62857
GAS8	1.02456e-11	0.268181	0.22	0.014	2.16192e-07	1.20429	0.830366	15.7143
UBE2C	0.0430005	0.268109	0.037	0.007	1	1.20423	0.830407	5.28571
RGS19	5.25198e-12	0.268108	0.195	0.007	1.10822e-07	1.20423	0.830408	27.8571
SEC14L2	9.67084e-10	0.268033	0.244	0.032	2.04064e-05	1.20416	0.830451	7.625
LIG4	1.30526e-10	0.267775	0.159	0.004	2.75423e-06	1.20395	0.830599	39.75
VTI1B	4.14827e-07	0.267717	0.341	0.095	0.00875327	1.2039	0.830633	3.58947
GTF3C3	1.82755e-05	0.26682	0.171	0.035	0.385632	1.20315	0.83115	4.88571
PPP2R3C	6.29382e-10	0.266612	0.305	0.053	1.32806e-05	1.20298	0.831269	5.75472
ERP44	9.26112e-05	0.266607	0.39	0.158	1	1.20298	0.831272	2.46835
FURIN	4.50205e-10	0.266334	0.415	0.095	9.49978e-06	1.20275	0.83143	4.36842
UQCRC2	3.14186e-06	0.265753	0.329	0.102	0.0662963	1.20226	0.831765	3.22549
RPF1	1.1539e-09	0.265554	0.354	0.074	2.43484e-05	1.2021	0.831879	4.78378
FOXRED2	2.80682e-05	0.265543	0.061	0	0.592266	1.20209	0.831885	#DIV/0!
B4GALNT3	2.0388e-08	0.26552	0.268	0.049	0.000430207	1.20207	0.831899	5.46939
MLPH	1.58349e-08	0.265468	0.11	0	0.000334132	1.20203	0.831929	#DIV/0!
AKT1	2.12321e-07	0.265442	0.476	0.158	0.00448019	1.202	0.831944	3.01266
STK16	1.31086e-07	0.265399	0.195	0.028	0.00276605	1.20197	0.831969	6.96429
LSM2	1.04563e-08	0.265332	0.524	0.161	0.000220639	1.20191	0.832007	3.25466
EIF3D	1.48308e-06	0.265174	0.512	0.204	0.0312945	1.20178	0.832098	2.5098
TMED1	3.61895e-08	0.265153	0.268	0.053	0.000763635	1.20176	0.83211	5.0566
MDFIC	1.1603e-08	0.265142	0.244	0.039	0.000244834	1.20175	0.832117	6.25641
GOPC	2.54803e-09	0.265104	0.366	0.081	5.37659e-05	1.20172	0.832139	4.51852
TMEM250	2.09267e-07	0.264945	0.159	0.018	0.00441574	1.20159	0.832231	8.83333
SCG5	1.99881e-07	0.264912	0.171	0.021	0.00421768	1.20156	0.832249	8.14286
ZMAT3	3.46453e-05	0.264896	0.293	0.098	0.73105	1.20155	0.832259	2.9898
PRCP	9.57539e-08	0.2647	0.378	0.105	0.0020205	1.20139	0.832372	3.6
TUSC2	4.60404e-08	0.264516	0.232	0.039	0.000971499	1.20123	0.832478	5.94872
GLG1	0.000255757	0.264394	0.671	0.361	1	1.20113	0.832549	1.85873
PTS	4.10921e-08	0.264213	0.366	0.095	0.000867085	1.20098	0.832653	3.85263
HAUS3	1.6798e-05	0.264212	0.22	0.056	0.354454	1.20098	0.832654	3.92857
SMIM19	3.5297e-06	0.264124	0.5	0.196	0.0744801	1.20091	0.832704	2.55102
APMAP	1.37151e-09	0.264063	0.354	0.074	2.89402e-05	1.20086	0.832739	4.78378
FAM174C	4.48201e-09	0.263846	0.366	0.084	9.4575e-05	1.20068	0.832865	4.35714
PTPMT1	2.54344e-10	0.263768	0.329	0.06	5.36691e-06	1.20061	0.83291	5.48333
IARS2	4.2636e-09	0.263627	0.28	0.049	8.99661e-05	1.20049	0.832991	5.71429
ISOC2	5.52108e-08	0.263441	0.439	0.13	0.001165	1.20034	0.833099	3.37692
SNRNP25	4.91815e-08	0.263241	0.268	0.053	0.00103778	1.20017	0.833214	5.0566
NDUFV2	1.70923e-07	0.262991	0.598	0.228	0.00360666	1.19996	0.833358	2.62281
NNT	5.31341e-09	0.262629	0.232	0.032	0.000112118	1.19966	0.833567	7.25
THAP11	2.22401e-09	0.262423	0.268	0.042	4.69289e-05	1.19949	0.833686	6.38095
FASTK	5.47672e-09	0.262148	0.402	0.102	0.000115564	1.19926	0.833846	3.94118
PRKRA	3.90973e-07	0.261975	0.402	0.123	0.00824993	1.19912	0.833945	3.26829
EIF3G	9.8552e-06	0.26184	0.634	0.288	0.207955	1.19901	0.834023	2.20139
ITM2C	5.14375e-05	0.26179	0.646	0.312	1	1.19897	0.834052	2.07051
ELOVL1	1.39668e-13	0.261667	0.366	0.053	2.94714e-09	1.19886	0.834123	6.90566
WDR46	1.15731e-07	0.26164	0.232	0.042	0.00244203	1.19884	0.834139	5.52381
MSRA	2.39174e-09	0.261081	0.256	0.039	5.0468e-05	1.19838	0.834462	6.5641
NDUFA12	2.90595e-09	0.261022	0.659	0.235	6.13184e-05	1.19833	0.834496	2.80426
UCHL1	1.14068e-05	0.26089	0.183	0.039	0.240695	1.19822	0.834573	4.69231
MGAT2	6.47862e-13	0.26061	0.207	0.007	1.36705e-08	1.19799	0.834735	29.5714
OLA1	3.83964e-06	0.260536	0.366	0.123	0.0810203	1.19792	0.834778	2.97561
MAD1L1	6.39229e-15	0.260516	0.268	0.014	1.34884e-10	1.19791	0.834789	19.1429
LSM5	4.80345e-09	0.260505	0.366	0.084	0.000101358	1.1979	0.834796	4.35714
NSMF	8.23642e-06	0.260394	0.195	0.042	0.173797	1.19781	0.83486	4.64286
CBY1	1.45455e-07	0.259931	0.305	0.074	0.00306924	1.19742	0.835128	4.12162
RNF20	2.45763e-07	0.259894	0.244	0.049	0.00518585	1.19739	0.83515	4.97959
PHB2	1.5997e-06	0.259803	0.585	0.235	0.0337553	1.19732	0.835202	2.48936
HGS	1.29115e-07	0.259694	0.341	0.088	0.00272445	1.19723	0.835265	3.875
KATNAL1	1.77302e-05	0.259557	0.305	0.098	0.374126	1.19711	0.835344	3.11224
TRAP1	3.7569e-06	0.259048	0.232	0.056	0.0792743	1.19669	0.835639	4.14286
PAM16	5.32974e-08	0.25904	0.378	0.102	0.00112463	1.19668	0.835644	3.70588
MRPL15	1.07496e-11	0.258899	0.268	0.028	2.26827e-07	1.19656	0.835726	9.57143
FAM207A	7.51442e-09	0.258807	0.207	0.025	0.000158562	1.19649	0.835779	8.28
ANTKMT	2.31989e-09	0.258729	0.5	0.144	4.8952e-05	1.19642	0.835824	3.47222
USP11	2.66205e-05	0.258414	0.476	0.2	0.561718	1.19616	0.836007	2.38
MTCH2	2.89322e-08	0.258209	0.317	0.07	0.000610499	1.19599	0.836125	4.52857
NELFB	5.43568e-06	0.257997	0.305	0.091	0.114698	1.19582	0.836248	3.35165
MRPS10	2.52304e-07	0.25794	0.293	0.07	0.00532386	1.19577	0.836281	4.18571
WDR11	8.34326e-09	0.257882	0.268	0.046	0.000176051	1.19572	0.836315	5.82609
TNIP1	2.39981e-08	0.257865	0.463	0.137	0.000506384	1.19571	0.836324	3.37956
CHD8	0.000396649	0.257814	0.244	0.088	1	1.19567	0.836354	2.77273
ZNF205	8.69795e-08	0.257768	0.22	0.035	0.00183535	1.19563	0.836381	6.28571
COX14	1.98687e-06	0.25776	0.524	0.2	0.041925	1.19562	0.836386	2.62
LY6D	0.0343896	0.25773	0.073	0.025	1	1.1956	0.836403	2.92
RPS9	0.0148261	0.257712	0.976	0.891	1	1.19558	0.836413	1.0954
SPCS2	6.68613e-05	0.25724	0.768	0.396	1	1.19519	0.836687	1.93939
NKIRAS2	3.25629e-09	0.256265	0.317	0.063	6.87111e-05	1.19438	0.837253	5.03175
NDUFB5	8.30963e-07	0.256035	0.476	0.168	0.0175342	1.19419	0.837386	2.83333
MTHFD1L	7.60717e-11	0.255984	0.293	0.042	1.60519e-06	1.19415	0.837416	6.97619
PPT1	5.58195e-06	0.25594	0.378	0.126	0.117785	1.19411	0.837441	3
TM9SF1	9.01084e-10	0.2558	0.402	0.095	1.90138e-05	1.194	0.837523	4.23158
DPY30	4.03438e-10	0.255649	0.463	0.116	8.51294e-06	1.19387	0.83761	3.99138
KCTD15	1.86304e-06	0.255584	0.256	0.063	0.0393121	1.19382	0.837648	4.06349
ZNF32	2.20768e-07	0.255544	0.341	0.091	0.00465842	1.19379	0.837671	3.74725
HKDC1	2.8576e-10	0.255517	0.207	0.018	6.02982e-06	1.19376	0.837687	11.5
UBE2J2	1.81484e-07	0.255435	0.341	0.091	0.0038295	1.1937	0.837734	3.74725
ST6GAL1	1.35285e-05	0.25532	0.366	0.13	0.285464	1.1936	0.837801	2.81538
CBX3	0.000194481	0.254953	0.634	0.344	1	1.1933	0.838014	1.84302
ADI1	6.18412e-06	0.254814	0.451	0.175	0.130491	1.19318	0.838095	2.57714
ABCA3	0.000177614	0.25398	0.171	0.046	1	1.19249	0.83858	3.71739
GALNT11	2.55606e-07	0.253947	0.329	0.088	0.00539355	1.19246	0.838599	3.73864
HSPBP1	1.68863e-09	0.253914	0.28	0.046	3.56318e-05	1.19244	0.838618	6.08696
F8A1	4.91932e-09	0.253802	0.232	0.032	0.000103803	1.19235	0.838683	7.25
TMEM50A	6.78376e-05	0.253731	0.756	0.389	1	1.19229	0.838724	1.94344
NUDT9	1.32939e-08	0.253615	0.28	0.053	0.000280515	1.19219	0.838792	5.28302
SPATC1L	1.18545e-11	0.253609	0.329	0.049	2.50142e-07	1.19219	0.838795	6.71429
RAB2A	8.0578e-06	0.253493	0.756	0.372	0.170028	1.19209	0.838863	2.03226
EIF5A	0.000928199	0.253199	0.695	0.411	1	1.19185	0.839034	1.691
UBXN1	0.00032027	0.253101	0.598	0.312	1	1.19177	0.839091	1.91667
SLC27A4	1.30012e-12	0.252951	0.22	0.011	2.74338e-08	1.19164	0.839178	20
ZFAND3	4.55581e-07	0.252911	0.451	0.151	0.00961321	1.19161	0.839202	2.98675
HES6	1.79015e-06	0.252801	0.305	0.084	0.0377739	1.19152	0.839265	3.63095
FAM174B	1.00204e-07	0.252723	0.22	0.035	0.0021144	1.19145	0.839311	6.28571
ACOT7	1.09934e-12	0.252478	0.415	0.074	2.31971e-08	1.19125	0.839453	5.60811
ECI1	4.13192e-08	0.252377	0.463	0.144	0.000871877	1.19117	0.839512	3.21528
FIBP	1.93996e-08	0.252332	0.366	0.095	0.000409351	1.19113	0.839538	3.85263
CHRNB1	0.00263141	0.252123	0.085	0.018	1	1.19096	0.83966	4.72222
DDX54	3.37847e-06	0.252089	0.28	0.077	0.071289	1.19093	0.83968	3.63636
CYC1	2.68356e-05	0.251827	0.488	0.2	0.566258	1.19071	0.839832	2.44
RIC8A	4.65274e-10	0.251639	0.329	0.063	9.81774e-06	1.19056	0.839942	5.22222
HIVEP3	6.60534e-06	0.251413	0.171	0.032	0.139379	1.19037	0.840073	5.34375
RPL23	0.00569236	0.251328	0.915	0.667	1	1.1903	0.840123	1.37181
MRPS11	6.79963e-10	0.251096	0.341	0.067	1.43479e-05	1.19011	0.840258	5.08955
TOR1A	4.45779e-09	0.250847	0.244	0.035	9.40638e-05	1.18991	0.840403	6.97143
YIPF3	3.96615e-08	0.250819	0.5	0.165	0.000836897	1.18988	0.840419	3.0303
TRIM27	0.00114688	0.250789	0.183	0.063	1	1.18986	0.840436	2.90476
VPS16	6.80875e-07	0.250639	0.171	0.025	0.0143671	1.18973	0.840524	6.84
HSD17B10	2.90327e-07	0.250608	0.476	0.158	0.00612619	1.18971	0.840542	3.01266
NME3	2.11061e-05	0.25055	0.646	0.295	0.44536	1.18966	0.840576	2.18983
MRPL9	1.47593e-06	0.250518	0.244	0.056	0.0311437	1.18963	0.840594	4.35714
IFT43	9.08244e-09	0.250491	0.28	0.053	0.000191649	1.18961	0.84061	5.28302
PPP3CB	8.64303e-09	0.250444	0.366	0.088	0.000182377	1.18957	0.840638	4.15909
COMMD10	1.68794e-08	0.250436	0.232	0.035	0.000356172	1.18957	0.840642	6.62857
PDCD2	3.81283e-11	0.250299	0.341	0.056	8.04545e-07	1.18945	0.840722	6.08929
FEZ1	3.5617e-05	0.250019	0.524	0.228	0.751555	1.18922	0.840886	2.29825
S100B	0.0204072	0.250001	1	0.87	1	1.18921	0.840896	1.14943
DDA1	6.11497e-09	0.249856	0.366	0.084	0.000129032	1.18909	0.84098	4.35714
RPAIN	2.35718e-06	0.249489	0.524	0.2	0.0497389	1.18879	0.841194	2.62
REXO2	1.10359e-08	0.249044	0.463	0.137	0.000232868	1.18842	0.841454	3.37956
NNT-AS1	0.00010162	0.249016	0.171	0.042	1	1.1884	0.84147	4.07143
RPL19	0.0090434	0.24884	0.976	0.916	1	1.18825	0.841573	1.0655
TAX1BP1	1.74044e-06	0.248715	0.634	0.263	0.036725	1.18815	0.841646	2.41065
GOSR2	3.03746e-05	0.248314	0.195	0.049	0.640935	1.18782	0.84188	3.97959
BCL7B	5.89042e-07	0.248295	0.415	0.133	0.0124294	1.1878	0.841891	3.1203
ANKRD13D	6.67722e-07	0.24811	0.317	0.088	0.0140896	1.18765	0.841999	3.60227
CNPY4	7.2721e-09	0.247951	0.207	0.025	0.000153449	1.18752	0.842092	8.28
POP7	7.70775e-08	0.247749	0.317	0.077	0.00162641	1.18735	0.842209	4.11688
NDFIP1	0.000343944	0.24762	0.61	0.323	1	1.18725	0.842285	1.88854
RTCA	2.16672e-07	0.247475	0.171	0.021	0.00457199	1.18713	0.842369	8.14286
ZNF280D	0.0001721	0.247332	0.28	0.102	1	1.18701	0.842453	2.7451
IRF9	1.42215e-06	0.246907	0.39	0.13	0.0300088	1.18666	0.842701	3
CILK1	1.26827e-08	0.246863	0.317	0.067	0.000267618	1.18662	0.842727	4.73134
PCYT1A	9.74502e-11	0.246699	0.305	0.046	2.0563e-06	1.18649	0.842823	6.63043
PREB	4.14983e-09	0.24662	0.232	0.032	8.75655e-05	1.18642	0.842869	7.25
ALYREF	6.58939e-09	0.246512	0.366	0.088	0.000139043	1.18634	0.842932	4.15909
IKBIP	5.35595e-06	0.246323	0.22	0.053	0.113016	1.18618	0.843042	4.15094
PGGT1B	2.53936e-05	0.246061	0.207	0.053	0.535831	1.18596	0.843195	3.90566
SPATA7	9.75345e-06	0.245934	0.11	0.011	0.205808	1.18586	0.843269	10
KATNB1	7.64681e-12	0.245732	0.207	0.011	1.61355e-07	1.18569	0.843388	18.8182
AGK	5.3647e-11	0.245731	0.256	0.028	1.13201e-06	1.18569	0.843389	9.14286
LAPTM4B	7.53627e-07	0.245579	0.28	0.07	0.0159023	1.18557	0.843477	4
DHX57	0.0373173	0.245296	0.073	0.025	1	1.18534	0.843642	2.92
OGT	0.000121938	0.245097	0.329	0.126	1	1.18517	0.843759	2.61111
GPATCH8	4.74119e-05	0.244902	0.39	0.147	1	1.18501	0.843873	2.65306
EI24	1.705e-07	0.244722	0.463	0.147	0.00359771	1.18486	0.843978	3.14966
CNOT3	1.31579e-06	0.244502	0.244	0.056	0.0277644	1.18468	0.844107	4.35714
FARSB	4.12755e-11	0.24407	0.268	0.032	8.70954e-07	1.18433	0.84436	8.375
SNRNP40	6.07476e-09	0.243922	0.268	0.046	0.000128183	1.18421	0.844446	5.82609
C5orf51	9.41876e-06	0.24386	0.171	0.032	0.198745	1.18416	0.844483	5.34375
MON2	6.33638e-08	0.243794	0.256	0.049	0.00133704	1.1841	0.844521	5.22449
RAI14	8.69881e-05	0.243609	0.268	0.091	1	1.18395	0.84463	2.94505
PRAG1	4.279e-08	0.243416	0.195	0.025	0.000902911	1.18379	0.844743	7.8
ACADVL	4.52618e-06	0.243333	0.756	0.354	0.0955068	1.18372	0.844791	2.13559
AGPS	1.4818e-10	0.243332	0.317	0.053	3.12675e-06	1.18372	0.844792	5.98113
PSMD2	1.22103e-06	0.243315	0.463	0.168	0.025765	1.18371	0.844802	2.75595
AIMP1	3.346e-07	0.243183	0.476	0.161	0.0070604	1.1836	0.844879	2.95652
EEF1E1	2.49987e-12	0.242758	0.415	0.077	5.27498e-08	1.18325	0.845128	5.38961
GPS1	1.07345e-08	0.242628	0.415	0.112	0.000226508	1.18315	0.845204	3.70536
GCSH	1.5444e-05	0.242421	0.549	0.232	0.325885	1.18298	0.845325	2.36638
DESI1	2.37451e-09	0.242393	0.305	0.056	5.01045e-05	1.18295	0.845342	5.44643
OGFOD3	4.86934e-08	0.242269	0.232	0.039	0.00102748	1.18285	0.845414	5.94872
FAF1	2.71759e-07	0.242264	0.268	0.06	0.0057344	1.18285	0.845417	4.46667
KXD1	1.48565e-08	0.242166	0.427	0.119	0.000313487	1.18277	0.845475	3.58824
NDN	1.38887e-07	0.241489	0.268	0.056	0.00293065	1.18221	0.845872	4.78571
CYP27A1	1.87107e-05	0.241481	0.232	0.063	0.394816	1.18221	0.845876	3.68254
HACD2	3.15221e-05	0.2413	0.232	0.063	0.665147	1.18206	0.845983	3.68254
SIPA1L3	3.36918e-06	0.241264	0.159	0.025	0.071093	1.18203	0.846004	6.36
CTBP1	1.68966e-06	0.241132	0.439	0.154	0.0356534	1.18192	0.846081	2.85065
ERLIN1	3.50888e-05	0.241078	0.207	0.053	0.740409	1.18188	0.846113	3.90566
WSB2	1.39021e-08	0.240925	0.415	0.112	0.000293348	1.18175	0.846203	3.70536
MAN2B2	7.55582e-06	0.240856	0.256	0.07	0.159435	1.18169	0.846243	3.65714
TACO1	6.18103e-08	0.240854	0.159	0.014	0.00130426	1.18169	0.846244	11.3571
SRA1	8.78189e-09	0.240756	0.293	0.056	0.000185307	1.18161	0.846302	5.23214
EFHD2	6.51225e-09	0.240687	0.402	0.102	0.000137415	1.18156	0.846342	3.94118
TFG	0.000658476	0.240484	0.488	0.242	1	1.18139	0.846461	2.01653
C1QTNF1	0.000129099	0.240448	0.11	0.018	1	1.18136	0.846483	6.11111
SDC1	5.30439e-09	0.240166	0.134	0.004	0.000111928	1.18113	0.846648	33.5
OGDH	5.25076e-05	0.240156	0.256	0.081	1	1.18112	0.846654	3.16049
ESS2	7.4007e-05	0.240131	0.134	0.025	1	1.1811	0.846668	5.36
KCTD10	2.77201e-06	0.239937	0.171	0.028	0.0584922	1.18094	0.846782	6.10714
PAIP1	4.67089e-07	0.239811	0.439	0.144	0.00985604	1.18084	0.846856	3.04861
ATP5MC1	8.00609e-05	0.239468	0.537	0.246	1	1.18056	0.847058	2.18293
RTCB	1.07084e-09	0.239297	0.28	0.046	2.25957e-05	1.18042	0.847158	6.08696
KLHDC2	1.05184e-06	0.239247	0.305	0.084	0.0221949	1.18038	0.847187	3.63095
CAPN5	1.01265e-06	0.239125	0.256	0.06	0.0213679	1.18028	0.847259	4.26667
ARL8A	2.0662e-06	0.238979	0.61	0.242	0.0435988	1.18016	0.847345	2.52066
STIM1	1.77642e-08	0.238855	0.341	0.081	0.000374842	1.18006	0.847417	4.20988
COPS4	6.03701e-12	0.238788	0.28	0.032	1.27387e-07	1.18	0.847457	8.75
DGAT1	2.5942e-05	0.238771	0.207	0.053	0.547402	1.17999	0.847467	3.90566
MSI2	1.38251e-08	0.238598	0.28	0.053	0.000291722	1.17985	0.847569	5.28302
NSDHL	2.92786e-07	0.238473	0.122	0.007	0.00617809	1.17974	0.847642	17.4286
CDC26	1.16283e-07	0.238315	0.317	0.077	0.00245368	1.17961	0.847735	4.11688
USP18	2.18116e-07	0.238197	0.11	0.004	0.00460247	1.17952	0.847804	27.5
EFCAB11	5.47929e-05	0.237936	0.085	0.007	1	1.1793	0.847957	12.1429
TRIM26	2.65511e-07	0.237769	0.207	0.035	0.00560254	1.17917	0.848056	5.91429
TRADD	7.1242e-11	0.237737	0.232	0.021	1.50328e-06	1.17914	0.848074	11.0476
BTBD1	1.50549e-06	0.237662	0.28	0.074	0.0317673	1.17908	0.848119	3.78378
JAGN1	6.40582e-09	0.237649	0.28	0.049	0.000135169	1.17907	0.848126	5.71429
HDHD2	4.24684e-10	0.236964	0.28	0.042	8.96126e-06	1.17851	0.848529	6.66667
MMGT1	2.72034e-07	0.236921	0.329	0.088	0.00574018	1.17847	0.848554	3.73864
GOLGA5	2.85515e-09	0.236888	0.256	0.039	6.02466e-05	1.17845	0.848574	6.5641
RHOQ	1.93718e-06	0.236785	0.646	0.27	0.0408764	1.17836	0.848634	2.39259
SCRIB	2.43784e-05	0.236726	0.305	0.102	0.514408	1.17832	0.848669	2.9902
MTHFD2	2.82336e-06	0.236634	0.268	0.07	0.0595757	1.17824	0.848723	3.82857
FLOT2	1.42781e-05	0.236515	0.195	0.046	0.301282	1.17814	0.848793	4.23913
SLC39A10	2.02994e-11	0.236257	0.427	0.088	4.28338e-07	1.17793	0.848945	4.85227
TCHP	1.01816e-07	0.236101	0.207	0.032	0.00214843	1.17781	0.849037	6.46875
CYP1B1	0.0430005	0.236001	0.037	0.007	1	1.17772	0.849096	5.28571
EXOSC8	2.13127e-06	0.235932	0.317	0.091	0.044972	1.17767	0.849137	3.48352
ABCC3	2.26856e-10	0.235868	0.171	0.007	4.78689e-06	1.17761	0.849174	24.4286
DGCR2	2.45791e-05	0.235629	0.28	0.088	0.518643	1.17742	0.849315	3.18182
CYBC1	3.4708e-07	0.23562	0.256	0.056	0.00732373	1.17741	0.84932	4.57143
LIG3	2.1468e-05	0.235553	0.134	0.021	0.452996	1.17736	0.849359	6.38095
MTDH	0.000109705	0.235508	0.732	0.382	1	1.17732	0.849386	1.91623
SSNA1	2.46646e-08	0.235423	0.427	0.123	0.000520448	1.17725	0.849436	3.47154
RARS2	1.27595e-08	0.235183	0.232	0.035	0.000269237	1.17706	0.849577	6.62857
IFNAR2	2.57425e-07	0.235099	0.329	0.084	0.00543193	1.17699	0.849627	3.91667
PMVK	1.60401e-07	0.234898	0.378	0.109	0.00338462	1.17682	0.849745	3.46789
NIFK-AS1	3.22222e-07	0.234568	0.146	0.014	0.00679922	1.17655	0.849939	10.4286
MSC	4.23876e-13	0.234545	0.195	0.004	8.9442e-09	1.17654	0.849953	48.75
PCDHGA3	0.000183568	0.234481	0.049	0	1	1.17648	0.849991	#DIV/0!
C14orf119	2.07731e-10	0.23447	0.305	0.049	4.38333e-06	1.17647	0.849997	6.22449
STOML2	3.92798e-08	0.234457	0.378	0.102	0.000828843	1.17646	0.850005	3.70588
YWHAZ	0.0158781	0.234252	0.829	0.582	1	1.1763	0.850126	1.4244
ANAPC13	1.46236e-08	0.234155	0.378	0.095	0.000308573	1.17622	0.850183	3.97895
METTL25B	1.02952e-07	0.233841	0.098	0	0.0021724	1.17596	0.850368	#DIV/0!
EBP	1.06374e-07	0.233796	0.207	0.032	0.0022446	1.17593	0.850394	6.46875
PDHA1	1.84634e-08	0.233778	0.317	0.07	0.000389597	1.17591	0.850405	4.52857
OTUD5	2.14719e-06	0.233557	0.329	0.095	0.0453079	1.17573	0.850535	3.46316
POLR2F	2.11437e-06	0.233538	0.72	0.309	0.0446152	1.17571	0.850546	2.3301
PHTF2	3.51943e-06	0.23343	0.159	0.025	0.0742635	1.17563	0.85061	6.36
C1orf131	2.8975e-09	0.233267	0.256	0.039	6.11401e-05	1.17549	0.850706	6.5641
PPP1R8	1.61686e-07	0.233252	0.195	0.028	0.00341173	1.17548	0.850715	6.96429
RPL31	0.0186514	0.233224	0.866	0.681	1	1.17546	0.850732	1.27166
MRPL12	4.15604e-09	0.233172	0.305	0.06	8.76965e-05	1.17542	0.850762	5.08333
TRAPPC6A	0.000145935	0.23297	0.183	0.049	1	1.17525	0.850881	3.73469
CUL4A	1.83332e-06	0.232866	0.244	0.056	0.0386849	1.17517	0.850943	4.35714
PON2	7.53218e-05	0.232784	0.598	0.27	1	1.1751	0.850991	2.21481
C11orf58	0.000677693	0.232732	0.671	0.365	1	1.17506	0.851022	1.83836
ITPR3	2.70578e-06	0.232711	0.524	0.207	0.0570946	1.17504	0.851034	2.5314
STX5	1.11067e-07	0.232598	0.293	0.067	0.00234363	1.17495	0.851101	4.37313
LINC00667	3.62981e-06	0.232327	0.341	0.105	0.0765925	1.17473	0.851261	3.24762
HP1BP3	0.00345878	0.232322	0.72	0.414	1	1.17472	0.851264	1.73913
ITPK1	0.000104007	0.232246	0.707	0.354	1	1.17466	0.851309	1.99718
WDR27	0.000915822	0.231968	0.085	0.014	1	1.17444	0.851472	6.07143
LSM1	1.55679e-08	0.23191	0.415	0.112	0.000328499	1.17439	0.851507	3.70536
ARL6IP6	2.59526e-06	0.231431	0.427	0.151	0.0547626	1.174	0.851789	2.82781
STUB1	2.23119e-06	0.23132	0.463	0.165	0.0470804	1.17391	0.851855	2.80606
CIT	0.00118746	0.231311	0.463	0.228	1	1.1739	0.851861	2.0307
APH1A	5.24385e-08	0.231272	0.415	0.119	0.00110651	1.17387	0.851884	3.48739
SRPRB	1.44041e-10	0.231242	0.317	0.053	3.03941e-06	1.17384	0.851901	5.98113
NANS	4.17549e-07	0.231034	0.329	0.091	0.00881069	1.17368	0.852024	3.61538
POLR2K	8.10671e-06	0.230948	0.61	0.263	0.17106	1.17361	0.852075	2.31939
RPL18A	0.0486879	0.230785	0.988	0.874	1	1.17347	0.852171	1.13043
ENDOD1	1.59252e-07	0.230783	0.61	0.221	0.00336038	1.17347	0.852172	2.76018
DUSP10	1.66557e-13	0.230729	0.305	0.032	3.51453e-09	1.17343	0.852204	9.53125
GLRX3	8.81576e-07	0.230671	0.329	0.095	0.0186021	1.17338	0.852239	3.46316
POLR1A	3.22222e-07	0.230616	0.146	0.014	0.00679922	1.17334	0.852271	10.4286
PRPF19	4.23218e-08	0.230599	0.232	0.039	0.000893032	1.17332	0.852281	5.94872
PPP1R11	3.44039e-06	0.230488	0.244	0.06	0.0725957	1.17323	0.852347	4.06667
SLITRK6	2.7748e-06	0.230428	0.573	0.228	0.0585512	1.17318	0.852382	2.51316
TCF4	2.05906e-05	0.230247	0.72	0.337	0.434482	1.17304	0.852489	2.1365
TBC1D19	1.6416e-05	0.230186	0.146	0.025	0.346395	1.17299	0.852525	5.84
KIFAP3	6.16527e-08	0.230153	0.39	0.105	0.00130093	1.17296	0.852545	3.71429
MORN4	1.33474e-06	0.229635	0.146	0.018	0.0281644	1.17254	0.85285	8.11111
GNL1	5.86151e-07	0.229393	0.366	0.109	0.0123684	1.17234	0.852994	3.3578
DCTN1	1.49822e-06	0.229244	0.402	0.13	0.031614	1.17222	0.853082	3.09231
ZNF226	5.21699e-11	0.228995	0.207	0.014	1.10084e-06	1.17202	0.853229	14.7857
EAPP	6.069e-06	0.228942	0.39	0.137	0.128062	1.17198	0.85326	2.84672
ACYP2	8.1914e-06	0.228904	0.256	0.07	0.172847	1.17194	0.853283	3.65714
RPF2	4.41936e-08	0.228887	0.28	0.06	0.00093253	1.17193	0.853293	4.66667
IQGAP1	6.51352e-05	0.228887	0.634	0.302	1	1.17193	0.853293	2.09934
COA4	5.01244e-08	0.228805	0.427	0.126	0.00105768	1.17186	0.853341	3.38889
NRP1	6.23082e-08	0.228454	0.354	0.091	0.00131477	1.17158	0.853549	3.89011
NT5C3B	1.02014e-05	0.228415	0.28	0.084	0.215259	1.17155	0.853572	3.33333
TRMT112	0.00302143	0.228328	0.732	0.467	1	1.17148	0.853624	1.56745
GAR1	4.45121e-11	0.227994	0.256	0.028	9.39249e-07	1.17121	0.853821	9.14286
SDHAF3	1.09597e-08	0.227945	0.317	0.067	0.000231262	1.17117	0.85385	4.73134
NAV1	4.77528e-07	0.227931	0.378	0.112	0.0100763	1.17115	0.853859	3.375
MYO19	1.08035e-06	0.22791	0.159	0.021	0.0227964	1.17114	0.853871	7.57143
GAA	8.67253e-05	0.227901	0.427	0.175	1	1.17113	0.853876	2.44
MFSD12	7.05026e-06	0.227646	0.463	0.175	0.148768	1.17092	0.854027	2.64571
ARF3	1.69606e-07	0.227487	0.402	0.119	0.00357885	1.17079	0.854122	3.37815
ANXA4	3.12549e-05	0.22734	0.415	0.165	0.65951	1.17067	0.854208	2.51515
RTL8C	1.05257e-05	0.227253	0.549	0.228	0.222103	1.1706	0.85426	2.40789
DDB1	3.03493e-06	0.227111	0.427	0.147	0.0640401	1.17049	0.854344	2.90476
HSPB3	0.000183568	0.226858	0.049	0	1	1.17028	0.854494	#DIV/0!
SCN1B	0.000150458	0.22679	0.183	0.049	1	1.17023	0.854534	3.73469
DMAC1	1.60803e-07	0.226555	0.305	0.074	0.00339311	1.17004	0.854673	4.12162
PARL	6.69648e-09	0.226517	0.329	0.07	0.000141302	1.17001	0.854696	4.7
SNAI2	4.66435e-13	0.226507	0.195	0.004	9.84225e-09	1.17	0.854702	48.75
KCTD17	3.82684e-10	0.226468	0.232	0.025	8.07502e-06	1.16997	0.854725	9.28
NDUFB9	2.30981e-10	0.226399	0.561	0.161	4.87392e-06	1.16991	0.854766	3.48447
ZFPM1	2.83891e-08	0.226221	0.329	0.077	0.000599039	1.16977	0.854871	4.27273
BAX	9.96265e-08	0.226189	0.537	0.189	0.00210222	1.16974	0.85489	2.84127
SLC9A7	8.40386e-12	0.226161	0.159	0	1.7733e-07	1.16972	0.854907	#DIV/0!
GCFC2	1.44381e-06	0.226141	0.195	0.035	0.0304659	1.1697	0.854918	5.57143
HADHB	1.90575e-05	0.226043	0.476	0.193	0.402132	1.16962	0.854977	2.46632
KCNG1	1.17656e-05	0.226027	0.232	0.06	0.248266	1.16961	0.854986	3.86667
ARNT2	5.03918e-07	0.226	0.183	0.028	0.0106332	1.16959	0.855002	6.53571
ATF6	3.09191e-07	0.225922	0.268	0.06	0.00652424	1.16952	0.855048	4.46667
COMMD4	9.64312e-11	0.225868	0.463	0.112	2.03479e-06	1.16948	0.85508	4.13393
HAX1	5.53789e-07	0.225822	0.329	0.091	0.0116855	1.16944	0.855108	3.61538
CDK5RAP2	2.47738e-06	0.225348	0.232	0.053	0.0522753	1.16906	0.855389	4.37736
DGKI	5.5905e-11	0.225327	0.146	0	1.17965e-06	1.16904	0.855401	#DIV/0!
NR2C2AP	4.23186e-07	0.225198	0.22	0.042	0.00892964	1.16894	0.855478	5.2381
RPL10	0.00988344	0.225127	1	0.954	1	1.16888	0.85552	1.04822
EPHA3	1.02952e-07	0.225102	0.098	0	0.0021724	1.16886	0.855534	#DIV/0!
IAH1	0.000383552	0.225046	0.585	0.298	1	1.16881	0.855568	1.96309
GPR153	0.00178986	0.224786	0.195	0.07	1	1.1686	0.855722	2.78571
RO60	5.52939e-07	0.22472	0.573	0.214	0.0116676	1.16855	0.855761	2.67757
EMCN	0.00032041	0.224718	0.073	0.007	1	1.16855	0.855762	10.4286
PRKAB2	0.00298443	0.224658	0.134	0.042	1	1.1685	0.855798	3.19048
ABHD12	1.62836e-06	0.224458	0.415	0.137	0.03436	1.16834	0.855916	3.0292
RPL6	0.0156863	0.224414	0.951	0.87	1	1.1683	0.855943	1.0931
DR1	4.09471e-05	0.224346	0.329	0.119	0.864024	1.16825	0.855983	2.76471
HSD17B11	2.68582e-07	0.224285	0.268	0.06	0.00566736	1.1682	0.856019	4.46667
ITPA	1.32141e-06	0.224228	0.427	0.144	0.027883	1.16815	0.856053	2.96528
ADAMTS6	6.67422e-07	0.224218	0.085	0	0.0140833	1.16814	0.856059	#DIV/0!
RAB5B	0.0175644	0.224129	0.183	0.088	1	1.16807	0.856112	2.07955
ZNF783	0.000640402	0.223946	0.098	0.018	1	1.16792	0.85622	5.44444
XRCC4	3.3975e-07	0.22392	0.146	0.014	0.00716906	1.1679	0.856236	10.4286
SARS1	5.7489e-05	0.223805	0.549	0.239	1	1.16781	0.856304	2.29707
CAV2	7.59676e-05	0.223795	0.439	0.179	1	1.1678	0.85631	2.45251
NRAS	1.36458e-08	0.223734	0.28	0.053	0.000287939	1.16775	0.856346	5.28302
CYRIB	2.41327e-06	0.223733	0.268	0.07	0.0509223	1.16775	0.856347	3.82857
LBX2-AS1	1.86382e-06	0.223088	0.122	0.011	0.0393285	1.16723	0.85673	11.0909
TMEM14A	5.64889e-07	0.222919	0.439	0.144	0.0119197	1.16709	0.85683	3.04861
NDUFV3	2.70723e-05	0.222819	0.317	0.109	0.571253	1.16701	0.85689	2.90826
BOP1	2.14886e-10	0.222728	0.244	0.028	4.53431e-06	1.16694	0.856944	8.71429
CKLF	3.92935e-08	0.222717	0.439	0.126	0.000829133	1.16693	0.85695	3.48413
TATDN1	2.26578e-07	0.222405	0.256	0.053	0.00478102	1.16668	0.857135	4.83019
SPOCD1	6.10551e-11	0.2224	0.207	0.014	1.28832e-06	1.16667	0.857139	14.7857
C3orf38	0.000325846	0.222275	0.183	0.053	1	1.16657	0.857213	3.45283
NAA60	7.7401e-07	0.22206	0.293	0.074	0.0163324	1.1664	0.857341	3.95946
UBA1	4.08995e-06	0.221916	0.537	0.207	0.0863021	1.16628	0.857426	2.5942
PIGS	1.03424e-05	0.22183	0.22	0.053	0.218234	1.16621	0.857477	4.15094
LAMTOR5	0.000163737	0.221826	0.732	0.407	1	1.16621	0.857479	1.79853
GPSM3	9.76427e-12	0.221552	0.232	0.018	2.06036e-07	1.16599	0.857642	12.8889
TP53I3	1.85115e-08	0.221504	0.293	0.06	0.000390611	1.16595	0.857671	4.88333
STN1	4.91932e-09	0.221399	0.232	0.032	0.000103803	1.16586	0.857733	7.25
RNF14	8.10174e-08	0.221396	0.22	0.035	0.00170955	1.16586	0.857735	6.28571
BAG6	9.41071e-08	0.221299	0.5	0.165	0.00198575	1.16578	0.857793	3.0303
CPSF2	9.83374e-05	0.220854	0.171	0.042	1	1.16542	0.858058	4.07143
VAMP7	3.32918e-06	0.220811	0.244	0.06	0.070249	1.16539	0.858083	4.06667
BIN3	3.1358e-11	0.220685	0.305	0.042	6.61686e-07	1.16529	0.858158	7.2619
PTTG1IP	1.90618e-05	0.220635	0.671	0.316	0.402224	1.16525	0.858188	2.12342
TMEM134	3.92734e-07	0.220593	0.354	0.102	0.00828708	1.16521	0.858213	3.47059
MAPKAPK5-AS1	2.09583e-07	0.220534	0.268	0.06	0.0044224	1.16516	0.858248	4.46667
TOMM40	8.70092e-11	0.220471	0.378	0.074	1.83598e-06	1.16511	0.858285	5.10811
SNRPB2	2.05636e-06	0.220436	0.622	0.253	0.0433912	1.16509	0.858306	2.4585
CDK5	3.61835e-10	0.220315	0.22	0.021	7.63508e-06	1.16499	0.858378	10.4762
FPGS	1.35362e-08	0.220314	0.232	0.035	0.000285628	1.16499	0.858379	6.62857
TIMM29	0.00223965	0.220273	0.159	0.053	1	1.16495	0.858403	3
ZMAT2	8.92651e-09	0.220033	0.39	0.098	0.000188358	1.16476	0.858546	3.97959
TXNL1	1.76866e-06	0.219955	0.537	0.207	0.0373204	1.1647	0.858592	2.5942
IFT74	0.0010854	0.219864	0.159	0.049	1	1.16462	0.858646	3.2449
ACBD6	2.86433e-05	0.219725	0.329	0.112	0.604402	1.16451	0.858729	2.9375
MPV17L2	3.36921e-06	0.219694	0.159	0.025	0.0710936	1.16449	0.858748	6.36
CAPZA1	6.50826e-08	0.219398	0.512	0.165	0.00137331	1.16425	0.858924	3.10303
C6orf47	2.31636e-07	0.21938	0.159	0.018	0.00488775	1.16423	0.858935	8.83333
CRAT	2.97058e-10	0.219203	0.28	0.042	6.26822e-06	1.16409	0.85904	6.66667
TIMM22	4.68278e-07	0.21908	0.183	0.028	0.00988112	1.16399	0.859113	6.53571
DAPK3	2.1731e-08	0.218936	0.329	0.074	0.000458546	1.16388	0.859199	4.44595
NIFK	1.37162e-07	0.218719	0.39	0.112	0.00289425	1.1637	0.859328	3.48214
DNAJC5	2.74168e-06	0.218696	0.207	0.042	0.0578523	1.16368	0.859342	4.92857
PIH1D1	1.65299e-09	0.218641	0.268	0.042	3.48798e-05	1.16364	0.859374	6.38095
PMF1	2.19361e-06	0.218623	0.317	0.091	0.0462874	1.16362	0.859385	3.48352
TUT7	0.0112922	0.21849	0.159	0.067	1	1.16352	0.859464	2.37313
RPAP3	0.000203227	0.218442	0.171	0.046	1	1.16348	0.859493	3.71739
TES	2.32149e-08	0.218399	0.22	0.032	0.000489857	1.16344	0.859519	6.875
CCNT2	3.15003e-05	0.218237	0.256	0.077	0.664688	1.16331	0.859616	3.32468
HEATR3	5.60121e-05	0.218211	0.098	0.011	1	1.16329	0.859631	8.90909
AGAP5	0.00187662	0.218167	0.049	0.004	1	1.16325	0.859657	12.25
ATG7	7.34252e-09	0.218058	0.22	0.028	0.000154935	1.16317	0.859722	7.85714
TMEM185B	3.77042e-10	0.217857	0.207	0.018	7.95596e-06	1.163	0.859842	11.5
ZNF771	2.12559e-07	0.217703	0.22	0.039	0.00448521	1.16288	0.859934	5.64103
GNB1	0.000385961	0.217623	0.707	0.432	1	1.16282	0.859981	1.63657
ANXA7	5.34295e-07	0.217497	0.585	0.211	0.0112742	1.16271	0.860056	2.77251
FKBP11	3.24801e-06	0.217383	0.195	0.039	0.0685363	1.16262	0.860124	5
AFAP1	8.92419e-08	0.217046	0.354	0.091	0.00188309	1.16235	0.860325	3.89011
INKA2	6.11901e-07	0.216964	0.293	0.074	0.0129117	1.16229	0.860374	3.95946
SV2A	1.8347e-06	0.216928	0.11	0.007	0.0387139	1.16226	0.860395	15.7143
RPS23	0.0398002	0.216839	0.915	0.895	1	1.16218	0.860448	1.02235
TBC1D9B	4.50613e-06	0.216659	0.427	0.151	0.0950839	1.16204	0.860556	2.82781
ANKRD10	0.0117446	0.216645	0.878	0.667	1	1.16203	0.860564	1.31634
VPS29	7.74748e-07	0.216508	0.5	0.172	0.016348	1.16192	0.860646	2.90698
DGKZ	4.20027e-06	0.216497	0.232	0.056	0.08863	1.16191	0.860652	4.14286
COMMD9	7.99158e-10	0.216339	0.256	0.035	1.6863e-05	1.16178	0.860747	7.31429
QDPR	3.53319e-06	0.216267	0.341	0.105	0.0745539	1.16172	0.86079	3.24762
CCDC112	7.98662e-08	0.216213	0.329	0.081	0.00168526	1.16168	0.860822	4.06173
ALG13	3.10407e-09	0.216207	0.293	0.053	6.54989e-05	1.16168	0.860825	5.5283
CCDC66	0.000208146	0.21603	0.256	0.091	1	1.16153	0.860931	2.81319
POLR3K	1.31916e-09	0.215874	0.232	0.028	2.78356e-05	1.16141	0.861025	8.28571
SH3GLB1	2.1743e-07	0.215736	0.646	0.256	0.00458799	1.1613	0.861107	2.52344
NECAB3	9.92806e-06	0.21573	0.11	0.011	0.209492	1.16129	0.86111	10
CHMP1A	1.15223e-06	0.215589	0.329	0.091	0.0243132	1.16118	0.861194	3.61538
GDI2	1.05392e-06	0.215485	0.61	0.249	0.0222388	1.16109	0.861257	2.4498
SLC35A3	0.00039981	0.215391	0.171	0.049	1	1.16102	0.861313	3.4898
CREM	7.49796e-06	0.215334	0.293	0.088	0.158215	1.16097	0.861347	3.32955
BPNT2	2.87861e-07	0.215155	0.476	0.158	0.00607416	1.16083	0.861454	3.01266
UGGT2	4.03486e-06	0.215032	0.317	0.095	0.0851396	1.16073	0.861527	3.33684
SH3KBP1	4.78358e-08	0.214645	0.329	0.077	0.00100938	1.16042	0.861758	4.27273
GTF3C1	5.08847e-08	0.214622	0.354	0.091	0.00107372	1.1604	0.861772	3.89011
DNAJC4	1.46971e-07	0.214491	0.366	0.102	0.00310123	1.16029	0.86185	3.58824
RMDN3	3.47825e-06	0.214384	0.244	0.06	0.0733945	1.16021	0.861914	4.06667
PDIA5	1.61236e-06	0.21421	0.134	0.014	0.0340224	1.16007	0.862018	9.57143
NEK3	4.35326e-08	0.214192	0.183	0.021	0.000918581	1.16005	0.862029	8.71429
L3HYPDH	5.33878e-06	0.214038	0.171	0.032	0.112654	1.15993	0.862121	5.34375
CPTP	1.06622e-11	0.214034	0.22	0.014	2.24984e-07	1.15993	0.862123	15.7143
ABR	8.89414e-13	0.213753	0.354	0.049	1.87675e-08	1.1597	0.862291	7.22449
VAC14	5.20852e-08	0.213654	0.171	0.018	0.00109905	1.15962	0.86235	9.5
TMEM115	1.05024e-09	0.213476	0.232	0.028	2.2161e-05	1.15948	0.862457	8.28571
CELSR1	3.08328e-08	0.21315	0.122	0.004	0.000650604	1.15922	0.862652	30.5
TMED4	1.4775e-06	0.213137	0.573	0.221	0.0311767	1.15921	0.862659	2.59276
MBD3	1.80137e-06	0.212968	0.329	0.095	0.0380108	1.15907	0.862761	3.46316
DNAJC11	8.63999e-06	0.212662	0.195	0.042	0.182312	1.15882	0.862943	4.64286
POGLUT2	3.05139e-07	0.212611	0.134	0.011	0.00643873	1.15878	0.862974	12.1818
IK	5.59693e-06	0.21249	0.463	0.175	0.118101	1.15869	0.863047	2.64571
AZIN2	1.69291e-06	0.212444	0.22	0.046	0.0357222	1.15865	0.863074	4.78261
CHP1	0.00149641	0.212269	0.378	0.175	1	1.15851	0.863178	2.16
CDR2L	2.03597e-09	0.212032	0.207	0.021	4.2961e-05	1.15832	0.86332	9.85714
MLX	3.23409e-10	0.212029	0.354	0.067	6.82426e-06	1.15832	0.863322	5.28358
EFR3A	7.70873e-07	0.212026	0.268	0.063	0.0162662	1.15831	0.863324	4.25397
KIF9	1.38557e-05	0.212018	0.183	0.039	0.292369	1.15831	0.863329	4.69231
ENOPH1	5.0539e-07	0.211973	0.415	0.13	0.0106642	1.15827	0.863355	3.19231
GAS7	0.0546378	0.211904	0.854	0.635	1	1.15822	0.863397	1.34488
NAGK	9.01088e-06	0.211902	0.366	0.126	0.190139	1.15821	0.863398	2.90476
SLC35B1	3.2832e-08	0.211775	0.341	0.084	0.000692788	1.15811	0.863474	4.05952
MEA1	2.63114e-08	0.211722	0.354	0.088	0.000555196	1.15807	0.863506	4.02273
ISG15	8.45557e-08	0.211504	0.61	0.228	0.00178421	1.15789	0.863636	2.67544
L3MBTL2	5.05208e-06	0.211464	0.183	0.035	0.106604	1.15786	0.86366	5.22857
MAST4	0.00271441	0.211443	0.122	0.035	1	1.15785	0.863673	3.48571
PIK3C3	1.48049e-07	0.21132	0.244	0.046	0.00312399	1.15775	0.863747	5.30435
RPS3	0.0107424	0.211304	0.976	0.825	1	1.15773	0.863756	1.18303
NSRP1	9.54854e-07	0.211183	0.354	0.105	0.0201484	1.15764	0.863828	3.37143
SLC16A3	5.5905e-11	0.211025	0.146	0	1.17965e-06	1.15751	0.863923	#DIV/0!
DPH3	1.60049e-07	0.21097	0.329	0.084	0.00337719	1.15747	0.863956	3.91667
BET1L	4.1982e-09	0.210947	0.244	0.035	8.85863e-05	1.15745	0.86397	6.97143
ODF2L	2.46803e-08	0.210797	0.341	0.081	0.00052078	1.15733	0.86406	4.20988
TMEM126A	1.22402e-06	0.210669	0.305	0.084	0.0258279	1.15722	0.864136	3.63095
HOXD-AS2	2.96175e-10	0.210583	0.232	0.025	6.24958e-06	1.15716	0.864188	9.28
GID8	2.21466e-06	0.210499	0.354	0.109	0.0467316	1.15709	0.864238	3.24771
OCIAD1	0.000128162	0.210437	0.598	0.288	1	1.15704	0.864275	2.07639
FARSA	7.96284e-07	0.210402	0.207	0.039	0.0168024	1.15701	0.864296	5.30769
MRPL40	1.1465e-10	0.210259	0.439	0.098	2.41922e-06	1.1569	0.864382	4.47959
VPS9D1	5.13587e-08	0.210187	0.183	0.021	0.00108372	1.15684	0.864425	8.71429
FUCA2	1.28965e-06	0.21018	0.293	0.077	0.0272128	1.15683	0.864429	3.80519
CCDC34	5.00259e-05	0.21006	0.171	0.039	1	1.15674	0.864501	4.38462
ITGA7	0.00216227	0.210009	0.329	0.144	1	1.1567	0.864532	2.28472
GGA2	4.61553e-06	0.20999	0.183	0.035	0.0973923	1.15668	0.864543	5.22857
GNPAT	6.04746e-06	0.209961	0.232	0.056	0.127607	1.15666	0.86456	4.14286
NDUFA9	1.58854e-07	0.209952	0.28	0.063	0.00335197	1.15665	0.864566	4.44444
TMEM60	2.23108e-08	0.209823	0.207	0.028	0.000470781	1.15655	0.864643	7.39286
PPP1R9B	6.0984e-06	0.209666	0.268	0.074	0.128682	1.15642	0.864737	3.62162
BBS12	5.47929e-05	0.209666	0.085	0.007	1	1.15642	0.864737	12.1429
C11orf68	2.4143e-06	0.209535	0.317	0.091	0.0509442	1.15632	0.864816	3.48352
ZER1	9.81975e-07	0.209508	0.207	0.039	0.0207206	1.15629	0.864832	5.30769
PLCB3	1.13299e-05	0.209481	0.159	0.028	0.239071	1.15627	0.864848	5.67857
MTFR1L	3.51938e-05	0.209434	0.256	0.077	0.742625	1.15623	0.864876	3.32468
MRPL38	5.3308e-08	0.209379	0.341	0.084	0.00112485	1.15619	0.864909	4.05952
NFKBIB	7.24379e-07	0.209169	0.244	0.053	0.0152851	1.15602	0.865035	4.60377
GOLM2	4.64152e-05	0.209147	0.415	0.165	0.979407	1.156	0.865048	2.51515
MKRN2	5.23929e-05	0.209022	0.171	0.039	1	1.1559	0.865123	4.38462
GMFG	5.21474e-05	0.208764	0.073	0.004	1	1.1557	0.865278	18.25
AKT2	2.83974e-07	0.208746	0.354	0.098	0.00599213	1.15568	0.865289	3.61224
MAP3K10	0.000180605	0.208553	0.159	0.039	1	1.15553	0.865405	4.07692
CTBS	7.81632e-09	0.208459	0.293	0.056	0.000164932	1.15545	0.865461	5.23214
MACO1	4.27945e-05	0.208251	0.305	0.105	0.903007	1.15529	0.865586	2.90476
TNFRSF19	1.39205e-05	0.208207	0.524	0.211	0.293736	1.15525	0.865612	2.48341
SLC39A13	1.2755e-06	0.208015	0.329	0.095	0.0269143	1.1551	0.865728	3.46316
PEX26	2.49998e-07	0.20785	0.22	0.039	0.00527521	1.15497	0.865827	5.64103
FYCO1	0.000648131	0.207846	0.122	0.028	1	1.15496	0.865829	4.35714
HPS1	0.00146706	0.207755	0.171	0.056	1	1.15489	0.865883	3.05357
FOCAD	0.000204598	0.20774	0.098	0.014	1	1.15488	0.865892	7
MTX1	3.09191e-07	0.2077	0.268	0.06	0.00652424	1.15485	0.865917	4.46667
HOXD8	1.23009e-06	0.207647	0.146	0.018	0.0259562	1.1548	0.865949	8.11111
EIF2D	9.82182e-06	0.207622	0.268	0.077	0.20725	1.15478	0.865964	3.48052
LINC00926	1.58349e-08	0.207544	0.11	0	0.000334132	1.15472	0.86601	#DIV/0!
KMT5A	1.08254e-07	0.207254	0.415	0.123	0.00228426	1.15449	0.866184	3.37398
RPA1	1.10663e-08	0.20722	0.28	0.053	0.00023351	1.15446	0.866205	5.28302
RAB4B	5.53955e-05	0.207112	0.256	0.081	1	1.15438	0.866269	3.16049
NFE2L1	3.39312e-05	0.207112	0.354	0.133	0.715983	1.15438	0.86627	2.66165
BBS7	0.000507286	0.207068	0.146	0.039	1	1.15434	0.866296	3.74359
CLPTM1L	8.55595e-07	0.207029	0.305	0.081	0.0180539	1.15431	0.866319	3.76543
MRPS18C	1.20723e-05	0.206919	0.305	0.095	0.254739	1.15422	0.866386	3.21053
KLHL29	1.95495e-05	0.206649	0.293	0.091	0.412514	1.154	0.866547	3.21978
AARSD1	1.3747e-06	0.206627	0.22	0.046	0.0290075	1.15399	0.866561	4.78261
RGS20	3.54737e-07	0.206491	0.134	0.011	0.0074853	1.15388	0.866642	12.1818
HSD11B1L	5.23216e-05	0.20637	0.098	0.011	1	1.15378	0.866716	8.90909
PCCB	1.27699e-09	0.206228	0.232	0.028	2.69458e-05	1.15367	0.866801	8.28571
GSTZ1	2.77227e-09	0.206156	0.256	0.039	5.84976e-05	1.15361	0.866844	6.5641
FUBP1	7.37791e-05	0.205987	0.366	0.14	1	1.15348	0.866945	2.61429
SPRY4	0.00660607	0.205563	0.098	0.028	1	1.15314	0.8672	3.5
DPP7	3.58629e-05	0.205546	0.439	0.179	0.756743	1.15312	0.867211	2.45251
ST6GAL2	3.69345e-10	0.205528	0.134	0	7.79355e-06	1.15311	0.867221	#DIV/0!
MRPS36	3.73965e-06	0.205459	0.463	0.172	0.0789103	1.15305	0.867262	2.69186
TINF2	1.042e-07	0.205447	0.244	0.046	0.00219872	1.15304	0.86727	5.30435
SLC49A3	0.000189633	0.20544	0.098	0.014	1	1.15304	0.867274	7
ATP13A2	6.01581e-08	0.205405	0.146	0.011	0.0012694	1.15301	0.867295	13.2727
KLHL4	7.70344e-10	0.205306	0.146	0.004	1.6255e-05	1.15293	0.867355	36.5
EIF2AK4	3.22e-06	0.205302	0.305	0.088	0.0679452	1.15293	0.867357	3.46591
ZNF706	0.00321805	0.205002	0.793	0.446	1	1.15269	0.867538	1.77803
VPS26A	2.68547e-05	0.204977	0.463	0.186	0.566662	1.15267	0.867552	2.48925
CEP162	0.000214102	0.204936	0.098	0.014	1	1.15264	0.867577	7
ZNF362	3.67813e-08	0.204889	0.305	0.067	0.000776123	1.1526	0.867605	4.55224
ELP5	7.0129e-09	0.204835	0.378	0.091	0.000147979	1.15255	0.867638	4.15385
VIM	0.0186509	0.204783	1	0.993	1	1.15251	0.867669	1.00705
TTLL1	0.000105335	0.20478	0.122	0.021	1	1.15251	0.867671	5.80952
SERBP1	0.00205649	0.204706	0.744	0.432	1	1.15245	0.867716	1.72222
TTC1	9.93213e-08	0.204579	0.39	0.112	0.00209578	1.15235	0.867792	3.48214
IFNAR1	1.97851e-05	0.20457	0.463	0.182	0.417484	1.15234	0.867797	2.54396
CDC42BPB	1.68283e-09	0.204545	0.415	0.102	3.55095e-05	1.15232	0.867812	4.06863
LAMP1	0.00755916	0.204361	0.756	0.474	1	1.15218	0.867923	1.59494
TAF9	1.04123e-06	0.204031	0.305	0.084	0.021971	1.15191	0.868122	3.63095
RASGEF1C	1.21191e-05	0.203651	0.39	0.14	0.255725	1.15161	0.86835	2.78571
ZMPSTE24	3.01009e-06	0.203618	0.305	0.088	0.0635159	1.15158	0.86837	3.46591
ANKRD52	1.5202e-06	0.203602	0.146	0.018	0.0320778	1.15157	0.86838	8.11111
SAR1B	1.11852e-06	0.20347	0.341	0.102	0.0236019	1.15146	0.868459	3.34314
WBP1	0.000493127	0.203402	0.305	0.123	1	1.15141	0.8685	2.47967
POLD4	3.32561e-05	0.203246	0.317	0.109	0.701737	1.15129	0.868594	2.90826
COX20	6.34055e-07	0.203003	0.61	0.239	0.0133792	1.15109	0.868741	2.5523
ZNF720	0.000181872	0.202928	0.195	0.056	1	1.15103	0.868785	3.48214
PRR13	9.11153e-08	0.202735	0.293	0.063	0.00192262	1.15088	0.868902	4.65079
PDZRN4	0.000183568	0.202726	0.049	0	1	1.15087	0.868907	#DIV/0!
UQCR10	1.01644e-05	0.202622	0.598	0.27	0.21448	1.15079	0.86897	2.21481
SLC35E1	0.000261614	0.20245	0.122	0.025	1	1.15065	0.869074	4.88
ACTL6A	1.89091e-08	0.202429	0.305	0.063	0.000399001	1.15063	0.869086	4.84127
OXLD1	3.84049e-10	0.202341	0.207	0.018	8.10383e-06	1.15056	0.869139	11.5
IDH3B	2.95473e-10	0.202316	0.415	0.095	6.23478e-06	1.15054	0.869154	4.36842
PAM	1.02845e-07	0.202132	0.244	0.046	0.00217014	1.1504	0.869265	5.30435
RPL23A	0.0355947	0.201733	0.963	0.898	1	1.15008	0.869505	1.07238
UNC119	1.02173e-05	0.201646	0.098	0.007	0.215596	1.15001	0.869558	14
EIF2S1	7.08191e-06	0.201459	0.305	0.095	0.149435	1.14986	0.869671	3.21053
LIME1	0.00127864	0.201412	0.073	0.011	1	1.14982	0.869699	6.63636
ILVBL	5.31902e-06	0.201358	0.183	0.035	0.112237	1.14978	0.869732	5.22857
BRCC3	1.08035e-06	0.201307	0.159	0.021	0.0227964	1.14974	0.869762	7.57143
NCAPH2	0.000187187	0.201276	0.195	0.056	1	1.14971	0.869781	3.48214
LTBP3	0.0406897	0.201092	0.598	0.393	1	1.14957	0.869892	1.52163
TOM1	8.40872e-07	0.20068	0.159	0.021	0.0177432	1.14924	0.87014	7.57143
UNC93B1	6.44539e-06	0.199904	0.183	0.035	0.136004	1.14862	0.870609	5.22857
EFS	6.63905e-06	0.199663	0.463	0.172	0.140091	1.14843	0.870754	2.69186
MYEF2	2.61613e-05	0.199585	0.244	0.07	0.55203	1.14837	0.870801	3.48571
ZNF260	0.000420675	0.199538	0.159	0.042	1	1.14833	0.870829	3.78571
MRPL11	2.13808e-10	0.199484	0.317	0.053	4.51156e-06	1.14829	0.870862	5.98113
AQP7	1.047e-05	0.199378	0.11	0.011	0.220927	1.1482	0.870926	10
POLR3B	1.02952e-07	0.199265	0.098	0	0.0021724	1.14811	0.870994	#DIV/0!
TFDP1	4.13102e-08	0.199151	0.341	0.081	0.000871686	1.14802	0.871063	4.20988
PHAX	4.53829e-09	0.199138	0.354	0.077	9.57625e-05	1.14801	0.871071	4.5974
ADIPOR1	1.32567e-06	0.199112	0.329	0.095	0.027973	1.14799	0.871087	3.46316
ATIC	1.80693e-07	0.199108	0.183	0.025	0.00381281	1.14799	0.871089	7.32
TSEN34	3.33003e-08	0.199047	0.317	0.07	0.00070267	1.14794	0.871126	4.52857
ESCO1	9.47787e-07	0.198903	0.171	0.025	0.0199992	1.14783	0.871213	6.84
STING1	0.000119672	0.198749	0.22	0.067	1	1.1477	0.871306	3.28358
RHBDF2	2.9671e-05	0.198622	0.159	0.032	0.626088	1.1476	0.871382	4.96875
FLYWCH2	2.38462e-09	0.198473	0.39	0.091	5.03179e-05	1.14748	0.871472	4.28571
TXNDC9	5.32006e-10	0.198472	0.293	0.046	1.12259e-05	1.14748	0.871473	6.36957
LAMP2	0.0169931	0.198455	0.817	0.54	1	1.14747	0.871483	1.51296
CHURC1	1.15906e-05	0.198435	0.659	0.302	0.244574	1.14745	0.871496	2.18212
MVB12A	4.85608e-09	0.198403	0.402	0.098	0.000102468	1.14743	0.871515	4.10204
COA3	2.34093e-11	0.198395	0.305	0.042	4.9396e-07	1.14742	0.87152	7.2619
LINC00920	5.29929e-08	0.198377	0.171	0.018	0.0011182	1.14741	0.87153	9.5
DPM3	3.39548e-07	0.198295	0.439	0.14	0.00716481	1.14734	0.87158	3.13571
STK40	5.46195e-06	0.198094	0.268	0.074	0.115253	1.14718	0.871701	3.62162
GRB10	1.41456e-06	0.197791	0.402	0.133	0.0298485	1.14694	0.871885	3.02256
CDK16	5.01014e-08	0.197676	0.378	0.102	0.00105719	1.14685	0.871954	3.70588
SRR	1.44656e-09	0.197575	0.159	0.007	3.05239e-05	1.14677	0.872015	22.7143
CRK	4.05398e-07	0.197287	0.488	0.168	0.00855431	1.14654	0.872189	2.90476
FAM219A	0.000230198	0.197279	0.183	0.053	1	1.14653	0.872194	3.45283
CD58	5.22271e-10	0.19722	0.39	0.084	1.10204e-05	1.14649	0.87223	4.64286
DSC3	0.0596276	0.197189	0.061	0.021	1	1.14646	0.872248	2.90476
MACROH2A1	3.05228e-08	0.19715	0.537	0.175	0.000644061	1.14643	0.872272	3.06857
ZNHIT2	5.79627e-05	0.1971	0.085	0.007	1	1.14639	0.872303	12.1429
FKBP15	3.95199e-06	0.196963	0.159	0.025	0.083391	1.14628	0.872385	6.36
LRRC45	1.80693e-07	0.196957	0.183	0.025	0.00381281	1.14628	0.872389	7.32
CDC37	0.000202826	0.196866	0.659	0.337	1	1.14621	0.872444	1.95549
CDIN1	8.1138e-06	0.19685	0.085	0.004	0.171209	1.14619	0.872453	21.25
PCNX2	3.95284e-10	0.196795	0.22	0.021	8.34089e-06	1.14615	0.872486	10.4762
CNOT7	0.00656905	0.196792	0.183	0.074	1	1.14615	0.872489	2.47297
HOXB8	1.35664e-09	0.196758	0.159	0.007	2.86265e-05	1.14612	0.872509	22.7143
B4GALT6	8.93582e-09	0.196726	0.268	0.046	0.000188555	1.14609	0.872529	5.82609
OSR1	5.30286e-08	0.196638	0.134	0.007	0.00111896	1.14602	0.872582	19.1429
RAD50	7.20148e-09	0.196594	0.329	0.07	0.000151958	1.14599	0.872608	4.7
NUBP2	5.07562e-06	0.196507	0.39	0.133	0.107101	1.14592	0.872661	2.93233
PSMD7	4.44657e-05	0.196486	0.427	0.168	0.93827	1.1459	0.872674	2.54167
IFI6	1.28153e-07	0.196408	0.573	0.225	0.00270415	1.14584	0.872721	2.54667
SGSH	5.69725e-05	0.196354	0.098	0.011	1	1.1458	0.872753	8.90909
ANKRD6	1.95401e-08	0.196226	0.232	0.035	0.000412315	1.1457	0.872831	6.62857
IMMT	2.60919e-09	0.196176	0.341	0.07	5.50565e-05	1.14566	0.872861	4.87143
DPM1	3.52125e-07	0.196173	0.293	0.07	0.0074302	1.14565	0.872863	4.18571
DDX10	1.89218e-06	0.195988	0.183	0.032	0.0399268	1.14551	0.872975	5.71875
CISD1	3.66571e-08	0.195809	0.268	0.053	0.000773502	1.14537	0.873083	5.0566
TMEM201	0.0136683	0.195798	0.134	0.053	1	1.14536	0.87309	2.5283
FBLIM1	4.16452e-05	0.195785	0.11	0.014	0.878756	1.14535	0.873098	7.85714
DNAJC10	2.01923e-06	0.195642	0.341	0.102	0.0426077	1.14523	0.873184	3.34314
TMEM63B	4.66646e-05	0.195571	0.171	0.039	0.984669	1.14518	0.873227	4.38462
DYRK1B	3.04946e-07	0.195441	0.122	0.007	0.00643467	1.14507	0.873306	17.4286
OSBPL8	0.000457116	0.195359	0.402	0.182	1	1.14501	0.873356	2.20879
SLC1A5	4.23165e-06	0.19521	0.293	0.084	0.0892921	1.14489	0.873446	3.4881
ARHGAP22	8.29253e-06	0.195198	0.085	0.004	0.174981	1.14488	0.873453	21.25
EFCAB7	3.32276e-05	0.19517	0.159	0.032	0.701136	1.14486	0.87347	4.96875
SETDB1	0.000285723	0.195161	0.122	0.025	1	1.14485	0.873475	4.88
DHRS1	1.17194e-07	0.195158	0.244	0.046	0.00247292	1.14485	0.873477	5.30435
RALYL	2.26856e-10	0.195061	0.171	0.007	4.78689e-06	1.14477	0.873536	24.4286
BBS4	4.88779e-08	0.195039	0.183	0.021	0.00103137	1.14475	0.873549	8.71429
RABIF	1.96537e-06	0.194975	0.232	0.053	0.0414713	1.1447	0.873588	4.37736
ERLEC1	3.0295e-07	0.19494	0.354	0.098	0.00639254	1.14468	0.873609	3.61224
ENTPD6	6.36417e-07	0.19483	0.183	0.028	0.013429	1.14459	0.873676	6.53571
UBE2I	3.08436e-05	0.194663	0.646	0.295	0.650831	1.14446	0.873777	2.18983
NKX6-1	1.89824e-06	0.194553	0.122	0.011	0.0400548	1.14437	0.873843	11.0909
NAE1	1.42969e-09	0.194348	0.317	0.06	3.01678e-05	1.14421	0.873968	5.28333
CPSF1	0.0133969	0.194283	0.122	0.046	1	1.14416	0.874007	2.65217
PRDX2	5.0436e-05	0.194179	0.451	0.179	1	1.14407	0.87407	2.51955
TMEM259	0.00018375	0.194141	0.659	0.323	1	1.14404	0.874093	2.04025
SH3BP1	3.35288e-07	0.1941	0.134	0.011	0.00707491	1.14401	0.874118	12.1818
PIEZO1	9.09958e-08	0.194049	0.439	0.13	0.0019201	1.14397	0.874149	3.37692
TENT2	9.66716e-06	0.193881	0.244	0.063	0.203987	1.14384	0.874251	3.87302
MRPS23	7.53784e-07	0.193841	0.268	0.063	0.0159056	1.1438	0.874275	4.25397
DAG1	0.00175899	0.193756	0.817	0.463	1	1.14374	0.874326	1.76458
UROD	7.64015e-08	0.193578	0.256	0.049	0.00161215	1.1436	0.874434	5.22449
TBX3	0.011324	0.193321	0.085	0.025	1	1.14339	0.87459	3.4
NXPH3	2.42495e-09	0.193121	0.122	0	5.11688e-05	1.14323	0.874711	#DIV/0!
PEX11B	7.27037e-06	0.193117	0.134	0.018	0.153412	1.14323	0.874714	7.44444
FNTB	1.20154e-05	0.193109	0.232	0.06	0.253537	1.14322	0.874719	3.86667
ACAD9	3.62311e-06	0.192766	0.159	0.025	0.0764512	1.14295	0.874927	6.36
GGA1	3.09185e-05	0.192736	0.22	0.06	0.652412	1.14293	0.874945	3.66667
NACC1	1.57118e-07	0.192675	0.183	0.025	0.00331535	1.14288	0.874982	7.32
IL27RA	3.35857e-05	0.192516	0.122	0.018	0.708692	1.14276	0.875078	6.77778
SUMF1	6.59742e-06	0.192475	0.207	0.046	0.139212	1.14272	0.875103	4.5
ZCCHC9	5.10936e-08	0.192471	0.268	0.053	0.00107813	1.14272	0.875106	5.0566
RHOBTB2	1.06202e-05	0.19231	0.098	0.007	0.224096	1.14259	0.875203	14
ADK	0.000662137	0.192263	0.488	0.228	1	1.14255	0.875232	2.14035
SLC25A3	0.00750545	0.192203	0.793	0.572	1	1.14251	0.875268	1.38636
OSBPL10	5.23929e-05	0.192001	0.171	0.039	1	1.14235	0.875391	4.38462
ACLY	2.08426e-07	0.191879	0.366	0.102	0.00439799	1.14225	0.875465	3.58824
RDX	0.0145335	0.191744	0.707	0.477	1	1.14214	0.875546	1.48218
ETFRF1	0.0395029	0.191438	0.305	0.168	1	1.1419	0.875732	1.81548
MRPL33	0.000547206	0.191371	0.646	0.361	1	1.14185	0.875773	1.78947
TBRG1	0.00104061	0.191224	0.305	0.13	1	1.14173	0.875862	2.34615
TSPAN31	2.93846e-08	0.191137	0.28	0.056	0.000620044	1.14166	0.875915	5
ACSL4	3.77007e-07	0.191088	0.268	0.06	0.00795523	1.14162	0.875945	4.46667
EXOSC1	8.51851e-10	0.19101	0.244	0.032	1.79749e-05	1.14156	0.875993	7.625
TCOF1	2.70805e-06	0.190979	0.207	0.042	0.0571426	1.14154	0.876011	4.92857
MFSD5	8.93956e-06	0.190834	0.171	0.032	0.188634	1.14142	0.876099	5.34375
SDHB	4.63908e-06	0.190772	0.439	0.161	0.0978891	1.14137	0.876137	2.72671
HEBP2	2.32358e-06	0.190488	0.317	0.091	0.0490299	1.14115	0.87631	3.48352
AK2	3.59359e-09	0.190462	0.463	0.126	7.58283e-05	1.14113	0.876325	3.6746
KRCC1	6.61008e-08	0.190457	0.439	0.13	0.00139479	1.14113	0.876328	3.37692
PSMD6	5.16215e-06	0.190398	0.415	0.144	0.108927	1.14108	0.876364	2.88194
USP5	6.27593e-07	0.19038	0.244	0.053	0.0132428	1.14106	0.876375	4.60377
LIMD1	2.49785e-05	0.190343	0.134	0.021	0.527071	1.14104	0.876397	6.38095
AC147651.4	4.20685e-09	0.190291	0.22	0.028	8.87686e-05	1.14099	0.876429	7.85714
APTX	2.27685e-06	0.190065	0.207	0.042	0.0480437	1.14081	0.876567	4.92857
DUS1L	6.95698e-07	0.19	0.305	0.081	0.0146799	1.14076	0.876606	3.76543
PSMA5	3.60687e-06	0.189962	0.439	0.165	0.0761085	1.14073	0.876629	2.66061
GBP3	1.33284e-06	0.189856	0.195	0.035	0.0281242	1.14065	0.876693	5.57143
MORC2	0.00160256	0.189852	0.098	0.021	1	1.14065	0.876696	4.66667
SLC50A1	0.00123424	0.189804	0.171	0.056	1	1.14061	0.876725	3.05357
MGMT	1.15167e-06	0.189722	0.354	0.105	0.0243014	1.14054	0.876775	3.37143
ZDHHC4	1.41434e-07	0.18969	0.232	0.042	0.00298441	1.14052	0.876794	5.52381
CRABP1	1.39592e-06	0.189655	0.098	0.004	0.0294553	1.14049	0.876815	24.5
SUMO3	1.01769e-08	0.18963	0.5	0.147	0.000214742	1.14047	0.87683	3.40136
DDX23	8.0798e-05	0.189626	0.195	0.053	1	1.14047	0.876833	3.67925
RUSC1	0.0011859	0.189621	0.183	0.063	1	1.14046	0.876836	2.90476
DHCR7	1.02952e-07	0.1896	0.098	0	0.0021724	1.14045	0.876849	#DIV/0!
SEMA4F	0.000317802	0.189498	0.061	0.004	1	1.14037	0.876911	15.25
RASA1	8.04146e-06	0.189481	0.195	0.042	0.169683	1.14035	0.876921	4.64286
IGFBP2	0.0748683	0.189367	0.22	0.133	1	1.14026	0.87699	1.65414
RWDD4	9.14205e-08	0.189209	0.305	0.07	0.00192906	1.14014	0.877087	4.35714
PIF1	6.01716e-05	0.189111	0.085	0.007	1	1.14006	0.877146	12.1429
MZT1	1.83774e-05	0.189016	0.329	0.112	0.387782	1.13999	0.877204	2.9375
MRPS15	6.41683e-10	0.188955	0.341	0.067	1.35402e-05	1.13994	0.877241	5.08955
NIPSNAP3A	1.09747e-09	0.18877	0.244	0.032	2.31577e-05	1.13979	0.877353	7.625
RTKN2	1.01057e-05	0.188155	0.11	0.011	0.21324	1.13931	0.877727	10
PCLAF	0.303137	0.188118	0.037	0.018	1	1.13928	0.87775	2.05556
EPRS1	4.49256e-07	0.188024	0.341	0.095	0.00947976	1.1392	0.877807	3.58947
NF1	6.65788e-06	0.18777	0.439	0.161	0.140488	1.139	0.877962	2.72671
DCBLD1	2.1468e-05	0.187716	0.134	0.021	0.452996	1.13896	0.877995	6.38095
ADPGK	0.000115143	0.187677	0.244	0.077	1	1.13893	0.878018	3.16883
SAMM50	5.65719e-06	0.187634	0.268	0.074	0.119372	1.13889	0.878045	3.62162
MZT2A	2.18447e-06	0.18754	0.402	0.133	0.0460945	1.13882	0.878102	3.02256
PTDSS1	9.5155e-05	0.187536	0.171	0.042	1	1.13882	0.878104	4.07143
RABL6	4.41673e-07	0.187155	0.39	0.119	0.00931974	1.13852	0.878336	3.27731
ARHGEF11	2.09545e-06	0.186942	0.341	0.102	0.044216	1.13835	0.878466	3.34314
CCDC74A	8.29253e-06	0.186937	0.085	0.004	0.174981	1.13834	0.878469	21.25
RPL26L1	3.67678e-07	0.186741	0.39	0.116	0.00775838	1.13819	0.878588	3.36207
GGH	3.3376e-08	0.186741	0.207	0.028	0.000704268	1.13819	0.878588	7.39286
GSTK1	7.21159e-05	0.186708	0.561	0.253	1	1.13816	0.878609	2.21739
NEDD4	1.93327e-06	0.18667	0.122	0.011	0.0407938	1.13813	0.878632	11.0909
CPSF6	4.33869e-07	0.186602	0.341	0.095	0.00915507	1.13808	0.878673	3.58947
TTF1	6.20327e-06	0.186371	0.183	0.035	0.130895	1.1379	0.878813	5.22857
C12orf73	5.13587e-08	0.186371	0.183	0.021	0.00108372	1.1379	0.878814	8.71429
TRIT1	0.000198484	0.18637	0.098	0.014	1	1.1379	0.878814	7
LRWD1	5.97624e-09	0.186366	0.22	0.028	0.000126105	1.13789	0.878817	7.85714
UGGT1	1.44381e-06	0.186341	0.195	0.035	0.0304659	1.13787	0.878832	5.57143
TPRN	0.00160257	0.186325	0.098	0.021	1	1.13786	0.878842	4.66667
GTF2H5	9.9754e-09	0.186233	0.573	0.189	0.000210491	1.13779	0.878898	3.03175
SATB1	7.86018e-05	0.186155	0.305	0.109	1	1.13773	0.878945	2.79817
PDHX	3.24738e-10	0.186151	0.195	0.014	6.85231e-06	1.13772	0.878948	13.9286
UBE2M	0.000146365	0.185931	0.439	0.189	1	1.13755	0.879082	2.32275
DPP3	1.66973e-09	0.185854	0.183	0.014	3.52329e-05	1.13749	0.879129	13.0714
HMGN2	0.00111372	0.185778	0.671	0.372	1	1.13743	0.879175	1.80376
MAPRE3	1.56288e-06	0.185581	0.244	0.056	0.0329784	1.13728	0.879295	4.35714
KLHL2	0.00152609	0.185528	0.098	0.021	1	1.13723	0.879327	4.66667
DYNLRB1	0.00725327	0.185521	0.805	0.509	1	1.13723	0.879331	1.58153
CRYZ	2.17226e-10	0.185515	0.171	0.007	4.58369e-06	1.13722	0.879335	24.4286
PTRH1	6.8349e-05	0.185452	0.134	0.025	1	1.13717	0.879374	5.36
TSPAN17	4.58906e-08	0.185441	0.146	0.011	0.000968339	1.13716	0.87938	13.2727
CDK18	1.04809e-07	0.185439	0.28	0.06	0.00221158	1.13716	0.879382	4.66667
TSR3	1.96302e-09	0.185361	0.341	0.07	4.14217e-05	1.1371	0.879429	4.87143
TOP3B	0.000109756	0.185317	0.122	0.021	1	1.13707	0.879456	5.80952
ERO1B	0.00017668	0.1853	0.159	0.039	1	1.13705	0.879466	4.07692
YEATS4	2.47065e-09	0.185099	0.305	0.056	5.21333e-05	1.1369	0.879588	5.44643
NCLN	7.79976e-09	0.184938	0.256	0.042	0.000164583	1.13677	0.879687	6.09524
RPL11	0.0131633	0.184859	0.976	0.912	1	1.13671	0.879735	1.07018
TMBIM4	0.00015338	0.18435	0.683	0.34	1	1.13631	0.880045	2.00882
STXBP6	1.44077e-09	0.184314	0.293	0.049	3.04016e-05	1.13628	0.880068	5.97959
BAK1	1.90824e-09	0.184279	0.171	0.011	4.02658e-05	1.13625	0.880089	15.5455
SHISAL1	4.32324e-06	0.184258	0.073	0	0.0912246	1.13623	0.880102	#DIV/0!
EIF3J	1.66729e-05	0.184044	0.512	0.218	0.351814	1.13606	0.880232	2.34862
ARIH2	6.79308e-05	0.184003	0.305	0.105	1	1.13603	0.880257	2.90476
DPY19L3	1.17398e-05	0.183885	0.256	0.07	0.247722	1.13594	0.880329	3.65714
SYNGR1	2.33208e-06	0.183797	0.366	0.116	0.0492092	1.13587	0.880383	3.15517
IRF7	2.00956e-05	0.183768	0.268	0.081	0.424036	1.13585	0.880401	3.30864
MTREX	0.000883159	0.183755	0.183	0.06	1	1.13584	0.880408	3.05
RALY	1.01974e-08	0.183718	0.524	0.158	0.000215176	1.13581	0.880431	3.31646
ABCF1	4.50019e-05	0.183549	0.293	0.098	0.949584	1.13567	0.880534	2.9898
ALKBH7	0.00011244	0.183312	0.463	0.2	1	1.13549	0.880679	2.315
PAPSS1	0.000730684	0.183302	0.366	0.161	1	1.13548	0.880685	2.27329
MORF4L2	0.0050904	0.183251	0.707	0.439	1	1.13544	0.880716	1.61048
ENTR1	0.00227384	0.183093	0.183	0.067	1	1.13532	0.880812	2.73134
SMPD1	4.23152e-06	0.183028	0.195	0.039	0.0892893	1.13526	0.880852	5
AP3M2	0.037517	0.183017	0.11	0.046	1	1.13526	0.880859	2.3913
RTL8A	4.36499e-07	0.182991	0.451	0.151	0.00921057	1.13523	0.880875	2.98675
PHLDA3	0.000125988	0.182716	0.415	0.175	1	1.13502	0.881043	2.37143
SMARCD2	8.96112e-07	0.182489	0.207	0.039	0.0189089	1.13484	0.881181	5.30769
FMNL3	1.94017e-06	0.182484	0.329	0.098	0.0409396	1.13484	0.881184	3.35714
GNAI3	2.55251e-07	0.182378	0.512	0.172	0.00538604	1.13475	0.881249	2.97674
COPG1	1.56288e-06	0.182362	0.244	0.056	0.0329784	1.13474	0.881259	4.35714
PML	6.2277e-05	0.18233	0.207	0.056	1	1.13471	0.881279	3.69643
SRRD	5.90231e-05	0.18232	0.134	0.025	1	1.13471	0.881285	5.36
AHNAK2	6.37324e-08	0.182306	0.146	0.011	0.00134482	1.1347	0.881293	13.2727
C9orf64	0.000614877	0.182223	0.098	0.018	1	1.13463	0.881344	5.44444
PRMT9	0.00142818	0.18179	0.122	0.032	1	1.13429	0.881608	3.8125
RNH1	4.05527e-05	0.181745	0.695	0.34	0.855702	1.13425	0.881636	2.04412
MTRNR2L1	0.00816736	0.181639	0.134	0.049	1	1.13417	0.881701	2.73469
PEF1	2.49456e-07	0.181599	0.329	0.084	0.00526377	1.13414	0.881725	3.91667
IFT27	4.72583e-07	0.181579	0.256	0.056	0.00997198	1.13412	0.881738	4.57143
SRP14-DT	0.513508	0.181537	0.024	0.014	1	1.13409	0.881763	1.71429
POLD2	1.79149e-06	0.181523	0.317	0.091	0.0378023	1.13408	0.881772	3.48352
GNPDA2	4.00328e-08	0.181513	0.244	0.042	0.000844731	1.13407	0.881778	5.80952
IRAK1	1.29829e-06	0.181357	0.256	0.06	0.0273951	1.13395	0.881873	4.26667
NDUFA10	4.07505e-05	0.181321	0.476	0.193	0.859876	1.13392	0.881895	2.46632
C8orf33	7.6302e-08	0.181312	0.293	0.063	0.00161005	1.13391	0.881901	4.65079
SMIM30	2.87705e-06	0.181291	0.256	0.063	0.0607087	1.1339	0.881914	4.06349
B3GALT4	2.34822e-07	0.181228	0.171	0.021	0.00495497	1.13385	0.881952	8.14286
EVL	3.73156e-08	0.181206	0.28	0.056	0.000787397	1.13383	0.881966	5
WDR41	3.47772e-07	0.181189	0.207	0.035	0.00733834	1.13382	0.881976	5.91429
SNRNP200	1.52554e-05	0.181161	0.366	0.126	0.321904	1.1338	0.881993	2.90476
CRCP	0.000380805	0.180845	0.171	0.049	1	1.13355	0.882186	3.4898
PPP1R35	2.77004e-07	0.180773	0.317	0.081	0.00584507	1.13349	0.88223	3.91358
CACNA1D	0.000210889	0.180662	0.098	0.014	1	1.1334	0.882298	7
LMNA	0.0249089	0.180583	0.951	0.821	1	1.13334	0.882346	1.15834
DLGAP4	0.000149751	0.180576	0.683	0.354	1	1.13334	0.88235	1.92938
FUT8	6.87072e-05	0.180409	0.305	0.109	1	1.1332	0.882453	2.79817
CREB3	4.77161e-08	0.180402	0.317	0.074	0.00100686	1.1332	0.882457	4.28378
TRIQK	1.55242e-07	0.180196	0.232	0.042	0.00327577	1.13304	0.882583	5.52381
SDHC	7.38549e-10	0.180178	0.488	0.126	1.55841e-05	1.13302	0.882594	3.87302
LTF	0.0111288	0.180173	0.037	0.004	1	1.13302	0.882597	9.25
TFPT	2.77308e-08	0.180113	0.207	0.028	0.000585148	1.13297	0.882634	7.39286
RBM4B	2.01765e-05	0.180055	0.171	0.035	0.425745	1.13293	0.882669	4.88571
EIF3H	0.00132145	0.180048	0.622	0.333	1	1.13292	0.882674	1.86787
NMI	7.28917e-09	0.179974	0.329	0.07	0.000153809	1.13286	0.882719	4.7
CASD1	0.000174788	0.179937	0.268	0.091	1	1.13283	0.882742	2.94505
DLG4	1.16779e-06	0.179893	0.159	0.021	0.0246416	1.1328	0.882768	7.57143
SMAP2	2.71249e-10	0.179875	0.244	0.028	5.72363e-06	1.13279	0.882779	8.71429
FAM229A	1.25037e-06	0.179609	0.146	0.018	0.0263841	1.13258	0.882942	8.11111
TMED2	4.58849e-06	0.179382	0.524	0.207	0.0968217	1.1324	0.883081	2.5314
CNIH4	2.93871e-07	0.179344	0.402	0.123	0.00620097	1.13237	0.883104	3.26829
KRT80	3.41654e-07	0.179114	0.134	0.011	0.00720923	1.13219	0.883245	12.1818
TRAPPC3	1.84426e-06	0.179112	0.317	0.091	0.0389157	1.13219	0.883246	3.48352
RHBDF1	0.000386187	0.179072	0.585	0.288	1	1.13216	0.883271	2.03125
S1PR2	3.15996e-05	0.179015	0.159	0.032	0.666783	1.13211	0.883306	4.96875
PMM1	3.76659e-08	0.179006	0.305	0.067	0.000794787	1.1321	0.883311	4.55224
MAP3K7	2.2314e-08	0.179002	0.256	0.046	0.000470848	1.1321	0.883314	5.56522
OSGEP	3.79244e-09	0.178933	0.317	0.063	8.00244e-05	1.13205	0.883356	5.03175
EFTUD2	3.34992e-08	0.178866	0.244	0.042	0.000706866	1.13199	0.883397	5.80952
CCS	9.72975e-07	0.178611	0.354	0.105	0.0205307	1.13179	0.883553	3.37143
NDUFV1	1.45148e-05	0.178499	0.402	0.147	0.306276	1.13171	0.883622	2.73469
DTWD1	3.47822e-05	0.178492	0.329	0.112	0.733939	1.1317	0.883626	2.9375
PFDN2	0.00758082	0.178282	0.671	0.389	1	1.13154	0.883755	1.72494
OCEL1	6.44461e-06	0.178215	0.207	0.046	0.135988	1.13148	0.883796	4.5
NDFIP2	7.31031e-06	0.178036	0.329	0.105	0.154255	1.13134	0.883906	3.13333
GFM2	1.36536e-06	0.17799	0.098	0.004	0.0288105	1.13131	0.883933	24.5
SUPT4H1	2.39168e-05	0.177958	0.39	0.147	0.504667	1.13128	0.883954	2.65306
MARCHF7	0.000102144	0.177932	0.256	0.084	1	1.13126	0.883969	3.04762
RAP1B	8.34361e-05	0.177823	0.695	0.344	1	1.13118	0.884036	2.02035
PSMD11	0.000205624	0.177671	0.427	0.182	1	1.13106	0.884129	2.34615
CARM1	0.000406709	0.177525	0.232	0.081	1	1.13094	0.884219	2.8642
BECN1	0.000104049	0.177513	0.207	0.06	1	1.13093	0.884226	3.45
RGL2	1.60803e-07	0.177397	0.305	0.074	0.00339311	1.13084	0.884297	4.12162
SAAL1	5.4137e-05	0.17739	0.098	0.011	1	1.13084	0.884301	8.90909
METTL3	2.97214e-05	0.17736	0.183	0.042	0.62715	1.13081	0.88432	4.35714
PRKAR1A	0.000254871	0.177267	0.659	0.326	1	1.13074	0.884377	2.02147
UBE2A	2.51891e-06	0.177208	0.524	0.189	0.0531515	1.13069	0.884413	2.77249
CASP6	6.93636e-06	0.177165	0.134	0.018	0.146364	1.13066	0.88444	7.44444
TMEM161B	1.37895e-06	0.177102	0.146	0.018	0.0290973	1.13061	0.884478	8.11111
MAP2	1.047e-05	0.177094	0.11	0.011	0.220927	1.1306	0.884483	10
SLC10A3	1.17809e-06	0.17708	0.207	0.039	0.0248589	1.13059	0.884491	5.30769
LASP1	1.02768e-05	0.176948	0.427	0.158	0.216851	1.13049	0.884572	2.70253
MRPS25	3.86364e-07	0.176948	0.256	0.056	0.00815267	1.13049	0.884572	4.57143
KCTD20	1.32748e-06	0.176709	0.402	0.13	0.0280112	1.1303	0.884719	3.09231
VASP	5.10767e-06	0.176677	0.329	0.102	0.107777	1.13028	0.884738	3.22549
HEXA	1.13354e-06	0.17662	0.39	0.123	0.0239188	1.13023	0.884773	3.17073
ACO2	0.000689538	0.176588	0.28	0.112	1	1.13021	0.884793	2.5
POLR2D	0.000153426	0.176536	0.11	0.018	1	1.13017	0.884825	6.11111
SUGT1	1.84178e-07	0.176473	0.5	0.172	0.00388634	1.13012	0.884863	2.90698
C6orf89	9.74531e-05	0.176463	0.244	0.077	1	1.13011	0.88487	3.16883
HOXB5	1.02952e-07	0.176396	0.098	0	0.0021724	1.13006	0.884911	#DIV/0!
DDX39B	0.000973817	0.176357	0.659	0.354	1	1.13003	0.884935	1.86158
AAMDC	2.39131e-06	0.176292	0.317	0.091	0.050459	1.12998	0.884975	3.48352
EIF3F	5.98473e-05	0.176201	0.646	0.295	1	1.1299	0.88503	2.18983
GLO1	2.00813e-07	0.176187	0.439	0.137	0.00423735	1.12989	0.885039	3.20438
SYNJ2	0.000275125	0.17594	0.085	0.011	1	1.1297	0.88519	7.72727
PRH1	0.000289263	0.175729	0.146	0.035	1	1.12953	0.88532	4.17143
MRPL27	1.0336e-08	0.175675	0.329	0.07	0.000218099	1.12949	0.885353	4.7
IL7R	3.53478e-08	0.17555	0.122	0.004	0.000745874	1.1294	0.88543	30.5
SNRNP35	8.28943e-09	0.175533	0.207	0.025	0.000174915	1.12938	0.885441	8.28
TMEM30A	1.65227e-06	0.175508	0.646	0.26	0.0348645	1.12936	0.885456	2.48462
CSMD2	2.00519e-06	0.175414	0.122	0.011	0.0423115	1.12929	0.885513	11.0909
ZNF146	5.66206e-06	0.175347	0.232	0.056	0.119475	1.12924	0.885554	4.14286
RIOK2	1.42472e-06	0.175334	0.195	0.035	0.030063	1.12923	0.885563	5.57143
UFSP2	1.43452e-10	0.175273	0.415	0.091	3.02699e-06	1.12918	0.8856	4.56044
NDUFS1	4.56806e-08	0.174894	0.366	0.095	0.000963906	1.12888	0.885832	3.85263
MRPL22	1.33265e-05	0.174889	0.439	0.165	0.281203	1.12888	0.885835	2.66061
GNPTG	0.0030105	0.174824	0.28	0.126	1	1.12883	0.885876	2.22222
MCRS1	3.36919e-08	0.174788	0.317	0.07	0.000710933	1.1288	0.885898	4.52857
SND1	5.45188e-06	0.174786	0.439	0.158	0.11504	1.1288	0.885899	2.77848
PTPN14	4.0895e-06	0.174722	0.354	0.116	0.0862926	1.12875	0.885938	3.05172
GINM1	0.000258071	0.174698	0.39	0.168	1	1.12873	0.885953	2.32143
PIP5K1C	3.90887e-07	0.174616	0.207	0.035	0.00824811	1.12866	0.886003	5.91429
ILF3	1.98236e-05	0.174532	0.646	0.281	0.418297	1.1286	0.886055	2.29893
MRPL13	1.75178e-06	0.174508	0.244	0.056	0.0369642	1.12858	0.88607	4.35714
RPL34	0.0554763	0.174271	0.988	0.912	1	1.12839	0.886215	1.08333
CRELD2	5.54229e-08	0.174252	0.354	0.091	0.00116948	1.12838	0.886227	3.89011
SAR1A	3.88948e-06	0.17415	0.634	0.267	0.082072	1.1283	0.88629	2.37453
SLC25A1	1.82206e-06	0.17394	0.268	0.067	0.0384474	1.12814	0.886419	4
TRAPPC6B	2.84621e-06	0.173888	0.256	0.063	0.060058	1.12809	0.88645	4.06349
DDX1	1.64054e-07	0.173768	0.415	0.123	0.0034617	1.128	0.886524	3.37398
GMPPB	3.06022e-10	0.173752	0.183	0.011	6.45737e-06	1.12799	0.886534	16.6364
SREBF2	6.69901e-06	0.173719	0.305	0.091	0.141356	1.12796	0.886555	3.35165
DOCK6	4.17761e-06	0.173518	0.22	0.049	0.0881517	1.12781	0.886678	4.4898
SLC17A9	8.92738e-07	0.173496	0.171	0.025	0.0188377	1.12779	0.886691	6.84
RMDN1	3.2095e-08	0.173479	0.28	0.056	0.000677237	1.12778	0.886702	5
DCAF13	1.13955e-05	0.173381	0.256	0.07	0.240456	1.1277	0.886762	3.65714
RNF167	0.0004083	0.173335	0.268	0.102	1	1.12766	0.88679	2.62745
C19orf48	8.25615e-07	0.17324	0.244	0.053	0.0174213	1.12759	0.886849	4.60377
PGD	2.69541e-08	0.173151	0.256	0.046	0.000568759	1.12752	0.886904	5.56522
HIKESHI	1.22172e-07	0.173078	0.451	0.137	0.00257795	1.12746	0.886948	3.29197
ANKRA2	6.61706e-06	0.173017	0.134	0.018	0.139627	1.12741	0.886986	7.44444
PNKP	3.50403e-06	0.172993	0.195	0.039	0.0739386	1.12739	0.887001	5
COG8	5.60121e-05	0.172879	0.098	0.011	1	1.12731	0.887071	8.90909
LAS1L	0.0201968	0.172816	0.134	0.056	1	1.12726	0.887109	2.39286
DDT	5.20716e-06	0.172797	0.537	0.214	0.109876	1.12724	0.887121	2.50935
DBNL	5.17893e-06	0.172777	0.317	0.095	0.109281	1.12723	0.887133	3.33684
FDPS	1.52027e-05	0.172537	0.451	0.179	0.320792	1.12704	0.887281	2.51955
FUT11	0.000216184	0.172529	0.171	0.046	1	1.12703	0.887286	3.71739
ZDHHC16	1.11454e-06	0.172508	0.159	0.021	0.0235179	1.12702	0.887299	7.57143
POMGNT2	1.7018e-09	0.172463	0.183	0.014	3.59096e-05	1.12698	0.887327	13.0714
MAP7D3	3.52827e-07	0.172446	0.244	0.049	0.007445	1.12697	0.887337	4.97959
FADD	4.7289e-08	0.172403	0.183	0.021	0.000997844	1.12693	0.887363	8.71429
FDX2	2.06593e-08	0.172351	0.268	0.049	0.000435932	1.12689	0.887395	5.46939
RPP21	1.72558e-05	0.172348	0.402	0.151	0.364115	1.12689	0.887397	2.66225
RUVBL1	9.60448e-08	0.172218	0.22	0.035	0.00202664	1.12679	0.887477	6.28571
DNAJC13	2.11962e-05	0.172194	0.171	0.035	0.447261	1.12677	0.887492	4.88571
SCAP	0.000160436	0.17211	0.195	0.056	1	1.12671	0.887543	3.48214
TIMM17A	3.92746e-06	0.172101	0.366	0.119	0.0828733	1.1267	0.887549	3.07563
RWDD2A	8.68705e-06	0.172037	0.122	0.014	0.183305	1.12665	0.887588	8.71429
MIOS	0.00104921	0.171678	0.11	0.025	1	1.12637	0.887809	4.4
APPL2	2.28182e-05	0.171652	0.171	0.035	0.481487	1.12635	0.887825	4.88571
SZRD1	8.87214e-05	0.17163	0.415	0.168	1	1.12633	0.887839	2.47024
EIF2B1	2.68515e-11	0.171603	0.354	0.06	5.66594e-07	1.12631	0.887856	5.9
GDPD5	0.00187662	0.171578	0.049	0.004	1	1.12629	0.887871	12.25
NRDE2	0.000174671	0.171546	0.244	0.081	1	1.12626	0.887891	3.01235
CTNNBL1	6.56905e-07	0.171499	0.22	0.042	0.0138614	1.12623	0.88792	5.2381
ARSA	0.000141395	0.171357	0.195	0.056	1	1.12612	0.888007	3.48214
HS3ST3B1	0.00195274	0.171296	0.049	0.004	1	1.12607	0.888044	12.25
MRPS18A	1.82755e-05	0.171291	0.171	0.035	0.385632	1.12607	0.888048	4.88571
MYEOV	5.5905e-11	0.171181	0.146	0	1.17965e-06	1.12598	0.888116	#DIV/0!
IKBKG	7.97812e-05	0.171124	0.159	0.035	1	1.12594	0.88815	4.54286
TCIRG1	6.36417e-07	0.171089	0.183	0.028	0.013429	1.12591	0.888172	6.53571
PLXND1	0.000106922	0.170839	0.463	0.2	1	1.12571	0.888326	2.315
MTG2	0.000223551	0.170666	0.183	0.053	1	1.12558	0.888432	3.45283
UBFD1	2.82044e-07	0.170612	0.244	0.049	0.00595141	1.12554	0.888466	4.97959
CMTR2	5.3728e-09	0.17049	0.28	0.049	0.000113372	1.12544	0.888541	5.71429
NAT10	0.00232145	0.170463	0.11	0.028	1	1.12542	0.888557	3.92857
WAC-AS1	7.14685e-07	0.170434	0.183	0.028	0.0150806	1.1254	0.888575	6.53571
HPRT1	8.62361e-05	0.170426	0.232	0.07	1	1.12539	0.888581	3.31429
MSL3	1.23359e-05	0.170298	0.256	0.07	0.2603	1.12529	0.888659	3.65714
CAMK2N2	1.58349e-08	0.170161	0.11	0	0.000334132	1.12518	0.888743	#DIV/0!
RALBP1	0.000398295	0.170147	0.561	0.26	1	1.12517	0.888752	2.15769
SGCB	1.18547e-05	0.169991	0.671	0.305	0.250146	1.12505	0.888848	2.2
ZNF3	2.82921e-07	0.169947	0.134	0.011	0.00596991	1.12502	0.888875	12.1818
RGS8	6.67422e-07	0.169931	0.085	0	0.0140833	1.12501	0.888885	#DIV/0!
TTC8	7.86343e-06	0.169873	0.122	0.014	0.165926	1.12496	0.888921	8.71429
GLTP	9.10158e-05	0.169694	0.317	0.116	1	1.12482	0.889031	2.73276
SIRT7	1.54086e-05	0.16961	0.244	0.067	0.325136	1.12475	0.889083	3.64179
UNC5B	0.000276795	0.169599	0.183	0.053	1	1.12475	0.88909	3.45283
PACC1	3.62311e-06	0.169433	0.159	0.025	0.0764512	1.12462	0.889192	6.36
BBIP1	1.80554e-06	0.16943	0.354	0.109	0.0380988	1.12461	0.889194	3.24771
TRAM2-AS1	0.000685342	0.16938	0.159	0.046	1	1.12457	0.889225	3.45652
DNMT3A	1.74547e-06	0.169377	0.268	0.067	0.0368313	1.12457	0.889227	4
PGP	1.64229e-07	0.169343	0.427	0.126	0.0034654	1.12455	0.889248	3.38889
INSYN2A	1.33545e-06	0.169268	0.098	0.004	0.0281793	1.12449	0.889294	24.5
ZNRF1	0.00097948	0.169136	0.183	0.06	1	1.12438	0.889375	3.05
VIPAS39	0.00109994	0.169113	0.11	0.025	1	1.12437	0.889389	4.4
NGDN	3.39554e-05	0.169111	0.268	0.084	0.716493	1.12437	0.88939	3.19048
F2R	0.0016151	0.16911	0.22	0.084	1	1.12437	0.889391	2.61905
C1QTNF6	0.000685342	0.168897	0.159	0.046	1	1.1242	0.889523	3.45652
CBFB	5.54468e-06	0.168782	0.512	0.196	0.116998	1.12411	0.889593	2.61224
SPG21	2.01615e-06	0.168701	0.305	0.084	0.0425429	1.12405	0.889644	3.63095
HS3ST3A1	1.5822e-05	0.168618	0.183	0.039	0.33386	1.12398	0.889695	4.69231
NSD2	0.00136631	0.168539	0.146	0.042	1	1.12392	0.889743	3.47619
P3H4	5.38783e-06	0.168475	0.183	0.035	0.113689	1.12387	0.889783	5.22857
TPD52L2	2.51654e-07	0.168461	0.39	0.112	0.00531015	1.12386	0.889791	3.48214
CERS5	9.87009e-08	0.168105	0.28	0.06	0.00208269	1.12358	0.890011	4.66667
LCTL	5.08758e-08	0.16803	0.134	0.007	0.00107353	1.12352	0.890057	19.1429
RNASEH1-AS1	3.16576e-07	0.167879	0.146	0.014	0.00668008	1.12341	0.89015	10.4286
POLR3F	0.00419916	0.167828	0.073	0.014	1	1.12337	0.890182	5.21429
TMED7	4.81185e-05	0.167777	0.476	0.2	1	1.12333	0.890213	2.38
AK1	1.89511e-06	0.16772	0.415	0.137	0.0399887	1.12328	0.890248	3.0292
HTATSF1	6.6303e-07	0.167681	0.329	0.091	0.0139906	1.12325	0.890273	3.61538
SMARCA4	6.67316e-05	0.167671	0.268	0.088	1	1.12324	0.890279	3.04545
CLPP	1.9583e-08	0.16764	0.317	0.067	0.000413222	1.12322	0.890298	4.73134
PARP1	1.56982e-08	0.167539	0.427	0.116	0.000331248	1.12314	0.89036	3.68103
CENPW	4.95036e-09	0.167501	0.134	0.004	0.000104458	1.12311	0.890384	33.5
TAOK2	0.000314739	0.16747	0.22	0.074	1	1.12309	0.890403	2.97297
FARP1	1.78419e-05	0.167468	0.146	0.025	0.376481	1.12309	0.890404	5.84
SEZ6L2	9.20529e-08	0.167352	0.22	0.035	0.00194241	1.123	0.890475	6.28571
ZNF251	1.02863e-05	0.167306	0.11	0.011	0.217051	1.12296	0.890504	10
MRPS2	1.30385e-07	0.167273	0.207	0.032	0.00275125	1.12293	0.890525	6.46875
RNF139	7.61401e-05	0.167139	0.256	0.081	1	1.12283	0.890607	3.16049
RNF40	1.60931e-05	0.167002	0.28	0.084	0.33958	1.12272	0.890692	3.33333
CCNY	6.40156e-09	0.166976	0.366	0.084	0.000135079	1.1227	0.890708	4.35714
UBE2L6	8.92496e-08	0.166877	0.207	0.032	0.00188326	1.12263	0.890769	6.46875
SNX6	0.00020312	0.166818	0.512	0.239	1	1.12258	0.890805	2.14226
STAMBP	9.94033e-08	0.16681	0.329	0.081	0.00209751	1.12257	0.89081	4.06173
YPEL3	0.00252273	0.166762	0.415	0.211	1	1.12254	0.89084	1.96682
RRP15	9.21927e-06	0.166721	0.305	0.095	0.194536	1.1225	0.890865	3.21053
GIT2	0.00229653	0.166667	0.11	0.028	1	1.12246	0.890899	3.92857
SEC31A	5.57713e-07	0.166625	0.598	0.225	0.0117683	1.12243	0.890924	2.65778
NUDT19	0.00607679	0.16657	0.061	0.011	1	1.12239	0.890959	5.54545
VBP1	1.5347e-06	0.166541	0.415	0.137	0.0323837	1.12236	0.890977	3.0292
BEND6	3.89526e-06	0.166511	0.159	0.025	0.0821939	1.12234	0.890995	6.36
RNF157	3.16224e-05	0.166467	0.122	0.018	0.667264	1.12231	0.891022	6.77778
TAF11	4.27361e-08	0.166377	0.329	0.077	0.000901775	1.12224	0.891077	4.27273
CLSTN1	2.57351e-05	0.166376	0.659	0.305	0.543036	1.12224	0.891078	2.16066
ZNF655	2.47738e-06	0.16633	0.232	0.053	0.0522753	1.1222	0.891107	4.37736
LRRC23	7.35655e-07	0.166075	0.183	0.028	0.0155231	1.122	0.891264	6.53571
NOC2L	6.00108e-05	0.166052	0.256	0.081	1	1.12198	0.891278	3.16049
SCFD1	1.27407e-05	0.166036	0.329	0.105	0.268841	1.12197	0.891288	3.13333
ROGDI	0.000590302	0.16593	0.098	0.018	1	1.12189	0.891354	5.44444
TRIM14	2.04948e-09	0.165886	0.195	0.018	4.3246e-05	1.12186	0.891381	10.8333
ZNF524	2.47712e-06	0.165551	0.28	0.074	0.0522698	1.12159	0.891588	3.78378
F8	0.00861454	0.165433	0.049	0.007	1	1.1215	0.891661	7
PCBD1	9.46653e-07	0.165426	0.293	0.074	0.0199753	1.1215	0.891665	3.95946
PMAIP1	4.69377e-05	0.165371	0.146	0.028	0.990433	1.12145	0.891699	5.21429
HDAC1	6.73816e-07	0.165339	0.293	0.074	0.0142182	1.12143	0.891719	3.95946
RIDA	0.00037988	0.165297	0.11	0.021	1	1.1214	0.891745	5.2381
PRDX6	6.43711e-05	0.165293	0.671	0.312	1	1.12139	0.891747	2.15064
DPYSL3	4.31746e-10	0.165277	0.22	0.021	9.11026e-06	1.12138	0.891757	10.4762
ENSA	6.57335e-05	0.165211	0.476	0.2	1	1.12133	0.891798	2.38
NUBP1	3.90887e-07	0.165192	0.207	0.035	0.00824811	1.12132	0.89181	5.91429
GPATCH2	1.54134e-05	0.165092	0.329	0.109	0.325239	1.12124	0.891871	3.01835
PTGR1	4.24453e-10	0.164996	0.329	0.06	8.95639e-06	1.12116	0.891931	5.48333
BLOC1S4	7.65346e-08	0.164963	0.22	0.035	0.00161496	1.12114	0.891951	6.28571
TTC17	0.000613079	0.1649	0.305	0.123	1	1.12109	0.891991	2.47967
FKBP1B	0.000444147	0.164652	0.11	0.021	1	1.1209	0.892144	5.2381
TRPV4	5.55398e-09	0.164537	0.134	0.004	0.000117194	1.12081	0.892215	33.5
SLC25A45	0.00380062	0.164512	0.098	0.025	1	1.12079	0.89223	3.92
MAP2K5	0.0090819	0.164395	0.11	0.035	1	1.1207	0.892303	3.14286
YIPF5	3.85e-07	0.16433	0.317	0.084	0.00812389	1.12065	0.892343	3.77381
CYB561D2	1.7192e-06	0.164313	0.183	0.032	0.0362769	1.12063	0.892353	5.71875
APOBEC3C	7.55226e-06	0.164235	0.305	0.091	0.15936	1.12057	0.892401	3.35165
MYCBP	1.37895e-06	0.164081	0.146	0.018	0.0290973	1.12045	0.892497	8.11111
ACY1	1.24261e-06	0.164068	0.159	0.021	0.0262203	1.12044	0.892505	7.57143
CEP63	3.853e-06	0.164008	0.268	0.07	0.0813021	1.1204	0.892542	3.82857
MAN2B1	1.18479e-05	0.163949	0.329	0.109	0.250002	1.12035	0.892578	3.01835
TMEM199	7.36862e-09	0.163911	0.146	0.007	0.000155485	1.12032	0.892602	20.8571
EIF3B	8.89321e-05	0.163822	0.366	0.14	1	1.12025	0.892657	2.61429
COA5	7.99092e-07	0.163671	0.293	0.074	0.0168616	1.12013	0.89275	3.95946
TMEM8B	0.00142818	0.163604	0.122	0.032	1	1.12008	0.892792	3.8125
ANAPC5	1.92922e-07	0.16356	0.512	0.168	0.00407085	1.12005	0.892819	3.04762
C2orf74	0.00102467	0.163489	0.11	0.025	1	1.11999	0.892863	4.4
DUT	0.00418371	0.163244	0.488	0.253	1	1.1198	0.893015	1.92885
UQCRFS1	1.88117e-07	0.162759	0.378	0.105	0.00396947	1.11943	0.893315	3.6
TMEM42	1.45421e-05	0.162703	0.183	0.039	0.306853	1.11938	0.89335	4.69231
SIKE1	5.83999e-07	0.162624	0.244	0.053	0.012323	1.11932	0.893399	4.60377
RPP38	0.000194727	0.16252	0.134	0.028	1	1.11924	0.893463	4.78571
PLOD2	7.09401e-07	0.162497	0.22	0.042	0.0149691	1.11922	0.893477	5.2381
RNPS1	4.85095e-05	0.162432	0.524	0.225	1	1.11917	0.893518	2.32889
RPL22	0.0540328	0.162339	0.951	0.877	1	1.1191	0.893575	1.08438
MAD2L1BP	1.47187e-05	0.162253	0.183	0.039	0.310579	1.11903	0.893628	4.69231
MICALL1	8.65211e-10	0.162181	0.146	0.004	1.82568e-05	1.11898	0.893673	36.5
RBMS2	1.8284e-06	0.162145	0.293	0.077	0.0385811	1.11895	0.893695	3.80519
UBALD2	0.00354136	0.162098	0.585	0.326	1	1.11891	0.893724	1.79448
PDHB	6.26271e-08	0.162072	0.366	0.095	0.00132149	1.11889	0.89374	3.85263
ANGEL2	0.000164834	0.162054	0.183	0.049	1	1.11888	0.893752	3.73469
BAP1	4.1788e-06	0.16205	0.195	0.039	0.0881769	1.11888	0.893754	5
ZNF775	2.11962e-05	0.16201	0.171	0.035	0.447261	1.11885	0.893779	4.88571
SH3YL1	4.63516e-05	0.16197	0.268	0.084	0.978065	1.11881	0.893803	3.19048
COPS5	2.20468e-06	0.16179	0.354	0.109	0.046521	1.11867	0.893915	3.24771
ZDHHC5	4.28183e-08	0.161633	0.28	0.056	0.000903509	1.11855	0.894012	5
CEP78	5.60121e-05	0.161549	0.098	0.011	1	1.11849	0.894065	8.90909
CCDC24	8.1138e-06	0.161542	0.085	0.004	0.171209	1.11848	0.894069	21.25
TLN1	0.000353318	0.161517	0.695	0.354	1	1.11846	0.894084	1.96328
UBAC2	5.62892e-06	0.161332	0.268	0.074	0.118776	1.11832	0.894199	3.62162
GLMP	7.44051e-06	0.16128	0.232	0.056	0.157002	1.11828	0.894232	4.14286
TMEM45A	3.52728e-05	0.161059	0.183	0.042	0.744292	1.11811	0.894368	4.35714
DYNC2H1	0.000839097	0.161043	0.171	0.053	1	1.1181	0.894378	3.22642
KLHL36	0.00641531	0.160965	0.207	0.088	1	1.11803	0.894427	2.35227
CLDN5	0.00375914	0.160936	0.098	0.025	1	1.11801	0.894445	3.92
COASY	0.00020114	0.160844	0.171	0.046	1	1.11794	0.894501	3.71739
POLR3G	4.42145e-07	0.160835	0.207	0.035	0.0093297	1.11793	0.894507	5.91429
SLC25A39	6.7035e-07	0.160718	0.341	0.095	0.0141451	1.11784	0.89458	3.58947
TIA1	5.81883e-06	0.160666	0.378	0.126	0.122783	1.1178	0.894612	3
ROPN1	2.31826e-10	0.160398	0.171	0.007	4.89176e-06	1.1176	0.894778	24.4286
TNK2	4.21083e-05	0.160341	0.317	0.109	0.888528	1.11755	0.894814	2.90826
C6orf226	1.22548e-06	0.160327	0.232	0.049	0.0258588	1.11754	0.894822	4.73469
COMMD1	1.75605e-07	0.160113	0.378	0.105	0.00370545	1.11737	0.894955	3.6
MPV17	1.01178e-07	0.160095	0.39	0.109	0.00213495	1.11736	0.894966	3.57798
C1orf56	0.000332001	0.160095	0.366	0.158	1	1.11736	0.894966	2.31646
SHARPIN	2.69483e-05	0.160046	0.317	0.105	0.568636	1.11732	0.894996	3.01905
CCT5	4.45417e-05	0.160035	0.463	0.189	0.939874	1.11731	0.895003	2.44974
MVK	2.2307e-07	0.159994	0.11	0.004	0.004707	1.11728	0.895029	27.5
TTL	2.47712e-06	0.159986	0.28	0.074	0.0522698	1.11728	0.895033	3.78378
XPNPEP1	4.05203e-06	0.159922	0.244	0.06	0.085502	1.11723	0.895073	4.06667
CCT7	1.02028e-05	0.159783	0.488	0.186	0.21529	1.11712	0.89516	2.62366
RPA2	3.9635e-05	0.159658	0.171	0.039	0.836337	1.11702	0.895237	4.38462
NBPF1	8.26781e-07	0.159235	0.22	0.042	0.0174459	1.11669	0.8955	5.2381
ZNF84	1.84929e-06	0.159233	0.134	0.014	0.0390218	1.11669	0.895501	9.57143
ADAM10	0.000264134	0.159219	0.598	0.284	1	1.11668	0.89551	2.10563
TMEM121	2.90594e-08	0.159177	0.22	0.032	0.000613182	1.11665	0.895536	6.875
METTL5	6.88037e-08	0.159089	0.366	0.095	0.00145183	1.11658	0.89559	3.85263
ZNF133	0.037996	0.158883	0.073	0.025	1	1.11642	0.895719	2.92
FBXO22	1.65209e-06	0.158869	0.22	0.046	0.0348608	1.11641	0.895727	4.78261
RECQL	0.000312434	0.15879	0.28	0.105	1	1.11635	0.895776	2.66667
PKIA	3.44186e-07	0.158742	0.244	0.049	0.00726268	1.11631	0.895806	4.97959
NDUFAF5	6.18181e-07	0.158716	0.183	0.028	0.0130442	1.11629	0.895822	6.53571
GLCE	2.30998e-05	0.158545	0.171	0.035	0.487429	1.11616	0.895928	4.88571
ZADH2	3.71682e-08	0.158454	0.207	0.028	0.000784286	1.11609	0.895985	7.39286
NFS1	0.000210889	0.158405	0.098	0.014	1	1.11605	0.896015	7
RPL30	0.261452	0.158375	0.963	0.919	1	1.11603	0.896034	1.04788
PRPF38A	3.13385e-06	0.158358	0.28	0.074	0.0661274	1.11602	0.896044	3.78378
CARF	0.00174496	0.158349	0.098	0.021	1	1.11601	0.89605	4.66667
YBEY	5.7507e-09	0.158313	0.341	0.074	0.000121346	1.11598	0.896072	4.60811
TMEM248	1.19347e-05	0.158246	0.366	0.126	0.251835	1.11593	0.896114	2.90476
DPH2	0.00170314	0.158215	0.098	0.021	1	1.11591	0.896133	4.66667
CDC42SE2	1.90706e-05	0.158194	0.22	0.056	0.402408	1.11589	0.896146	3.92857
DDX49	6.87095e-08	0.158163	0.317	0.074	0.00144984	1.11587	0.896165	4.28378
DRG1	3.3093e-06	0.158004	0.22	0.049	0.0698295	1.11574	0.896264	4.4898
CDC16	4.72583e-07	0.157943	0.256	0.056	0.00997198	1.1157	0.896302	4.57143
MED7	3.64556e-07	0.157876	0.146	0.014	0.0076925	1.11564	0.896344	10.4286
SLC35F6	6.55188e-11	0.157849	0.22	0.018	1.38251e-06	1.11562	0.89636	12.2222
ALDH16A1	1.27887e-05	0.157773	0.159	0.028	0.269855	1.11556	0.896408	5.67857
API5	7.86753e-06	0.157257	0.256	0.067	0.166013	1.11516	0.896728	3.8209
BCL10	3.18917e-06	0.15715	0.305	0.088	0.0672948	1.11508	0.896795	3.46591
PAFAH1B3	2.29032e-05	0.157138	0.232	0.063	0.48328	1.11507	0.896802	3.68254
COX7B	0.0133703	0.157138	0.659	0.428	1	1.11507	0.896803	1.53972
LZTR1	2.12429e-06	0.157127	0.244	0.056	0.0448247	1.11506	0.896809	4.35714
TRAF7	0.00012023	0.157107	0.268	0.091	1	1.11505	0.896822	2.94505
GRHPR	2.60469e-06	0.157068	0.451	0.161	0.0549616	1.11502	0.896846	2.80124
DCTN6	1.68627e-05	0.15693	0.561	0.232	0.35582	1.11491	0.896932	2.4181
PTBP1	0.000228288	0.156899	0.598	0.284	1	1.11489	0.896951	2.10563
MTIF3	1.17297e-06	0.156864	0.366	0.112	0.0247509	1.11486	0.896972	3.26786
ILRUN	0.00207758	0.156683	0.232	0.091	1	1.11472	0.897085	2.54945
ADAMTS12	5.25571e-08	0.15664	0.146	0.011	0.00110901	1.11469	0.897112	13.2727
PSMD9	8.14288e-07	0.156592	0.476	0.168	0.0171823	1.11465	0.897142	2.83333
SNAI3-AS1	0.00875165	0.156506	0.049	0.007	1	1.11458	0.897195	7
ADA2	1.33545e-06	0.156493	0.098	0.004	0.0281793	1.11457	0.897203	24.5
AMPH	3.53478e-08	0.156415	0.122	0.004	0.000745874	1.11451	0.897252	30.5
CBX5	0.000636146	0.156392	0.561	0.291	1	1.1145	0.897266	1.92784
CALHM2	0.00017875	0.156319	0.134	0.028	1	1.11444	0.897312	4.78571
ZNF766	0.00010679	0.156309	0.122	0.021	1	1.11443	0.897318	5.80952
SANBR	0.00147446	0.156188	0.122	0.032	1	1.11434	0.897393	3.8125
YWHAH	0.00026985	0.156112	0.659	0.326	1	1.11428	0.89744	2.02147
SRSF9	2.01206e-05	0.156057	0.537	0.221	0.424566	1.11424	0.897475	2.42986
CYP20A1	6.40582e-09	0.156043	0.28	0.049	0.000135169	1.11423	0.897483	5.71429
ATP2B2	0.00100315	0.155961	0.134	0.035	1	1.11416	0.897535	3.82857
LEF1	2.3778e-06	0.15585	0.244	0.056	0.0501739	1.11408	0.897603	4.35714
CNOT8	1.03076e-06	0.155821	0.28	0.07	0.0217501	1.11406	0.897621	4
EXOC4	1.25713e-08	0.155683	0.256	0.042	0.000265267	1.11395	0.897708	6.09524
UCK1	3.10799e-05	0.155677	0.207	0.053	0.655818	1.11394	0.897711	3.90566
MAP1LC3A	0.00112236	0.155597	0.622	0.337	1	1.11388	0.897761	1.8457
LCMT1	4.01294e-08	0.155577	0.207	0.028	0.00084677	1.11387	0.897773	7.39286
CTNNA1	0.00585671	0.155549	0.854	0.649	1	1.11385	0.89779	1.31587
CUEDC1	6.2031e-07	0.155456	0.39	0.119	0.0130892	1.11377	0.897849	3.27731
CLDN7	0.0018396	0.155442	0.049	0.004	1	1.11376	0.897857	12.25
UBA6	7.37793e-05	0.155293	0.366	0.14	1	1.11365	0.89795	2.61429
SYCE1L	4.78823e-05	0.155219	0.073	0.004	1	1.11359	0.897996	18.25
H2AZ2	0.00224888	0.155218	0.634	0.34	1	1.11359	0.897997	1.86471
CEP55	0.00903173	0.155182	0.049	0.007	1	1.11356	0.898019	7
ANAPC10	9.03745e-05	0.155101	0.195	0.053	1	1.1135	0.89807	3.67925
FBXO38	0.0217518	0.155092	0.073	0.021	1	1.11349	0.898075	3.47619
UBL4A	2.92313e-09	0.155032	0.244	0.035	6.1681e-05	1.11345	0.898113	6.97143
CBARP	0.00932983	0.154742	0.11	0.035	1	1.11322	0.898293	3.14286
EXOC7	0.000446164	0.154715	0.28	0.109	1	1.1132	0.89831	2.56881
DNAL4	2.98523e-07	0.154503	0.171	0.021	0.00629914	1.11304	0.898442	8.14286
PPIL1	3.29037e-07	0.154484	0.134	0.011	0.006943	1.11302	0.898453	12.1818
APLNR	9.45499e-06	0.15447	0.098	0.007	0.19951	1.11301	0.898463	14
PHF11	0.0038464	0.154458	0.22	0.091	1	1.113	0.89847	2.41758
INO80E	0.000336578	0.154456	0.207	0.067	1	1.113	0.898471	3.08955
SGO2	0.00180324	0.154346	0.049	0.004	1	1.11292	0.898539	12.25
MMS19	1.65923e-08	0.154193	0.244	0.039	0.000350114	1.1128	0.898635	6.25641
SEC22A	1.90824e-09	0.154165	0.171	0.011	4.02658e-05	1.11278	0.898652	15.5455
ATP6V0E2-AS1	0.00840174	0.154089	0.024	0	1	1.11272	0.8987	#DIV/0!
HIRA	0.00147446	0.154082	0.122	0.032	1	1.11271	0.898704	3.8125
SPACA9	1.6403e-06	0.153973	0.134	0.014	0.0346119	1.11263	0.898772	9.57143
ZNF211	0.00112615	0.153819	0.11	0.025	1	1.11251	0.898868	4.4
BMERB1	1.06086e-05	0.153798	0.244	0.063	0.223853	1.11249	0.898881	3.87302
ZNF585B	0.000332109	0.153741	0.073	0.007	1	1.11245	0.898917	10.4286
RFNG	0.000421287	0.153526	0.305	0.119	1	1.11228	0.89905	2.56303
CCNB1IP1	4.99173e-06	0.153402	0.317	0.095	0.10533	1.11219	0.899128	3.33684
RPS6KB2	0.0113126	0.153375	0.171	0.07	1	1.11217	0.899145	2.44286
DUSP23	6.51755e-08	0.153119	0.39	0.105	0.00137527	1.11197	0.899304	3.71429
SLC35C2	6.4873e-09	0.153057	0.232	0.032	0.000136889	1.11192	0.899343	7.25
NUDT2	4.97361e-07	0.152876	0.28	0.067	0.0104948	1.11178	0.899455	4.1791
FBXL17	2.68861e-05	0.152869	0.232	0.063	0.567323	1.11178	0.89946	3.68254
GPR108	0.00390695	0.152709	0.207	0.084	1	1.11166	0.899559	2.46429
SF3B5	6.48146e-06	0.152622	0.561	0.232	0.136765	1.11159	0.899614	2.4181
MICU1	1.32108e-05	0.152594	0.378	0.133	0.278761	1.11157	0.899632	2.84211
TM2D1	0.00948791	0.152523	0.171	0.07	1	1.11151	0.899676	2.44286
MAN1A2	1.02768e-05	0.152477	0.451	0.165	0.216851	1.11148	0.899704	2.73333
ATG3	9.93562e-05	0.152458	0.354	0.14	1	1.11146	0.899717	2.52857
TMEM33	3.28733e-05	0.152195	0.329	0.112	0.69366	1.11126	0.899881	2.9375
CAMTA2	3.36584e-06	0.152085	0.244	0.06	0.0710226	1.11117	0.899949	4.06667
TNFAIP1	6.3637e-06	0.15184	0.183	0.035	0.13428	1.11099	0.900102	5.22857
UMPS	5.08758e-08	0.151741	0.134	0.007	0.00107353	1.11091	0.900164	19.1429
ZBTB17	0.00165939	0.15171	0.134	0.039	1	1.11089	0.900183	3.4359
NDRG4	6.67422e-07	0.151657	0.085	0	0.0140833	1.11084	0.900216	#DIV/0!
NLRX1	0.0266857	0.151622	0.049	0.011	1	1.11082	0.900238	4.45455
AIMP2	8.40774e-07	0.151591	0.171	0.025	0.0177412	1.11079	0.900257	6.84
BRD3OS	2.47998e-05	0.151472	0.134	0.021	0.523301	1.1107	0.900331	6.38095
CDKN2B	0.000412162	0.151403	0.159	0.042	1	1.11065	0.900375	3.78571
WDR13	7.23726e-05	0.151307	0.451	0.182	1	1.11058	0.900434	2.47802
CUL4B	6.83314e-06	0.151245	0.207	0.046	0.144186	1.11053	0.900473	4.5
TMEM267	8.07227e-05	0.151062	0.159	0.035	1	1.11039	0.900587	4.54286
GBA	9.41154e-05	0.151035	0.195	0.053	1	1.11037	0.900604	3.67925
GTF2E1	6.67422e-07	0.150931	0.085	0	0.0140833	1.11029	0.900669	#DIV/0!
BEND5	1.83428e-05	0.150791	0.146	0.025	0.387052	1.11018	0.900756	5.84
MUL1	1.90655e-09	0.150561	0.195	0.018	4.02302e-05	1.11	0.9009	10.8333
ARFRP1	7.26295e-05	0.150552	0.305	0.109	1	1.10999	0.900905	2.79817
NT5C3A	2.43477e-06	0.150364	0.354	0.109	0.0513761	1.10985	0.901023	3.24771
RPS12	0.0261005	0.150126	0.976	0.912	1	1.10967	0.901172	1.07018
ZNF576	0.000702674	0.15005	0.122	0.028	1	1.10961	0.901219	4.35714
C4orf3	0.00213009	0.150038	0.683	0.404	1	1.1096	0.901227	1.69059
ARL4D	8.25251e-08	0.149985	0.256	0.049	0.00174136	1.10956	0.90126	5.22449
IPO4	1.81794e-06	0.149908	0.134	0.014	0.0383603	1.1095	0.901308	9.57143
LINC00665	3.12046e-05	0.149804	0.159	0.032	0.658448	1.10942	0.901373	4.96875
LTA4H	0.000705559	0.149745	0.159	0.046	1	1.10937	0.90141	3.45652
DRG2	0.000290452	0.149567	0.183	0.053	1	1.10924	0.901521	3.45283
CFAP20	2.2086e-05	0.149397	0.573	0.249	0.466037	1.10911	0.901627	2.3012
CHMP6	1.0926e-05	0.14939	0.22	0.053	0.230549	1.1091	0.901632	4.15094
FMNL1	0.00607679	0.149368	0.061	0.011	1	1.10908	0.901645	5.54545
MED8	2.63838e-07	0.149305	0.22	0.039	0.00556724	1.10904	0.901685	5.64103
BMP8B	1.72676e-05	0.149249	0.415	0.154	0.364364	1.10899	0.901719	2.69481
TIMM23	9.11343e-09	0.149234	0.195	0.021	0.000192303	1.10898	0.901729	9.28571
SLC25A24	1.912e-06	0.149194	0.22	0.046	0.0403451	1.10895	0.901754	4.78261
FAT1	1.46962e-07	0.149179	0.415	0.119	0.00310105	1.10894	0.901763	3.48739
IL17RA	7.4007e-05	0.149071	0.134	0.025	1	1.10885	0.901831	5.36
PCDHGA10	0.000284208	0.149031	0.085	0.011	1	1.10882	0.901856	7.72727
DNAJC17	7.14685e-07	0.148963	0.183	0.028	0.0150806	1.10877	0.901898	6.53571
SCAMP3	5.85622e-06	0.14882	0.305	0.091	0.123572	1.10866	0.901988	3.35165
TMEM184B	0.000359592	0.148777	0.329	0.133	1	1.10863	0.902015	2.47368
PABIR2	4.9418e-05	0.14868	0.146	0.028	1	1.10855	0.902076	5.21429
MKNK1	1.55729e-05	0.148582	0.207	0.049	0.328603	1.10848	0.902137	4.22449
VCP	1.22724e-05	0.148476	0.524	0.211	0.258959	1.1084	0.902203	2.48341
RETREG2	4.49189e-05	0.148452	0.317	0.109	0.947834	1.10838	0.902218	2.90826
RBMX2	1.66436e-05	0.148276	0.207	0.049	0.351197	1.10824	0.902328	4.22449
MTFMT	3.53748e-05	0.148272	0.159	0.032	0.746444	1.10824	0.902331	4.96875
SLC2A8	1.22606e-05	0.148037	0.268	0.077	0.258711	1.10806	0.902477	3.48052
DNAJC1	4.95818e-06	0.147916	0.427	0.154	0.104622	1.10797	0.902553	2.77273
TPCN2	0.00046173	0.147658	0.11	0.021	1	1.10777	0.902715	5.2381
MRGBP	5.79791e-06	0.147635	0.207	0.046	0.122342	1.10775	0.902729	4.5
TBC1D16	0.00154511	0.147437	0.183	0.063	1	1.1076	0.902853	2.90476
RILPL1	5.94946e-06	0.147411	0.28	0.077	0.12554	1.10758	0.902869	3.63636
REXO4	1.86648e-06	0.147372	0.183	0.032	0.0393846	1.10755	0.902893	5.71875
ITGA11	0.000344207	0.147342	0.073	0.007	1	1.10753	0.902912	10.4286
RPL39	0.176133	0.147183	0.963	0.919	1	1.1074	0.903012	1.04788
ATP6V0A1	0.000167444	0.147116	0.244	0.081	1	1.10735	0.903054	3.01235
CNPPD1	6.99759e-08	0.14711	0.329	0.077	0.00147656	1.10735	0.903058	4.27273
PPM1M	9.76523e-07	0.146912	0.171	0.025	0.0206056	1.1072	0.903182	6.84
PABPC1L	0.000316068	0.146658	0.146	0.035	1	1.107	0.903341	4.17143
ARID3B	4.18695e-06	0.146629	0.159	0.025	0.0883488	1.10698	0.903359	6.36
LYPLA1	1.0229e-06	0.146608	0.232	0.049	0.0215842	1.10696	0.903372	4.73469
LNPK	3.15192e-06	0.146539	0.232	0.053	0.0665087	1.10691	0.903415	4.37736
ZNF346	0.000204598	0.146511	0.098	0.014	1	1.10689	0.903433	7
FBXW4	0.0465375	0.146411	0.122	0.056	1	1.10681	0.903495	2.17857
MRPS35	3.53006e-11	0.146352	0.28	0.035	7.44877e-07	1.10677	0.903532	8
PLAGL1	2.13269e-07	0.146298	0.11	0.004	0.00450018	1.10673	0.903566	27.5
DCUN1D5	2.66021e-06	0.146292	0.244	0.056	0.056133	1.10672	0.90357	4.35714
NUDT5	1.39884e-06	0.146266	0.317	0.088	0.0295169	1.1067	0.903586	3.60227
C1orf159	0.0971648	0.146131	0.085	0.039	1	1.1066	0.90367	2.17949
DIRAS3	5.55398e-09	0.146054	0.134	0.004	0.000117194	1.10654	0.903719	33.5
CTSO	8.72937e-07	0.146027	0.207	0.039	0.0184198	1.10652	0.903736	5.30769
ETV5	1.02292e-05	0.14599	0.22	0.053	0.215846	1.10649	0.903759	4.15094
NCBP2	6.07784e-07	0.145951	0.354	0.102	0.0128248	1.10646	0.903783	3.47059
RAD51C	1.69089e-07	0.145907	0.195	0.028	0.00356794	1.10643	0.903811	6.96429
PLBD2	6.04672e-06	0.145724	0.183	0.035	0.127592	1.10629	0.903926	5.22857
ADSL	2.16855e-06	0.145693	0.183	0.032	0.0457586	1.10626	0.903945	5.71875
TEDC1	2.21914e-08	0.145641	0.22	0.032	0.00046826	1.10622	0.903978	6.875
ARRB2	0.0127806	0.145568	0.085	0.025	1	1.10617	0.904023	3.4
GALK1	3.21999e-05	0.1455	0.183	0.042	0.67945	1.10611	0.904066	4.35714
HAUS1	0.000132233	0.145495	0.146	0.032	1	1.10611	0.904069	4.5625
BASP1	0.304816	0.145421	0.061	0.035	1	1.10605	0.904116	1.74286
SERP2	1.93327e-06	0.145394	0.122	0.011	0.0407938	1.10603	0.904133	11.0909
RBM23	0.000172682	0.145287	0.317	0.119	1	1.10595	0.9042	2.66387
BCL2L13	2.08677e-06	0.145177	0.207	0.042	0.044033	1.10587	0.904268	4.92857
DERL1	3.7347e-06	0.145113	0.28	0.077	0.0788059	1.10582	0.904308	3.63636
SNX16	0.00177706	0.145056	0.134	0.039	1	1.10577	0.904344	3.4359
MED6	5.40733e-06	0.145017	0.268	0.074	0.1141	1.10574	0.904369	3.62162
SIVA1	0.000158074	0.144946	0.549	0.253	1	1.10569	0.904413	2.16996
HTRA1	9.54858e-06	0.14483	0.585	0.246	0.201485	1.1056	0.904486	2.37805
DXO	4.06927e-05	0.144531	0.195	0.049	0.858656	1.10537	0.904674	3.97959
MRPL14	1.70731e-07	0.14442	0.476	0.154	0.0036026	1.10529	0.904743	3.09091
ERFE	4.32324e-06	0.144419	0.073	0	0.0912246	1.10529	0.904744	#DIV/0!
PRPS2	1.01061e-06	0.14432	0.232	0.049	0.0213249	1.10521	0.904806	4.73469
TUBGCP3	3.3707e-06	0.14428	0.171	0.028	0.0711251	1.10518	0.904831	6.10714
CCDC22	4.30939e-06	0.144279	0.159	0.025	0.0909324	1.10518	0.904832	6.36
PRKAG1	1.11655e-08	0.14414	0.195	0.021	0.000235604	1.10507	0.904919	9.28571
BABAM1	3.72895e-06	0.144099	0.341	0.105	0.0786846	1.10504	0.904944	3.24762
ISYNA1	1.75178e-06	0.143979	0.244	0.056	0.0369642	1.10495	0.90502	4.35714
ANKIB1	2.2405e-06	0.143938	0.329	0.095	0.0472767	1.10492	0.905045	3.46316
CASP3	7.19892e-09	0.14382	0.317	0.063	0.000151904	1.10483	0.905119	5.03175
AASDHPPT	5.96711e-05	0.143814	0.244	0.074	1	1.10482	0.905123	3.2973
RBCK1	4.72109e-07	0.143756	0.463	0.154	0.00996198	1.10478	0.90516	3.00649
RUFY3	0.0201448	0.143705	0.207	0.102	1	1.10474	0.905192	2.02941
ARHGAP23	6.64427e-05	0.143693	0.28	0.095	1	1.10473	0.905199	2.94737
GOLGA8B	0.00964578	0.143681	0.134	0.049	1	1.10472	0.905207	2.73469
TRAM2	0.000130745	0.14356	0.293	0.102	1	1.10463	0.905282	2.87255
FAF2	0.000267571	0.143516	0.146	0.035	1	1.10459	0.90531	4.17143
GSS	4.01294e-08	0.143425	0.207	0.028	0.00084677	1.10452	0.905367	7.39286
COA8	1.08166e-07	0.143376	0.366	0.098	0.00228242	1.10449	0.905398	3.73469
ZNF263	0.00456623	0.143328	0.11	0.032	1	1.10445	0.905428	3.4375
SUSD4	0.000983548	0.1432	0.085	0.014	1	1.10435	0.905508	6.07143
METTL27	6.67422e-07	0.143131	0.085	0	0.0140833	1.1043	0.905552	#DIV/0!
CCM2	4.85913e-05	0.143089	0.329	0.116	1	1.10427	0.905578	2.83621
RPL18	0.0436441	0.143061	0.976	0.874	1	1.10425	0.905596	1.1167
BSDC1	0.000380385	0.143055	0.28	0.109	1	1.10424	0.905599	2.56881
POFUT1	0.00118269	0.142853	0.146	0.042	1	1.10409	0.905726	3.47619
SSU72	2.73649e-06	0.14279	0.512	0.189	0.0577427	1.10404	0.905766	2.70899
BRMS1	3.60614e-08	0.142747	0.329	0.077	0.000760932	1.10401	0.905793	4.27273
LRRC61	1.59595e-06	0.142747	0.146	0.018	0.033676	1.104	0.905793	8.11111
CYHR1	0.000605906	0.142738	0.354	0.151	1	1.104	0.905798	2.34437
AARD	4.32324e-06	0.142703	0.073	0	0.0912246	1.10397	0.90582	#DIV/0!
MAPKAPK5	7.3023e-05	0.142593	0.183	0.046	1	1.10389	0.905889	3.97826
LRRC75A	1.18512e-05	0.142476	0.28	0.084	0.250071	1.1038	0.905963	3.33333
DDRGK1	2.52402e-06	0.142452	0.354	0.109	0.0532594	1.10378	0.905978	3.24771
WWC1	1.02952e-07	0.14242	0.098	0	0.0021724	1.10376	0.905998	#DIV/0!
RAMP1	1.80697e-08	0.142334	0.244	0.039	0.00038129	1.10369	0.906052	6.25641
PUS7L	1.09579e-05	0.142325	0.195	0.042	0.231222	1.10368	0.906058	4.64286
RAE1	4.34375e-05	0.142264	0.146	0.028	0.916576	1.10364	0.906096	5.21429
SMIM29	4.0422e-06	0.141987	0.341	0.105	0.0852944	1.10342	0.90627	3.24762
MCUR1	2.13049e-05	0.141985	0.354	0.123	0.449554	1.10342	0.906272	2.87805
SCO1	1.02863e-05	0.141948	0.11	0.011	0.217051	1.10339	0.906295	10
EIF2B3	3.73206e-06	0.141931	0.195	0.039	0.0787502	1.10338	0.906305	5
PEX2	5.50109e-07	0.141835	0.305	0.077	0.0116079	1.10331	0.906366	3.96104
DHRSX	7.61186e-11	0.141794	0.22	0.018	1.60618e-06	1.10328	0.906391	12.2222
ESYT1	4.91433e-07	0.141747	0.232	0.046	0.0103697	1.10324	0.906421	5.04348
PPID	6.1337e-06	0.141652	0.146	0.021	0.129427	1.10317	0.906481	6.95238
MDK	2.19759e-05	0.141597	0.463	0.186	0.463713	1.10313	0.906515	2.48925
FAM104B	0.000491694	0.141594	0.183	0.056	1	1.10312	0.906517	3.26786
PHKG1	5.61434e-05	0.141511	0.171	0.039	1	1.10306	0.906569	4.38462
FAM50A	3.81697e-06	0.141476	0.402	0.14	0.0805418	1.10303	0.906591	2.87143
OAZ1	0.0808109	0.141411	0.951	0.786	1	1.10298	0.906632	1.20992
HOXB4	7.59943e-06	0.14137	0.085	0.004	0.160356	1.10295	0.906658	21.25
PSKH1	2.1468e-05	0.141259	0.134	0.021	0.452996	1.10287	0.906728	6.38095
RAB8A	1.2913e-08	0.141227	0.293	0.056	0.000272478	1.10284	0.906747	5.23214
HNRNPUL2	0.000114968	0.141225	0.354	0.137	1	1.10284	0.906749	2.58394
ICAM2	0.0160717	0.141063	0.061	0.014	1	1.10272	0.90685	4.35714
CAPZA2	8.45131e-06	0.141033	0.561	0.235	0.178331	1.10269	0.90687	2.38723
C15orf61	2.5872e-07	0.140996	0.28	0.063	0.00545925	1.10267	0.906893	4.44444
MRPL28	5.47239e-06	0.140975	0.317	0.095	0.115473	1.10265	0.906906	3.33684
ZFYVE27	0.000110887	0.140916	0.171	0.042	1	1.1026	0.906943	4.07143
TMEM101	7.90708e-07	0.140783	0.183	0.028	0.0166847	1.1025	0.907026	6.53571
ECHDC1	0.000336448	0.140763	0.305	0.119	1	1.10249	0.907039	2.56303
BCAT2	3.3465e-05	0.140612	0.207	0.053	0.706145	1.10237	0.907134	3.90566
RPS27	0.125047	0.14048	0.988	0.94	1	1.10227	0.907217	1.05106
STX18	0.000745181	0.140378	0.171	0.053	1	1.10219	0.907282	3.22642
RPS28	0.0635183	0.140349	0.976	0.909	1	1.10217	0.907299	1.07371
KIAA0753	8.29253e-06	0.140289	0.085	0.004	0.174981	1.10213	0.907338	21.25
TMEM41B	3.57942e-05	0.140242	0.317	0.109	0.755292	1.10209	0.907367	2.90826
IMPACT	7.28732e-05	0.140161	0.256	0.081	1	1.10203	0.907418	3.16049
PPM1G	1.5112e-06	0.140029	0.402	0.13	0.0318878	1.10193	0.907501	3.09231
NARF	7.31286e-06	0.139988	0.305	0.091	0.154309	1.1019	0.907527	3.35165
ANPEP	1.10381e-05	0.139862	0.098	0.007	0.232916	1.1018	0.907606	14
GAMT	1.86156e-06	0.139843	0.268	0.067	0.0392808	1.10179	0.907618	4
C22orf39	3.19473e-07	0.139814	0.244	0.049	0.0067412	1.10176	0.907636	4.97959
PJA1	0.000505741	0.13973	0.268	0.102	1	1.1017	0.907689	2.62745
SMC6	2.17282e-06	0.13959	0.244	0.056	0.0458487	1.10159	0.907777	4.35714
TFAM	1.05306e-05	0.139414	0.28	0.081	0.222206	1.10146	0.907888	3.45679
TMEM127	4.14509e-08	0.139407	0.195	0.025	0.000874655	1.10145	0.907892	7.8
ATMIN	2.62381e-08	0.139406	0.256	0.046	0.00055365	1.10145	0.907893	5.56522
SCP2	2.87412e-06	0.139224	0.585	0.232	0.0606468	1.10131	0.908007	2.52155
METTL26	1.83242e-05	0.139199	0.537	0.228	0.386659	1.10129	0.908023	2.35526
PRPF4	0.000271704	0.139142	0.122	0.025	1	1.10125	0.908059	4.88
CCNC	2.81634e-08	0.139054	0.207	0.028	0.000594277	1.10118	0.908114	7.39286
MRPS26	1.35748e-05	0.139048	0.415	0.151	0.286441	1.10118	0.908118	2.74834
STOML1	1.19159e-08	0.13904	0.183	0.018	0.000251436	1.10117	0.908123	10.1667
ARMC9	2.04211e-06	0.13895	0.122	0.011	0.0430906	1.1011	0.90818	11.0909
PPP1R16A	0.0345279	0.138855	0.207	0.109	1	1.10103	0.90824	1.89908
ZNF384	1.02116e-06	0.138828	0.207	0.039	0.0215475	1.10101	0.908257	5.30769
CPSF4	0.00133892	0.138801	0.073	0.011	1	1.10099	0.908274	6.63636
CHMP3	0.000225716	0.1385	0.585	0.281	1	1.10076	0.908463	2.08185
NAF1	7.68252e-07	0.138464	0.171	0.025	0.0162109	1.10073	0.908486	6.84
PRNP	0.232701	0.138436	0.89	0.818	1	1.10071	0.908504	1.08802
NAGPA	3.04946e-07	0.138391	0.122	0.007	0.00643467	1.10068	0.908532	17.4286
PPP2R1B	0.0010525	0.138248	0.146	0.042	1	1.10057	0.908622	3.47619
ZNF579	6.09253e-07	0.13824	0.183	0.028	0.0128558	1.10056	0.908627	6.53571
SIT1	0.0632035	0.138207	0.012	0	1	1.10054	0.908647	#DIV/0!
TRAPPC13	3.37031e-05	0.138173	0.183	0.042	0.71117	1.10051	0.908669	4.35714
TTC4	0.000569058	0.13817	0.146	0.039	1	1.10051	0.908671	3.74359
ATAT1	0.0010743	0.13814	0.11	0.025	1	1.10049	0.90869	4.4
CCNQ	2.88302e-07	0.138122	0.159	0.018	0.00608347	1.10047	0.908701	8.83333
PHETA2	0.000201519	0.138118	0.098	0.014	1	1.10047	0.908704	7
COQ9	1.07752e-08	0.137885	0.171	0.014	0.000227368	1.10029	0.90885	12.2143
ASPSCR1	2.70805e-06	0.13772	0.207	0.042	0.0571426	1.10016	0.908955	4.92857
HOMER1	0.0012684	0.137696	0.159	0.049	1	1.10015	0.908969	3.2449
ADRM1	1.37545e-05	0.137689	0.463	0.179	0.290233	1.10014	0.908974	2.58659
MTERF3	8.93956e-06	0.137668	0.171	0.032	0.188634	1.10013	0.908987	5.34375
C1GALT1C1	6.83314e-06	0.137655	0.207	0.046	0.144186	1.10012	0.908996	4.5
TIPRL	2.26301e-06	0.137644	0.293	0.077	0.0477518	1.10011	0.909002	3.80519
DCTPP1	1.3407e-06	0.137629	0.207	0.039	0.02829	1.1001	0.909012	5.30769
PXDC1	0.00243811	0.137593	0.451	0.232	1	1.10007	0.909035	1.94397
AC093323.1	1.21195e-05	0.13753	0.159	0.028	0.255733	1.10002	0.909074	5.67857
SLX4IP	0.00875165	0.137421	0.049	0.007	1	1.09994	0.909143	7
CDC37L1	0.00390208	0.1374	0.171	0.063	1	1.09992	0.909156	2.71429
GALNT2	0.000131491	0.137333	0.634	0.295	1	1.09987	0.909198	2.14915
TRMT5	0.000151245	0.137153	0.11	0.018	1	1.09973	0.909312	6.11111
B3GNT7	6.40456e-08	0.137058	0.171	0.018	0.00135143	1.09966	0.909372	9.5
MRPL43	7.91168e-10	0.137018	0.573	0.165	1.66944e-05	1.09963	0.909397	3.47273
NSA2	7.8591e-06	0.136952	0.622	0.267	0.165835	1.09958	0.909438	2.32959
NCSTN	2.92707e-06	0.136894	0.39	0.126	0.0617641	1.09954	0.909475	3.09524
RUNX2	1.20154e-05	0.136876	0.232	0.06	0.253537	1.09952	0.909487	3.86667
NMRAL1	2.7334e-06	0.136874	0.171	0.028	0.0576775	1.09952	0.909488	6.10714
GOLM1	2.57745e-06	0.136834	0.207	0.042	0.0543867	1.09949	0.909513	4.92857
HLTF	1.72088e-05	0.136766	0.183	0.039	0.363123	1.09944	0.909556	4.69231
APOBEC3G	2.68848e-08	0.136483	0.207	0.028	0.000567297	1.09922	0.909735	7.39286
AGPAT4	3.00544e-06	0.136406	0.268	0.07	0.0634178	1.09916	0.909783	3.82857
ATG5	1.31687e-06	0.1361	0.232	0.049	0.0277874	1.09893	0.909976	4.73469
MSH5	0.108041	0.13601	0.049	0.018	1	1.09886	0.910032	2.72222
RPS6KA4	3.29598e-07	0.135941	0.159	0.018	0.00695484	1.09881	0.910076	8.83333
GOT2	0.000190779	0.135825	0.159	0.039	1	1.09872	0.910149	4.07692
ARSB	0.00101367	0.135687	0.134	0.035	1	1.09862	0.910237	3.82857
MVD	1.25745e-05	0.135652	0.183	0.039	0.265334	1.09859	0.910258	4.69231
VTA1	0.000306151	0.135615	0.195	0.06	1	1.09856	0.910282	3.25
ESYT2	5.63527e-06	0.135603	0.488	0.182	0.11891	1.09855	0.910289	2.68132
TAB1	2.7563e-07	0.135417	0.171	0.021	0.00581607	1.09841	0.910407	8.14286
CLN6	0.00166223	0.135296	0.098	0.021	1	1.09832	0.910483	4.66667
METTL21A	6.84305e-07	0.135181	0.183	0.028	0.0144395	1.09823	0.910556	6.53571
NDOR1	0.0256784	0.135178	0.049	0.011	1	1.09823	0.910557	4.45455
BLMH	6.91886e-05	0.134981	0.22	0.063	1	1.09808	0.910682	3.49206
AARS1	1.90351e-07	0.134952	0.317	0.077	0.0040166	1.09806	0.9107	4.11688
XPOT	0.000233466	0.134847	0.268	0.095	1	1.09798	0.910766	2.82105
TRIM66	0.000344207	0.134838	0.073	0.007	1	1.09797	0.910772	10.4286
MAGED1	1.15167e-06	0.134821	0.354	0.105	0.0243014	1.09796	0.910783	3.37143
MED16	4.65134e-08	0.134792	0.183	0.021	0.000981479	1.09793	0.910801	8.71429
SIGIRR	3.71162e-05	0.134759	0.537	0.232	0.78319	1.09791	0.910822	2.31466
RILP	3.0502e-07	0.134617	0.207	0.035	0.00643624	1.0978	0.910911	5.91429
H1-0	0.000194108	0.134565	0.598	0.288	1	1.09776	0.910944	2.07639
PHGDH	3.13577e-07	0.134498	0.207	0.035	0.00661678	1.09771	0.910987	5.91429
LFNG	7.50152e-06	0.134336	0.134	0.018	0.15829	1.09759	0.911089	7.44444
MARVELD2	0.000183568	0.134277	0.049	0	1	1.09754	0.911127	#DIV/0!
NDUFA5	5.4526e-06	0.134251	0.476	0.179	0.115055	1.09752	0.911143	2.65922
LPCAT2	4.75231e-05	0.13418	0.317	0.109	1	1.09747	0.911188	2.90826
NTMT1	0.00177493	0.134171	0.293	0.13	1	1.09746	0.911193	2.25385
FDFT1	1.15209e-05	0.134167	0.232	0.06	0.243102	1.09746	0.911196	3.86667
SLC36A4	0.0018269	0.134131	0.146	0.046	1	1.09743	0.911218	3.17391
ERCC8	3.16224e-05	0.134051	0.122	0.018	0.667264	1.09737	0.911269	6.77778
CILP2	0.0632035	0.133892	0.012	0	1	1.09725	0.91137	#DIV/0!
GLB1L2	0.0632035	0.133892	0.012	0	1	1.09725	0.91137	#DIV/0!
LYZ	0.0632035	0.133892	0.012	0	1	1.09725	0.91137	#DIV/0!
PLCXD3	0.0632035	0.133892	0.012	0	1	1.09725	0.91137	#DIV/0!
TAP2	0.000406709	0.133879	0.232	0.081	1	1.09724	0.911378	2.8642
PIGP	7.62776e-06	0.133843	0.402	0.14	0.160953	1.09721	0.911401	2.87143
MAN2C1	0.00213279	0.133757	0.256	0.109	1	1.09715	0.911455	2.34862
HMGB3	0.0138628	0.133714	0.146	0.06	1	1.09711	0.911482	2.43333
PLCG1	0.000593207	0.133649	0.146	0.039	1	1.09706	0.911523	3.74359
SMAP1	2.02559e-05	0.133639	0.293	0.091	0.42742	1.09706	0.911529	3.21978
ZNF853	3.61459e-07	0.133613	0.134	0.011	0.00762714	1.09704	0.911546	12.1818
SCAMP4	5.33977e-05	0.133611	0.232	0.067	1	1.09704	0.911547	3.46269
DHX29	7.67868e-05	0.1335	0.341	0.126	1	1.09695	0.911617	2.70635
DNAJC8	0.000843558	0.133323	0.524	0.26	1	1.09682	0.911729	2.01538
ASMTL	0.000166509	0.133079	0.183	0.049	1	1.09663	0.911883	3.73469
GHITM	3.68861e-05	0.133011	0.451	0.179	0.778333	1.09658	0.911926	2.51955
RHOT2	1.35563e-05	0.132905	0.39	0.137	0.286051	1.0965	0.911993	2.84672
COX18	0.000151245	0.132665	0.11	0.018	1	1.09632	0.912145	6.11111
ALG3	1.30411e-05	0.132585	0.183	0.039	0.27518	1.09626	0.912196	4.69231
HSDL1	0.000983548	0.132578	0.085	0.014	1	1.09625	0.9122	6.07143
NOC4L	9.17106e-06	0.132578	0.195	0.042	0.193519	1.09625	0.9122	4.64286
SDAD1	4.37693e-05	0.132556	0.244	0.07	0.923575	1.09623	0.912214	3.48571
HSDL2	0.000133291	0.132394	0.171	0.042	1	1.09611	0.912317	4.07143
ATP2B1-AS1	0.000200163	0.132272	0.195	0.056	1	1.09602	0.912394	3.48214
RNF123	0.0400953	0.132192	0.073	0.025	1	1.09596	0.912444	2.92
EDEM3	0.000433156	0.13199	0.207	0.067	1	1.0958	0.912572	3.08955
CXADR	1.39592e-06	0.131929	0.098	0.004	0.0294553	1.09576	0.91261	24.5
GMPR2	4.88116e-05	0.131854	0.195	0.049	1	1.0957	0.912658	3.97959
NAGLU	3.28023e-06	0.131683	0.232	0.053	0.0692162	1.09557	0.912766	4.37736
ACAD10	1.87147e-06	0.131582	0.11	0.007	0.03949	1.09549	0.91283	15.7143
APIP	1.28715e-05	0.131549	0.22	0.053	0.271601	1.09547	0.912851	4.15094
LARP1B	0.00128053	0.13152	0.293	0.126	1	1.09545	0.912869	2.3254
EMC1	9.74291e-07	0.131485	0.244	0.053	0.0205585	1.09542	0.912891	4.60377
MALSU1	1.11633e-06	0.131419	0.341	0.098	0.0235557	1.09537	0.912933	3.47959
RB1	7.54588e-05	0.131417	0.293	0.102	1	1.09537	0.912934	2.87255
DNALI1	4.43815e-05	0.131357	0.11	0.014	0.936495	1.09532	0.912972	7.85714
NRSN2	0.00118269	0.13134	0.146	0.042	1	1.09531	0.912983	3.47619
EIF4G2	0.024824	0.131276	0.793	0.589	1	1.09526	0.913023	1.34635
SCRN2	1.02065e-05	0.130813	0.195	0.042	0.215368	1.09491	0.913316	4.64286
SPATA20	0.00036744	0.130803	0.195	0.06	1	1.0949	0.913323	3.25
DDX52	1.25521e-06	0.130792	0.256	0.06	0.0264861	1.09489	0.91333	4.26667
SYAP1	4.69788e-05	0.130714	0.39	0.151	0.9913	1.09484	0.913379	2.58278
LYPLAL1	1.02116e-06	0.130669	0.207	0.039	0.0215475	1.0948	0.913408	5.30769
FBXO32	0.0141529	0.130663	0.122	0.046	1	1.0948	0.913412	2.65217
COG6	8.70878e-06	0.130492	0.171	0.032	0.183764	1.09467	0.91352	5.34375
LARP1	5.26e-05	0.130441	0.5	0.207	1	1.09463	0.913552	2.41546
PIGQ	5.16791e-07	0.13044	0.232	0.046	0.0109048	1.09463	0.913553	5.04348
MRPS27	0.000444781	0.130404	0.171	0.049	1	1.0946	0.913575	3.4898
AP1G2	0.00840174	0.130386	0.024	0	1	1.09459	0.913587	#DIV/0!
RABEPK	3.18768e-07	0.130374	0.159	0.018	0.00672633	1.09458	0.913595	8.83333
CARD8	4.37189e-06	0.130351	0.159	0.025	0.0922512	1.09456	0.913609	6.36
CHST1	2.98807e-07	0.130142	0.122	0.007	0.00630512	1.0944	0.913741	17.4286
SPRED2	0.00383598	0.130118	0.159	0.056	1	1.09438	0.913757	2.83929
JAM3	1.43301e-05	0.129999	0.61	0.256	0.302379	1.09429	0.913832	2.38281
WASHC2A	0.0145124	0.129954	0.171	0.074	1	1.09426	0.913861	2.31081
KLHL42	0.000100509	0.12995	0.317	0.116	1	1.09426	0.913863	2.73276
OGG1	1.06184e-06	0.129892	0.207	0.039	0.0224059	1.09421	0.9139	5.30769
APBB3	1.94649e-06	0.129724	0.134	0.014	0.0410728	1.09408	0.914007	9.57143
U2SURP	4.81362e-06	0.129692	0.5	0.193	0.101572	1.09406	0.914027	2.59067
MGAT5	0.131674	0.12965	0.085	0.042	1	1.09403	0.914053	2.02381
OAF	0.00100192	0.129543	0.39	0.182	1	1.09395	0.914121	2.14286
CPXM1	0.0057689	0.129434	0.134	0.046	1	1.09386	0.91419	2.91304
RBM27	0.0190271	0.129433	0.28	0.147	1	1.09386	0.914191	1.90476
ATP6V0D1	2.72241e-07	0.129307	0.439	0.133	0.00574455	1.09377	0.91427	3.30075
MED31	0.000558164	0.129227	0.195	0.063	1	1.09371	0.914321	3.09524
POLR3E	1.51036e-05	0.12922	0.22	0.056	0.318702	1.0937	0.914326	3.92857
USP25	0.0825459	0.129138	0.122	0.063	1	1.09364	0.914378	1.93651
SNAP29	1.40587e-06	0.129102	0.195	0.035	0.0296653	1.09361	0.914401	5.57143
AP4M1	2.51728e-06	0.129097	0.183	0.032	0.0531171	1.09361	0.914404	5.71875
MBD4	0.000220788	0.129013	0.22	0.07	1	1.09355	0.914457	3.14286
C1QTNF3	5.23216e-05	0.129003	0.098	0.011	1	1.09354	0.914463	8.90909
RETREG3	5.68695e-05	0.128953	0.207	0.056	1	1.0935	0.914495	3.69643
PSMG1	7.2721e-09	0.1288	0.207	0.025	0.000153449	1.09338	0.914592	8.28
TMEM120B	1.88116e-06	0.128775	0.134	0.014	0.0396943	1.09336	0.914608	9.57143
LEO1	2.28962e-06	0.128695	0.183	0.032	0.0483134	1.0933	0.914659	5.71875
ARHGAP18	1.11851e-06	0.128651	0.207	0.039	0.0236018	1.09327	0.914686	5.30769
NLRP1	0.000167584	0.128644	0.232	0.074	1	1.09327	0.914691	3.13514
RNF215	0.000719024	0.128601	0.122	0.028	1	1.09323	0.914718	4.35714
CRIPT	0.00165007	0.128573	0.268	0.112	1	1.09321	0.914736	2.39286
NAPG	4.22631e-06	0.128529	0.22	0.049	0.0891794	1.09318	0.914764	4.4898
DTX3L	0.00347063	0.128521	0.146	0.049	1	1.09317	0.914769	2.97959
SLC35C1	8.2597e-10	0.128228	0.146	0.004	1.74288e-05	1.09295	0.914955	36.5
GOLGA7B	1.93327e-06	0.128172	0.122	0.011	0.0407938	1.09291	0.91499	11.0909
LAGE3	1.44627e-06	0.128141	0.354	0.105	0.0305177	1.09288	0.91501	3.37143
EXD2	2.2307e-07	0.128126	0.11	0.004	0.004707	1.09287	0.915019	27.5
FRG1	4.89835e-07	0.128033	0.415	0.13	0.010336	1.0928	0.915078	3.19231
STYXL1	3.51943e-06	0.127998	0.159	0.025	0.0742635	1.09278	0.915101	6.36
NGRN	0.00014153	0.127966	0.622	0.291	1	1.09275	0.91512	2.13746
ARSK	0.000119644	0.127885	0.171	0.042	1	1.09269	0.915172	4.07143
TBL2	1.42819e-06	0.127727	0.159	0.021	0.0301362	1.09257	0.915273	7.57143
EXTL1	4.9862e-05	0.127605	0.195	0.049	1	1.09248	0.915349	3.97959
HAUS4	0.00100048	0.127549	0.195	0.067	1	1.09244	0.915385	2.91045
CRKL	6.0016e-06	0.127546	0.329	0.102	0.12664	1.09243	0.915387	3.22549
CCDC6	0.000719084	0.127534	0.207	0.07	1	1.09242	0.915395	2.95714
NACA	0.0641487	0.127523	0.976	0.888	1	1.09242	0.915402	1.0991
RNF208	0.0156033	0.127496	0.098	0.032	1	1.0924	0.915419	3.0625
PLEKHO2	1.01121e-05	0.127434	0.256	0.07	0.213375	1.09235	0.915458	3.65714
RAB20	0.000220667	0.127419	0.098	0.014	1	1.09234	0.915468	7
RGMB	8.1517e-05	0.127208	0.549	0.242	1	1.09218	0.915601	2.2686
BCKDK	4.00328e-08	0.127106	0.244	0.042	0.000844731	1.0921	0.915667	5.80952
PNKD	3.69522e-05	0.127102	0.402	0.154	0.779729	1.0921	0.915669	2.61039
ALG5	6.43106e-05	0.127006	0.293	0.098	1	1.09202	0.91573	2.9898
DHRS4	1.56328e-05	0.126932	0.183	0.039	0.329867	1.09197	0.915777	4.69231
FANCI	0.0651438	0.126874	0.024	0.004	1	1.09193	0.915813	6
SEPHS1	0.111382	0.126778	0.098	0.049	1	1.09185	0.915875	2
S100A3	3.24105e-07	0.126735	0.122	0.007	0.00683894	1.09182	0.915902	17.4286
SHQ1	0.00590611	0.126702	0.061	0.011	1	1.09179	0.915923	5.54545
TPM1	8.21019e-07	0.126406	0.305	0.081	0.0173243	1.09157	0.916111	3.76543
SYNCRIP	0.00117427	0.12635	0.5	0.249	1	1.09153	0.916146	2.00803
FGFR4	0.0111288	0.126304	0.037	0.004	1	1.09149	0.916176	9.25
TECPR2	0.0607536	0.12628	0.098	0.042	1	1.09148	0.916191	2.33333
ITGA6	0.00302813	0.126212	0.744	0.46	1	1.09142	0.916234	1.61739
FIP1L1	0.000298895	0.126212	0.268	0.098	1	1.09142	0.916234	2.73469
PPP1R37	1.30173e-06	0.126159	0.159	0.021	0.0274678	1.09138	0.916268	7.57143
TMEM128	1.01173e-05	0.126156	0.22	0.053	0.213486	1.09138	0.91627	4.15094
TTC33	0.00278046	0.126155	0.159	0.053	1	1.09138	0.91627	3
FBXO17	2.41758e-05	0.126073	0.268	0.081	0.510134	1.09132	0.916322	3.30864
PPP5C	5.67761e-08	0.125953	0.232	0.039	0.00119803	1.09123	0.916398	5.94872
DPY19L1	1.22144e-05	0.125897	0.256	0.07	0.257737	1.09119	0.916434	3.65714
RPS6KC1	0.000174748	0.125771	0.159	0.039	1	1.09109	0.916514	4.07692
PWP2	0.00122027	0.125693	0.037	0	1	1.09103	0.916564	#DIV/0!
CAAP1	5.48545e-08	0.125571	0.171	0.018	0.00115748	1.09094	0.916641	9.5
DHRS12	6.36887e-05	0.125562	0.171	0.039	1	1.09093	0.916647	4.38462
DNAJC21	0.00239184	0.125458	0.39	0.189	1	1.09085	0.916713	2.06349
RBFA	0.00295244	0.125361	0.22	0.088	1	1.09078	0.916775	2.5
ISY1	2.27685e-06	0.125197	0.207	0.042	0.0480437	1.09066	0.916879	4.92857
RPL8	0.0557884	0.125162	0.915	0.811	1	1.09063	0.916901	1.12824
KIN	0.00130023	0.125031	0.171	0.056	1	1.09053	0.916984	3.05357
TMEM41A	0.00237203	0.125027	0.11	0.028	1	1.09053	0.916987	3.92857
RPL14	0.282383	0.125012	0.939	0.881	1	1.09052	0.916997	1.06583
TMEM53	1.58349e-08	0.124932	0.11	0	0.000334132	1.09046	0.917047	#DIV/0!
PRLR	0.00621443	0.124852	0.183	0.074	1	1.0904	0.917098	2.47297
THOC5	4.72873e-05	0.124747	0.11	0.014	0.99781	1.09032	0.917165	7.85714
ECD	6.52415e-08	0.124745	0.232	0.039	0.00137666	1.09031	0.917166	5.94872
CMC4	1.63503e-05	0.124617	0.317	0.102	0.345008	1.09022	0.917247	3.10784
RAPGEF3	0.00590611	0.124516	0.061	0.011	1	1.09014	0.917312	5.54545
VSTM4	1.02952e-07	0.124367	0.098	0	0.0021724	1.09003	0.917406	#DIV/0!
CYFIP1	0.00146073	0.124244	0.268	0.112	1	1.08994	0.917485	2.39286
SECISBP2	7.71811e-06	0.124209	0.354	0.116	0.16286	1.08991	0.917507	3.05172
UCHL3	5.00285e-08	0.124174	0.305	0.067	0.00105565	1.08988	0.917529	4.55224
AP4B1	0.0386851	0.124152	0.073	0.025	1	1.08987	0.917543	2.92
UTP4	5.83288e-06	0.124064	0.134	0.018	0.12308	1.0898	0.917599	7.44444
PRMT1	0.0011727	0.124032	0.561	0.288	1	1.08978	0.91762	1.94792
RNF126	0.00598445	0.124026	0.341	0.175	1	1.08977	0.917623	1.94857
BRI3	0.000113745	0.123891	0.646	0.305	1	1.08967	0.917709	2.11803
IFI44L	2.62336e-07	0.123675	0.268	0.06	0.00553555	1.08951	0.917846	4.46667
TRIM24	0.000266511	0.123614	0.256	0.091	1	1.08946	0.917885	2.81319
FANCG	0.00160257	0.12361	0.098	0.021	1	1.08946	0.917888	4.66667
BRD3	0.00041513	0.12353	0.402	0.182	1	1.0894	0.917939	2.20879
AL441883.1	0.00177231	0.123503	0.061	0.007	1	1.08938	0.917956	8.71429
MAP4K4	0.000958553	0.123467	0.622	0.33	1	1.08935	0.917979	1.88485
ALG1	8.91037e-09	0.123432	0.146	0.007	0.000188018	1.08932	0.918001	20.8571
RPL17	0.170561	0.123395	0.902	0.867	1	1.0893	0.918025	1.04037
OXTR	4.32324e-06	0.123307	0.073	0	0.0912246	1.08923	0.918081	#DIV/0!
DNAJC14	3.30843e-05	0.123307	0.122	0.018	0.698112	1.08923	0.918081	6.77778
DPAGT1	7.53788e-06	0.123277	0.171	0.032	0.159057	1.08921	0.9181	5.34375
NUDT22	1.59263e-06	0.123188	0.22	0.046	0.033606	1.08914	0.918157	4.78261
ITGB3	2.80682e-05	0.123147	0.061	0	0.592266	1.08911	0.918183	#DIV/0!
LEPROTL1	2.56035e-07	0.122919	0.427	0.13	0.00540259	1.08894	0.918328	3.28462
LMLN	3.67491e-05	0.122698	0.122	0.018	0.775443	1.08877	0.918468	6.77778
TRIP4	6.74467e-05	0.122659	0.134	0.025	1	1.08874	0.918493	5.36
LRRC40	3.0557e-07	0.12255	0.146	0.014	0.00644783	1.08866	0.918562	10.4286
RCC2	1.741e-05	0.12252	0.5	0.2	0.367368	1.08863	0.918582	2.5
PTGES2	6.11409e-06	0.12236	0.232	0.056	0.129013	1.08851	0.918683	4.14286
MOXD1	3.58198e-05	0.122339	0.159	0.032	0.755833	1.0885	0.918697	4.96875
YES1	0.000138689	0.122269	0.207	0.06	1	1.08845	0.918742	3.45
SEC13	7.54963e-08	0.122261	0.378	0.102	0.00159305	1.08844	0.918747	3.70588
ANO8	0.00209481	0.122259	0.146	0.046	1	1.08844	0.918748	3.17391
UTP11	9.42612e-06	0.122232	0.366	0.123	0.198901	1.08842	0.918765	2.97561
ZPR1	6.84492e-05	0.122225	0.183	0.046	1	1.08841	0.91877	3.97826
DPP9	0.00253578	0.122127	0.183	0.067	1	1.08834	0.918832	2.73134
RNASEH2C	1.7212e-05	0.122108	0.39	0.144	0.363191	1.08832	0.918844	2.70833
NKAPD1	6.73808e-06	0.122069	0.268	0.074	0.14218	1.08829	0.918869	3.62162
NTAQ1	0.000338108	0.12201	0.073	0.007	1	1.08825	0.918906	10.4286
POMT2	2.16342e-05	0.121834	0.22	0.056	0.456502	1.08812	0.919018	3.92857
IBTK	3.41158e-05	0.121807	0.232	0.063	0.719877	1.0881	0.919036	3.68254
DCSTAMP	1.02952e-07	0.121664	0.098	0	0.0021724	1.08799	0.919127	#DIV/0!
TPP1	0.000941213	0.121493	0.317	0.133	1	1.08786	0.919236	2.38346
CSTF1	4.80414e-05	0.121484	0.11	0.014	1	1.08785	0.919242	7.85714
RCE1	2.1468e-05	0.121435	0.134	0.021	0.452996	1.08782	0.919273	6.38095
VPS26C	0.00124548	0.121422	0.159	0.049	1	1.08781	0.919281	3.2449
ORAI2	3.64556e-07	0.121229	0.146	0.014	0.0076925	1.08766	0.919404	10.4286
PLEKHJ1	1.42388e-07	0.121191	0.305	0.07	0.00300453	1.08763	0.919429	4.35714
FUCA1	2.80682e-05	0.121163	0.061	0	0.592266	1.08761	0.919446	#DIV/0!
TMEM222	1.37664e-05	0.121129	0.232	0.06	0.290485	1.08759	0.919468	3.86667
PPIL3	0.00120194	0.12107	0.183	0.06	1	1.08754	0.919506	3.05
EPB41L3	2.33385e-05	0.121054	0.402	0.147	0.492467	1.08753	0.919516	2.73469
SNX4	0.00045166	0.121054	0.22	0.074	1	1.08753	0.919516	2.97297
TSTD3	0.00972655	0.121004	0.122	0.042	1	1.08749	0.919547	2.90476
WDR81	0.00140181	0.121	0.073	0.011	1	1.08749	0.91955	6.63636
POC1A	2.80682e-05	0.120976	0.061	0	0.592266	1.08747	0.919566	#DIV/0!
SAMD5	0.000199303	0.120973	0.159	0.039	1	1.08747	0.919568	4.07692
SLC7A5	0.00397072	0.120953	0.098	0.025	1	1.08745	0.91958	3.92
IL4R	7.01879e-05	0.120902	0.134	0.025	1	1.08741	0.919613	5.36
ZBTB14	6.13057e-05	0.120812	0.085	0.007	1	1.08735	0.91967	12.1429
MIEF1	1.8347e-06	0.120754	0.11	0.007	0.0387139	1.0873	0.919707	15.7143
FNDC4	0.00019003	0.120635	0.134	0.028	1	1.08721	0.919782	4.78571
MRS2	0.000105335	0.120601	0.122	0.021	1	1.08719	0.919804	5.80952
TIMM9	1.19155e-05	0.120546	0.293	0.088	0.251429	1.08715	0.91984	3.32955
PRPF6	4.10982e-05	0.120545	0.317	0.109	0.867213	1.08715	0.91984	2.90826
SLC30A5	6.21382e-06	0.120509	0.256	0.067	0.131118	1.08712	0.919863	3.8209
TBC1D2B	0.00354651	0.120484	0.134	0.042	1	1.0871	0.919879	3.19048
PTK7	4.65444e-05	0.120415	0.11	0.014	0.982134	1.08705	0.919923	7.85714
TMEM209	5.20222e-05	0.120405	0.146	0.028	1	1.08704	0.919929	5.21429
ARHGEF18	0.0402023	0.120399	0.085	0.032	1	1.08704	0.919933	2.65625
CIB2	3.33807e-07	0.120291	0.146	0.014	0.00704367	1.08695	0.920002	10.4286
SLC3A1	0.00840174	0.120149	0.024	0	1	1.08685	0.920093	#DIV/0!
OPN3	0.00622237	0.120141	0.134	0.046	1	1.08684	0.920098	2.91304
GEMIN7	3.17593e-07	0.120008	0.122	0.007	0.00670153	1.08674	0.920183	17.4286
THOC6	3.90076e-05	0.119983	0.22	0.06	0.8231	1.08672	0.920199	3.66667
MSRB1	2.27392e-07	0.119973	0.171	0.021	0.0047982	1.08671	0.920205	8.14286
KLHL9	2.32089e-06	0.119895	0.183	0.032	0.0489731	1.08666	0.920255	5.71875
SLC6A6	2.11962e-05	0.119852	0.171	0.035	0.447261	1.08662	0.920282	4.88571
ARHGAP35	0.000554509	0.119843	0.317	0.13	1	1.08662	0.920288	2.43846
MIR4458HG	0.00255228	0.119826	0.195	0.074	1	1.0866	0.920298	2.63514
ZNF286A	0.00211575	0.119695	0.134	0.039	1	1.08651	0.920382	3.4359
ADCY1	6.67422e-07	0.119691	0.085	0	0.0140833	1.0865	0.920385	#DIV/0!
SRP72	5.6999e-05	0.119664	0.439	0.179	1	1.08648	0.920402	2.45251
PCDH1	0.000411811	0.119661	0.341	0.14	1	1.08648	0.920404	2.43571
ZSWIM1	0.0632035	0.119553	0.012	0	1	1.0864	0.920473	#DIV/0!
ARHGEF33	0.0632035	0.119513	0.012	0	1	1.08637	0.920499	#DIV/0!
SNX2	7.58018e-07	0.119503	0.268	0.063	0.0159949	1.08636	0.920504	4.25397
EEF1AKMT1	0.00591663	0.119482	0.134	0.046	1	1.08634	0.920518	2.91304
PENK	0.000183568	0.119449	0.049	0	1	1.08632	0.920539	#DIV/0!
PCGF1	0.000190779	0.119424	0.159	0.039	1	1.0863	0.920555	4.07692
PRDX3	1.15564e-05	0.119411	0.427	0.154	0.243851	1.08629	0.920563	2.77273
HARS2	0.00401431	0.119403	0.098	0.025	1	1.08629	0.920568	3.92
CDC42EP3	1.20119e-05	0.119385	0.622	0.263	0.253464	1.08627	0.92058	2.36502
CCDC191	9.64031e-06	0.119352	0.098	0.007	0.20342	1.08625	0.920601	14
SMIM12	5.85172e-06	0.119294	0.232	0.056	0.123477	1.0862	0.920638	4.14286
AKR1A1	1.09701e-05	0.119293	0.293	0.088	0.23148	1.0862	0.920639	3.32955
ARPC5L	2.69182e-05	0.119248	0.378	0.137	0.568	1.08617	0.920667	2.75912
PDE6D	1.14837e-05	0.119125	0.159	0.028	0.242318	1.08608	0.920746	5.67857
DYNC1LI2	0.0224397	0.118749	0.659	0.432	1	1.08579	0.920986	1.52546
LETMD1	7.54346e-05	0.118747	0.22	0.063	1	1.08579	0.920987	3.49206
ANAPC4	0.0359653	0.118725	0.11	0.046	1	1.08578	0.921001	2.3913
GCNT1	5.23216e-05	0.118626	0.098	0.011	1	1.0857	0.921065	8.90909
PGAP3	0.00266479	0.118621	0.085	0.018	1	1.0857	0.921068	4.72222
EGLN1	1.77675e-05	0.118616	0.268	0.077	0.374912	1.08569	0.921071	3.48052
TRIM23	4.07113e-05	0.118611	0.146	0.028	0.859049	1.08569	0.921074	5.21429
CSNK2A2	9.19588e-05	0.118563	0.39	0.151	1	1.08565	0.921105	2.58278
SHLD1	4.23142e-05	0.11839	0.11	0.014	0.892873	1.08552	0.921215	7.85714
HCFC1R1	0.00287563	0.11817	0.646	0.361	1	1.08536	0.921355	1.78947
FAM3A	2.49928e-07	0.118001	0.28	0.063	0.00527372	1.08523	0.921464	4.44444
DCXR	0.000103853	0.117993	0.341	0.13	1	1.08522	0.921469	2.62308
KCNA2	0.000103074	0.117979	0.195	0.053	1	1.08521	0.921477	3.67925
PEX13	7.52278e-05	0.117976	0.159	0.035	1	1.08521	0.92148	4.54286
TSSC4	5.09271e-09	0.117752	0.378	0.088	0.000107461	1.08504	0.921622	4.29545
SMURF2	3.11595e-06	0.117716	0.415	0.14	0.0657497	1.08502	0.921645	2.96429
ZNF558	0.0027673	0.117705	0.085	0.018	1	1.08501	0.921653	4.72222
FBXW5	1.38207e-06	0.117625	0.366	0.112	0.029163	1.08495	0.921704	3.26786
SHROOM4	2.05285e-05	0.117616	0.22	0.056	0.433171	1.08494	0.921709	3.92857
FKBP7	1.71213e-08	0.11758	0.415	0.109	0.000361277	1.08491	0.921732	3.80734
SCFD2	8.66134e-06	0.117575	0.085	0.004	0.182763	1.08491	0.921736	21.25
ZNF677	1.64028e-05	0.117481	0.183	0.039	0.346115	1.08484	0.921795	4.69231
SPSB1	0.0039611	0.117182	0.159	0.056	1	1.08461	0.921987	2.83929
CCDC77	0.00160023	0.11714	0.061	0.007	1	1.08458	0.922014	8.71429
C2orf49	4.61419e-07	0.117097	0.232	0.046	0.00973641	1.08455	0.922041	5.04348
BMPER	4.32324e-06	0.11705	0.073	0	0.0912246	1.08452	0.922071	#DIV/0!
TXNDC16	0.0023977	0.11677	0.11	0.028	1	1.0843	0.92225	3.92857
YJU2	0.000444147	0.116713	0.11	0.021	1	1.08426	0.922287	5.2381
RPS21	0.0771523	0.116502	0.915	0.814	1	1.0841	0.922422	1.12408
LAMC1	0.0188213	0.116429	0.573	0.358	1	1.08405	0.922468	1.60056
AAGAB	2.66449e-05	0.116391	0.134	0.021	0.562233	1.08402	0.922493	6.38095
PTPRA	2.03205e-05	0.116364	0.463	0.179	0.428783	1.084	0.92251	2.58659
LINC01063	0.347088	0.116322	0.012	0.004	1	1.08397	0.922536	3
PCSK7	0.000224892	0.116263	0.256	0.088	1	1.08392	0.922575	2.90909
TCEAL3	4.26468e-05	0.116241	0.463	0.189	0.89989	1.08391	0.922589	2.44974
MRPL58	2.08681e-09	0.116208	0.195	0.018	4.40337e-05	1.08388	0.92261	10.8333
DPYSL2	0.00352791	0.116178	0.427	0.225	1	1.08386	0.922629	1.89778
TMEM39A	0.00302661	0.116175	0.183	0.067	1	1.08386	0.922631	2.73134
AP5M1	1.98272e-07	0.116151	0.183	0.025	0.00418374	1.08384	0.922646	7.32
ARNTL2	5.55398e-09	0.116027	0.134	0.004	0.000117194	1.08375	0.922725	33.5
SUPT16H	0.000166809	0.115998	0.366	0.147	1	1.08372	0.922744	2.4898
MRPS17	0.000127665	0.11599	0.171	0.042	1	1.08372	0.922749	4.07143
DNM1L	3.82735e-06	0.115973	0.366	0.119	0.080761	1.08371	0.92276	3.07563
NECAP2	8.06384e-06	0.115939	0.28	0.081	0.170155	1.08368	0.922782	3.45679
ATPAF2	0.000194727	0.115856	0.134	0.028	1	1.08362	0.922835	4.78571
GNA12	1.648e-08	0.115851	0.39	0.098	0.000347744	1.08361	0.922838	3.97959
ZNF599	0.00059839	0.115846	0.098	0.018	1	1.08361	0.922841	5.44444
TMUB1	6.21769e-05	0.115782	0.256	0.081	1	1.08356	0.922882	3.16049
PRRC2A	0.0349266	0.115776	0.415	0.246	1	1.08356	0.922886	1.68699
TRMT6	2.51588e-05	0.115769	0.134	0.021	0.530876	1.08355	0.92289	6.38095
EDC3	0.00101192	0.115621	0.085	0.014	1	1.08344	0.922985	6.07143
DYNC1I1	0.513508	0.1156	0.024	0.014	1	1.08343	0.922998	1.71429
TUBG1	0.000557329	0.115568	0.146	0.039	1	1.0834	0.923019	3.74359
ANAPC2	0.0133018	0.115508	0.085	0.025	1	1.08336	0.923057	3.4
ERI1	9.30589e-05	0.115469	0.122	0.021	1	1.08333	0.923082	5.80952
TRIB3	0.010426	0.115458	0.073	0.018	1	1.08332	0.923089	4.05556
HELZ2	0.0100312	0.115389	0.134	0.049	1	1.08327	0.923134	2.73469
PIGO	0.000210889	0.115265	0.098	0.014	1	1.08317	0.923213	7
CDKAL1	5.20222e-05	0.115264	0.146	0.028	1	1.08317	0.923214	5.21429
TEAD3	3.14105e-05	0.115207	0.207	0.053	0.662793	1.08313	0.92325	3.90566
ADGRE5	2.24366e-05	0.1152	0.366	0.13	0.473434	1.08312	0.923255	2.81538
WDR18	4.15926e-07	0.115178	0.28	0.067	0.00877646	1.08311	0.923269	4.1791
MAP3K6	0.00147446	0.115142	0.122	0.032	1	1.08308	0.923291	3.8125
MDH1	0.000107854	0.115044	0.5	0.214	1	1.08301	0.923354	2.33645
SOX18	0.0658346	0.115022	0.061	0.021	1	1.08299	0.923368	2.90476
RACK1	0.0351505	0.114961	0.927	0.811	1	1.08295	0.923407	1.14303
MRI1	0.000164012	0.114911	0.134	0.028	1	1.08291	0.923439	4.78571
KNL1	0.00122027	0.114892	0.037	0	1	1.08289	0.923451	#DIV/0!
ELAVL4	6.67422e-07	0.114882	0.085	0	0.0140833	1.08289	0.923458	#DIV/0!
BET1	1.01629e-07	0.11488	0.22	0.035	0.00214447	1.08289	0.923459	6.28571
NUDT8	0.000942376	0.11483	0.085	0.014	1	1.08285	0.923491	6.07143
ORMDL3	1.07355e-05	0.114682	0.256	0.07	0.22653	1.08274	0.923586	3.65714
EYA3	0.000685144	0.114588	0.098	0.018	1	1.08267	0.923646	5.44444
RNASET2	0.0160717	0.114564	0.061	0.014	1	1.08265	0.923661	4.35714
PKD1	0.000236006	0.114547	0.378	0.154	1	1.08263	0.923672	2.45455
CAMK1	4.33882e-06	0.114476	0.195	0.039	0.0915535	1.08258	0.923718	5
TMEM181	0.000184612	0.114404	0.159	0.039	1	1.08253	0.923764	4.07692
TRMT61B	0.00067597	0.114389	0.098	0.018	1	1.08252	0.923774	5.44444
SCPEP1	9.32723e-05	0.114346	0.28	0.095	1	1.08248	0.923801	2.94737
PRDM1	0.510048	0.114343	0.024	0.014	1	1.08248	0.923803	1.71429
TMUB2	5.7449e-05	0.114337	0.171	0.039	1	1.08248	0.923807	4.38462
APEX2	0.000186767	0.114299	0.098	0.014	1	1.08245	0.923831	7
SEPTIN6	0.00875165	0.114288	0.049	0.007	1	1.08244	0.923838	7
MRPL46	4.63364e-05	0.114236	0.146	0.028	0.977744	1.0824	0.923871	5.21429
ARMC5	0.00263141	0.1141	0.085	0.018	1	1.0823	0.923959	4.72222
PPA2	6.99475e-06	0.113997	0.207	0.046	0.147596	1.08222	0.924025	4.5
TMEM185A	0.000129749	0.113937	0.207	0.06	1	1.08218	0.924063	3.45
ZNF469	8.66134e-06	0.113908	0.085	0.004	0.182763	1.08216	0.924082	21.25
CIAO2A	2.02929e-05	0.113825	0.207	0.049	0.428199	1.08209	0.924134	4.22449
CSDE1	0.025663	0.11377	0.72	0.442	1	1.08205	0.92417	1.62896
CACNA1C	5.32686e-05	0.113712	0.073	0.004	1	1.08201	0.924207	18.25
PSMD3	2.2595e-06	0.113667	0.402	0.133	0.0476777	1.08198	0.924236	3.02256
ZBTB8A	3.19993e-05	0.11362	0.159	0.032	0.675218	1.08194	0.924266	4.96875
SLC30A9	6.3387e-07	0.113537	0.256	0.056	0.0133753	1.08188	0.924319	4.57143
SCOC	4.15086e-07	0.113473	0.537	0.189	0.00875872	1.08183	0.92436	2.84127
TMEM203	2.95204e-06	0.113314	0.207	0.042	0.0622911	1.08171	0.924462	4.92857
SACM1L	6.2277e-05	0.113204	0.207	0.056	1	1.08163	0.924533	3.69643
NACC2	6.88723e-06	0.113185	0.256	0.067	0.145327	1.08161	0.924545	3.8209
EXT2	1.70226e-06	0.113172	0.293	0.077	0.0359195	1.0816	0.924553	3.80519
RMDN2	1.49573e-06	0.113151	0.146	0.018	0.0315614	1.08159	0.924566	8.11111
ZNF525	0.0115536	0.113149	0.037	0.004	1	1.08159	0.924568	9.25
ZNF880	0.00617045	0.113135	0.134	0.046	1	1.08158	0.924577	2.91304
PPP6C	3.07307e-06	0.113074	0.305	0.084	0.064845	1.08153	0.924616	3.63095
AMACR	9.56641e-05	0.113073	0.122	0.021	1	1.08153	0.924616	5.80952
DYRK4	9.64033e-06	0.112938	0.293	0.088	0.203421	1.08143	0.924703	3.32955
AP5Z1	9.62051e-07	0.112812	0.171	0.025	0.0203002	1.08133	0.924783	6.84
RPS3A	0.0878149	0.112774	0.976	0.884	1	1.08131	0.924808	1.10407
ORC4	1.23461e-07	0.112749	0.244	0.046	0.00260515	1.08129	0.924824	5.30435
MNAT1	1.65927e-06	0.11274	0.293	0.077	0.0350122	1.08128	0.92483	3.80519
ZFPL1	6.78231e-06	0.112686	0.183	0.035	0.143114	1.08124	0.924864	5.22857
CPD	0.00288686	0.112667	0.207	0.081	1	1.08123	0.924877	2.55556
EEF1B2	0.0231711	0.112652	0.78	0.561	1	1.08121	0.924887	1.39037
MOB3A	3.64556e-07	0.112602	0.146	0.014	0.0076925	1.08118	0.924918	10.4286
CFDP1	0.00191229	0.112473	0.39	0.189	1	1.08108	0.925001	2.06349
SLF1	2.05364e-06	0.112459	0.183	0.032	0.0433339	1.08107	0.92501	5.71875
WIZ	1.54009e-05	0.112432	0.207	0.049	0.324975	1.08105	0.925027	4.22449
ENPP4	0.0111288	0.112393	0.037	0.004	1	1.08102	0.925052	9.25
IVD	7.78762e-06	0.112375	0.256	0.067	0.164327	1.08101	0.925064	3.8209
CD2BP2	1.55636e-05	0.112273	0.244	0.067	0.328407	1.08093	0.925129	3.64179
LRIF1	2.51588e-05	0.112221	0.134	0.021	0.530876	1.08089	0.925163	6.38095
C12orf43	3.17593e-07	0.112168	0.122	0.007	0.00670153	1.08085	0.925197	17.4286
SCO2	7.05689e-06	0.112149	0.171	0.032	0.148907	1.08084	0.925209	5.34375
FBXO4	0.000120189	0.112143	0.146	0.032	1	1.08083	0.925213	4.5625
MPND	7.7397e-06	0.112133	0.134	0.018	0.163315	1.08082	0.925219	7.44444
TSFM	8.37326e-06	0.112043	0.171	0.032	0.176684	1.08076	0.925277	5.34375
PARD6A	0.000214102	0.111988	0.098	0.014	1	1.08072	0.925312	7
TBC1D7	7.65928e-07	0.111915	0.22	0.042	0.0161618	1.08066	0.925359	5.2381
PDE4B	0.000198484	0.111845	0.098	0.014	1	1.08061	0.925404	7
BCAP29	0.00112445	0.111805	0.463	0.225	1	1.08058	0.925429	2.05778
ELOA	0.00356046	0.111783	0.146	0.049	1	1.08056	0.925444	2.97959
NLE1	2.18116e-07	0.111651	0.11	0.004	0.00460247	1.08046	0.925528	27.5
VPS37D	0.108041	0.111638	0.049	0.018	1	1.08045	0.925536	2.72222
CBR1	0.000130744	0.111631	0.512	0.228	1	1.08045	0.925541	2.24561
YIPF2	9.87009e-08	0.111465	0.28	0.06	0.00208269	1.08032	0.925647	4.66667
B4GALT1	6.04502e-06	0.111445	0.341	0.109	0.127556	1.08031	0.92566	3.12844
ALG14	0.00018342	0.111409	0.268	0.091	1	1.08028	0.925684	2.94505
ELK3	1.35049e-05	0.111377	0.463	0.175	0.284966	1.08026	0.925704	2.64571
NADSYN1	0.00940731	0.11126	0.122	0.042	1	1.08017	0.925779	2.90476
GMDS	5.77801e-06	0.11124	0.146	0.021	0.121922	1.08016	0.925792	6.95238
INTS12	3.45006e-05	0.111173	0.159	0.032	0.727997	1.08011	0.925835	4.96875
GIN1	0.000432775	0.111091	0.11	0.021	1	1.08004	0.925887	5.2381
ZNF557	5.90574e-05	0.111084	0.085	0.007	1	1.08004	0.925892	12.1429
ALKBH6	0.000421675	0.111069	0.11	0.021	1	1.08003	0.925902	5.2381
MCM6	0.000332109	0.111031	0.073	0.007	1	1.08	0.925926	10.4286
KRI1	0.0148171	0.110915	0.11	0.039	1	1.07991	0.926001	2.82051
ARFIP2	2.45218e-08	0.110884	0.268	0.049	0.000517435	1.07989	0.926021	5.46939
SLC39A4	0.000425319	0.110871	0.134	0.032	1	1.07988	0.926029	4.1875
ZNF662	0.00191433	0.110669	0.049	0.004	1	1.07973	0.926159	12.25
RHNO1	1.08469e-05	0.110652	0.11	0.011	0.22888	1.07972	0.926169	10
YARS1	0.000113219	0.110567	0.22	0.067	1	1.07965	0.926224	3.28358
CHST14	3.49528e-07	0.110554	0.22	0.039	0.0073754	1.07964	0.926232	5.64103
IQCK	1.61892e-05	0.110552	0.146	0.025	0.341609	1.07964	0.926234	5.84
POLR3GL	2.75993e-05	0.110424	0.28	0.088	0.582372	1.07955	0.926316	3.18182
CLPTM1	0.000292146	0.110401	0.415	0.179	1	1.07953	0.92633	2.31844
ABAT	0.186443	0.110376	0.037	0.014	1	1.07951	0.926347	2.64286
FAIM	0.00586702	0.110213	0.134	0.046	1	1.07939	0.926451	2.91304
ECH1	3.40124e-06	0.11011	0.463	0.165	0.0717696	1.07931	0.926517	2.80606
PTGER1	0.000298645	0.110073	0.061	0.004	1	1.07928	0.926541	15.25
SULF1	9.28126e-06	0.11004	0.122	0.014	0.195844	1.07926	0.926562	8.71429
RAD1	0.00902141	0.110036	0.122	0.042	1	1.07925	0.926565	2.90476
WASHC5	0.00113946	0.11001	0.11	0.025	1	1.07924	0.926582	4.4
LRRC27	1.08469e-05	0.109986	0.11	0.011	0.22888	1.07922	0.926597	10
SDK1	0.00456465	0.109932	0.122	0.039	1	1.07918	0.926632	3.12821
ADSS2	0.000787841	0.109853	0.256	0.098	1	1.07912	0.926683	2.61224
INPP5K	7.9173e-05	0.109851	0.317	0.112	1	1.07912	0.926684	2.83036
AKTIP	2.27964e-05	0.109839	0.22	0.056	0.481027	1.07911	0.926692	3.92857
CXXC1	0.000188991	0.109827	0.195	0.056	1	1.0791	0.926699	3.48214
LSM6	6.26294e-07	0.109794	0.354	0.098	0.0132154	1.07907	0.92672	3.61224
TFAP2A-AS1	0.00171315	0.109774	0.061	0.007	1	1.07906	0.926733	8.71429
MRPL32	0.000434918	0.109736	0.402	0.179	1	1.07903	0.926758	2.24581
ZBED5	0.000448556	0.109719	0.183	0.056	1	1.07902	0.926768	3.26786
UBA5	0.000801747	0.109669	0.171	0.053	1	1.07898	0.926801	3.22642
GLRX5	0.000346043	0.109521	0.39	0.165	1	1.07887	0.926896	2.36364
EPSTI1	6.67422e-07	0.109401	0.085	0	0.0140833	1.07878	0.926973	#DIV/0!
MTHFD1	0.000148936	0.109365	0.183	0.049	1	1.07875	0.926996	3.73469
POLD1	0.0576508	0.109353	0.049	0.014	1	1.07874	0.927004	3.5
JMJD4	3.73031e-05	0.109229	0.122	0.018	0.787133	1.07865	0.927083	6.77778
FIG4	3.24105e-07	0.109193	0.122	0.007	0.00683894	1.07862	0.927106	17.4286
TIMM21	0.000458752	0.109008	0.11	0.021	1	1.07849	0.927226	5.2381
LYRM2	7.60802e-09	0.108948	0.354	0.081	0.000160537	1.07844	0.927264	4.37037
OXER1	0.0632035	0.108926	0.012	0	1	1.07843	0.927278	#DIV/0!
MRPL30	8.4837e-06	0.10889	0.171	0.032	0.179015	1.0784	0.927301	5.34375
ADPRM	0.00123985	0.108867	0.073	0.011	1	1.07838	0.927316	6.63636
KANK2	0.00271111	0.108865	0.488	0.253	1	1.07838	0.927317	1.92885
SH3BP4	9.91694e-09	0.108645	0.207	0.025	0.000209257	1.07822	0.927459	8.28
ULBP2	2.2307e-07	0.108634	0.11	0.004	0.004707	1.07821	0.927466	27.5
OSBPL6	0.00195274	0.108623	0.049	0.004	1	1.0782	0.927473	12.25
SH3BGRL2	0.510048	0.108611	0.024	0.014	1	1.07819	0.92748	1.71429
AP001816.1	0.00112674	0.10852	0.146	0.042	1	1.07812	0.927539	3.47619
MRFAP1	0.00456506	0.108509	0.768	0.477	1	1.07811	0.927546	1.61006
ZNF195	5.13592e-05	0.10841	0.146	0.028	1	1.07804	0.92761	5.21429
FAM219B	0.000952436	0.108409	0.171	0.053	1	1.07804	0.927611	3.22642
HNRNPH2	0.000212919	0.10829	0.402	0.165	1	1.07795	0.927687	2.43636
CHMP4A	3.80998e-07	0.10827	0.402	0.119	0.00803944	1.07793	0.9277	3.37815
BDH2	0.035247	0.108256	0.28	0.161	1	1.07792	0.927709	1.73913
NPHP1	5.69725e-05	0.108253	0.098	0.011	1	1.07792	0.92771	8.90909
RAB35	4.48757e-05	0.108204	0.22	0.06	0.946921	1.07789	0.927743	3.66667
CYREN	3.68303e-07	0.108174	0.134	0.011	0.00777156	1.07786	0.927761	12.1818
CENPN	0.292305	0.108112	0.037	0.018	1	1.07782	0.927802	2.05556
DACT1	5.40601e-05	0.108106	0.146	0.028	1	1.07781	0.927805	5.21429
NARS1	6.34443e-06	0.108055	0.415	0.147	0.133874	1.07777	0.927838	2.82313
RTTN	2.93176e-06	0.108055	0.171	0.028	0.0618631	1.07777	0.927838	6.10714
XRCC1	0.00475002	0.108043	0.11	0.032	1	1.07777	0.927846	3.4375
ABCC10	0.00655632	0.107898	0.085	0.021	1	1.07766	0.927939	4.04762
HID1	0.0588913	0.107734	0.049	0.014	1	1.07753	0.928045	3.5
SEMA6D	1.71092e-05	0.107711	0.268	0.077	0.361021	1.07752	0.928059	3.48052
STK36	0.179468	0.107694	0.049	0.021	1	1.0775	0.92807	2.33333
CAMKK2	1.46543e-05	0.10761	0.232	0.06	0.309221	1.07744	0.928125	3.86667
PAICS	6.60988e-06	0.107573	0.256	0.067	0.139475	1.07741	0.928148	3.8209
TCTA	1.7849e-06	0.107458	0.195	0.035	0.0376632	1.07733	0.928222	5.57143
ZBTB22	8.76126e-05	0.107433	0.159	0.035	1	1.07731	0.928238	4.54286
MRPS12	5.15784e-12	0.1074	0.293	0.035	1.08836e-07	1.07729	0.928259	8.37143
ECSCR	0.0208876	0.107395	0.073	0.021	1	1.07728	0.928262	3.47619
ZFAND6	0.000292546	0.107321	0.5	0.228	1	1.07723	0.92831	2.19298
POLM	9.30589e-05	0.10731	0.122	0.021	1	1.07722	0.928317	5.80952
CISD3	4.87689e-10	0.10719	0.305	0.049	1.02907e-05	1.07713	0.928395	6.22449
UVRAG	0.00250509	0.107103	0.195	0.074	1	1.07706	0.92845	2.63514
YIPF1	1.42457e-06	0.107085	0.146	0.018	0.0300599	1.07705	0.928462	8.11111
DCAF17	0.000467734	0.107049	0.11	0.021	1	1.07702	0.928485	5.2381
MICAL2	1.44656e-09	0.106968	0.159	0.007	3.05239e-05	1.07696	0.928537	22.7143
COMMD2	0.00179984	0.106965	0.232	0.091	1	1.07696	0.928539	2.54945
CHFR	1.43675e-05	0.106913	0.183	0.039	0.303169	1.07692	0.928573	4.69231
SDR39U1	0.000517403	0.106898	0.232	0.081	1	1.07691	0.928583	2.8642
POP5	0.000114365	0.106821	0.293	0.102	1	1.07685	0.928632	2.87255
YKT6	8.02218e-06	0.106787	0.293	0.084	0.169276	1.07683	0.928654	3.4881
MAPK3	4.1086e-07	0.106725	0.293	0.07	0.00866956	1.07678	0.928694	4.18571
FKBP2	0.000170208	0.106718	0.28	0.098	1	1.07678	0.928698	2.85714
PYROXD1	3.40712e-05	0.106715	0.159	0.032	0.718936	1.07677	0.9287	4.96875
CCDC71	1.06202e-05	0.106602	0.098	0.007	0.224096	1.07669	0.928773	14
ACAD8	1.52268e-06	0.106546	0.195	0.035	0.03213	1.07665	0.928809	5.57143
CYP27C1	5.93202e-07	0.106407	0.232	0.046	0.0125171	1.07654	0.928898	5.04348
UTP20	0.000972222	0.106264	0.134	0.035	1	1.07644	0.928991	3.82857
AIP	0.000321509	0.106227	0.463	0.207	1	1.07641	0.929014	2.23671
C2orf92	0.183495	0.106185	0.024	0.007	1	1.07638	0.929042	3.42857
HELQ	0.00634027	0.106164	0.085	0.021	1	1.07636	0.929055	4.04762
CD52	0.0632035	0.1061	0.012	0	1	1.07631	0.929096	#DIV/0!
FAM110D	0.0632035	0.1061	0.012	0	1	1.07631	0.929096	#DIV/0!
TMEM241	0.00403561	0.106092	0.073	0.014	1	1.07631	0.929102	5.21429
SFT2D1	2.21056e-05	0.106065	0.463	0.179	0.46645	1.07629	0.929119	2.58659
MTMR6	0.0030261	0.105973	0.195	0.074	1	1.07622	0.929178	2.63514
EIF3L	0.00168637	0.105898	0.549	0.288	1	1.07616	0.929227	1.90625
POLR3H	3.14724e-05	0.105887	0.183	0.042	0.664099	1.07616	0.929233	4.35714
NUDCD2	5.36697e-05	0.10587	0.451	0.182	1	1.07614	0.929245	2.47802
RRP7A	2.05375e-07	0.105808	0.256	0.053	0.00433362	1.0761	0.929284	4.83019
FADS2	0.0010419	0.105808	0.171	0.053	1	1.0761	0.929284	3.22642
WDR5B	5.69725e-05	0.105801	0.098	0.011	1	1.07609	0.929289	8.90909
BLVRA	7.32957e-05	0.10571	0.22	0.063	1	1.07602	0.929347	3.49206
SFI1	0.00138055	0.105681	0.073	0.011	1	1.076	0.929366	6.63636
GXYLT2	7.01531e-08	0.105604	0.159	0.014	0.0014803	1.07594	0.929416	11.3571
FAM50B	6.04286e-06	0.105587	0.146	0.021	0.12751	1.07593	0.929427	6.95238
CCDC32	0.0001121	0.105573	0.171	0.042	1	1.07592	0.929435	4.07143
IL31RA	0.00122027	0.105549	0.037	0	1	1.0759	0.929451	#DIV/0!
ZNF446	8.47501e-06	0.105523	0.085	0.004	0.178831	1.07588	0.929468	21.25
CALML5	0.347088	0.105467	0.012	0.004	1	1.07584	0.929504	3
CHKB	1.07595e-06	0.105466	0.28	0.07	0.0227037	1.07584	0.929504	4
PHC3	0.00286635	0.105412	0.207	0.081	1	1.0758	0.929539	2.55556
BTBD6	3.80729e-05	0.10535	0.305	0.102	0.803375	1.07576	0.92958	2.9902
FAM120A	0.00141178	0.105277	0.366	0.165	1	1.0757	0.929626	2.21818
CDK1	0.510048	0.10517	0.024	0.014	1	1.07562	0.929696	1.71429
SLC35A2	0.00957232	0.105091	0.183	0.077	1	1.07556	0.929746	2.37662
EIF2B2	1.75178e-06	0.104955	0.244	0.056	0.0369642	1.07546	0.929834	4.35714
PTCD3	0.00184747	0.104799	0.207	0.077	1	1.07534	0.929935	2.68831
ASF1A	0.00055155	0.104722	0.146	0.039	1	1.07529	0.929984	3.74359
MRPL10	3.95199e-06	0.104589	0.159	0.025	0.083391	1.07519	0.93007	6.36
MINPP1	5.60121e-05	0.104414	0.098	0.011	1	1.07506	0.930183	8.90909
TYMS	0.000314706	0.104271	0.073	0.007	1	1.07495	0.930275	10.4286
RNF182	0.0651438	0.104246	0.024	0.004	1	1.07493	0.930291	6
SUCO	0.00263583	0.104234	0.183	0.067	1	1.07492	0.930298	2.73134
CBX1	1.44332e-05	0.104149	0.293	0.088	0.304556	1.07486	0.930353	3.32955
COIL	9.66747e-06	0.104035	0.171	0.032	0.203993	1.07477	0.930427	5.34375
AMBRA1	0.0149213	0.103905	0.098	0.032	1	1.07468	0.930511	3.0625
GPATCH3	0.000275125	0.103859	0.085	0.011	1	1.07464	0.93054	7.72727
PPP2R5C	0.000900049	0.103848	0.317	0.133	1	1.07464	0.930547	2.38346
PHAF1	0.000114351	0.103757	0.122	0.021	1	1.07457	0.930606	5.80952
NOL12	4.72753e-05	0.103667	0.195	0.049	0.997557	1.0745	0.930664	3.97959
FANCE	0.00135959	0.103504	0.073	0.011	1	1.07438	0.930769	6.63636
ATF6B	5.94173e-05	0.103356	0.268	0.088	1	1.07427	0.930865	3.04545
CMC1	2.21943e-06	0.103341	0.329	0.095	0.0468322	1.07426	0.930875	3.46316
TOE1	5.32686e-05	0.103207	0.073	0.004	1	1.07416	0.930961	18.25
PCED1A	0.00223178	0.103184	0.146	0.046	1	1.07414	0.930976	3.17391
MRPL45	2.8218e-07	0.103076	0.22	0.039	0.00595428	1.07406	0.931046	5.64103
RPS27A	0.150849	0.103071	0.988	0.926	1	1.07406	0.931049	1.06695
MYD88	1.12366e-05	0.102993	0.11	0.011	0.237104	1.074	0.931099	10
GMPPA	1.1086e-08	0.102937	0.256	0.042	0.000233926	1.07396	0.931136	6.09524
IDH2	4.23152e-06	0.102934	0.195	0.039	0.0892893	1.07396	0.931137	5
CCNH	1.86156e-06	0.102913	0.268	0.067	0.0392808	1.07394	0.931151	4
MRPL36	3.06976e-05	0.102876	0.28	0.088	0.64775	1.07391	0.931175	3.18182
TRPM8	4.32324e-06	0.102861	0.073	0	0.0912246	1.0739	0.931185	#DIV/0!
KCTD14	2.80682e-05	0.10284	0.061	0	0.592266	1.07389	0.931198	#DIV/0!
LRRC47	8.76126e-05	0.102742	0.159	0.035	1	1.07381	0.931261	4.54286
LINC00592	2.80682e-05	0.102644	0.061	0	0.592266	1.07374	0.931325	#DIV/0!
PSMD12	2.8323e-05	0.10262	0.366	0.13	0.597644	1.07372	0.93134	2.81538
OGFR	0.000422705	0.102613	0.329	0.133	1	1.07372	0.931345	2.47368
TMLHE	3.46103e-05	0.102519	0.122	0.018	0.730311	1.07365	0.931405	6.77778
MED25	2.57378e-05	0.102485	0.195	0.046	0.543093	1.07362	0.931427	4.23913
EHD3	0.0266857	0.102272	0.049	0.011	1	1.07346	0.931565	4.45455
LONP2	0.0121575	0.102184	0.22	0.102	1	1.0734	0.931621	2.15686
PIGL	0.0211008	0.102165	0.073	0.021	1	1.07338	0.931634	3.47619
MPDU1	1.82813e-08	0.102159	0.293	0.06	0.000385753	1.07338	0.931638	4.88333
CCDC86	2.3412e-05	0.102109	0.134	0.021	0.494016	1.07334	0.93167	6.38095
HUWE1	0.000294847	0.102079	0.366	0.147	1	1.07332	0.93169	2.4898
RABGGTB	4.47684e-05	0.102058	0.439	0.168	0.944658	1.0733	0.931703	2.6131
PDS5A	1.54166e-05	0.101964	0.268	0.077	0.325305	1.07323	0.931764	3.48052
ZNF540	0.0115536	0.10194	0.037	0.004	1	1.07322	0.931779	9.25
IFT122	0.000719024	0.101865	0.122	0.028	1	1.07316	0.931827	4.35714
UBASH3B	0.000344207	0.101822	0.073	0.007	1	1.07313	0.931855	10.4286
NFYB	0.00742997	0.101782	0.293	0.14	1	1.0731	0.931881	2.09286
CTU2	5.54605e-05	0.101782	0.146	0.028	1	1.0731	0.931881	5.21429
FCRLA	0.000253594	0.101746	0.085	0.011	1	1.07307	0.931904	7.72727
HACD1	0.000309097	0.101704	0.073	0.007	1	1.07304	0.931931	10.4286
CHSY1	0.00155781	0.10167	0.183	0.063	1	1.07302	0.931953	2.90476
HDHD3	0.0211008	0.101556	0.073	0.021	1	1.07293	0.932027	3.47619
TXN2	4.92227e-07	0.101487	0.305	0.077	0.0103865	1.07288	0.932072	3.96104
IDH3G	7.11085e-05	0.101431	0.341	0.123	1	1.07284	0.932108	2.77236
PIGM	0.00072733	0.101319	0.122	0.028	1	1.07275	0.93218	4.35714
NOL6	1.10401e-05	0.101208	0.11	0.011	0.232957	1.07267	0.932252	10
CLCN7	0.00275529	0.101201	0.22	0.088	1	1.07267	0.932257	2.5
ABHD8	5.5067e-05	0.10106	0.098	0.011	1	1.07256	0.932348	8.90909
RHBDD2	1.90987e-06	0.101058	0.341	0.102	0.0403002	1.07256	0.932349	3.34314
NUP43	0.00625189	0.101031	0.061	0.011	1	1.07254	0.932366	5.54545
RAB11FIP3	8.33671e-07	0.100957	0.268	0.063	0.0175913	1.07248	0.932414	4.25397
PLCXD1	0.0113394	0.100923	0.037	0.004	1	1.07246	0.932436	9.25
NRM	0.000322117	0.100782	0.207	0.067	1	1.07235	0.932527	3.08955
PIGB	0.00177231	0.100712	0.061	0.007	1	1.0723	0.932573	8.71429
REEP5	0.00021556	0.100407	0.524	0.242	1	1.07208	0.93277	2.16529
SMIM20	4.40464e-08	0.100136	0.244	0.042	0.000929423	1.07187	0.932945	5.80952
FPGT	0.000115923	0.100117	0.122	0.021	1	1.07186	0.932957	5.80952
MAP3K1	4.20589e-05	0.100104	0.305	0.102	0.887486	1.07185	0.932966	2.9902
MAP9	2.60923e-05	0.10003	0.232	0.063	0.550574	1.0718	0.933013	3.68254
FBLN7	0.00903173	0.100017	0.049	0.007	1	1.07179	0.933022	7
ITGB3BP	7.76016e-06	0.0999365	0.28	0.081	0.163747	1.07173	0.933074	3.45679
BAALC	0.000915822	0.099915	0.085	0.014	1	1.07171	0.933088	6.07143
GTPBP2	0.00296515	0.0998966	0.122	0.035	1	1.0717	0.9331	3.48571
PDZD8	0.0398054	0.0998959	0.244	0.13	1	1.0717	0.9331	1.87692
WNT16	8.66134e-06	0.0998409	0.085	0.004	0.182763	1.07166	0.933136	21.25
TTC37	7.09608e-07	0.0997612	0.378	0.112	0.0149734	1.0716	0.933187	3.375
ZBTB42	2.04211e-06	0.0997302	0.122	0.011	0.0430906	1.07157	0.933207	11.0909
ENKD1	0.00153127	0.0995961	0.171	0.056	1	1.07147	0.933294	3.05357
ATP6V1H	3.09036e-05	0.0995781	0.232	0.063	0.652096	1.07146	0.933306	3.68254
PTP4A3	0.00875165	0.0995665	0.049	0.007	1	1.07145	0.933313	7
NCBP2AS2	0.000128817	0.0994625	0.22	0.067	1	1.07137	0.933381	3.28358
EHMT1	0.00279029	0.0993652	0.195	0.074	1	1.0713	0.933444	2.63514
HRAS	0.00238018	0.0993101	0.341	0.161	1	1.07126	0.933479	2.11801
PCDHB2	0.347088	0.0992924	0.012	0.004	1	1.07125	0.933491	3
SLC27A5	0.0392382	0.0992079	0.085	0.032	1	1.07119	0.933545	2.65625
CCDC74B	4.80414e-05	0.0991561	0.11	0.014	1	1.07115	0.933579	7.85714
C17orf58	4.80414e-05	0.0991378	0.11	0.014	1	1.07113	0.933591	7.85714
HSD17B1	0.0088907	0.0991242	0.049	0.007	1	1.07112	0.9336	7
TPR	0.000406003	0.09907	0.427	0.186	1	1.07108	0.933635	2.2957
CLN3	2.57871e-05	0.098981	0.171	0.035	0.544133	1.07102	0.933692	4.88571
DCAF12	0.000579236	0.0989472	0.183	0.056	1	1.07099	0.933714	3.26786
STEAP3	4.32324e-06	0.0987593	0.073	0	0.0912246	1.07085	0.933836	#DIV/0!
TMEM243	6.41967e-05	0.0987517	0.244	0.074	1	1.07085	0.933841	3.2973
PRADC1	7.91729e-07	0.0987456	0.171	0.025	0.0167063	1.07084	0.933845	6.84
RGS1	0.347088	0.0987431	0.012	0.004	1	1.07084	0.933846	3
IFTAP	1.62791e-05	0.0987342	0.207	0.049	0.343506	1.07083	0.933852	4.22449
MRM2	0.00916388	0.0986805	0.11	0.035	1	1.07079	0.933887	3.14286
LAP3	1.70575e-05	0.0986555	0.256	0.07	0.35993	1.07078	0.933903	3.65714
CHD9	0.00115578	0.0986382	0.671	0.361	1	1.07076	0.933914	1.85873
IL32	0.0137597	0.0986135	0.098	0.032	1	1.07074	0.93393	3.0625
ARNT	0.773305	0.0985805	0.073	0.063	1	1.07072	0.933951	1.15873
RPL21	0.0938915	0.0985327	0.976	0.835	1	1.07068	0.933982	1.16886
AIFM1	4.18695e-06	0.0984844	0.159	0.025	0.0883488	1.07065	0.934014	6.36
SIDT2	5.61434e-05	0.0982943	0.171	0.039	1	1.07051	0.934137	4.38462
SEMA4D	1.45516e-05	0.0982896	0.305	0.095	0.307054	1.0705	0.93414	3.21053
SERPINB8	0.000894103	0.098255	0.171	0.053	1	1.07048	0.934162	3.22642
METRN	0.0166985	0.0981784	0.744	0.449	1	1.07042	0.934212	1.65702
VASH1	4.08921e-07	0.0981781	0.268	0.06	0.00862864	1.07042	0.934212	4.46667
VPS51	0.00237539	0.0981658	0.341	0.154	1	1.07041	0.93422	2.21429
TMEM205	0.00582773	0.0981604	0.341	0.165	1	1.07041	0.934223	2.06667
SLC5A6	0.00634114	0.098076	0.061	0.011	1	1.07035	0.934278	5.54545
IDE	0.000162451	0.0980405	0.11	0.018	1	1.07032	0.934301	6.11111
DMAC2	1.51927e-07	0.0980385	0.244	0.046	0.00320582	1.07032	0.934302	5.30435
PAGR1	5.58393e-08	0.097975	0.268	0.053	0.00117826	1.07027	0.934344	5.0566
TMEM18	0.000162836	0.0979596	0.317	0.119	1	1.07026	0.934353	2.66387
DNAAF10	0.0233313	0.0979581	0.098	0.035	1	1.07026	0.934354	2.8
MAPKAPK3	1.36536e-06	0.0977989	0.098	0.004	0.0288105	1.07014	0.934458	24.5
CDK5R1	1.10381e-05	0.0977558	0.098	0.007	0.232916	1.07011	0.934485	14
NIPSNAP2	8.77377e-06	0.0977351	0.341	0.109	0.185135	1.07009	0.934499	3.12844
SMU1	0.000183673	0.0976995	0.305	0.112	1	1.07007	0.934522	2.72321
MRPL35	4.67659e-06	0.0976841	0.195	0.039	0.0986808	1.07005	0.934532	5
EPDR1	0.000963552	0.0976739	0.268	0.105	1	1.07005	0.934539	2.55238
SIRT6	0.00317457	0.0976549	0.122	0.035	1	1.07003	0.934551	3.48571
ADTRP	0.0651438	0.0976221	0.024	0.004	1	1.07001	0.934572	6
ZNF287	8.47501e-06	0.0976046	0.085	0.004	0.178831	1.07	0.934583	21.25
UBE2D2	0.00109928	0.0975667	0.659	0.354	1	1.06997	0.934608	1.86158
HOGA1	0.000183568	0.0975341	0.049	0	1	1.06994	0.934629	#DIV/0!
MMAB	3.12046e-05	0.097527	0.159	0.032	0.658448	1.06994	0.934634	4.96875
VCPKMT	0.0055771	0.0975238	0.134	0.046	1	1.06994	0.934636	2.91304
CARD10	0.00606218	0.0974892	0.085	0.021	1	1.06991	0.934658	4.04762
CPEB1	0.0601539	0.0974682	0.049	0.014	1	1.06989	0.934672	3.5
GPALPP1	2.74168e-06	0.0974395	0.207	0.042	0.0578523	1.06987	0.93469	4.92857
XYLT2	0.000752789	0.0973678	0.122	0.028	1	1.06982	0.934737	4.35714
EDC4	4.0245e-06	0.0973393	0.195	0.039	0.0849209	1.0698	0.934755	5
MOSPD1	3.62029e-05	0.0973167	0.122	0.018	0.763918	1.06978	0.93477	6.77778
ZNF605	6.62286e-08	0.0973036	0.146	0.011	0.00139749	1.06977	0.934778	13.2727
PLPP6	0.000311292	0.0972148	0.061	0.004	1	1.06971	0.934836	15.25
UBXN2B	0.00903173	0.0971528	0.049	0.007	1	1.06966	0.934876	7
C19orf54	0.00142337	0.0971227	0.073	0.011	1	1.06964	0.934896	6.63636
BTN3A1	5.69725e-05	0.0971076	0.098	0.011	1	1.06963	0.934905	8.90909
RITA1	6.13057e-05	0.0970741	0.085	0.007	1	1.0696	0.934927	12.1429
ZNF451	2.06984e-05	0.0970412	0.28	0.084	0.436757	1.06958	0.934948	3.33333
C1orf216	0.0101884	0.0968991	0.073	0.018	1	1.06947	0.935041	4.05556
CCDC9B	8.02431e-05	0.0968939	0.256	0.081	1	1.06947	0.935044	3.16049
VANGL1	1.39592e-06	0.0968456	0.098	0.004	0.0294553	1.06943	0.935075	24.5
SETMAR	0.00140181	0.0967173	0.073	0.011	1	1.06934	0.935158	6.63636
MOSPD3	8.71822e-08	0.0966352	0.232	0.039	0.00183963	1.06928	0.935212	5.94872
C3orf18	0.000230869	0.0964698	0.098	0.014	1	1.06915	0.935319	7
NAB1	8.62361e-05	0.0963508	0.232	0.07	1	1.06907	0.935396	3.31429
STK31	0.347088	0.0963135	0.012	0.004	1	1.06904	0.93542	3
GEMIN8	6.54879e-05	0.0962875	0.207	0.056	1	1.06902	0.935437	3.69643
TFPI2	0.0062697	0.0962194	0.085	0.021	1	1.06897	0.935481	4.04762
GSTA4	0.000121331	0.096108	0.244	0.077	1	1.06889	0.935553	3.16883
EFNA4	0.000649127	0.0960528	0.098	0.018	1	1.06885	0.935589	5.44444
TEDC2	0.00840174	0.0959108	0.024	0	1	1.06874	0.935681	#DIV/0!
SPTLC1	6.96677e-05	0.0958974	0.354	0.13	1	1.06873	0.93569	2.72308
TEX261	6.0173e-08	0.0957798	0.244	0.042	0.00126971	1.06864	0.935766	5.80952
VPS35L	0.000153426	0.0957409	0.11	0.018	1	1.06861	0.935792	6.11111
SEC24D	3.96744e-06	0.0957138	0.329	0.098	0.083717	1.06859	0.935809	3.35714
ZCCHC7	7.05328e-05	0.0956581	0.22	0.063	1	1.06855	0.935845	3.49206
STK3	0.0143731	0.095558	0.171	0.074	1	1.06848	0.93591	2.31081
MRPS28	0.000395663	0.0954459	0.268	0.098	1	1.0684	0.935983	2.73469
TRIM37	0.00993093	0.0954342	0.122	0.042	1	1.06839	0.935991	2.90476
MNS1	0.00244979	0.0954007	0.11	0.028	1	1.06836	0.936012	3.92857
CEBPZOS	4.33053e-06	0.0953867	0.305	0.088	0.0913786	1.06835	0.936021	3.46591
CD164	0.000110095	0.0953243	0.646	0.302	1	1.06831	0.936062	2.13907
PLRG1	3.41358e-06	0.0952996	0.232	0.053	0.07203	1.06829	0.936078	4.37736
CREB3L1	3.17593e-07	0.0952933	0.122	0.007	0.00670153	1.06828	0.936082	17.4286
PUSL1	3.53478e-08	0.0952756	0.122	0.004	0.000745874	1.06827	0.936093	30.5
ZNF136	6.246e-05	0.0952464	0.085	0.007	1	1.06825	0.936112	12.1429
DOK5	0.00121748	0.0951594	0.146	0.042	1	1.06818	0.936169	3.47619
ACAA2	2.35206e-06	0.0949764	0.232	0.053	0.0496308	1.06805	0.936288	4.37736
MEIS3	0.163217	0.0949564	0.061	0.028	1	1.06803	0.936301	2.17857
EIF2B4	8.53692e-07	0.0949323	0.256	0.06	0.0180137	1.06802	0.936316	4.26667
LAMA5	1.63503e-05	0.0949099	0.317	0.102	0.345008	1.068	0.936331	3.10784
APCDD1L	4.32324e-06	0.0948227	0.073	0	0.0912246	1.06793	0.936387	#DIV/0!
PIDD1	0.000288855	0.0948111	0.085	0.011	1	1.06793	0.936395	7.72727
THUMPD2	4.99665e-06	0.0947592	0.22	0.049	0.105434	1.06789	0.936429	4.4898
TMEM63A	0.00997229	0.0947291	0.122	0.042	1	1.06786	0.936448	2.90476
ADAMTS10	0.644071	0.0947236	0.012	0.007	1	1.06786	0.936452	1.71429
ENOSF1	0.000470825	0.0946912	0.134	0.032	1	1.06784	0.936473	4.1875
ZNF138	0.00170314	0.0945171	0.098	0.021	1	1.06771	0.936586	4.66667
SLC25A20	0.333179	0.0945079	0.024	0.011	1	1.0677	0.936592	2.18182
DHX34	0.0113394	0.0943661	0.037	0.004	1	1.0676	0.936684	9.25
WDPCP	0.0103066	0.094356	0.073	0.018	1	1.06759	0.93669	4.05556
GINS2	2.80682e-05	0.0943205	0.061	0	0.592266	1.06756	0.936713	#DIV/0!
FOXM1	0.00177231	0.0943115	0.061	0.007	1	1.06756	0.936719	8.71429
ZNF268	0.000969643	0.0942123	0.085	0.014	1	1.06748	0.936784	6.07143
NTRK3	0.169838	0.0942058	0.11	0.063	1	1.06748	0.936788	1.74603
INPPL1	3.36272e-06	0.0940786	0.329	0.098	0.0709567	1.06738	0.93687	3.35714
GALNS	0.000432069	0.0940726	0.171	0.049	1	1.06738	0.936874	3.4898
RTN3	0.000147144	0.0940043	0.476	0.211	1	1.06733	0.936919	2.25592
URB1	0.000169117	0.093983	0.207	0.06	1	1.06731	0.936932	3.45
C11orf49	2.18601e-08	0.0938893	0.22	0.032	0.000461269	1.06724	0.936993	6.875
NXN	0.0160717	0.0937852	0.061	0.014	1	1.06717	0.937061	4.35714
EBAG9	0.000266143	0.0937643	0.207	0.063	1	1.06715	0.937075	3.28571
NME6	3.68303e-07	0.0937489	0.134	0.011	0.00777156	1.06714	0.937085	12.1818
LMAN2L	0.000877287	0.0937102	0.085	0.014	1	1.06711	0.93711	6.07143
AP1B1	6.44461e-06	0.093701	0.207	0.046	0.135988	1.0671	0.937116	4.5
TBRG4	0.00135329	0.0936756	0.146	0.042	1	1.06709	0.937132	3.47619
SPOP	1.95723e-05	0.0936743	0.317	0.102	0.412994	1.06708	0.937133	3.10784
ARF1	0.0484645	0.0936584	0.805	0.572	1	1.06707	0.937143	1.40734
HLCS	0.000109756	0.093657	0.122	0.021	1	1.06707	0.937144	5.80952
AAAS	0.000335451	0.0936116	0.159	0.042	1	1.06704	0.937174	3.78571
EFCAB13	0.00195274	0.0935945	0.049	0.004	1	1.06703	0.937185	12.25
NFKBIL1	0.000752789	0.0935902	0.122	0.028	1	1.06702	0.937188	4.35714
CHST8	4.32324e-06	0.0935862	0.073	0	0.0912246	1.06702	0.93719	#DIV/0!
ARMC8	0.000896751	0.093581	0.256	0.098	1	1.06702	0.937194	2.61224
CRYBG1	0.004255	0.0935658	0.073	0.014	1	1.067	0.937203	5.21429
GTPBP3	5.69725e-05	0.0935458	0.098	0.011	1	1.06699	0.937216	8.90909
GABRB1	5.32686e-05	0.093539	0.073	0.004	1	1.06698	0.937221	18.25
NDP	0.00170314	0.0935135	0.098	0.021	1	1.06697	0.937237	4.66667
MANEA	1.38141e-06	0.0934544	0.232	0.049	0.0291491	1.06692	0.937276	4.73469
USP14	7.43082e-06	0.0934154	0.415	0.144	0.156798	1.06689	0.937301	2.88194
SMAD1	3.90623e-05	0.0933158	0.183	0.042	0.824254	1.06682	0.937366	4.35714
BLCAP	0.00038684	0.0932874	0.268	0.098	1	1.0668	0.937384	2.73469
ZNF154	0.0113394	0.093252	0.037	0.004	1	1.06677	0.937407	9.25
EGFL8	0.0874222	0.0930326	0.902	0.688	1	1.06661	0.93755	1.31105
PPIG	5.53349e-05	0.09301	0.549	0.235	1	1.06659	0.937565	2.33617
DONSON	0.00201617	0.0930014	0.134	0.039	1	1.06659	0.93757	3.4359
SLC35G2	7.99531e-06	0.0929991	0.122	0.014	0.168709	1.06659	0.937572	8.71429
TRIM5	0.00834608	0.0929699	0.049	0.007	1	1.06656	0.937591	7
MYT1	0.000183568	0.0927552	0.049	0	1	1.0664	0.93773	#DIV/0!
TOLLIP	4.61669e-05	0.0927177	0.378	0.14	0.974168	1.06638	0.937755	2.7
DTNA	0.00102428	0.0927027	0.134	0.035	1	1.06637	0.937764	3.82857
ATP6AP1L	0.00032444	0.0926967	0.061	0.004	1	1.06636	0.937768	15.25
INTS4	0.00997229	0.0926702	0.122	0.042	1	1.06634	0.937785	2.90476
PTPRM	0.000918685	0.0926372	0.171	0.053	1	1.06632	0.937807	3.22642
TVP23B	0.0151836	0.0925329	0.146	0.06	1	1.06624	0.937875	2.43333
VHL	3.75113e-07	0.0925152	0.207	0.035	0.00791526	1.06623	0.937886	5.91429
DNAJC9	3.03887e-08	0.092475	0.22	0.032	0.000641233	1.0662	0.937912	6.875
AC004637.1	4.32324e-06	0.0924435	0.073	0	0.0912246	1.06617	0.937933	#DIV/0!
CDCA4	2.80682e-05	0.0924273	0.061	0	0.592266	1.06616	0.937943	#DIV/0!
SLC10A7	0.0162668	0.092363	0.061	0.014	1	1.06611	0.937985	4.35714
ABHD18	0.00177231	0.092259	0.061	0.007	1	1.06604	0.938053	8.71429
TRAPPC9	2.07968e-06	0.0922294	0.122	0.011	0.0438834	1.06602	0.938072	11.0909
ABCE1	0.000489294	0.0920084	0.293	0.116	1	1.06585	0.938216	2.52586
PRELID3B	0.000397613	0.0919378	0.244	0.084	1	1.0658	0.938262	2.90476
PILRB	0.282277	0.0919251	0.085	0.053	1	1.06579	0.93827	1.60377
MOGS	4.38829e-07	0.0919021	0.293	0.07	0.00925973	1.06577	0.938285	4.18571
TRIM41	0.00523455	0.0918744	0.122	0.039	1	1.06575	0.938303	3.12821
RPS8	0.239146	0.0918404	1	0.958	1	1.06573	0.938325	1.04384
ZNF781	0.000631786	0.0918107	0.098	0.018	1	1.06571	0.938344	5.44444
PTRH2	7.97812e-05	0.0917357	0.159	0.035	1	1.06565	0.938393	4.54286
GTF2H2C	0.000217361	0.0916294	0.098	0.014	1	1.06557	0.938462	7
CEP290	0.00904085	0.0915495	0.195	0.084	1	1.06551	0.938514	2.32143
PHETA1	0.00032621	0.0915041	0.073	0.007	1	1.06548	0.938544	10.4286
H2BC9	0.000703841	0.0914755	0.098	0.018	1	1.06546	0.938562	5.44444
LINC01554	0.34207	0.0914725	0.024	0.011	1	1.06546	0.938564	2.18182
P2RY1	0.000173945	0.0913961	0.207	0.06	1	1.0654	0.938614	3.45
LCLAT1	4.8807e-05	0.0913558	0.11	0.014	1	1.06537	0.93864	7.85714
OIP5	0.00840174	0.0912036	0.024	0	1	1.06526	0.938739	#DIV/0!
NIPA2	0.000203192	0.0911947	0.244	0.081	1	1.06525	0.938745	3.01235
COQ10B	0.000133905	0.0911456	0.317	0.116	1	1.06522	0.938777	2.73276
SGSM3	1.2511e-06	0.0911027	0.329	0.095	0.0263995	1.06518	0.938805	3.46316
KIAA0895L	1.08469e-05	0.0909903	0.11	0.011	0.22888	1.0651	0.938878	10
TICAM2	0.0428721	0.0909376	0.085	0.032	1	1.06506	0.938912	2.65625
TAPBPL	0.00153831	0.0908576	0.122	0.032	1	1.065	0.938964	3.8125
SLC33A1	0.00011679	0.0907789	0.207	0.06	1	1.06494	0.939016	3.45
BCAS2	4.50067e-06	0.0907597	0.293	0.081	0.0949686	1.06493	0.939028	3.61728
VAPB	0.000121815	0.0907376	0.329	0.119	1	1.06491	0.939043	2.76471
PPP4R3B	0.0313438	0.0906801	0.256	0.137	1	1.06487	0.93908	1.86861
COMMD5	0.000127665	0.0906569	0.171	0.042	1	1.06485	0.939095	4.07143
ALG2	0.00876049	0.0905407	0.11	0.035	1	1.06477	0.939171	3.14286
RAB12	0.000238764	0.0904845	0.207	0.063	1	1.06473	0.939207	3.28571
TSN	2.80628e-07	0.0904171	0.378	0.105	0.00592154	1.06468	0.939251	3.6
PITPNA	1.34032e-05	0.0904067	0.317	0.102	0.282821	1.06467	0.939258	3.10784
SNRK	0.037996	0.0902495	0.073	0.025	1	1.06455	0.93936	2.92
CCAR2	0.000470825	0.0901662	0.134	0.032	1	1.06449	0.939414	4.1875
KEAP1	9.19469e-05	0.0901462	0.232	0.07	1	1.06448	0.939428	3.31429
GEMIN5	1.7871e-06	0.0901128	0.134	0.014	0.0377096	1.06445	0.939449	9.57143
TMEM106C	5.90121e-06	0.0900469	0.256	0.067	0.124521	1.0644	0.939492	3.8209
CROT	2.55228e-05	0.0900452	0.134	0.021	0.538556	1.0644	0.939493	6.38095
TRIP11	0.000171728	0.0899745	0.305	0.112	1	1.06435	0.939539	2.72321
STAM2	0.00683044	0.0899309	0.146	0.053	1	1.06432	0.939568	2.75472
ZNF468	5.32686e-05	0.0899105	0.073	0.004	1	1.0643	0.939581	18.25
MCAT	4.95841e-05	0.0898958	0.11	0.014	1	1.06429	0.939591	7.85714
MIB2	0.0404517	0.0898587	0.159	0.077	1	1.06427	0.939615	2.06494
THADA	0.00124119	0.0897931	0.146	0.042	1	1.06422	0.939657	3.47619
IGFLR1	0.00122027	0.0897689	0.037	0	1	1.0642	0.939673	#DIV/0!
ARAF	2.3522e-05	0.0897566	0.22	0.056	0.496338	1.06419	0.939681	3.92857
CHUK	0.00157118	0.0897352	0.122	0.032	1	1.06417	0.939695	3.8125
RSPRY1	0.000276176	0.0896425	0.171	0.046	1	1.06411	0.939756	3.71739
RUFY2	0.000107105	0.0896022	0.207	0.06	1	1.06408	0.939782	3.45
CCZ1	4.29376e-05	0.0895602	0.305	0.102	0.906027	1.06405	0.939809	2.9902
UBE2V2	4.10545e-05	0.0895177	0.427	0.161	0.866291	1.06401	0.939837	2.65217
NUP93	0.00186134	0.0895171	0.171	0.056	1	1.06401	0.939837	3.05357
BCAT1	1.02952e-07	0.0895036	0.098	0	0.0021724	1.064	0.939846	#DIV/0!
ARCN1	2.09384e-05	0.0893976	0.415	0.154	0.441822	1.06393	0.939915	2.69481
MFSD9	0.000183568	0.0893543	0.049	0	1	1.06389	0.939943	#DIV/0!
EXOSC4	1.28715e-05	0.0893372	0.22	0.053	0.271601	1.06388	0.939955	4.15094
SMO	0.0601539	0.0893255	0.049	0.014	1	1.06387	0.939962	3.5
CYFIP2	0.000315825	0.0892979	0.122	0.025	1	1.06385	0.93998	4.88
GTF2H1	0.00201617	0.0892119	0.134	0.039	1	1.06379	0.940036	3.4359
AIF1L	0.000576852	0.0892046	0.305	0.123	1	1.06378	0.940041	2.47967
MTMR14	7.4992e-05	0.0890364	0.134	0.025	1	1.06366	0.94015	5.36
FKRP	0.025343	0.0890114	0.11	0.042	1	1.06364	0.940167	2.61905
NEK7	0.036904	0.0889772	0.232	0.126	1	1.06362	0.940189	1.84127
SNX9	0.000384038	0.0889541	0.232	0.077	1	1.0636	0.940204	3.01299
LRRC8E	0.00840174	0.0889491	0.024	0	1	1.0636	0.940207	#DIV/0!
CEP41	0.00410279	0.0888921	0.098	0.025	1	1.06355	0.940245	3.92
LRRC41	0.000651262	0.0885986	0.183	0.056	1	1.06334	0.940436	3.26786
NUDT16L1	0.000127297	0.0885844	0.207	0.06	1	1.06333	0.940445	3.45
ARF4	0.0520688	0.088583	0.634	0.446	1	1.06333	0.940446	1.42152
WIPF2	0.00096313	0.0884508	0.256	0.098	1	1.06323	0.940532	2.61224
GSPT2	4.88624e-05	0.0884405	0.098	0.011	1	1.06322	0.940539	8.90909
ARMC6	0.000651072	0.0884048	0.146	0.039	1	1.06319	0.940562	3.74359
APOM	0.00031979	0.0882854	0.122	0.025	1	1.06311	0.94064	4.88
FBXO16	0.00840174	0.0882504	0.024	0	1	1.06308	0.940663	#DIV/0!
EEF2KMT	5.58308e-05	0.0881375	0.085	0.007	1	1.063	0.940736	12.1429
EIF3K	0.000584763	0.0881228	0.671	0.347	1	1.06299	0.940746	1.93372
ARL8B	3.99546e-05	0.0880366	0.354	0.126	0.843081	1.06292	0.940802	2.80952
GAL3ST4	0.000298361	0.0879615	0.085	0.011	1	1.06287	0.940851	7.72727
GPAT4	0.000262066	0.0879469	0.232	0.077	1	1.06286	0.940861	3.01299
ZNF33A	0.0141377	0.0879308	0.098	0.032	1	1.06284	0.940871	3.0625
LBR	1.96144e-06	0.0879109	0.256	0.06	0.0413883	1.06283	0.940884	4.26667
ANO1	0.00032444	0.0878729	0.061	0.004	1	1.0628	0.940909	15.25
LPAR4	0.000332109	0.0878488	0.073	0.007	1	1.06278	0.940925	10.4286
BAG4	0.0135221	0.0876506	0.183	0.081	1	1.06264	0.941054	2.25926
DHX16	0.00305331	0.0875839	0.122	0.035	1	1.06259	0.941098	3.48571
TTLL12	0.0101884	0.087537	0.073	0.018	1	1.06255	0.941128	4.05556
TAFAZZIN	0.0337026	0.0875192	0.134	0.06	1	1.06254	0.94114	2.23333
SAP30L	0.00079604	0.0874993	0.305	0.126	1	1.06253	0.941153	2.42063
TIMELESS	0.0113394	0.0874275	0.037	0.004	1	1.06247	0.9412	9.25
CNTRL	0.0151537	0.0874226	0.134	0.053	1	1.06247	0.941203	2.5283
FAM174A	0.00017554	0.0873492	0.22	0.067	1	1.06242	0.941251	3.28358
JADE3	0.00180259	0.0872651	0.061	0.007	1	1.06235	0.941305	8.71429
SLFN5	1.98732e-05	0.0870786	0.195	0.046	0.419345	1.06222	0.941427	4.23913
SNCG	0.0601539	0.0870534	0.049	0.014	1	1.0622	0.941444	3.5
NATD1	5.32686e-05	0.0870441	0.073	0.004	1	1.06219	0.94145	18.25
UBXN11	0.00263141	0.0870247	0.085	0.018	1	1.06218	0.941462	4.72222
GRK5	0.0582683	0.0870092	0.049	0.014	1	1.06217	0.941472	3.5
ANKRD49	0.0143948	0.0869341	0.098	0.032	1	1.06211	0.941521	3.0625
TPI1	0.0048089	0.0869291	0.805	0.484	1	1.06211	0.941525	1.66322
RFX5	0.00634027	0.086864	0.085	0.021	1	1.06206	0.941567	4.04762
CHMP7	0.00050647	0.0868215	0.134	0.032	1	1.06203	0.941595	4.1875
CASTOR1	8.66134e-06	0.0868061	0.085	0.004	0.182763	1.06202	0.941605	21.25
RANGRF	6.36949e-06	0.0867882	0.207	0.046	0.134403	1.062	0.941617	4.5
RALGAPA2	0.00296515	0.0867447	0.122	0.035	1	1.06197	0.941645	3.48571
VRK1	0.0027673	0.0866906	0.085	0.018	1	1.06193	0.94168	4.72222
AHCY	1.37509e-08	0.0866546	0.341	0.077	0.000290159	1.0619	0.941704	4.42857
UBE2F	0.000372541	0.0866267	0.268	0.098	1	1.06188	0.941722	2.73469
YJU2B	6.03301e-05	0.086495	0.305	0.102	1	1.06179	0.941808	2.9902
OGFRL1	0.00269857	0.0864944	0.085	0.018	1	1.06179	0.941808	4.72222
RRP8	0.000212764	0.0864641	0.159	0.039	1	1.06176	0.941828	4.07692
SLC22A18AS	0.00187662	0.0864386	0.049	0.004	1	1.06175	0.941845	12.25
TMEM129	0.00024535	0.0864074	0.207	0.063	1	1.06172	0.941865	3.28571
CNFN	1.02173e-05	0.0863967	0.098	0.007	0.215596	1.06172	0.941872	14
VPS52	0.00209548	0.086376	0.134	0.039	1	1.0617	0.941886	3.4359
WRAP53	5.89403e-05	0.0861776	0.098	0.011	1	1.06155	0.942015	8.90909
DTX2	3.64556e-07	0.0861361	0.146	0.014	0.0076925	1.06152	0.942042	10.4286
UTP14A	0.00405833	0.0861288	0.098	0.025	1	1.06152	0.942047	3.92
DMTF1	0.00154753	0.0861121	0.159	0.049	1	1.06151	0.942058	3.2449
ZNF391	0.0111288	0.0860047	0.037	0.004	1	1.06143	0.942128	9.25
OSBP2	0.0430005	0.0859714	0.037	0.007	1	1.0614	0.94215	5.28571
DYSF	5.90574e-05	0.0859659	0.085	0.007	1	1.0614	0.942154	12.1429
PHF5A	0.000635621	0.0857962	0.195	0.063	1	1.06127	0.942264	3.09524
PCDHGB7	0.0993012	0.0857864	0.037	0.011	1	1.06127	0.942271	3.36364
KCNMB3	0.00032444	0.0857691	0.061	0.004	1	1.06125	0.942282	15.25
PXN-AS1	2.62657e-05	0.0857391	0.134	0.021	0.554233	1.06123	0.942302	6.38095
CFAP97	1.86553e-05	0.0855726	0.622	0.263	0.393644	1.06111	0.94241	2.36502
LRPPRC	0.000641617	0.0855413	0.28	0.109	1	1.06109	0.942431	2.56881
PPIL6	0.000284208	0.0855152	0.085	0.011	1	1.06107	0.942448	7.72727
TMEM87B	4.90412e-06	0.0854893	0.159	0.025	0.103482	1.06105	0.942465	6.36
PSMG4	0.000228156	0.0853957	0.207	0.063	1	1.06098	0.942526	3.28571
ZNF2	0.0651438	0.0853444	0.024	0.004	1	1.06094	0.942559	6
HDDC3	4.3682e-05	0.0853196	0.11	0.014	0.921734	1.06092	0.942576	7.85714
TMX4	5.2807e-07	0.085315	0.439	0.14	0.0111428	1.06092	0.942579	3.13571
NUP88	2.74188e-05	0.0853087	0.134	0.021	0.578564	1.06091	0.942583	6.38095
ITPRIPL2	2.58919e-07	0.0852981	0.415	0.123	0.00546345	1.06091	0.94259	3.37398
THY1	0.0496826	0.0852431	0.11	0.049	1	1.06087	0.942626	2.2449
C5orf34	2.80682e-05	0.0852185	0.061	0	0.592266	1.06085	0.942642	#DIV/0!
SLC29A1	6.246e-05	0.0851965	0.085	0.007	1	1.06083	0.942656	12.1429
MAPKAP1	0.000410787	0.085155	0.268	0.098	1	1.0608	0.942683	2.73469
PLA2G4A	0.000103093	0.0850971	0.159	0.035	1	1.06076	0.942721	4.54286
EPN2	0.00175753	0.0850526	0.305	0.133	1	1.06073	0.94275	2.29323
IQCE	1.42345e-05	0.0850505	0.159	0.028	0.300362	1.06072	0.942752	5.67857
OR7C1	5.21474e-05	0.0850306	0.073	0.004	1	1.06071	0.942765	18.25
DDX56	0.0238189	0.0849768	0.134	0.056	1	1.06067	0.9428	2.39286
YDJC	1.08272e-05	0.0849668	0.098	0.007	0.228465	1.06066	0.942806	14
MAST2	0.0506424	0.0847642	0.134	0.063	1	1.06051	0.942939	2.12698
ARFGAP2	4.81779e-06	0.0846603	0.293	0.081	0.10166	1.06044	0.943007	3.61728
NOL8	0.00244171	0.0845728	0.146	0.046	1	1.06037	0.943064	3.17391
TBC1D22A	0.00375914	0.0845654	0.098	0.025	1	1.06037	0.943069	3.92
MAEA	0.000496265	0.0844839	0.256	0.095	1	1.06031	0.943122	2.69474
ARFGAP1	0.000901737	0.0844526	0.28	0.112	1	1.06029	0.943142	2.5
ELP6	0.000148395	0.0843639	0.171	0.042	1	1.06022	0.9432	4.07143
PLEKHH3	0.0231193	0.0843572	0.232	0.119	1	1.06022	0.943205	1.94958
SNX21	1.33137e-05	0.0843362	0.159	0.028	0.280932	1.0602	0.943218	5.67857
KNSTRN	0.000332109	0.0843112	0.073	0.007	1	1.06018	0.943235	10.4286
MAGEF1	1.01637e-05	0.0843072	0.305	0.091	0.214465	1.06018	0.943237	3.35165
FLRT1	0.0524591	0.0842921	0.134	0.063	1	1.06017	0.943247	2.12698
NOP9	0.0168646	0.0842479	0.061	0.014	1	1.06013	0.943276	4.35714
PEX6	0.000304206	0.0842324	0.122	0.025	1	1.06012	0.943286	4.88
BORCS8	2.42595e-05	0.0841155	0.171	0.035	0.511899	1.06004	0.943363	4.88571
DEF8	5.03394e-08	0.084085	0.28	0.056	0.00106221	1.06002	0.943383	5
UBL7	7.30342e-05	0.0840824	0.134	0.025	1	1.06001	0.943384	5.36
HYKK	1.06202e-05	0.0840243	0.098	0.007	0.224096	1.05997	0.943422	14
MUC12	0.000304206	0.0839978	0.122	0.025	1	1.05995	0.94344	4.88
NSMCE3	7.12794e-09	0.0839956	0.341	0.074	0.000150407	1.05995	0.943441	4.60811
EXTL2	3.62294e-05	0.0839815	0.244	0.07	0.764476	1.05994	0.94345	3.48571
ETV4	8.66134e-06	0.0839324	0.085	0.004	0.182763	1.0599	0.943482	21.25
GSK3A	1.60713e-05	0.0839175	0.317	0.102	0.339121	1.05989	0.943492	3.10784
MORN3	0.00032444	0.083901	0.061	0.004	1	1.05988	0.943503	15.25
POLA2	0.00398239	0.0838798	0.073	0.014	1	1.05986	0.943517	5.21429
PFAS	1.12366e-05	0.0838794	0.11	0.011	0.237104	1.05986	0.943517	10
HEATR1	5.55011e-05	0.0838575	0.171	0.039	1	1.05985	0.943531	4.38462
DDX60L	6.13057e-05	0.0838518	0.085	0.007	1	1.05984	0.943535	12.1429
PIGW	8.66134e-06	0.0837941	0.085	0.004	0.182763	1.0598	0.943573	21.25
BCAS4	0.00012579	0.0837518	0.122	0.021	1	1.05977	0.943601	5.80952
CERK	0.00167371	0.0837386	0.122	0.032	1	1.05976	0.943609	3.8125
ADAMTS13	0.00840174	0.0837178	0.024	0	1	1.05975	0.943623	#DIV/0!
GON7	0.000111268	0.083683	0.122	0.021	1	1.05972	0.943646	5.80952
DOP1A	0.00641157	0.0836725	0.085	0.021	1	1.05971	0.943652	4.04762
CA11	0.00149291	0.0836711	0.159	0.049	1	1.05971	0.943653	3.2449
CINP	4.4995e-06	0.08365	0.159	0.025	0.094944	1.0597	0.943667	6.36
ARMC7	5.32686e-05	0.0835895	0.073	0.004	1	1.05965	0.943707	18.25
SERPINB5	0.016464	0.0835526	0.061	0.014	1	1.05962	0.943731	4.35714
CASP4	0.000938221	0.0835481	0.183	0.06	1	1.05962	0.943734	3.05
RASL11B	4.3682e-05	0.0835403	0.11	0.014	0.921734	1.05962	0.943739	7.85714
PHF6	0.00981694	0.0834544	0.171	0.07	1	1.05955	0.943795	2.44286
ICA1	0.00616378	0.0834143	0.061	0.011	1	1.05952	0.943821	5.54545
ZNF711	0.0415253	0.0833937	0.098	0.039	1	1.05951	0.943835	2.51282
ZNF277	0.0108637	0.0833041	0.146	0.056	1	1.05944	0.943893	2.60714
FAM222B	0.51698	0.0832175	0.024	0.014	1	1.05938	0.94395	1.71429
VPS37C	1.17619e-05	0.0831582	0.195	0.042	0.248187	1.05933	0.943989	4.64286
MAN2A1	1.5947e-05	0.0829775	0.293	0.088	0.336497	1.0592	0.944107	3.32955
CREBL2	0.000641125	0.0828625	0.195	0.063	1	1.05912	0.944182	3.09524
SLC30A7	8.57134e-05	0.0828411	0.207	0.056	1	1.0591	0.944196	3.69643
ERI2	0.00431152	0.0828372	0.073	0.014	1	1.0591	0.944199	5.21429
PCDHB14	0.0059273	0.082795	0.085	0.021	1	1.05907	0.944227	4.04762
C14orf28	0.00179856	0.0827849	0.098	0.021	1	1.05906	0.944233	4.66667
PCOLCE2	1.39592e-06	0.0827524	0.098	0.004	0.0294553	1.05904	0.944254	24.5
TMEM150A	0.000649127	0.0826704	0.098	0.018	1	1.05898	0.944308	5.44444
COQ2	1.36536e-06	0.0825979	0.098	0.004	0.0288105	1.05892	0.944356	24.5
TBL3	0.00018544	0.0825617	0.134	0.028	1	1.0589	0.944379	4.78571
HAUS2	0.0584614	0.0825279	0.122	0.056	1	1.05887	0.944401	2.17857
AKIP1	0.000465553	0.0825067	0.134	0.032	1	1.05886	0.944415	4.1875
PDCD2L	5.32686e-05	0.0824612	0.073	0.004	1	1.05882	0.944445	18.25
FAHD1	0.000264599	0.0824499	0.146	0.035	1	1.05881	0.944452	4.17143
ZC3H13	4.24249e-07	0.0824064	0.439	0.137	0.00895208	1.05878	0.944481	3.20438
CCDC113	6.01716e-05	0.0823617	0.085	0.007	1	1.05875	0.94451	12.1429
RIOK1	0.000815224	0.0822685	0.159	0.046	1	1.05868	0.944571	3.45652
RPL13A	0.427837	0.082208	0.988	0.888	1	1.05864	0.944611	1.11261
ARMT1	0.000220667	0.0821806	0.098	0.014	1	1.05862	0.944629	7
REP15	0.000332109	0.0821522	0.073	0.007	1	1.0586	0.944647	10.4286
CDK10	0.00169483	0.082148	0.195	0.07	1	1.05859	0.94465	2.78571
SPDL1	0.00814589	0.0820126	0.098	0.028	1	1.05849	0.944739	3.5
GPR39	0.000183568	0.081966	0.049	0	1	1.05846	0.944769	#DIV/0!
ACSL3	0.00415232	0.0818764	0.329	0.154	1	1.05839	0.944828	2.13636
PDPK1	0.00266886	0.0817809	0.195	0.074	1	1.05832	0.944891	2.63514
AP4S1	0.0400953	0.0817762	0.073	0.025	1	1.05832	0.944894	2.92
EML1	6.01472e-05	0.0817374	0.171	0.039	1	1.05829	0.944919	4.38462
DZIP1L	0.0100714	0.0817148	0.073	0.018	1	1.05828	0.944934	4.05556
GATD3A	9.64031e-06	0.0816711	0.098	0.007	0.20342	1.05824	0.944962	14
PUF60	0.0017236	0.0815942	0.585	0.295	1	1.05819	0.945013	1.98305
ARSI	4.72873e-05	0.0815853	0.11	0.014	0.99781	1.05818	0.945019	7.85714
ZKSCAN4	2.80682e-05	0.0815475	0.061	0	0.592266	1.05815	0.945043	#DIV/0!
NSUN5	9.07324e-05	0.0815382	0.159	0.035	1	1.05815	0.94505	4.54286
GM2A	0.00119418	0.0814766	0.146	0.042	1	1.0581	0.94509	3.47619
GATC	2.51588e-05	0.0814403	0.134	0.021	0.530876	1.05807	0.945114	6.38095
KLHDC10	0.000749037	0.081436	0.244	0.091	1	1.05807	0.945116	2.68132
CIRBP	0.107517	0.0814333	0.902	0.656	1	1.05807	0.945118	1.375
UMAD1	0.000336119	0.0814143	0.122	0.025	1	1.05805	0.945131	4.88
MICAL3	0.00395125	0.0814083	0.329	0.158	1	1.05805	0.945135	2.08228
NDUFAF1	5.68952e-05	0.0813725	0.146	0.028	1	1.05802	0.945158	5.21429
TAOK3	0.000179872	0.0813141	0.354	0.14	1	1.05798	0.945196	2.52857
SEMA6A	0.000124579	0.0812872	0.146	0.032	1	1.05796	0.945214	4.5625
RAD18	0.346573	0.0812734	0.049	0.028	1	1.05795	0.945223	1.75
RRM2B	0.0150782	0.0812407	0.146	0.06	1	1.05793	0.945244	2.43333
PEX7	0.000742666	0.0812349	0.098	0.018	1	1.05792	0.945248	5.44444
AP1AR	0.0094233	0.0811849	0.171	0.07	1	1.05789	0.945281	2.44286
DNAAF3	0.000183568	0.0811818	0.049	0	1	1.05788	0.945283	#DIV/0!
NXT2	0.000157878	0.0810437	0.11	0.018	1	1.05778	0.945373	6.11111
GPR180	0.000839209	0.0810301	0.134	0.035	1	1.05777	0.945382	3.82857
INTS7	4.65444e-05	0.080962	0.11	0.014	0.982134	1.05772	0.945427	7.85714
ABCB6	0.00171315	0.0808918	0.061	0.007	1	1.05767	0.945473	8.71429
DYNC2LI1	1.48158e-05	0.0807269	0.159	0.028	0.312629	1.05755	0.945581	5.67857
BMS1	3.1659e-06	0.0806499	0.28	0.074	0.0668036	1.05749	0.945632	3.78378
EIF2AK2	1.97578e-07	0.0806004	0.378	0.105	0.00416909	1.05746	0.945664	3.6
GUF1	1.91355e-06	0.0805782	0.134	0.014	0.0403779	1.05744	0.945679	9.57143
JPT1	6.47486e-06	0.0805705	0.268	0.074	0.136626	1.05744	0.945684	3.62162
NVL	8.26419e-06	0.080556	0.171	0.032	0.174383	1.05743	0.945693	5.34375
RET	0.0632035	0.0804691	0.012	0	1	1.05736	0.94575	#DIV/0!
AMOT	0.107333	0.0803995	0.061	0.025	1	1.05731	0.945796	2.44
LYPLA2	5.72295e-05	0.0802699	0.195	0.049	1	1.05722	0.945881	3.97959
ZNF511	1.26621e-05	0.0802512	0.232	0.06	0.267183	1.0572	0.945893	3.86667
CD6	0.000183568	0.0802265	0.049	0	1	1.05718	0.945909	#DIV/0!
TPBG	0.00903173	0.0802189	0.049	0.007	1	1.05718	0.945914	7
LIPA	7.35158e-05	0.0802165	0.256	0.081	1	1.05718	0.945916	3.16049
DCUN1D1	0.00104701	0.0801983	0.268	0.105	1	1.05716	0.945928	2.55238
MPI	0.000160149	0.0801911	0.11	0.018	1	1.05716	0.945932	6.11111
SNUPN	0.00240154	0.0801677	0.183	0.067	1	1.05714	0.945948	2.73134
DCUN1D2	0.00643153	0.0801497	0.061	0.011	1	1.05713	0.945959	5.54545
XRN2	0.00426426	0.0801397	0.341	0.165	1	1.05712	0.945966	2.06667
NEIL2	0.00177231	0.0801299	0.061	0.007	1	1.05711	0.945972	8.71429
PPFIA1	2.70394e-05	0.080128	0.366	0.13	0.570558	1.05711	0.945974	2.81538
CCDC57	0.00599208	0.0801078	0.122	0.039	1	1.0571	0.945987	3.12821
HERPUD2	1.95737e-06	0.0800782	0.195	0.035	0.0413024	1.05708	0.946006	5.57143
ECRG4	4.32324e-06	0.0800741	0.073	0	0.0912246	1.05707	0.946009	#DIV/0!
TPX2	0.0595196	0.0800365	0.049	0.014	1	1.05704	0.946034	3.5
TNFRSF1A	6.70333e-06	0.0799993	0.415	0.147	0.141447	1.05702	0.946058	2.82313
TNFAIP8	0.000308034	0.0799651	0.122	0.025	1	1.05699	0.946081	4.88
ENTPD5	0.00534227	0.0799646	0.11	0.032	1	1.05699	0.946081	3.4375
TRIP6	3.33782e-06	0.0799104	0.39	0.126	0.0704314	1.05695	0.946116	3.09524
KCNRG	0.00122027	0.0799085	0.037	0	1	1.05695	0.946118	#DIV/0!
DDX39A	0.000711065	0.0798947	0.341	0.144	1	1.05694	0.946127	2.36806
RNF4	0.000189302	0.0798921	0.232	0.074	1	1.05694	0.946128	3.13514
SCCPDH	0.000955702	0.0798703	0.659	0.326	1	1.05692	0.946143	2.02147
BEAN1	0.000317802	0.0798432	0.061	0.004	1	1.0569	0.94616	15.25
MINDY3	7.13605e-06	0.0798398	0.183	0.035	0.150578	1.0569	0.946163	5.22857
STK25	2.31592e-07	0.0797955	0.354	0.095	0.00488681	1.05687	0.946192	3.72632
FAM118B	1.36355e-06	0.0797836	0.159	0.021	0.0287723	1.05686	0.9462	7.57143
TOR4A	2.80682e-05	0.0797537	0.061	0	0.592266	1.05684	0.946219	#DIV/0!
NAP1L5	0.00140181	0.0797472	0.073	0.011	1	1.05683	0.946223	6.63636
PRRC1	0.000190951	0.079669	0.232	0.074	1	1.05678	0.946275	3.13514
USP35	0.0607935	0.0796614	0.049	0.014	1	1.05677	0.94628	3.5
NCKAP5L	8.8541e-05	0.0796428	0.183	0.046	1	1.05676	0.946292	3.97826
DIP2A	0.00437527	0.0796395	0.28	0.13	1	1.05675	0.946294	2.15385
POU5F2	0.0091029	0.0794949	0.049	0.007	1	1.05665	0.946389	7
FAM229B	0.00035282	0.0794537	0.244	0.084	1	1.05662	0.946416	2.90476
RNFT1	5.69725e-05	0.0793713	0.098	0.011	1	1.05656	0.94647	8.90909
STX2	0.000367621	0.0793169	0.354	0.144	1	1.05652	0.946506	2.45833
SLC66A1	0.00298318	0.079311	0.085	0.018	1	1.05651	0.94651	4.72222
CLCN6	0.0094138	0.0792856	0.11	0.035	1	1.05649	0.946526	3.14286
FAHD2B	0.00140181	0.0792444	0.073	0.011	1	1.05646	0.946553	6.63636
HRCT1	8.66134e-06	0.0792135	0.085	0.004	0.182763	1.05644	0.946574	21.25
DRAM2	1.77191e-05	0.079182	0.244	0.067	0.373892	1.05642	0.946594	3.64179
NELFCD	1.45285e-05	0.079168	0.329	0.109	0.306566	1.05641	0.946603	3.01835
ZNF627	0.00032444	0.0791489	0.061	0.004	1	1.05639	0.946616	15.25
PPP2CB	0.0140766	0.0791104	0.683	0.414	1	1.05637	0.946641	1.64976
COMMD8	7.83921e-08	0.078991	0.256	0.049	0.00165415	1.05628	0.94672	5.22449
LEKR1	0.00840174	0.0789426	0.024	0	1	1.05624	0.946751	#DIV/0!
TBC1D13	0.0041477	0.0788466	0.098	0.025	1	1.05617	0.946814	3.92
SLX1A	0.00195274	0.078832	0.049	0.004	1	1.05616	0.946824	12.25
RAPGEF6	0.0047504	0.0788052	0.22	0.091	1	1.05614	0.946841	2.41758
PRKD2	7.24402e-06	0.0787379	0.207	0.046	0.152856	1.05609	0.946886	4.5
PHACTR2	0.0187915	0.0787378	0.183	0.084	1	1.05609	0.946886	2.17857
UNC13B	0.00100315	0.0787363	0.134	0.035	1	1.05609	0.946887	3.82857
RPS13	0.161091	0.0786579	0.963	0.898	1	1.05604	0.946938	1.07238
RCBTB2	0.0658346	0.0786239	0.061	0.021	1	1.05601	0.94696	2.90476
TARBP2	5.79485e-05	0.078536	0.098	0.011	1	1.05595	0.947018	8.90909
AGBL4	0.00122027	0.0785129	0.037	0	1	1.05593	0.947033	#DIV/0!
FANCC	0.00183335	0.0784433	0.061	0.007	1	1.05588	0.947079	8.71429
ST7L	0.0236574	0.0784162	0.134	0.056	1	1.05586	0.947097	2.39286
NAPEPLD	0.000276176	0.0783083	0.171	0.046	1	1.05578	0.947168	3.71739
EDEM2	0.000182598	0.0782703	0.159	0.039	1	1.05575	0.947193	4.07692
LIAS	0.00606777	0.0781754	0.134	0.046	1	1.05568	0.947255	2.91304
KIF4A	0.064668	0.0781663	0.061	0.021	1	1.05568	0.947261	2.90476
IFIT5	0.100834	0.0781247	0.073	0.032	1	1.05564	0.947288	2.28125
ZNF611	0.00191433	0.0781246	0.049	0.004	1	1.05564	0.947288	12.25
GINS3	4.17072e-05	0.0780765	0.207	0.053	0.880064	1.05561	0.94732	3.90566
SPATA2L	9.91418e-06	0.078058	0.122	0.014	0.209199	1.0556	0.947332	8.71429
INTS9	0.00840174	0.078051	0.024	0	1	1.05559	0.947337	#DIV/0!
BIRC5	0.00191433	0.0780356	0.049	0.004	1	1.05558	0.947347	12.25
AC007952.4	0.00247416	0.0779906	0.207	0.081	1	1.05555	0.947376	2.55556
PLEKHS1	0.000338108	0.0779727	0.073	0.007	1	1.05553	0.947388	10.4286
AC002454.1	2.80682e-05	0.077918	0.061	0	0.592266	1.05549	0.947424	#DIV/0!
TXNRD2	0.00727737	0.0778954	0.159	0.06	1	1.05548	0.947439	2.65
ACTR8	0.000201519	0.077885	0.098	0.014	1	1.05547	0.947446	7
CFAP20DC	4.32324e-06	0.077796	0.073	0	0.0912246	1.0554	0.947504	#DIV/0!
PGM2	0.000988848	0.0777827	0.11	0.025	1	1.05539	0.947513	4.4
PYCR2	0.000143162	0.0777652	0.329	0.126	1	1.05538	0.947524	2.61111
CAMKMT	0.024538	0.0777559	0.085	0.028	1	1.05538	0.94753	3.03571
EFHB	0.0632035	0.077731	0.012	0	1	1.05536	0.947547	#DIV/0!
KEL	0.0632035	0.077731	0.012	0	1	1.05536	0.947547	#DIV/0!
LGALS2	0.0632035	0.077731	0.012	0	1	1.05536	0.947547	#DIV/0!
STAB1	0.0632035	0.077731	0.012	0	1	1.05536	0.947547	#DIV/0!
UBQLNL	0.0632035	0.077731	0.012	0	1	1.05536	0.947547	#DIV/0!
ZFP82	0.0632035	0.077731	0.012	0	1	1.05536	0.947547	#DIV/0!
GBF1	1.18313e-05	0.0777269	0.195	0.042	0.249652	1.05535	0.947549	4.64286
UBB	3.62718e-10	0.077691	0.854	0.4	7.65371e-06	1.05533	0.947573	2.135
CBX2	0.0588913	0.0776678	0.049	0.014	1	1.05531	0.947588	3.5
DHX33	0.00209548	0.0775082	0.134	0.039	1	1.05519	0.947693	3.4359
PDCD10	0.000753737	0.0774664	0.415	0.182	1	1.05516	0.947721	2.28022
AMH	0.0109216	0.0773378	0.037	0.004	1	1.05507	0.947805	9.25
STT3A	0.000118625	0.0772953	0.195	0.053	1	1.05504	0.947833	3.67925
GLI3	0.000790232	0.0772855	0.439	0.2	1	1.05503	0.947839	2.195
FOXC2	0.00140181	0.0772146	0.073	0.011	1	1.05498	0.947886	6.63636
NFU1	2.2882e-05	0.0772093	0.341	0.112	0.482834	1.05498	0.947889	3.04464
SLC25A35	0.0595198	0.0771775	0.049	0.014	1	1.05495	0.94791	3.5
SMG6	0.0262215	0.0771347	0.183	0.088	1	1.05492	0.947938	2.07955
FZR1	0.00155767	0.0771324	0.171	0.056	1	1.05492	0.94794	3.05357
SLC31A2	1.00787e-05	0.0770529	0.122	0.014	0.212671	1.05486	0.947992	8.71429
ULK4	0.000332109	0.0770453	0.073	0.007	1	1.05486	0.947997	10.4286
MCM2	0.183495	0.0770257	0.024	0.007	1	1.05484	0.94801	3.42857
MCM4	0.00655632	0.0770005	0.085	0.021	1	1.05482	0.948027	4.04762
DCAF7	0.0051944	0.0769806	0.28	0.13	1	1.05481	0.94804	2.15385
LSS	0.00326924	0.0768781	0.134	0.042	1	1.05473	0.948107	3.19048
CCNB2	0.0651438	0.0768732	0.024	0.004	1	1.05473	0.94811	6
ELMOD1	0.00122027	0.0767905	0.037	0	1	1.05467	0.948165	#DIV/0!
SRRM3	0.00840174	0.076771	0.024	0	1	1.05465	0.948177	#DIV/0!
NKAP	0.000777309	0.0766915	0.232	0.084	1	1.0546	0.94823	2.7619
LZTFL1	0.000445012	0.0766881	0.134	0.032	1	1.05459	0.948232	4.1875
GNG11	3.69832e-08	0.0766274	0.598	0.2	0.000780383	1.05455	0.948272	2.99
TEX9	0.00140181	0.0765456	0.073	0.011	1	1.05449	0.948326	6.63636
BBOF1	0.00047996	0.0765351	0.11	0.021	1	1.05448	0.948332	5.2381
BPNT1	0.00123684	0.0765311	0.11	0.025	1	1.05448	0.948335	4.4
ZFP62	0.00264039	0.0765077	0.11	0.028	1	1.05446	0.94835	3.92857
INTS3	0.00448012	0.0764923	0.232	0.098	1	1.05445	0.948361	2.36735
TIGAR	0.000292988	0.0764473	0.122	0.025	1	1.05442	0.94839	4.88
ARHGEF40	0.000928531	0.0764453	0.5	0.235	1	1.05442	0.948392	2.12766
PRPF8	0.000433914	0.0764438	0.366	0.154	1	1.05442	0.948393	2.37662
CAPN1	3.75508e-05	0.0764337	0.415	0.158	0.79236	1.05441	0.948399	2.62658
BRMS1L	0.00031979	0.0764011	0.122	0.025	1	1.05438	0.948421	4.88
TMEM184C	0.041519	0.0763724	0.085	0.032	1	1.05436	0.948439	2.65625
FSD1	6.13057e-05	0.0763364	0.085	0.007	1	1.05434	0.948463	12.1429
CCDC186	0.0206155	0.0763004	0.22	0.109	1	1.05431	0.948487	2.01835
DEGS1	0.00339709	0.0762982	0.537	0.274	1	1.05431	0.948488	1.95985
DHRS7B	4.13314e-05	0.0761806	0.183	0.042	0.872134	1.05422	0.948566	4.35714
RHBDD3	0.000685139	0.0761721	0.098	0.018	1	1.05422	0.948571	5.44444
RAB30-DT	0.000504006	0.0761351	0.171	0.049	1	1.05419	0.948595	3.4898
SMIM10	0.000354997	0.0761295	0.183	0.053	1	1.05419	0.948599	3.45283
NCAPD2	0.000197116	0.0760755	0.134	0.028	1	1.05415	0.948635	4.78571
FGF5	0.000183568	0.0759562	0.049	0	1	1.05406	0.948713	#DIV/0!
EDRF1	0.0368034	0.0757598	0.061	0.018	1	1.05392	0.948842	3.38889
MTRF1	0.0652491	0.0757477	0.061	0.021	1	1.05391	0.94885	2.90476
GLB1	8.58922e-07	0.0756978	0.22	0.042	0.0181241	1.05387	0.948883	5.2381
NSUN2	0.000770218	0.0756845	0.122	0.028	1	1.05386	0.948892	4.35714
SLC25A23	9.91418e-06	0.0756484	0.122	0.014	0.209199	1.05383	0.948916	8.71429
ALDH3B1	0.000744212	0.0756455	0.122	0.028	1	1.05383	0.948917	4.35714
IFI35	0.000635621	0.075628	0.195	0.063	1	1.05382	0.948929	3.09524
CLPB	0.0658346	0.0756099	0.061	0.021	1	1.05381	0.948941	2.90476
FZD6	0.000204598	0.0755579	0.098	0.014	1	1.05377	0.948975	7
ZNF407-AS1	0.00326839	0.0755478	0.122	0.035	1	1.05376	0.948982	3.48571
POLR1E	7.68227e-07	0.0754447	0.183	0.028	0.0162103	1.05369	0.94905	6.53571
ZNF721	0.168384	0.0754157	0.134	0.081	1	1.05366	0.949069	1.65432
HAT1	0.00109179	0.0753665	0.305	0.13	1	1.05363	0.949101	2.34615
SELENOO	0.000932352	0.0753239	0.134	0.035	1	1.0536	0.949129	3.82857
ZNF69	0.000183568	0.07531	0.049	0	1	1.05359	0.949138	#DIV/0!
TRPM4	0.004255	0.0752973	0.073	0.014	1	1.05358	0.949147	5.21429
SH2B1	0.00548226	0.0752653	0.22	0.095	1	1.05355	0.949168	2.31579
ATF1	0.00294919	0.07521	0.207	0.081	1	1.05351	0.949204	2.55556
ADGRE2	2.80682e-05	0.0752077	0.061	0	0.592266	1.05351	0.949205	#DIV/0!
DOCK7	0.00131566	0.0751164	0.354	0.161	1	1.05345	0.949266	2.19876
WDR3	0.000217361	0.0750481	0.098	0.014	1	1.0534	0.94931	7
BBS1	0.111965	0.0750159	0.049	0.018	1	1.05337	0.949332	2.72222
ZNF548	0.016464	0.0749874	0.061	0.014	1	1.05335	0.94935	4.35714
SEC23IP	0.00229653	0.0749745	0.11	0.028	1	1.05334	0.949359	3.92857
PI4K2B	0.00095592	0.0749476	0.085	0.014	1	1.05332	0.949377	6.07143
CBR4	0.00310211	0.0749273	0.171	0.06	1	1.05331	0.94939	2.85
ATR	0.000713367	0.0748943	0.098	0.018	1	1.05328	0.949412	5.44444
AP2A2	2.16516e-06	0.0748195	0.354	0.109	0.0456869	1.05323	0.949461	3.24771
OXCT1	0.0166517	0.074793	0.122	0.046	1	1.05321	0.949478	2.65217
ATP6V1D	2.63989e-05	0.07474	0.39	0.14	0.557043	1.05317	0.949513	2.78571
ST8SIA4	0.000183568	0.0747074	0.049	0	1	1.05315	0.949535	#DIV/0!
BCS1L	0.000199533	0.074682	0.134	0.028	1	1.05313	0.949551	4.78571
HSD17B4	6.64597e-05	0.0746652	0.293	0.098	1	1.05312	0.949562	2.9898
HS1BP3	9.44252e-07	0.0745483	0.207	0.039	0.0199247	1.05303	0.949639	5.30769
HOXC5	0.0018989	0.0745223	0.098	0.021	1	1.05301	0.949657	4.66667
SFT2D3	2.04211e-06	0.0745089	0.122	0.011	0.0430906	1.053	0.949665	11.0909
ZNF81	0.000997638	0.0745069	0.085	0.014	1	1.053	0.949667	6.07143
NF2	0.000905476	0.0744956	0.159	0.046	1	1.05299	0.949674	3.45652
PIM1	0.0356835	0.0744917	0.134	0.06	1	1.05299	0.949677	2.23333
SRBD1	0.00405833	0.0744415	0.098	0.025	1	1.05295	0.94971	3.92
YTHDF3-DT	2.07968e-06	0.0743974	0.122	0.011	0.0438834	1.05292	0.949739	11.0909
PEDS1	4.12502e-05	0.0743556	0.293	0.095	0.870421	1.05289	0.949766	3.08421
AKR7A2	2.55312e-06	0.0742967	0.305	0.084	0.0538735	1.05285	0.949805	3.63095
TRAM1L1	0.000338108	0.0742746	0.073	0.007	1	1.05283	0.94982	10.4286
RBM42	0.000351959	0.0742631	0.415	0.182	1	1.05282	0.949827	2.28022
ZNF414	3.21999e-05	0.0741896	0.183	0.042	0.67945	1.05277	0.949876	4.35714
SLC43A1	0.00840174	0.0741409	0.024	0	1	1.05273	0.949908	#DIV/0!
KLHL17	0.000167149	0.0740705	0.11	0.018	1	1.05268	0.949954	6.11111
GCDH	0.00611526	0.0740691	0.146	0.053	1	1.05268	0.949955	2.75472
MEN1	0.0261636	0.0740622	0.098	0.035	1	1.05268	0.949959	2.8
BRPF1	0.00320557	0.0740127	0.122	0.035	1	1.05264	0.949992	3.48571
DRD2	5.21474e-05	0.0739377	0.073	0.004	1	1.05259	0.950041	18.25
NFYA	0.485576	0.0738896	0.061	0.042	1	1.05255	0.950073	1.45238
CFAP251	0.00177231	0.0738882	0.061	0.007	1	1.05255	0.950074	8.71429
KIAA2013	2.8305e-07	0.0738534	0.366	0.102	0.00597264	1.05252	0.950097	3.58824
ZNF175	0.103792	0.0737709	0.037	0.011	1	1.05246	0.950151	3.36364
C11orf1	0.000624735	0.0737561	0.146	0.039	1	1.05245	0.950161	3.74359
FAM162A	5.43281e-07	0.073695	0.378	0.109	0.0114638	1.05241	0.950201	3.46789
BAG2	0.000214102	0.0736906	0.098	0.014	1	1.05241	0.950204	7
DSCC1	0.00625189	0.0735713	0.061	0.011	1	1.05232	0.950283	5.54545
RBM18	0.000133816	0.0735687	0.146	0.032	1	1.05232	0.950284	4.5625
TF	0.0662548	0.0735545	0.024	0.004	1	1.05231	0.950294	6
TMEM223	8.68688e-08	0.0735534	0.256	0.049	0.00183302	1.05231	0.950295	5.22449
ZKSCAN1	0.0001082	0.0735449	0.293	0.102	1	1.0523	0.9503	2.87255
POU3F2	0.0162748	0.0735163	0.183	0.081	1	1.05228	0.950319	2.25926
SUPT3H	1.72088e-05	0.0734979	0.183	0.039	0.363123	1.05226	0.950331	4.69231
DNAJC18	0.00119421	0.0734105	0.11	0.025	1	1.0522	0.950389	4.4
PSORS1C1	0.000338108	0.0733692	0.073	0.007	1	1.05217	0.950416	10.4286
CC2D2A	0.0149213	0.0733573	0.098	0.032	1	1.05216	0.950424	3.0625
DROSHA	2.10551e-05	0.0733492	0.146	0.025	0.444284	1.05216	0.950429	5.84
BNIP3	0.005276	0.0732051	0.22	0.095	1	1.05205	0.950524	2.31579
ZNF660	0.0670184	0.073202	0.061	0.021	1	1.05205	0.950526	2.90476
DLD	1.06888e-05	0.073149	0.22	0.053	0.225545	1.05201	0.950561	4.15094
JAK2	0.000183568	0.0731426	0.049	0	1	1.05201	0.950565	#DIV/0!
GPS2	3.69029e-05	0.0731314	0.476	0.189	0.778689	1.052	0.950573	2.51852
SEL1L	1.1546e-05	0.0731243	0.354	0.116	0.243633	1.05199	0.950577	3.05172
CBWD1	9.06518e-06	0.0730792	0.268	0.074	0.191284	1.05196	0.950607	3.62162
HSPA4	1.83347e-05	0.0730052	0.341	0.116	0.38688	1.05191	0.950656	2.93966
RPUSD1	0.000710805	0.0728625	0.122	0.028	1	1.0518	0.95075	4.35714
CNEP1R1	0.0137049	0.0728486	0.085	0.025	1	1.05179	0.950759	3.4
CYYR1	0.183495	0.0728145	0.024	0.007	1	1.05177	0.950781	3.42857
C5orf58	0.00840174	0.0727786	0.024	0	1	1.05174	0.950805	#DIV/0!
DHDDS	0.0011015	0.0726929	0.134	0.035	1	1.05168	0.950861	3.82857
NEMP2	8.66134e-06	0.0726228	0.085	0.004	0.182763	1.05163	0.950908	21.25
MTHFD2L	5.55011e-05	0.0725731	0.171	0.039	1	1.05159	0.95094	4.38462
TIRAP	0.00032444	0.072511	0.061	0.004	1	1.05155	0.950981	15.25
CDK7	0.00183146	0.0724585	0.098	0.021	1	1.05151	0.951016	4.66667
SPRING1	0.000166278	0.0723965	0.22	0.067	1	1.05146	0.951057	3.28358
MCUB	0.00371808	0.0723696	0.098	0.025	1	1.05144	0.951075	3.92
PRCC	0.000436709	0.0723677	0.28	0.105	1	1.05144	0.951076	2.66667
ENAH	6.2249e-05	0.0723344	0.171	0.039	1	1.05142	0.951098	4.38462
SF3B2	0.00484586	0.0722865	0.463	0.242	1	1.05138	0.951129	1.91322
C1orf50	5.81126e-05	0.0722384	0.171	0.039	1	1.05135	0.951161	4.38462
ENO4	0.00122027	0.0721808	0.037	0	1	1.0513	0.951199	#DIV/0!
ZNF319	0.00643153	0.0721464	0.061	0.011	1	1.05128	0.951222	5.54545
RSPH9	0.00095592	0.0721431	0.085	0.014	1	1.05128	0.951224	6.07143
HDAC6	0.069914	0.0721205	0.122	0.06	1	1.05126	0.951239	2.03333
CEP68	0.00320557	0.0720847	0.122	0.035	1	1.05123	0.951262	3.48571
TMEM9	5.95845e-05	0.0720699	0.28	0.091	1	1.05122	0.951272	3.07692
TCEAL7	2.19535e-06	0.0720472	0.293	0.077	0.0463241	1.05121	0.951287	3.80519
GEMIN6	3.24105e-07	0.0720284	0.122	0.007	0.00683894	1.05119	0.9513	17.4286
SPIN2A	0.00840174	0.0720164	0.024	0	1	1.05118	0.951307	#DIV/0!
PFKP	0.000360636	0.07186	0.159	0.042	1	1.05107	0.951411	3.78571
SPHK2	0.0161479	0.0717563	0.122	0.046	1	1.051	0.951479	2.65217
MRPL48	5.30011e-05	0.0717232	0.171	0.039	1	1.05097	0.951501	4.38462
PLIN3	0.000192241	0.0717171	0.366	0.144	1	1.05097	0.951505	2.54167
TBCK	0.000713367	0.0716901	0.098	0.018	1	1.05095	0.951523	5.44444
ZCWPW2	0.00414399	0.0716109	0.073	0.014	1	1.05089	0.951575	5.21429
CMTR1	0.00250813	0.07154	0.146	0.046	1	1.05084	0.951622	3.17391
EPS15L1	1.08291e-05	0.0714376	0.195	0.042	0.228505	1.05076	0.951689	4.64286
SPIRE2	0.347088	0.0714182	0.012	0.004	1	1.05075	0.951702	3
HOXC-AS1	0.0137049	0.0714084	0.085	0.025	1	1.05074	0.951708	3.4
RPA3	0.000115675	0.0713677	0.207	0.06	1	1.05071	0.951735	3.45
MEDAG	0.00634114	0.0713663	0.061	0.011	1	1.05071	0.951736	5.54545
FAM98A	0.000762572	0.0713166	0.22	0.077	1	1.05068	0.951769	2.85714
CIAO3	0.000311907	0.0712919	0.122	0.025	1	1.05066	0.951785	4.88
UBR1	0.000642543	0.0712583	0.183	0.056	1	1.05063	0.951807	3.26786
PPARD	0.0403105	0.0712231	0.098	0.039	1	1.05061	0.951831	2.51282
DUSP4	0.00122928	0.0712213	0.146	0.042	1	1.05061	0.951832	3.47619
PRKAR2B	4.32324e-06	0.0711922	0.073	0	0.0912246	1.05058	0.951851	#DIV/0!
DNPEP	0.000761642	0.0711575	0.207	0.07	1	1.05056	0.951874	2.95714
RAP1GDS1	6.25578e-05	0.0711398	0.488	0.204	1	1.05055	0.951886	2.39216
STARD3NL	0.00281776	0.0711377	0.232	0.095	1	1.05054	0.951887	2.44211
ZWILCH	0.000685144	0.0711051	0.098	0.018	1	1.05052	0.951909	5.44444
MIER2	0.0411813	0.0711006	0.073	0.025	1	1.05052	0.951912	2.92
ABCG1	0.260283	0.0710984	0.049	0.025	1	1.05052	0.951913	1.96
PES1	6.20327e-06	0.0710981	0.183	0.035	0.130895	1.05052	0.951913	5.22857
RUVBL2	0.000138689	0.0710556	0.207	0.06	1	1.05049	0.951941	3.45
ZNF598	0.0094233	0.0710144	0.171	0.07	1	1.05046	0.951968	2.44286
ZNF578	0.00840174	0.0709915	0.024	0	1	1.05044	0.951984	#DIV/0!
FMN1	0.0280817	0.0709469	0.049	0.011	1	1.05041	0.952013	4.45455
PABIR3	0.0168646	0.070929	0.061	0.014	1	1.05039	0.952025	4.35714
EPB41L4A	0.0402023	0.0708583	0.085	0.032	1	1.05034	0.952071	2.65625
ROPN1B	0.00419916	0.0708542	0.073	0.014	1	1.05034	0.952074	5.21429
TRAPPC12	6.25295e-06	0.0708234	0.268	0.07	0.131943	1.05032	0.952094	3.82857
RNF180	5.32686e-05	0.070812	0.073	0.004	1	1.05031	0.952102	18.25
WDR12	0.00095592	0.0708018	0.085	0.014	1	1.0503	0.952109	6.07143
MMP16	5.32686e-05	0.0707794	0.073	0.004	1	1.05028	0.952123	18.25
LZTS1	0.000124092	0.0707067	0.122	0.021	1	1.05023	0.952171	5.80952
DNAI4	0.347088	0.0706497	0.012	0.004	1	1.05019	0.952209	3
FADS1	0.00257024	0.0706397	0.22	0.088	1	1.05018	0.952216	2.5
TMEM254	0.000279632	0.0704003	0.085	0.011	1	1.05001	0.952374	7.72727
RAMAC	4.4719e-05	0.0702229	0.183	0.042	0.943616	1.04988	0.952491	4.35714
CHDH	0.911002	0.0702013	0.012	0.014	1	1.04986	0.952505	0.857143
POGLUT3	6.27412e-05	0.0701883	0.232	0.067	1	1.04985	0.952514	3.46269
HDAC8	3.90623e-05	0.0701812	0.183	0.042	0.824254	1.04985	0.952518	4.35714
YY2	0.0017425	0.0701748	0.061	0.007	1	1.04984	0.952523	8.71429
ZNF584	0.00436871	0.070134	0.073	0.014	1	1.04981	0.952549	5.21429
ZNF439	0.00100315	0.0700707	0.134	0.035	1	1.04977	0.952591	3.82857
CUL2	1.13313e-06	0.0700532	0.207	0.039	0.0239102	1.04976	0.952603	5.30769
AL162431.1	0.649512	0.0700364	0.012	0.007	1	1.04974	0.952614	1.71429
PRDM10	0.191478	0.0700131	0.037	0.014	1	1.04973	0.952629	2.64286
RINL	0.103792	0.0699907	0.037	0.011	1	1.04971	0.952644	3.36364
NPIPA5	0.18811	0.0699568	0.037	0.014	1	1.04969	0.952666	2.64286
FAM98C	0.000247417	0.0699122	0.22	0.07	1	1.04965	0.952696	3.14286
CYB5R4	1.11779e-05	0.069887	0.159	0.028	0.235866	1.04963	0.952713	5.67857
TMEM154	0.000997638	0.0698815	0.085	0.014	1	1.04963	0.952716	6.07143
SNAPC2	6.37734e-07	0.0698699	0.354	0.102	0.0134568	1.04962	0.952724	3.47059
ATP6V1G1	0.000186641	0.0698467	0.695	0.344	1	1.04961	0.952739	2.02035
KLHDC3	0.000161996	0.0698358	0.195	0.056	1	1.0496	0.952746	3.48214
ZNF555	0.0651438	0.0698346	0.024	0.004	1	1.0496	0.952747	6
ACOT9	9.89053e-06	0.0698243	0.305	0.091	0.2087	1.04959	0.952754	3.35165
FAM110B	0.513508	0.0698234	0.024	0.014	1	1.04959	0.952755	1.71429
BVES	0.00326839	0.0697868	0.122	0.035	1	1.04956	0.952779	3.48571
ZNF510	0.0408166	0.0697663	0.073	0.025	1	1.04955	0.952792	2.92
PREP	0.00995561	0.0697659	0.073	0.018	1	1.04955	0.952793	4.05556
BIVM	0.0135693	0.0697578	0.085	0.025	1	1.04954	0.952798	3.4
DOLK	6.13057e-05	0.0697365	0.085	0.007	1	1.04952	0.952812	12.1429
HEPH	0.0153165	0.0696855	0.11	0.039	1	1.04949	0.952846	2.82051
AL592183.1	0.178114	0.0696776	0.049	0.021	1	1.04948	0.952851	2.33333
PDCL3	3.40892e-05	0.0696379	0.183	0.042	0.719316	1.04945	0.952877	4.35714
NAPA	5.81918e-05	0.0696271	0.476	0.193	1	1.04945	0.952884	2.46632
SEMA3E	0.00122027	0.0695941	0.037	0	1	1.04942	0.952906	#DIV/0!
SCNM1	7.22352e-06	0.0695849	0.268	0.074	0.152423	1.04941	0.952912	3.62162
ZNF100	0.00105589	0.0695201	0.085	0.014	1	1.04937	0.952955	6.07143
LINC00526	6.246e-05	0.0695171	0.085	0.007	1	1.04937	0.952957	12.1429
INTS14	9.91418e-06	0.0695097	0.122	0.014	0.209199	1.04936	0.952962	8.71429
CASTOR3	0.000234367	0.0695016	0.098	0.014	1	1.04935	0.952967	7
TPMT	0.00032897	0.0694431	0.183	0.053	1	1.04931	0.953006	3.45283
MYPOP	0.0607935	0.069428	0.049	0.014	1	1.0493	0.953016	3.5
ZNF668	0.00280225	0.0693642	0.085	0.018	1	1.04925	0.953058	4.72222
HHAT	0.000332109	0.0693628	0.073	0.007	1	1.04925	0.953059	10.4286
H2BC3	0.0632035	0.0693494	0.012	0	1	1.04924	0.953068	#DIV/0!
TMEM109	1.56722e-05	0.0692874	0.524	0.211	0.3307	1.0492	0.953109	2.48341
GPR176	0.00932983	0.0692311	0.11	0.035	1	1.04916	0.953146	3.14286
FANCA	0.00616378	0.0692277	0.061	0.011	1	1.04915	0.953148	5.54545
FANCL	0.00111297	0.0691854	0.11	0.025	1	1.04912	0.953176	4.4
CASP7	5.81663e-05	0.0691821	0.232	0.067	1	1.04912	0.953178	3.46269
CACNB4	0.0640482	0.0690578	0.024	0.004	1	1.04903	0.95326	6
CDKL5	0.0158836	0.0690435	0.098	0.032	1	1.04902	0.95327	3.0625
KIAA1614	0.193179	0.0690173	0.037	0.014	1	1.049	0.953287	2.64286
STK19	0.000165969	0.0690157	0.207	0.06	1	1.049	0.953288	3.45
TP53	0.000926625	0.0690057	0.28	0.112	1	1.04899	0.953295	2.5
THAP7	0.000176699	0.0689528	0.195	0.056	1	1.04895	0.95333	3.48214
UBE2G2	0.000432529	0.0689261	0.402	0.172	1	1.04894	0.953347	2.33721
DELE1	3.72758e-05	0.0688446	0.244	0.07	0.786557	1.04888	0.953401	3.48571
MEIG1	0.00840174	0.0687372	0.024	0	1	1.0488	0.953472	#DIV/0!
PROCR	0.000287585	0.0687033	0.073	0.007	1	1.04877	0.953495	10.4286
HSD17B8	4.58126e-05	0.0686895	0.11	0.014	0.966691	1.04876	0.953504	7.85714
GPRASP2	2.80682e-05	0.0686863	0.061	0	0.592266	1.04876	0.953506	#DIV/0!
IRF3	0.00022786	0.0686161	0.354	0.14	1	1.04871	0.953552	2.52857
C18orf21	0.101551	0.0685614	0.073	0.032	1	1.04867	0.953588	2.28125
TRAPPC8	0.00397472	0.068505	0.146	0.049	1	1.04863	0.953626	2.97959
PRC1	0.110293	0.068494	0.061	0.025	1	1.04862	0.953633	2.44
OSBPL3	0.000194727	0.0684856	0.134	0.028	1	1.04862	0.953638	4.78571
ZNF219	0.210417	0.06845	0.244	0.168	1	1.04859	0.953662	1.45238
ALG12	2.51654e-05	0.0684054	0.171	0.035	0.531014	1.04856	0.953692	4.88571
ZNF580	6.81628e-06	0.0683873	0.476	0.175	0.14383	1.04854	0.953703	2.72
CENPQ	1.87659e-07	0.0683264	0.195	0.028	0.00395979	1.0485	0.953744	6.96429
COQ5	1.62791e-05	0.0682202	0.207	0.049	0.343506	1.04842	0.953814	4.22449
HFE	0.0364272	0.0682101	0.061	0.018	1	1.04842	0.953821	3.38889
ALDH9A1	0.000914102	0.0681757	0.28	0.112	1	1.04839	0.953843	2.5
CRMP1	0.0632035	0.0681735	0.012	0	1	1.04839	0.953845	#DIV/0!
IWS1	0.00529452	0.0681725	0.183	0.07	1	1.04839	0.953846	2.61429
CDPF1	0.000288855	0.0681718	0.085	0.011	1	1.04839	0.953846	7.72727
GEMIN2	0.00410279	0.0681674	0.098	0.025	1	1.04838	0.953849	3.92
FAM200A	0.000338108	0.0680595	0.073	0.007	1	1.04831	0.95392	10.4286
PDCL	0.000710721	0.0680103	0.195	0.063	1	1.04827	0.953953	3.09524
EMC8	1.88294e-07	0.067968	0.317	0.077	0.0039732	1.04824	0.953981	4.11688
AC040977.1	0.347088	0.0679439	0.012	0.004	1	1.04822	0.953997	3
DPH6	0.0101392	0.0679127	0.122	0.042	1	1.0482	0.954017	2.90476
STMN3	4.31504e-09	0.0679058	0.439	0.112	9.10516e-05	1.04819	0.954022	3.91964
ELOVL4	0.0041477	0.0678423	0.098	0.025	1	1.04815	0.954064	3.92
TWNK	8.66134e-06	0.0678002	0.085	0.004	0.182763	1.04812	0.954092	21.25
RNF135	0.00021046	0.0677428	0.159	0.039	1	1.04808	0.95413	4.07692
PAPPA2	0.00840174	0.0676192	0.024	0	1	1.04799	0.954211	#DIV/0!
WRAP73	9.23892e-05	0.0675763	0.183	0.046	1	1.04795	0.95424	3.97826
KLHL23	0.00652308	0.0675671	0.061	0.011	1	1.04795	0.954246	5.54545
CEP250	0.0101884	0.0674833	0.073	0.018	1	1.04789	0.954301	4.05556
ARMCX6	0.00253997	0.0674375	0.28	0.123	1	1.04785	0.954332	2.27642
PDRG1	5.33977e-05	0.0674143	0.232	0.067	1	1.04784	0.954347	3.46269
RSL24D1	8.27571e-05	0.0673532	0.61	0.281	1	1.04779	0.954387	2.17082
RANBP3	0.00117178	0.0673119	0.183	0.06	1	1.04776	0.954415	3.05
AFF2	0.00122027	0.0672885	0.037	0	1	1.04775	0.95443	#DIV/0!
CCDC121	0.0430005	0.0672224	0.037	0.007	1	1.0477	0.954474	5.28571
ASB13	2.80682e-05	0.0671984	0.061	0	0.592266	1.04768	0.95449	#DIV/0!
NUDT15	0.00503828	0.0671866	0.11	0.032	1	1.04767	0.954498	3.4375
PHOSPHO2	5.32686e-05	0.0671625	0.073	0.004	1	1.04765	0.954513	18.25
ABT1	5.5243e-06	0.0671623	0.146	0.021	0.116568	1.04765	0.954514	6.95238
ST3GAL3	0.00249817	0.0671358	0.171	0.06	1	1.04763	0.954531	2.85
GPRIN1	0.000183568	0.0671055	0.049	0	1	1.04761	0.954551	#DIV/0!
MED19	0.0191512	0.0671033	0.171	0.077	1	1.04761	0.954553	2.22078
C19orf44	1.25621e-08	0.0670828	0.183	0.018	0.000265072	1.0476	0.954566	10.1667
NGEF	0.000183568	0.0670822	0.049	0	1	1.0476	0.954567	#DIV/0!
NFATC2IP	1.46979e-05	0.0670543	0.293	0.088	0.310139	1.04758	0.954585	3.32955
BOLA3-AS1	0.00144524	0.0670175	0.073	0.011	1	1.04755	0.954609	6.63636
MFHAS1	0.00256577	0.066927	0.085	0.018	1	1.04748	0.954669	4.72222
RCOR1	0.00694173	0.0669265	0.183	0.074	1	1.04748	0.95467	2.47297
FICD	9.43577e-06	0.0668639	0.122	0.014	0.199104	1.04744	0.954711	8.71429
NDC80	0.000183568	0.0668622	0.049	0	1	1.04744	0.954712	#DIV/0!
INTS13	0.000120762	0.0668605	0.122	0.021	1	1.04743	0.954713	5.80952
MECR	2.40964e-05	0.0668236	0.134	0.021	0.508458	1.04741	0.954738	6.38095
S100A9	0.347088	0.0667945	0.012	0.004	1	1.04739	0.954757	3
RMI1	0.0017425	0.0667161	0.061	0.007	1	1.04733	0.954809	8.71429
TONSL	0.00840174	0.0667158	0.024	0	1	1.04733	0.954809	#DIV/0!
CNOT10	0.0270256	0.0666981	0.098	0.035	1	1.04732	0.954821	2.8
RAB3GAP2	0.0204715	0.0666508	0.195	0.091	1	1.04728	0.954852	2.14286
HDAC10	0.000187722	0.0666252	0.134	0.028	1	1.04726	0.954869	4.78571
HTRA3	0.347088	0.066591	0.012	0.004	1	1.04724	0.954892	3
PRPSAP2	0.00172509	0.0665776	0.171	0.056	1	1.04723	0.954901	3.05357
CCR1	0.0111288	0.0664566	0.037	0.004	1	1.04714	0.954981	9.25
BNIP1	0.000575008	0.0664538	0.146	0.039	1	1.04714	0.954983	3.74359
TRMU	0.000140328	0.0664531	0.146	0.032	1	1.04714	0.954983	4.5625
RIN3	0.00129845	0.0663927	0.073	0.011	1	1.0471	0.955023	6.63636
ZNHIT3	2.24762e-06	0.0663449	0.244	0.056	0.0474269	1.04706	0.955055	4.35714
SCAMP1	0.000797971	0.0663236	0.293	0.116	1	1.04705	0.955069	2.52586
NT5C	0.000213484	0.0662967	0.439	0.189	1	1.04703	0.955086	2.32275
ZDHHC3	0.00105974	0.0662706	0.195	0.067	1	1.04701	0.955104	2.91045
ZNF865	0.0873805	0.0662525	0.098	0.046	1	1.04699	0.955116	2.13043
STARD4	0.00875165	0.0661683	0.049	0.007	1	1.04693	0.955171	7
BCDIN3D	0.00177231	0.0661312	0.061	0.007	1	1.04691	0.955196	8.71429
HYPK	0.260461	0.0660823	0.073	0.042	1	1.04687	0.955228	1.7381
WDR77	0.000265199	0.0660621	0.171	0.046	1	1.04686	0.955242	3.71739
RWDD3	1.43623e-06	0.0660073	0.256	0.06	0.0303059	1.04682	0.955278	4.26667
SEC16A	6.36887e-05	0.0659605	0.171	0.039	1	1.04678	0.955309	4.38462
CABLES1	0.147332	0.0659084	0.073	0.035	1	1.04674	0.955344	2.08571
METTL14	0.063552	0.0658146	0.085	0.035	1	1.04668	0.955406	2.42857
PLAAT1	0.00122027	0.0657716	0.037	0	1	1.04664	0.955434	#DIV/0!
CIAO1	0.000126344	0.0657587	0.341	0.13	1	1.04664	0.955443	2.62308
KIF27	0.00177231	0.0655764	0.061	0.007	1	1.0465	0.955563	8.71429
ATE1	0.000587352	0.0655683	0.232	0.081	1	1.0465	0.955569	2.8642
KIF9-AS1	0.00171315	0.0655292	0.061	0.007	1	1.04647	0.955595	8.71429
NPLOC4	0.00156455	0.0655205	0.256	0.105	1	1.04646	0.955601	2.4381
GRK6	0.000486977	0.0654698	0.134	0.032	1	1.04643	0.955634	4.1875
MEOX1	0.0217518	0.0653829	0.073	0.021	1	1.04636	0.955692	3.47619
POP4	3.76534e-05	0.0653353	0.159	0.032	0.794524	1.04633	0.955723	4.96875
PDIK1L	0.0364272	0.0652563	0.061	0.018	1	1.04627	0.955776	3.38889
DTWD2	0.0168646	0.0652352	0.061	0.014	1	1.04626	0.955789	4.35714
DHX37	0.111965	0.0651153	0.049	0.018	1	1.04617	0.955869	2.72222
TPRA1	0.00688429	0.0651024	0.146	0.053	1	1.04616	0.955877	2.75472
ZNF487	0.00448516	0.0650788	0.073	0.014	1	1.04614	0.955893	5.21429
KIF3B	2.75193e-05	0.06505	0.195	0.046	0.580684	1.04612	0.955912	4.23913
TSPAN14	0.0166139	0.0650213	0.146	0.06	1	1.0461	0.955931	2.43333
MALT1	0.0143948	0.064994	0.098	0.032	1	1.04608	0.955949	3.0625
LRRCC1	5.02314e-05	0.0648944	0.39	0.147	1	1.04601	0.956015	2.65306
NOP58	0.00128163	0.0648821	0.256	0.102	1	1.046	0.956023	2.5098
CRACR2B	0.00840174	0.0648502	0.024	0	1	1.04598	0.956045	#DIV/0!
IKZF2	0.00180259	0.0648434	0.061	0.007	1	1.04597	0.956049	8.71429
LPCAT1	0.000214626	0.0648425	0.134	0.028	1	1.04597	0.95605	4.78571
NIT2	9.29125e-06	0.064668	0.354	0.116	0.196055	1.04584	0.956165	3.05172
MTIF2	0.00119421	0.0645876	0.11	0.025	1	1.04579	0.956219	4.4
ZNF12	0.0400116	0.0645627	0.098	0.039	1	1.04577	0.956235	2.51282
C2orf68	0.00237691	0.0645573	0.146	0.046	1	1.04576	0.956239	3.17391
ACOX3	1.10381e-05	0.0645071	0.098	0.007	0.232916	1.04573	0.956272	14
YTHDC2	0.000190951	0.0644716	0.232	0.074	1	1.0457	0.956296	3.13514
EVI5L	0.183574	0.0644577	0.049	0.021	1	1.04569	0.956305	2.33333
MCCC1	0.0408562	0.0644114	0.085	0.032	1	1.04566	0.956335	2.65625
TTC7A	0.00634114	0.0644113	0.061	0.011	1	1.04566	0.956335	5.54545
CCDC97	0.00019003	0.0644088	0.134	0.028	1	1.04566	0.956337	4.78571
SLC43A3	0.0056852	0.0643975	0.256	0.116	1	1.04565	0.956345	2.2069
CCAR1	0.000165246	0.0643919	0.317	0.119	1	1.04564	0.956348	2.66387
ANKRD17	0.0183136	0.064391	0.305	0.161	1	1.04564	0.956349	1.89441
GTF3C2	0.00114926	0.0643644	0.171	0.053	1	1.04562	0.956367	3.22642
KLK6	0.184922	0.0642862	0.11	0.063	1	1.04557	0.956418	1.74603
CMPK1	0.0171178	0.0642732	0.451	0.256	1	1.04556	0.956427	1.76172
ZXDC	0.0102235	0.064244	0.122	0.042	1	1.04554	0.956446	2.90476
CETN3	0.00247035	0.0642385	0.159	0.053	1	1.04553	0.95645	3
WNT10A	0.00122027	0.0642306	0.037	0	1	1.04553	0.956455	#DIV/0!
TRMT2A	0.000126076	0.0642189	0.146	0.032	1	1.04552	0.956463	4.5625
CALM2	0.332026	0.0640422	0.854	0.835	1	1.04539	0.95658	1.02275
CATSPER2	0.183495	0.0640131	0.024	0.007	1	1.04537	0.956599	3.42857
TBC1D8B	3.90131e-05	0.0638975	0.122	0.018	0.823215	1.04529	0.956676	6.77778
PLXNA1	0.00534227	0.0638581	0.11	0.032	1	1.04526	0.956702	3.4375
DHX36	0.000287151	0.0638329	0.488	0.214	1	1.04524	0.956719	2.28037
HUS1	0.00489223	0.063683	0.11	0.032	1	1.04513	0.956818	3.4375
OXSM	0.000300423	0.0635488	0.122	0.025	1	1.04503	0.956907	4.88
TTC26	0.00431152	0.0634555	0.073	0.014	1	1.04497	0.956969	5.21429
PSPH	0.0676169	0.0633795	0.061	0.021	1	1.04491	0.95702	2.90476
DENND2C	0.0247582	0.0633642	0.085	0.028	1	1.0449	0.95703	3.03571
TEPSIN	3.8435e-05	0.0633437	0.122	0.018	0.811017	1.04488	0.957043	6.77778
TACC2	0.00479282	0.0632717	0.159	0.056	1	1.04483	0.957091	2.83929
RPS6KL1	0.18134	0.0632424	0.024	0.007	1	1.04481	0.957111	3.42857
PROSER3	0.0168646	0.0631912	0.061	0.014	1	1.04477	0.957145	4.35714
DMPK	0.00329125	0.0630277	0.207	0.081	1	1.04466	0.957253	2.55556
TOP3A	0.0411865	0.0630238	0.085	0.032	1	1.04465	0.957256	2.65625
SAYSD1	0.00126534	0.0630189	0.146	0.042	1	1.04465	0.957259	3.47619
TDG	5.08305e-05	0.0629947	0.305	0.102	1	1.04463	0.957275	2.9902
GID4	0.189789	0.0629748	0.037	0.014	1	1.04462	0.957288	2.64286
MAML3	0.00307314	0.0629493	0.183	0.067	1	1.0446	0.957305	2.73134
DDX19B	2.30545e-07	0.0629159	0.22	0.039	0.00486474	1.04457	0.957327	5.64103
TMEM237	2.41717e-06	0.0629127	0.183	0.032	0.0510047	1.04457	0.957329	5.71875
NEK8	0.00195274	0.0628776	0.049	0.004	1	1.04455	0.957353	12.25
SEPTIN1	0.014258	0.0628034	0.146	0.06	1	1.04449	0.957402	2.43333
TMEM233	0.00032621	0.0627841	0.073	0.007	1	1.04448	0.957415	10.4286
ICAM3	3.35145e-07	0.0627774	0.159	0.018	0.00707189	1.04447	0.957419	8.83333
ZFYVE19	0.00107891	0.0627199	0.134	0.035	1	1.04443	0.957457	3.82857
ST6GALNAC4	1.32203e-06	0.062686	0.159	0.021	0.0278962	1.04441	0.95748	7.57143
TRAF3IP2-AS1	0.00380062	0.0626598	0.098	0.025	1	1.04439	0.957497	3.92
ZSCAN21	0.0100714	0.0625682	0.073	0.018	1	1.04432	0.957558	4.05556
FXYD3	0.0234968	0.0625257	0.134	0.056	1	1.04429	0.957586	2.39286
ZMAT5	2.83299e-08	0.0624134	0.268	0.049	0.000597789	1.04421	0.957661	5.46939
TRIB1	0.0652387	0.0623873	0.159	0.081	1	1.04419	0.957678	1.96296
AC023590.1	0.0368034	0.0622387	0.061	0.018	1	1.04408	0.957777	3.38889
LANCL1	5.16791e-07	0.0622097	0.232	0.046	0.0109048	1.04406	0.957796	5.04348
NOVA1	0.000240966	0.062193	0.402	0.172	1	1.04405	0.957807	2.33721
TRPM7	0.0115115	0.0621587	0.305	0.158	1	1.04403	0.95783	1.93038
HECTD2	0.0151782	0.0621051	0.171	0.074	1	1.04399	0.957865	2.31081
SYNC	0.000149616	0.0621022	0.207	0.06	1	1.04399	0.957867	3.45
CSTF2	0.00195274	0.0620759	0.049	0.004	1	1.04397	0.957885	12.25
NBEAL2	0.109441	0.0619766	0.061	0.025	1	1.04389	0.957951	2.44
IRAK3	0.0174816	0.0619416	0.061	0.014	1	1.04387	0.957974	4.35714
SMCO4	0.000171975	0.0619083	0.11	0.018	1	1.04385	0.957996	6.11111
RNF144B	0.111965	0.0618237	0.049	0.018	1	1.04378	0.958052	2.72222
PIK3CD	0.103792	0.061822	0.037	0.011	1	1.04378	0.958053	3.36364
IFI27	0.000765513	0.0618206	0.415	0.2	1	1.04378	0.958054	2.075
REM1	0.00652308	0.0618181	0.061	0.011	1	1.04378	0.958056	5.54545
ADAMTS15	0.00120827	0.0617811	0.11	0.025	1	1.04375	0.958081	4.4
ASB3	0.00174556	0.0617379	0.293	0.126	1	1.04372	0.958109	2.3254
NOL11	0.0302855	0.0617036	0.146	0.067	1	1.0437	0.958132	2.1791
HOXB3	0.0423984	0.0616889	0.037	0.007	1	1.04369	0.958142	5.28571
ABHD16A	0.000770252	0.0616778	0.28	0.112	1	1.04368	0.958149	2.5
DUSP14	0.000347218	0.0616595	0.244	0.084	1	1.04367	0.958161	2.90476
RTL10	0.0260104	0.0616181	0.049	0.011	1	1.04364	0.958189	4.45455
RANBP6	0.0151909	0.0616117	0.098	0.032	1	1.04363	0.958193	3.0625
VEPH1	0.0632035	0.0615483	0.012	0	1	1.04359	0.958235	#DIV/0!
PYGL	0.0787685	0.0615107	0.146	0.077	1	1.04356	0.95826	1.8961
CERS1	0.0163433	0.0615031	0.244	0.119	1	1.04355	0.958265	2.05042
TTC13	0.00142337	0.0614199	0.073	0.011	1	1.04349	0.958321	6.63636
SMPDL3A	0.00408947	0.0613385	0.073	0.014	1	1.04343	0.958375	5.21429
CDRT4	0.00032444	0.0613348	0.061	0.004	1	1.04343	0.958377	15.25
AGAP1	0.0487444	0.0613175	0.354	0.211	1	1.04342	0.958389	1.67773
FBXO8	0.000188702	0.0612566	0.159	0.039	1	1.04337	0.958429	4.07692
ZNF639	0.000398607	0.0612541	0.195	0.06	1	1.04337	0.958431	3.25
SMYD2	2.80801e-05	0.0611259	0.171	0.035	0.592517	1.04328	0.958516	4.88571
MMP21	0.0632035	0.0610146	0.012	0	1	1.0432	0.95859	#DIV/0!
MAP3K7CL	0.00104104	0.061009	0.085	0.014	1	1.0432	0.958593	6.07143
THUMPD3-AS1	3.6929e-05	0.0610045	0.293	0.095	0.77924	1.04319	0.958596	3.08421
HARS1	1.57119e-05	0.0609792	0.268	0.077	0.331538	1.04317	0.958613	3.48052
TANGO2	6.13057e-05	0.0609724	0.085	0.007	1	1.04317	0.958618	12.1429
TAF6L	6.13057e-05	0.0608929	0.085	0.007	1	1.04311	0.958671	12.1429
TRIM32	0.0170681	0.0608542	0.061	0.014	1	1.04308	0.958696	4.35714
PPIP5K2	0.000116217	0.0608529	0.28	0.095	1	1.04308	0.958697	2.94737
SLC30A6	0.00431152	0.0608502	0.073	0.014	1	1.04308	0.958699	5.21429
USP3	0.0770116	0.0608276	0.11	0.053	1	1.04306	0.958714	2.07547
DHRS4-AS1	3.75273e-07	0.0608151	0.134	0.011	0.00791863	1.04305	0.958722	12.1818
TRMT1L	0.00105589	0.0608029	0.085	0.014	1	1.04305	0.95873	6.07143
RTP4	0.00903173	0.0607379	0.049	0.007	1	1.043	0.958774	7
TMEM102	4.89164e-05	0.0606866	0.073	0.004	1	1.04296	0.958808	18.25
PLAA	0.00544722	0.0606799	0.11	0.032	1	1.04296	0.958812	3.4375
NDUFAF6	0.00169223	0.0606733	0.159	0.049	1	1.04295	0.958817	3.2449
PLGLB2	0.00195274	0.060607	0.049	0.004	1	1.0429	0.958861	12.25
TMEM182	0.0651438	0.0605073	0.024	0.004	1	1.04283	0.958927	6
RASSF1	0.00486739	0.0605019	0.341	0.161	1	1.04283	0.95893	2.11801
SMIM26	0.00159254	0.0604857	0.439	0.214	1	1.04282	0.958941	2.0514
ADCY4	0.0111288	0.0604663	0.037	0.004	1	1.0428	0.958954	9.25
FOLR1	0.00122027	0.0604459	0.037	0	1	1.04279	0.958968	#DIV/0!
TMEM17	0.00814589	0.0604101	0.098	0.028	1	1.04276	0.958991	3.5
MT-ND6	0.0430005	0.0603199	0.037	0.007	1	1.0427	0.959051	5.28571
PITPNB	0.00135458	0.0603186	0.5	0.242	1	1.0427	0.959052	2.06612
IFT140	0.00917474	0.0602269	0.049	0.007	1	1.04263	0.959113	7
VARS1	0.000291801	0.0602033	0.22	0.07	1	1.04261	0.959129	3.14286
MLH3	0.00207539	0.060199	0.134	0.039	1	1.04261	0.959132	3.4359
GORAB	8.9681e-05	0.060176	0.159	0.035	1	1.04259	0.959147	4.54286
SYT10	6.246e-05	0.0601214	0.085	0.007	1	1.04255	0.959183	12.1429
ZNF19	0.00122027	0.0601081	0.037	0	1	1.04254	0.959192	#DIV/0!
CDK6	0.00206238	0.060096	0.5	0.246	1	1.04254	0.9592	2.03252
TBC1D2	0.0651438	0.0599948	0.024	0.004	1	1.04246	0.959268	6
CDKN3	0.00180259	0.0599887	0.061	0.007	1	1.04246	0.959272	8.71429
MRPL44	0.00228457	0.0599706	0.171	0.06	1	1.04244	0.959284	2.85
STAU2	0.015065	0.0598909	0.11	0.039	1	1.04239	0.959337	2.82051
TGS1	0.000381936	0.0598714	0.256	0.091	1	1.04237	0.95935	2.81319
ENGASE	0.202985	0.0598526	0.073	0.039	1	1.04236	0.959362	1.87179
COP1	0.0247123	0.0598268	0.098	0.035	1	1.04234	0.959379	2.8
EMP1	0.00052017	0.0598161	0.829	0.467	1	1.04233	0.959386	1.77516
MYO5A	1.08253e-06	0.0597504	0.378	0.112	0.0228425	1.04229	0.95943	3.375
PCNA	0.000298566	0.0596432	0.28	0.102	1	1.04221	0.959501	2.7451
FZD2	0.0105466	0.0596182	0.073	0.018	1	1.04219	0.959518	4.05556
DPF1	2.80682e-05	0.0595626	0.061	0	0.592266	1.04215	0.959555	#DIV/0!
TGFBRAP1	0.000124579	0.0595453	0.146	0.032	1	1.04214	0.959567	4.5625
SUV39H2	0.0017425	0.0595252	0.061	0.007	1	1.04212	0.95958	8.71429
FRMPD4	0.000183568	0.0594882	0.049	0	1	1.0421	0.959604	#DIV/0!
CYB5D1	0.027376	0.0594822	0.049	0.011	1	1.04209	0.959608	4.45455
UBR4	2.78974e-08	0.0594686	0.39	0.102	0.000588662	1.04208	0.959618	3.82353
LYSMD4	0.00032444	0.0594309	0.061	0.004	1	1.04205	0.959643	15.25
FZD1	0.00822664	0.0593896	0.098	0.028	1	1.04202	0.95967	3.5
SNAPC5	6.48528e-07	0.0592474	0.22	0.042	0.0136846	1.04192	0.959765	5.2381
MRPL39	3.4874e-05	0.0591984	0.183	0.042	0.735877	1.04189	0.959797	4.35714
ODF3B	0.0088907	0.0591928	0.049	0.007	1	1.04188	0.959801	7
MSANTD2	0.0369936	0.0591446	0.11	0.046	1	1.04185	0.959833	2.3913
C1QTNF4	0.0259519	0.0591407	0.098	0.035	1	1.04184	0.959836	2.8
PINK1-AS	0.00122027	0.0590991	0.037	0	1	1.04181	0.959863	#DIV/0!
ARL6	0.00032444	0.0590762	0.061	0.004	1	1.0418	0.959879	15.25
PAXIP1	0.56751	0.0590544	0.037	0.025	1	1.04178	0.959893	1.48
LIN7B	0.00830811	0.0590274	0.098	0.028	1	1.04176	0.959911	3.5
DDX41	0.000807603	0.0590124	0.232	0.084	1	1.04175	0.959921	2.7619
TCERG1	0.00260647	0.0589961	0.256	0.109	1	1.04174	0.959932	2.34862
HMGCL	2.67471e-05	0.058993	0.171	0.035	0.56439	1.04174	0.959934	4.88571
GAS2L1	2.30359e-05	0.058958	0.22	0.056	0.48608	1.04171	0.959957	3.92857
FNDC10	0.0113394	0.0588948	0.037	0.004	1	1.04167	0.959999	9.25
DBR1	0.193179	0.0588809	0.037	0.014	1	1.04166	0.960009	2.64286
SCT	0.00840174	0.0587825	0.024	0	1	1.04159	0.960074	#DIV/0!
REEP4	0.00100315	0.0587006	0.134	0.035	1	1.04153	0.960128	3.82857
PGPEP1	0.0408562	0.0586649	0.085	0.032	1	1.0415	0.960152	2.65625
DSG2	5.32686e-05	0.0586528	0.073	0.004	1	1.04149	0.96016	18.25
TSPAN5	2.42558e-05	0.058648	0.415	0.154	0.511822	1.04149	0.960164	2.69481
GDF15	0.0651438	0.0584972	0.024	0.004	1	1.04138	0.960264	6
RPUSD3	0.00163887	0.0584656	0.122	0.032	1	1.04136	0.960285	3.8125
ANKMY1	0.892889	0.0584577	0.012	0.011	1	1.04135	0.96029	1.09091
GTF2IRD1	0.208268	0.0584244	0.098	0.056	1	1.04133	0.960312	1.75
TMEM68	0.000432775	0.0584098	0.11	0.021	1	1.04132	0.960322	5.2381
ZFHX2	0.0651438	0.058295	0.024	0.004	1	1.04123	0.960398	6
NOL9	0.00572926	0.0582743	0.122	0.039	1	1.04122	0.960412	3.12821
DMWD	0.00204885	0.058272	0.232	0.091	1	1.04122	0.960414	2.54945
RNASEH2B-AS1	0.000183568	0.0582082	0.049	0	1	1.04117	0.960456	#DIV/0!
RAB15	0.000183568	0.0581907	0.049	0	1	1.04116	0.960468	#DIV/0!
LRRC14	0.0166632	0.0581454	0.061	0.014	1	1.04113	0.960498	4.35714
GSKIP	0.00101367	0.0581253	0.134	0.035	1	1.04111	0.960511	3.82857
MANEAL	0.00122027	0.0581178	0.037	0	1	1.04111	0.960516	#DIV/0!
GOLGA1	0.00374307	0.0580781	0.134	0.042	1	1.04108	0.960543	3.19048
CDH24	0.02535	0.0580571	0.049	0.011	1	1.04106	0.960557	4.45455
SH3TC2	0.113968	0.0580486	0.049	0.018	1	1.04106	0.960563	2.72222
PRPF40B	0.00140181	0.0580262	0.073	0.011	1	1.04104	0.960577	6.63636
MED15	0.000998569	0.0580176	0.524	0.249	1	1.04103	0.960583	2.10442
SPA17	0.00022402	0.0579523	0.098	0.014	1	1.04099	0.960627	7
GATA3	0.0651438	0.0579244	0.024	0.004	1	1.04097	0.960645	6
LDAF1	0.00320557	0.0579115	0.122	0.035	1	1.04096	0.960654	3.48571
NUDT21	0.000655292	0.0579077	0.28	0.109	1	1.04095	0.960656	2.56881
ALK	0.00032444	0.0578658	0.061	0.004	1	1.04092	0.960684	15.25
CASC3	0.00306523	0.0578211	0.39	0.189	1	1.04089	0.960714	2.06349
LRFN3	0.0675842	0.0578158	0.073	0.028	1	1.04089	0.960718	2.60714
THOC3	2.33847e-05	0.0577287	0.171	0.035	0.49344	1.04083	0.960776	4.88571
WDR54	1.40243e-05	0.0577158	0.183	0.039	0.295927	1.04082	0.960784	4.69231
ZNF449	0.0588913	0.0576946	0.049	0.014	1	1.0408	0.960798	3.5
PAX8	0.000183568	0.0576796	0.049	0	1	1.04079	0.960808	#DIV/0!
RAB28	0.000146815	0.0575669	0.171	0.042	1	1.04071	0.960883	4.07143
AKR1C3	0.422306	0.0575345	0.037	0.021	1	1.04069	0.960905	1.7619
SDSL	8.66134e-06	0.0574561	0.085	0.004	0.182763	1.04063	0.960957	21.25
TMEM104	0.000234367	0.0574417	0.098	0.014	1	1.04062	0.960967	7
DUSP12	1.08068e-05	0.0574403	0.22	0.053	0.228034	1.04062	0.960968	4.15094
IHO1	0.00122027	0.0574358	0.037	0	1	1.04061	0.960971	#DIV/0!
SMARCAL1	0.00104104	0.0574186	0.085	0.014	1	1.0406	0.960982	6.07143
CSNK2A1	0.00042088	0.057408	0.402	0.175	1	1.04059	0.960989	2.29714
NME5	0.183495	0.0573454	0.024	0.007	1	1.04055	0.961031	3.42857
CLBA1	0.00180259	0.0572832	0.061	0.007	1	1.0405	0.961072	8.71429
TMEM218	0.000175126	0.0572501	0.183	0.049	1	1.04048	0.961094	3.73469
LCA5L	0.00903173	0.0571501	0.049	0.007	1	1.04041	0.961161	7
ZSCAN9	0.00616378	0.0570334	0.061	0.011	1	1.04032	0.961239	5.54545
LAMC3	0.00840174	0.0570305	0.024	0	1	1.04032	0.961241	#DIV/0!
PPP1R26	0.0418538	0.0568927	0.085	0.032	1	1.04022	0.961332	2.65625
LINC01561	0.00122027	0.0568681	0.037	0	1	1.04021	0.961349	#DIV/0!
HMBS	0.00185369	0.0568016	0.098	0.021	1	1.04016	0.961393	4.66667
LACTB2	0.0025846	0.0567825	0.11	0.028	1	1.04014	0.961406	3.92857
PROCA1	0.0662548	0.0567719	0.024	0.004	1	1.04014	0.961413	6
LRRC20	0.00032444	0.0567628	0.061	0.004	1	1.04013	0.961419	15.25
PFN4	0.0662548	0.0567318	0.024	0.004	1	1.04011	0.96144	6
HDAC2	0.00191923	0.0566291	0.439	0.214	1	1.04003	0.961508	2.0514
TBCCD1	0.000234367	0.0565519	0.098	0.014	1	1.03998	0.96156	7
RPL9	0.247039	0.0565191	0.927	0.86	1	1.03995	0.961581	1.07791
PPP2R5B	1.03455e-06	0.0564415	0.207	0.039	0.02183	1.0399	0.961633	5.30769
MYO1D	0.0423984	0.0564371	0.037	0.007	1	1.03989	0.961636	5.28571
LMAN1	0.000453761	0.0564192	0.598	0.288	1	1.03988	0.961648	2.07639
CCDC125	0.00840174	0.0563892	0.024	0	1	1.03986	0.961668	#DIV/0!
PPFIBP2	0.072366	0.0562917	0.122	0.06	1	1.03979	0.961733	2.03333
PAIP2	0.000820553	0.0562224	0.585	0.284	1	1.03974	0.961779	2.05986
FAM210A	0.0255328	0.056201	0.098	0.035	1	1.03972	0.961793	2.8
USP7	0.000232722	0.0561147	0.354	0.137	1	1.03966	0.961851	2.58394
MINDY4	0.00195274	0.0560118	0.049	0.004	1	1.03959	0.96192	12.25
DENR	0.000214813	0.055963	0.293	0.109	1	1.03955	0.961952	2.68807
B3GALT2	4.95841e-05	0.0558683	0.11	0.014	1	1.03948	0.962015	7.85714
TSPAN6	0.000961052	0.0558594	0.171	0.053	1	1.03948	0.962021	3.22642
FAM47E	0.00183335	0.055773	0.061	0.007	1	1.03942	0.962079	8.71429
SNAP47	0.000302387	0.0557304	0.146	0.035	1	1.03939	0.962107	4.17143
KIRREL3-AS3	0.00122027	0.0557263	0.037	0	1	1.03938	0.96211	#DIV/0!
DHRS11	0.000174436	0.0557213	0.11	0.018	1	1.03938	0.962113	6.11111
DIMT1	0.000614042	0.0556681	0.195	0.063	1	1.03934	0.962149	3.09524
OSTF1	0.00275827	0.0555915	0.341	0.158	1	1.03929	0.9622	2.15823
NCBP1	0.0368034	0.055536	0.061	0.018	1	1.03925	0.962237	3.38889
SPOUT1	0.0016217	0.0554862	0.122	0.032	1	1.03921	0.96227	3.8125
DENND6B	3.8435e-05	0.055473	0.122	0.018	0.811017	1.0392	0.962279	6.77778
RSPH14	0.0115536	0.0553237	0.037	0.004	1	1.03909	0.962379	9.25
PPP1R13L	0.112963	0.0552953	0.049	0.018	1	1.03907	0.962397	2.72222
SACS	0.000863362	0.0552753	0.159	0.046	1	1.03906	0.962411	3.45652
SNX19	0.000225277	0.0551973	0.134	0.028	1	1.039	0.962463	4.78571
TRPT1	3.1659e-06	0.0551925	0.28	0.074	0.0668036	1.039	0.962466	3.78378
LRP1B	0.0430005	0.0551921	0.037	0.007	1	1.039	0.962466	5.28571
KSR2	0.00195274	0.0551694	0.049	0.004	1	1.03898	0.962481	12.25
ZCWPW1	0.103792	0.0551658	0.037	0.011	1	1.03898	0.962484	3.36364
EGFL7	0.00102638	0.0551126	0.085	0.014	1	1.03894	0.962519	6.07143
CUL5	0.00116895	0.0550867	0.195	0.067	1	1.03892	0.962537	2.91045
STRN4	0.040113	0.0550723	0.232	0.126	1	1.03891	0.962546	1.84127
PRPF18	2.24871e-06	0.0550699	0.207	0.042	0.04745	1.03891	0.962548	4.92857
FGF10-AS1	0.00840174	0.0549995	0.024	0	1	1.03886	0.962595	#DIV/0!
P2RX6	0.0651438	0.0549878	0.024	0.004	1	1.03885	0.962603	6
DCPS	4.27e-06	0.0549261	0.268	0.07	0.0901013	1.03881	0.962644	3.82857
GLT8D2	0.0632035	0.0549192	0.012	0	1	1.0388	0.962648	#DIV/0!
VARS2	0.0027553	0.0548543	0.11	0.028	1	1.03875	0.962692	3.92857
AAMP	9.03059e-05	0.0548411	0.317	0.112	1	1.03874	0.962701	2.83036
CHCHD7	0.000606013	0.0548305	0.183	0.056	1	1.03874	0.962708	3.26786
ZFP37	5.32686e-05	0.0548191	0.073	0.004	1	1.03873	0.962715	18.25
PHC1	0.00385367	0.0547884	0.207	0.084	1	1.03871	0.962736	2.46429
PIK3R4	0.0364272	0.0547652	0.061	0.018	1	1.03869	0.962751	3.38889
UROS	7.72204e-10	0.0547411	0.329	0.06	1.62943e-05	1.03867	0.962767	5.48333
TIMM44	0.000715732	0.0547143	0.293	0.116	1	1.03865	0.962785	2.52586
ZMYND15	0.347088	0.0547135	0.012	0.004	1	1.03865	0.962786	3
TMEM169	4.32324e-06	0.0546524	0.073	0	0.0912246	1.03861	0.962826	#DIV/0!
AVEN	0.00806584	0.0546234	0.098	0.028	1	1.03859	0.962846	3.5
IPO13	2.74919e-05	0.0545647	0.22	0.056	0.580107	1.03855	0.962885	3.92857
SH2D3C	0.347088	0.054485	0.012	0.004	1	1.03849	0.962938	3
PKD1L1	0.00840174	0.0544464	0.024	0	1	1.03846	0.962964	#DIV/0!
IFT80	0.000302452	0.0543929	0.171	0.046	1	1.03842	0.963	3.71739
DNAJA3	0.000631225	0.0543701	0.146	0.039	1	1.03841	0.963015	3.74359
PHKB	0.00966978	0.0543588	0.11	0.035	1	1.0384	0.963022	3.14286
PPCDC	1.10381e-05	0.0542724	0.098	0.007	0.232916	1.03834	0.96308	14
PRUNE1	0.0356846	0.0542447	0.061	0.018	1	1.03832	0.963099	3.38889
ZC2HC1A	0.000998742	0.0540975	0.244	0.091	1	1.03821	0.963197	2.68132
MORF4L1	0.0277236	0.0540653	0.841	0.677	1	1.03819	0.963218	1.24225
SIN3B	0.0100076	0.0540624	0.195	0.084	1	1.03818	0.96322	2.32143
SLC41A2	0.00104104	0.05405	0.085	0.014	1	1.03818	0.963229	6.07143
CCDC40	0.00122027	0.0540344	0.037	0	1	1.03816	0.963239	#DIV/0!
AGPAT3	0.000138689	0.0540209	0.207	0.06	1	1.03815	0.963248	3.45
CCDC47	0.00081557	0.0540052	0.561	0.263	1	1.03814	0.963258	2.13308
SCAMP2	0.000575761	0.0538334	0.244	0.088	1	1.03802	0.963373	2.77273
PITPNC1	0.26198	0.0538145	0.049	0.025	1	1.03801	0.963386	1.96
ZNF471	0.911002	0.0537427	0.012	0.014	1	1.03795	0.963434	0.857143
ZNF292	0.00315705	0.0537107	0.329	0.154	1	1.03793	0.963455	2.13636
PTCD2	2.80682e-05	0.0536912	0.061	0	0.592266	1.03792	0.963468	#DIV/0!
DDR2	4.05831e-05	0.0536712	0.366	0.133	0.856344	1.0379	0.963481	2.75188
TMEM50B	0.000150077	0.0536189	0.402	0.161	1	1.03787	0.963516	2.49689
FBXL5	0.000853855	0.0536004	0.207	0.07	1	1.03785	0.963529	2.95714
H2BC13	0.0632035	0.0535891	0.012	0	1	1.03784	0.963536	#DIV/0!
GALC	0.000472068	0.0535588	0.207	0.067	1	1.03782	0.963557	3.08955
PCDH18	0.0662548	0.0535535	0.024	0.004	1	1.03782	0.96356	6
ZNF770	3.64035e-05	0.0535339	0.207	0.053	0.76815	1.0378	0.963573	3.90566
GPN3	0.000271022	0.0535268	0.232	0.077	1	1.0378	0.963578	3.01299
ZNF30	0.34207	0.0534569	0.024	0.011	1	1.03775	0.963625	2.18182
MRTFB	0.000197116	0.0534488	0.134	0.028	1	1.03774	0.96363	4.78571
SIRT5	0.0168646	0.0533537	0.061	0.014	1	1.03767	0.963694	4.35714
TRNP1	1.25823e-05	0.0532893	0.256	0.07	0.2655	1.03763	0.963737	3.65714
RPE	0.000453449	0.0532747	0.171	0.049	1	1.03762	0.963746	3.4898
ARHGDIG	0.911002	0.0532543	0.012	0.014	1	1.0376	0.96376	0.857143
OGFOD1	0.0255358	0.0532437	0.11	0.042	1	1.0376	0.963767	2.61905
ANAPC1	0.0425181	0.0531035	0.11	0.046	1	1.03749	0.963861	2.3913
PJA2	0.17452	0.0530817	0.732	0.491	1	1.03748	0.963875	1.49084
METTL6	0.112963	0.0530284	0.049	0.018	1	1.03744	0.963911	2.72222
TMEM254-AS1	0.0115536	0.0529678	0.037	0.004	1	1.0374	0.963951	9.25
ZNF782	0.0256784	0.0528165	0.049	0.011	1	1.03729	0.964052	4.45455
TPRG1L	0.00381076	0.0528139	0.134	0.042	1	1.03729	0.964054	3.19048
FAM153CP	0.0059909	0.0527936	0.061	0.011	1	1.03727	0.964068	5.54545
MIGA1	0.054199	0.0527924	0.195	0.105	1	1.03727	0.964069	1.85714
ABHD4	0.025343	0.0527857	0.11	0.042	1	1.03727	0.964073	2.61905
FRA10AC1	0.00440966	0.0527641	0.195	0.077	1	1.03725	0.964087	2.53247
ARHGAP29	0.504381	0.0526563	0.073	0.053	1	1.03717	0.964159	1.37736
FBXL18	0.000344207	0.0526284	0.073	0.007	1	1.03715	0.964178	10.4286
EIPR1	0.00122248	0.0526259	0.11	0.025	1	1.03715	0.96418	4.4
EHHADH	0.00122027	0.0525893	0.037	0	1	1.03712	0.964204	#DIV/0!
IFT81	0.000678439	0.0525877	0.146	0.039	1	1.03712	0.964205	3.74359
IQCJ-SCHIP1	0.000770218	0.0525822	0.122	0.028	1	1.03712	0.964209	4.35714
HOXC6	0.00620106	0.0525813	0.268	0.123	1	1.03712	0.96421	2.17886
COLQ	0.644071	0.0525636	0.012	0.007	1	1.03711	0.964221	1.71429
B9D1	5.60121e-05	0.0525563	0.098	0.011	1	1.0371	0.964226	8.90909
DUSP18	0.00032786	0.052511	0.122	0.025	1	1.03707	0.964257	4.88
GK5	0.0363655	0.052476	0.134	0.06	1	1.03704	0.96428	2.23333
PIGX	0.00207539	0.0524606	0.134	0.039	1	1.03703	0.96429	3.4359
PBK	0.00122027	0.052398	0.037	0	1	1.03699	0.964332	#DIV/0!
PLD2	0.000685144	0.0523907	0.098	0.018	1	1.03698	0.964337	5.44444
MCRIP2	0.00250292	0.0523495	0.11	0.028	1	1.03695	0.964365	3.92857
AMZ2	7.29081e-05	0.0523121	0.244	0.074	1	1.03693	0.96439	3.2973
GDPD1	0.10494	0.0523092	0.037	0.011	1	1.03692	0.964391	3.36364
TMEM80	0.0549655	0.0521658	0.159	0.081	1	1.03682	0.964487	1.96296
MTHFS	0.000140652	0.0519702	0.171	0.042	1	1.03668	0.964618	4.07143
AFG1L	0.0651438	0.0519269	0.024	0.004	1	1.03665	0.964647	6
WDR83	0.00670401	0.0519077	0.085	0.021	1	1.03663	0.96466	4.04762
LYPD6	0.00183335	0.0519025	0.061	0.007	1	1.03663	0.964663	8.71429
NOB1	0.000967641	0.0518839	0.159	0.046	1	1.03662	0.964676	3.45652
MOB2	0.00516138	0.0518004	0.354	0.175	1	1.03656	0.964732	2.02286
KRT17	0.00364359	0.0517567	0.134	0.042	1	1.03653	0.964761	3.19048
MRPS30	2.27964e-05	0.0516638	0.22	0.056	0.481027	1.03646	0.964823	3.92857
SYT1	0.000344207	0.0516501	0.073	0.007	1	1.03645	0.964832	10.4286
MAD2L1	0.000344207	0.0516313	0.073	0.007	1	1.03644	0.964845	10.4286
RAD17	0.00049803	0.0515293	0.134	0.032	1	1.03636	0.964913	4.1875
CARD6	0.00122027	0.0515061	0.037	0	1	1.03635	0.964928	#DIV/0!
VSTM2L	0.0632035	0.0514297	0.012	0	1	1.03629	0.96498	#DIV/0!
TM2D3	0.000508002	0.051309	0.305	0.119	1	1.0362	0.96506	2.56303
PIP5KL1	0.00122027	0.0512908	0.037	0	1	1.03619	0.965072	#DIV/0!
ZNF317	0.000298361	0.051241	0.085	0.011	1	1.03616	0.965106	7.72727
ZNF302	0.000617042	0.0511756	0.183	0.056	1	1.03611	0.96515	3.26786
RAC2	0.00122027	0.0511752	0.037	0	1	1.03611	0.96515	#DIV/0!
ZNF438	0.19489	0.0511693	0.037	0.014	1	1.0361	0.965154	2.64286
STX10	2.66046e-05	0.0511473	0.354	0.123	0.561384	1.03609	0.965168	2.87805
TOMM6	0.000499064	0.0510561	0.634	0.319	1	1.03602	0.965229	1.98746
POLR1D	0.0239211	0.0509881	0.549	0.323	1	1.03597	0.965275	1.69969
NOP2	0.000420675	0.0509761	0.159	0.042	1	1.03597	0.965283	3.78571
MITD1	0.00999267	0.0509414	0.207	0.091	1	1.03594	0.965306	2.27473
ZNF181	0.00133892	0.0508977	0.073	0.011	1	1.03591	0.965336	6.63636
ANKRD13C	0.00135199	0.0508671	0.207	0.074	1	1.03589	0.965356	2.7973
STX6	0.00108545	0.0508398	0.183	0.06	1	1.03587	0.965374	3.05
BDKRB2	0.00840174	0.0507896	0.024	0	1	1.03583	0.965408	#DIV/0!
LPAR6	0.00852614	0.0507697	0.11	0.035	1	1.03582	0.965421	3.14286
USP28	0.0170681	0.0507679	0.061	0.014	1	1.03582	0.965422	4.35714
FCF1	0.00164757	0.0507288	0.159	0.049	1	1.03579	0.965449	3.2449
ZNF101	0.104364	0.0506036	0.037	0.011	1	1.0357	0.965532	3.36364
TNNI2	0.347088	0.0505744	0.012	0.004	1	1.03568	0.965552	3
NT5M	0.183495	0.0504568	0.024	0.007	1	1.03559	0.965631	3.42857
PTPN9	0.0105056	0.0504484	0.171	0.07	1	1.03559	0.965636	2.44286
RPS15	0.237451	0.0504433	0.976	0.926	1	1.03558	0.96564	1.054
TOP2A	0.0418035	0.0504306	0.037	0.007	1	1.03557	0.965648	5.28571
HOXD9	0.347088	0.0503893	0.012	0.004	1	1.03554	0.965676	3
KBTBD3	0.240863	0.0503862	0.061	0.032	1	1.03554	0.965678	1.90625
FAM41C	0.00122027	0.0503644	0.037	0	1	1.03553	0.965692	#DIV/0!
EMB	0.00032444	0.0503172	0.061	0.004	1	1.03549	0.965724	15.25
CLUAP1	6.01472e-05	0.0503022	0.171	0.039	1	1.03548	0.965734	4.38462
CCDC102A	0.00187617	0.0502009	0.098	0.021	1	1.03541	0.965802	4.66667
RWDD2B	0.000340322	0.0501385	0.122	0.025	1	1.03536	0.965844	4.88
CCDC142	0.184958	0.0501301	0.049	0.021	1	1.03536	0.965849	2.33333
CDKN2AIPNL	0.0151909	0.0501288	0.098	0.032	1	1.03536	0.96585	3.0625
QSOX2	0.000288855	0.0501046	0.085	0.011	1	1.03534	0.965866	7.72727
BOLA1	0.00217764	0.0500878	0.134	0.039	1	1.03533	0.965878	3.4359
MKI67	0.0430005	0.0500605	0.037	0.007	1	1.03531	0.965896	5.28571
LLPH	3.35418e-06	0.0499446	0.293	0.081	0.0707765	1.03523	0.965973	3.61728
GABPB1	0.0397387	0.0498212	0.073	0.025	1	1.03514	0.966056	2.92
ERVMER34-1	4.32324e-06	0.0497534	0.073	0	0.0912246	1.03509	0.966101	#DIV/0!
VPS41	9.09477e-05	0.0497103	0.207	0.056	1	1.03506	0.96613	3.69643
SELENBP1	0.00122027	0.0497	0.037	0	1	1.03505	0.966137	#DIV/0!
CDYL2	0.18134	0.0496989	0.024	0.007	1	1.03505	0.966138	3.42857
SMYD5	0.0170681	0.0496919	0.061	0.014	1	1.03504	0.966143	4.35714
PIGC	1.31736e-08	0.0496542	0.378	0.091	0.000277975	1.03502	0.966168	4.15385
ABCC1	0.564676	0.0496256	0.037	0.025	1	1.035	0.966187	1.48
SRD5A3	0.010916	0.0495985	0.073	0.018	1	1.03498	0.966205	4.05556
SEC31B	0.00931978	0.0495945	0.049	0.007	1	1.03497	0.966208	7
TFAP2B	0.0102689	0.0495771	0.134	0.049	1	1.03496	0.96622	2.73469
TRIM25	0.00349718	0.0495449	0.122	0.035	1	1.03494	0.966241	3.48571
GBA2	0.0149104	0.0495437	0.159	0.067	1	1.03494	0.966242	2.37313
ZNF45	0.00191433	0.0493932	0.049	0.004	1	1.03483	0.966343	12.25
METTL22	0.00032444	0.0493669	0.061	0.004	1	1.03481	0.96636	15.25
ZNF382	0.0430005	0.0493634	0.037	0.007	1	1.03481	0.966363	5.28571
MYNN	0.0973094	0.0492688	0.073	0.032	1	1.03474	0.966426	2.28125
HIF1AN	0.000723012	0.04924	0.098	0.018	1	1.03472	0.966445	5.44444
HPS6	0.0115536	0.049226	0.037	0.004	1	1.03471	0.966455	9.25
NUBPL	0.027029	0.0492225	0.049	0.011	1	1.03471	0.966457	4.45455
SLCO2A1	0.0640482	0.0491726	0.024	0.004	1	1.03467	0.96649	6
CENPM	0.0651438	0.0491418	0.024	0.004	1	1.03465	0.966511	6
GOLGA8R	0.00840174	0.0491279	0.024	0	1	1.03464	0.96652	#DIV/0!
NTF3	0.0280817	0.0490925	0.049	0.011	1	1.03461	0.966544	4.45455
LBX2	0.00931978	0.0490871	0.049	0.007	1	1.03461	0.966548	7
ACSF3	0.0011803	0.0490854	0.11	0.025	1	1.03461	0.966549	4.4
SPRYD7	0.000230242	0.0490852	0.207	0.063	1	1.03461	0.966549	3.28571
SEC61A2	0.010426	0.049072	0.073	0.018	1	1.0346	0.966558	4.05556
ARMC1	0.000496956	0.0490637	0.207	0.067	1	1.03459	0.966563	3.08955
APBA3	2.51588e-05	0.049027	0.134	0.021	0.530876	1.03457	0.966588	6.38095
RAB29	0.0664243	0.0490166	0.061	0.021	1	1.03456	0.966595	2.90476
LINC01137	0.000183568	0.0490142	0.049	0	1	1.03456	0.966597	#DIV/0!
TRIOBP	0.00217384	0.0489616	0.293	0.13	1	1.03452	0.966632	2.25385
PPT2	3.29775e-05	0.0489573	0.268	0.081	0.695859	1.03452	0.966635	3.30864
ALG9	0.00392756	0.0489382	0.098	0.025	1	1.0345	0.966647	3.92
TNFSF13B	0.00840174	0.048929	0.024	0	1	1.0345	0.966654	#DIV/0!
BVES-AS1	0.00122027	0.048917	0.037	0	1	1.03449	0.966662	#DIV/0!
NPRL3	0.000322749	0.0489149	0.183	0.053	1	1.03449	0.966663	3.45283
BRD9	5.31671e-05	0.0488527	0.317	0.109	1	1.03444	0.966705	2.90826
TAFA2	0.347088	0.0488506	0.012	0.004	1	1.03444	0.966706	3
RCC1L	4.22736e-05	0.0488092	0.183	0.042	0.892015	1.03441	0.966734	4.35714
C1RL	0.0137049	0.0488034	0.085	0.025	1	1.03441	0.966738	3.4
RASSF8	0.000282912	0.0487305	0.524	0.239	1	1.03435	0.966787	2.19247
ZNF790	0.00661579	0.0487202	0.061	0.011	1	1.03435	0.966794	5.54545
PELP1	0.00302661	0.048611	0.183	0.067	1	1.03427	0.966867	2.73134
PRICKLE3	0.0127806	0.0485615	0.085	0.025	1	1.03423	0.9669	3.4
RRP12	0.00814589	0.0485174	0.098	0.028	1	1.0342	0.96693	3.5
USP31	0.686286	0.0485115	0.037	0.028	1	1.0342	0.966933	1.32143
SLC39A11	0.179205	0.0484829	0.024	0.007	1	1.03418	0.966953	3.42857
LPP	2.8894e-05	0.0483954	0.524	0.214	0.609691	1.03411	0.967011	2.4486
CAPN10	0.00020149	0.0483695	0.159	0.039	1	1.0341	0.967029	4.07692
LINC00839	0.000169546	0.0483586	0.11	0.018	1	1.03409	0.967036	6.11111
C2CD2L	0.00436871	0.0483447	0.073	0.014	1	1.03408	0.967045	5.21429
DTD1	3.32776e-06	0.0482992	0.39	0.123	0.0702191	1.03405	0.967076	3.17073
CDC42SE1	0.00144823	0.0482941	0.476	0.235	1	1.03404	0.967079	2.02553
USP8	0.00487614	0.048266	0.293	0.133	1	1.03402	0.967098	2.20301
GREB1	0.106098	0.0482499	0.037	0.011	1	1.03401	0.967109	3.36364
ZNF23	0.000230869	0.0482091	0.098	0.014	1	1.03398	0.967136	7
FAAP100	0.00109925	0.0482027	0.171	0.053	1	1.03398	0.96714	3.22642
NDUFS7	0.000139668	0.0481387	0.488	0.204	1	1.03393	0.967183	2.39216
KIF13B	0.000143959	0.0481149	0.427	0.172	1	1.03391	0.967199	2.48256
ABCF3	0.000713367	0.0478614	0.098	0.018	1	1.03373	0.967369	5.44444
RPP25L	0.00380062	0.0478327	0.098	0.025	1	1.03371	0.967388	3.92
ZNF823	0.0115536	0.0478266	0.037	0.004	1	1.03371	0.967393	9.25
GNB1L	0.00606218	0.0478184	0.085	0.021	1	1.0337	0.967398	4.04762
ZNF174	0.00131854	0.0477905	0.073	0.011	1	1.03368	0.967417	6.63636
SURF6	1.79815e-05	0.0477655	0.207	0.049	0.379427	1.03366	0.967434	4.22449
ZNF749	4.65444e-05	0.0475175	0.11	0.014	0.982134	1.03349	0.9676	7.85714
RPL36AL	0.0524722	0.047487	0.841	0.596	1	1.03346	0.96762	1.41107
TOPBP1	9.07324e-05	0.047411	0.159	0.035	1	1.03341	0.967671	4.54286
ST7	0.0266857	0.0473529	0.049	0.011	1	1.03337	0.96771	4.45455
NHLRC2	0.00251262	0.04734	0.159	0.053	1	1.03336	0.967719	3
HRH1	0.00180259	0.0473	0.061	0.007	1	1.03333	0.967746	8.71429
GRPEL2	0.435166	0.0472949	0.037	0.021	1	1.03333	0.967749	1.7619
DLGAP5	0.347088	0.047291	0.012	0.004	1	1.03332	0.967752	3
TMEM217	2.80682e-05	0.047285	0.061	0	0.592266	1.03332	0.967756	#DIV/0!
C2orf81	0.000983548	0.0472051	0.085	0.014	1	1.03326	0.967809	6.07143
ALKBH2	9.95727e-05	0.0471797	0.159	0.035	1	1.03324	0.967826	4.54286
SMAD4	0.0431848	0.0471535	0.378	0.225	1	1.03322	0.967844	1.68
OGN	0.691845	0.0471409	0.024	0.018	1	1.03322	0.967852	1.33333
DDX42	0.00104799	0.0471201	0.354	0.151	1	1.0332	0.967866	2.34437
LRFN4	1.7171e-06	0.0470783	0.28	0.07	0.0362326	1.03317	0.967894	4
ZNF85	5.32686e-05	0.047045	0.073	0.004	1	1.03315	0.967917	18.25
PLA2G15	0.00272616	0.0470331	0.11	0.028	1	1.03314	0.967925	3.92857
PDCD7	0.00494526	0.0469235	0.256	0.112	1	1.03306	0.967998	2.28571
ZBED5-AS1	0.0247582	0.046917	0.085	0.028	1	1.03305	0.968003	3.03571
C2orf72	0.0662548	0.0468072	0.024	0.004	1	1.03298	0.968076	6
CYP2R1	0.00142337	0.0467878	0.073	0.011	1	1.03296	0.968089	6.63636
CENPP	0.00195274	0.0467511	0.049	0.004	1	1.03294	0.968114	12.25
ACOT4	0.0430005	0.0467483	0.037	0.007	1	1.03293	0.968116	5.28571
IKBKE	5.32686e-05	0.0467237	0.073	0.004	1	1.03292	0.968132	18.25
C20orf96	0.00172393	0.0467048	0.098	0.021	1	1.0329	0.968145	4.66667
FERMT3	0.010916	0.0466829	0.073	0.018	1	1.03289	0.96816	4.05556
GPR137	0.00258536	0.0466825	0.183	0.067	1	1.03289	0.96816	2.73134
CYB5B	0.000232459	0.046668	0.305	0.116	1	1.03288	0.96817	2.62931
B3GLCT	0.0018989	0.0466187	0.098	0.021	1	1.03284	0.968203	4.66667
ZNF48	0.0170681	0.0465903	0.061	0.014	1	1.03282	0.968222	4.35714
NOL3	0.000723012	0.0465876	0.098	0.018	1	1.03282	0.968224	5.44444
BRF2	0.000338108	0.0465742	0.073	0.007	1	1.03281	0.968233	10.4286
GBE1	0.000871637	0.0465544	0.159	0.046	1	1.0328	0.968246	3.45652
SLC25A15	0.00032444	0.0465418	0.061	0.004	1	1.03279	0.968254	15.25
MIEF2	0.0436098	0.0464912	0.037	0.007	1	1.03275	0.968288	5.28571
MYLPF	0.00195274	0.046479	0.049	0.004	1	1.03274	0.968297	12.25
PRMT6	2.80682e-05	0.0464152	0.061	0	0.592266	1.0327	0.968339	#DIV/0!
KCNH1	0.00122027	0.0463916	0.037	0	1	1.03268	0.968355	#DIV/0!
EIF1AD	0.000234367	0.046375	0.098	0.014	1	1.03267	0.968366	7
WBP11	0.00171716	0.0462327	0.451	0.218	1	1.03257	0.968462	2.06881
NOSIP	4.34026e-05	0.0462025	0.293	0.095	0.915839	1.03254	0.968482	3.08421
CDC27	7.13199e-06	0.046195	0.341	0.109	0.150492	1.03254	0.968487	3.12844
ZNF160	0.138915	0.0461589	0.085	0.042	1	1.03251	0.968512	2.02381
LRBA	0.00760864	0.0460826	0.159	0.06	1	1.03246	0.968563	2.65
KCNK6	0.00840174	0.0460707	0.024	0	1	1.03245	0.968571	#DIV/0!
SAMD13	0.00840174	0.0460707	0.024	0	1	1.03245	0.968571	#DIV/0!
RRS1	0.000713367	0.046064	0.098	0.018	1	1.03244	0.968575	5.44444
LINC01060	0.00032444	0.0460478	0.061	0.004	1	1.03243	0.968586	15.25
ELAC1	0.0106685	0.0459573	0.073	0.018	1	1.03237	0.968647	4.05556
NFYC-AS1	0.00840174	0.0459252	0.024	0	1	1.03235	0.968668	#DIV/0!
TMCO4	0.00250292	0.0459249	0.11	0.028	1	1.03234	0.968669	3.92857
COG4	3.9586e-05	0.0458659	0.207	0.053	0.835303	1.0323	0.968708	3.90566
GGT7	0.0258385	0.0458255	0.122	0.049	1	1.03227	0.968735	2.4898
AP000462.3	0.34207	0.0457792	0.024	0.011	1	1.03224	0.968766	2.18182
DMAP1	0.000914715	0.0457274	0.244	0.091	1	1.0322	0.968801	2.68132
SNX25	0.00931978	0.0456911	0.049	0.007	1	1.03218	0.968826	7
GTF2H3	3.2263e-07	0.0456859	0.22	0.039	0.00680781	1.03217	0.968829	5.64103
MPST	0.00304821	0.0456674	0.268	0.116	1	1.03216	0.968842	2.31034
UNG	0.000694434	0.0456387	0.098	0.018	1	1.03214	0.968861	5.44444
CHKB-DT	0.00122027	0.0456364	0.037	0	1	1.03214	0.968862	#DIV/0!
TMTC3	0.0235922	0.0456327	0.146	0.063	1	1.03214	0.968865	2.31746
IPO9	0.00191924	0.045596	0.195	0.07	1	1.03211	0.968889	2.78571
PRR7	0.00173976	0.0455915	0.171	0.056	1	1.03211	0.968892	3.05357
ARHGAP31	0.0543432	0.0455892	0.122	0.056	1	1.0321	0.968894	2.17857
RPS20	0.43241	0.0455763	0.927	0.765	1	1.0321	0.968903	1.21176
ALDH3B2	0.0632035	0.0455604	0.012	0	1	1.03208	0.968913	#DIV/0!
DPYS	0.0632035	0.0455604	0.012	0	1	1.03208	0.968913	#DIV/0!
DSC2	0.0632035	0.0455604	0.012	0	1	1.03208	0.968913	#DIV/0!
GPR21	0.0632035	0.0455604	0.012	0	1	1.03208	0.968913	#DIV/0!
RTN4RL1	0.0632035	0.0455604	0.012	0	1	1.03208	0.968913	#DIV/0!
WNK4	0.0632035	0.0455604	0.012	0	1	1.03208	0.968913	#DIV/0!
CYP3A5	0.0651438	0.0455495	0.024	0.004	1	1.03208	0.968921	6
CCDC30	0.0106685	0.0455225	0.073	0.018	1	1.03206	0.968939	4.05556
LRR1	0.000969643	0.0454972	0.085	0.014	1	1.03204	0.968956	6.07143
B9D2	0.00643153	0.0454943	0.061	0.011	1	1.03204	0.968958	5.54545
ZNF573	0.0364272	0.0454372	0.061	0.018	1	1.032	0.968996	3.38889
BTBD2	0.00307387	0.0453896	0.232	0.095	1	1.03196	0.969028	2.44211
CHTF18	0.0688271	0.0453679	0.061	0.021	1	1.03195	0.969043	2.90476
TMEM25	0.644071	0.0453579	0.012	0.007	1	1.03194	0.969049	1.71429
MED14	0.0113607	0.045334	0.207	0.095	1	1.03192	0.969065	2.17895
CNPY3	1.09513e-05	0.0452942	0.256	0.07	0.231084	1.03189	0.969092	3.65714
PTPN1	0.00828095	0.0452678	0.256	0.119	1	1.03187	0.96911	2.15126
GOLPH3	0.0376496	0.0452526	0.28	0.158	1	1.03186	0.96912	1.77215
FAM124A	0.347088	0.0451247	0.012	0.004	1	1.03177	0.969206	3
C11orf80	0.00442661	0.0451137	0.098	0.025	1	1.03176	0.969213	3.92
UBIAD1	0.00394948	0.0450964	0.134	0.042	1	1.03175	0.969225	3.19048
RRAS2	1.10008e-06	0.0450285	0.171	0.025	0.0232128	1.0317	0.969271	6.84
PLCL1	0.649512	0.0449896	0.012	0.007	1	1.03168	0.969297	1.71429
PRSS36	0.33909	0.0449536	0.024	0.011	1	1.03165	0.969321	2.18182
CLN5	0.00111848	0.0448128	0.378	0.165	1	1.03155	0.969416	2.29091
ZMYND19	1.38478e-06	0.0447758	0.159	0.021	0.0292202	1.03152	0.96944	7.57143
ESF1	4.60262e-08	0.0447256	0.451	0.133	0.000971199	1.03149	0.969474	3.39098
GRB7	0.179205	0.0446945	0.024	0.007	1	1.03146	0.969495	3.42857
RMI2	0.00122027	0.0446934	0.037	0	1	1.03146	0.969496	#DIV/0!
FAM102B	0.00248581	0.0446879	0.146	0.046	1	1.03146	0.9695	3.17391
XYLB	0.00840174	0.0446503	0.024	0	1	1.03143	0.969525	#DIV/0!
DYNC1I2	0.00136162	0.0446483	0.646	0.358	1	1.03143	0.969526	1.80447
UBE2Q1	0.000136423	0.0446325	0.28	0.098	1	1.03142	0.969537	2.85714
DDI2	0.0149406	0.0446184	0.11	0.039	1	1.03141	0.969546	2.82051
KRBOX4	0.0238878	0.0446152	0.085	0.028	1	1.03141	0.969548	3.03571
DNMBP	0.106084	0.0445695	0.061	0.025	1	1.03138	0.969579	2.44
ASB7	0.113968	0.0445436	0.049	0.018	1	1.03136	0.969596	2.72222
ABHD17C	0.00171315	0.0445186	0.061	0.007	1	1.03134	0.969613	8.71429
UBE3B	0.00020948	0.0445141	0.134	0.028	1	1.03134	0.969616	4.78571
TBC1D10A	3.09476e-05	0.0445086	0.268	0.081	0.653024	1.03133	0.96962	3.30864
PDCD1LG2	0.000183568	0.0443839	0.049	0	1	1.03124	0.969704	#DIV/0!
LRRC49	0.00903173	0.0443767	0.049	0.007	1	1.03124	0.969709	7
CASC2	0.0632035	0.0443431	0.012	0	1	1.03121	0.969731	#DIV/0!
CCDC181	0.0115536	0.0443004	0.037	0.004	1	1.03118	0.96976	9.25
MTRES1	0.00104104	0.0442986	0.085	0.014	1	1.03118	0.969761	6.07143
IRAK4	0.00397472	0.0442058	0.146	0.049	1	1.03112	0.969824	2.97959
ZNF565	0.689229	0.0442057	0.037	0.028	1	1.03112	0.969824	1.32143
TTC5	0.0254289	0.0441873	0.085	0.028	1	1.0311	0.969836	3.03571
SNURF	0.000183568	0.0441773	0.049	0	1	1.0311	0.969843	#DIV/0!
THAP7-AS1	0.00662979	0.0441738	0.085	0.021	1	1.03109	0.969845	4.04762
NIF3L1	5.89403e-05	0.0441444	0.098	0.011	1	1.03107	0.969865	8.90909
RPRD1B	4.08678e-05	0.0441313	0.183	0.042	0.862352	1.03106	0.969874	4.35714
IRX3	0.183495	0.0441217	0.024	0.007	1	1.03106	0.96988	3.42857
ANO5	0.0632035	0.0440709	0.012	0	1	1.03102	0.969914	#DIV/0!
PAQR4	0.00194913	0.0440478	0.195	0.07	1	1.031	0.96993	2.78571
THEMIS2	0.000183568	0.0440423	0.049	0	1	1.031	0.969933	#DIV/0!
CPPED1	0.00131449	0.0440347	0.22	0.081	1	1.03099	0.969939	2.71605
MFSD3	3.56336e-06	0.0440282	0.171	0.028	0.0751906	1.03099	0.969943	6.10714
NIP7	0.000227074	0.0440253	0.159	0.039	1	1.03099	0.969945	4.07692
CDON	0.180829	0.0439714	0.049	0.021	1	1.03095	0.969981	2.33333
DDX60	0.00192188	0.0438312	0.098	0.021	1	1.03085	0.970075	4.66667
SLC37A4	0.00105589	0.0438291	0.085	0.014	1	1.03085	0.970077	6.07143
EBPL	0.000819022	0.0437831	0.28	0.109	1	1.03081	0.970108	2.56881
GNB4	0.000122962	0.0437601	0.268	0.088	1	1.0308	0.970123	3.04545
KIF2A	0.0336495	0.0436853	0.256	0.137	1	1.03074	0.970174	1.86861
RCBTB1	0.0266857	0.0436796	0.049	0.011	1	1.03074	0.970177	4.45455
FAM89A	0.00685582	0.0436448	0.159	0.06	1	1.03071	0.970201	2.65
PRKAG2	0.998241	0.0436443	0.024	0.025	1	1.03071	0.970201	0.96
CROCC	0.0012569	0.0436004	0.159	0.049	1	1.03068	0.970231	3.2449
OGFOD2	0.00183335	0.0435532	0.061	0.007	1	1.03065	0.970262	8.71429
LSM11	0.0651438	0.0435289	0.024	0.004	1	1.03063	0.970279	6
ZNHIT6	0.145205	0.0434523	0.11	0.06	1	1.03058	0.97033	1.83333
EXOC3-AS1	1.10381e-05	0.0434325	0.098	0.007	0.232916	1.03056	0.970344	14
RRP1B	0.00112454	0.0434126	0.134	0.035	1	1.03055	0.970357	3.82857
ALPK3	0.00931978	0.0433813	0.049	0.007	1	1.03053	0.970378	7
XXYLT1	0.000212038	0.0433627	0.134	0.028	1	1.03051	0.97039	4.78571
KRBA1	0.0247582	0.043349	0.085	0.028	1	1.0305	0.9704	3.03571
PGS1	0.402954	0.043317	0.061	0.039	1	1.03048	0.970421	1.5641
SAP30BP	0.000260089	0.0432814	0.476	0.214	1	1.03045	0.970445	2.2243
DLGAP1-AS2	0.0224202	0.0431841	0.073	0.021	1	1.03039	0.970511	3.47619
OLFML3	0.00442659	0.0431802	0.073	0.014	1	1.03038	0.970513	5.21429
PPIF	0.00185368	0.0431552	0.098	0.021	1	1.03036	0.97053	4.66667
SUSD1	0.00931978	0.04309	0.049	0.007	1	1.03032	0.970574	7
TTC38	0.00767609	0.043038	0.098	0.028	1	1.03028	0.970609	3.5
PLPBP	0.0558668	0.0430369	0.11	0.049	1	1.03028	0.97061	2.2449
RIPK1	0.00104582	0.0430177	0.134	0.035	1	1.03027	0.970623	3.82857
NBPF20	0.0115536	0.0429999	0.037	0.004	1	1.03025	0.970635	9.25
AGL	0.0644834	0.0429964	0.085	0.035	1	1.03025	0.970637	2.42857
TMEM167B	1.87827e-05	0.042957	0.232	0.06	0.396335	1.03022	0.970663	3.86667
ADGRG6	0.000453615	0.0429398	0.366	0.154	1	1.03021	0.970675	2.37662
NQO1	0.166583	0.0429171	0.061	0.028	1	1.03019	0.97069	2.17857
THNSL2	0.208799	0.0428865	0.073	0.039	1	1.03017	0.970711	1.87179
ITPRIPL1	0.0436098	0.0428749	0.037	0.007	1	1.03016	0.970719	5.28571
ZFP69	0.0115536	0.0428559	0.037	0.004	1	1.03015	0.970731	9.25
SLC2A6	0.00122027	0.0428492	0.037	0	1	1.03015	0.970736	#DIV/0!
ARL5A	0.00217481	0.04283	0.427	0.207	1	1.03013	0.970749	2.0628
SRD5A1	5.89403e-05	0.0428263	0.098	0.011	1	1.03013	0.970751	8.90909
ABITRAM	0.000162451	0.042794	0.11	0.018	1	1.03011	0.970773	6.11111
USP40	0.000513745	0.0427662	0.171	0.049	1	1.03009	0.970792	3.4898
MECOM	0.347088	0.0427499	0.012	0.004	1	1.03008	0.970803	3
CREG1	0.00101367	0.0426846	0.134	0.035	1	1.03003	0.970847	3.82857
ZNF75D	0.0170681	0.0426763	0.061	0.014	1	1.03002	0.970852	4.35714
MTAP	5.5269e-05	0.0426283	0.22	0.06	1	1.02999	0.970885	3.66667
ANKRD27	0.168856	0.0426229	0.061	0.028	1	1.02998	0.970888	2.17857
ZSCAN31	0.193179	0.0426209	0.037	0.014	1	1.02998	0.97089	2.64286
PARP2	0.0234396	0.0426111	0.146	0.063	1	1.02998	0.970896	2.31746
NPFF	0.027376	0.042608	0.049	0.011	1	1.02997	0.970898	4.45455
ZNF107	0.00138055	0.0425868	0.073	0.011	1	1.02996	0.970913	6.63636
CACNA2D4	3.24139e-07	0.0425706	0.159	0.018	0.00683967	1.02995	0.970923	8.83333
MT-CYB	0.356574	0.0425047	0.841	0.846	1	1.0299	0.970968	0.99409
LINC00345	0.00840174	0.0425047	0.024	0	1	1.0299	0.970968	#DIV/0!
INAVA	0.00840174	0.042504	0.024	0	1	1.0299	0.970968	#DIV/0!
BACE1	0.000252448	0.0424982	0.268	0.095	1	1.0299	0.970972	2.82105
KPTN	0.0168646	0.042454	0.061	0.014	1	1.02986	0.971002	4.35714
NUP133	0.0682198	0.0424298	0.061	0.021	1	1.02985	0.971018	2.90476
ABCD1	0.00290957	0.0423958	0.085	0.018	1	1.02982	0.971041	4.72222
TEX264	0.000602812	0.0423654	0.256	0.095	1	1.0298	0.971061	2.69474
C5orf63	5.32686e-05	0.042326	0.073	0.004	1	1.02977	0.971088	18.25
USO1	6.48505e-05	0.0423088	0.329	0.116	1	1.02976	0.9711	2.83621
STK38	0.0170386	0.0422924	0.122	0.046	1	1.02975	0.971111	2.65217
AC003102.1	0.825515	0.0422256	0.037	0.032	1	1.0297	0.971156	1.15625
CHD1L	0.000288855	0.0422029	0.085	0.011	1	1.02968	0.971171	7.72727
TIMM50	8.33671e-07	0.0421813	0.268	0.063	0.0175913	1.02967	0.971185	4.25397
FBXW8	0.00144524	0.0420874	0.073	0.011	1	1.0296	0.971249	6.63636
ASPHD2	0.000183568	0.0420774	0.049	0	1	1.0296	0.971255	#DIV/0!
CCDC138	0.0115536	0.0419771	0.037	0.004	1	1.02952	0.971323	9.25
NAB2	0.000322775	0.0419639	0.293	0.109	1	1.02951	0.971332	2.68807
HECTD3	0.185668	0.0419287	0.024	0.007	1	1.02949	0.971355	3.42857
C6orf47-AS1	0.0632035	0.0419232	0.012	0	1	1.02949	0.971359	#DIV/0!
CDK15	0.0632035	0.0419232	0.012	0	1	1.02949	0.971359	#DIV/0!
CFAP52	0.0632035	0.0419232	0.012	0	1	1.02949	0.971359	#DIV/0!
KCTD8	0.0632035	0.0419232	0.012	0	1	1.02949	0.971359	#DIV/0!
WNT3	0.0632035	0.0419232	0.012	0	1	1.02949	0.971359	#DIV/0!
SIAE	0.0601539	0.0419109	0.049	0.014	1	1.02948	0.971367	3.5
UBE2T	0.00917474	0.0419002	0.049	0.007	1	1.02947	0.971375	7
ZNF747	0.00931978	0.0418736	0.049	0.007	1	1.02945	0.971393	7
DHRS13	0.0662548	0.0418327	0.024	0.004	1	1.02942	0.97142	6
OAZ3	0.00122027	0.0418239	0.037	0	1	1.02941	0.971426	#DIV/0!
COPB2	1.75588e-07	0.0418002	0.378	0.102	0.00370509	1.0294	0.971442	3.70588
DAAM1	0.000764781	0.041771	0.329	0.137	1	1.02938	0.971462	2.40146
PRELID2	0.0133018	0.041731	0.085	0.025	1	1.02935	0.971489	3.4
PPP6R1	1.89992e-05	0.0416612	0.207	0.049	0.400901	1.0293	0.971536	4.22449
RBMS3-AS3	0.00032444	0.0416461	0.061	0.004	1	1.02929	0.971546	15.25
RGP1	0.00392756	0.0416288	0.098	0.025	1	1.02928	0.971557	3.92
CGREF1	0.00122027	0.0416163	0.037	0	1	1.02927	0.971566	#DIV/0!
ZNF341	0.183495	0.0416093	0.024	0.007	1	1.02926	0.971571	3.42857
SAC3D1	0.00205547	0.0415657	0.134	0.039	1	1.02923	0.9716	3.4359
CRYBB1	0.00840174	0.0415535	0.024	0	1	1.02922	0.971608	#DIV/0!
H4-16	0.105939	0.0414636	0.073	0.032	1	1.02916	0.971669	2.28125
SMYD4	0.461793	0.0414404	0.049	0.032	1	1.02914	0.971684	1.53125
KICS2	0.027029	0.0414328	0.049	0.011	1	1.02914	0.971689	4.45455
TMEM67	0.00670769	0.0413897	0.134	0.046	1	1.0291	0.971718	2.91304
MRPL53	0.0241029	0.0413771	0.085	0.028	1	1.0291	0.971727	3.03571
HOXD1	0.0115536	0.0413387	0.037	0.004	1	1.02907	0.971753	9.25
MT-CO3	0.807222	0.041324	0.841	0.765	1	1.02906	0.971763	1.09935
NPW	0.831491	0.0413204	0.037	0.032	1	1.02906	0.971765	1.15625
FXN	0.0100714	0.0413105	0.073	0.018	1	1.02905	0.971772	4.05556
AREG	0.027376	0.0413061	0.049	0.011	1	1.02905	0.971775	4.45455
BICRAL	0.112013	0.0413025	0.061	0.025	1	1.02904	0.971777	2.44
TNFRSF4	0.347088	0.0412987	0.012	0.004	1	1.02904	0.97178	3
ICA1L	0.113968	0.0412526	0.049	0.018	1	1.02901	0.971811	2.72222
HNRNPUL1	0.000739049	0.0412074	0.549	0.27	1	1.02897	0.971841	2.03333
LOXL4	0.00195274	0.0411839	0.049	0.004	1	1.02896	0.971857	12.25
ZSCAN25	0.0174816	0.041151	0.061	0.014	1	1.02893	0.971879	4.35714
FAM167B	0.000183568	0.0411415	0.049	0	1	1.02893	0.971886	#DIV/0!
TYW5	0.0105466	0.0411133	0.073	0.018	1	1.02891	0.971905	4.05556
CFI	0.103792	0.0411063	0.037	0.011	1	1.0289	0.971909	3.36364
CC2D1A	0.00201836	0.0410941	0.183	0.063	1	1.02889	0.971918	2.90476
SLC26A2	0.109353	0.0410867	0.11	0.056	1	1.02889	0.971923	1.96429
MRPS9	8.36103e-05	0.041078	0.159	0.035	1	1.02888	0.971928	4.54286
LLGL1	0.00183335	0.0410771	0.061	0.007	1	1.02888	0.971929	8.71429
CCHCR1	0.000470501	0.0410672	0.159	0.042	1	1.02887	0.971936	3.78571
MCM8	0.191478	0.0410529	0.037	0.014	1	1.02886	0.971945	2.64286
PCAT6	0.00032621	0.0409731	0.073	0.007	1	1.02881	0.971999	10.4286
ARHGDIB	0.010426	0.0409721	0.073	0.018	1	1.02881	0.972	4.05556
XPNPEP3	0.00261236	0.0409507	0.11	0.028	1	1.02879	0.972014	3.92857
GGPS1	0.0149342	0.0409282	0.183	0.081	1	1.02878	0.972029	2.25926
APOC1	0.0115536	0.040853	0.037	0.004	1	1.02872	0.97208	9.25
MAP1S	8.6678e-05	0.0408461	0.134	0.025	1	1.02872	0.972085	5.36
DOCK8	0.010916	0.0406444	0.073	0.018	1	1.02857	0.972221	4.05556
RNF6	2.29157e-05	0.0406352	0.22	0.056	0.483545	1.02857	0.972227	3.92857
INSIG2	0.000599391	0.0405996	0.146	0.039	1	1.02854	0.972251	3.74359
UPRT	0.00414399	0.0405368	0.073	0.014	1	1.0285	0.972293	5.21429
YARS2	7.15736e-06	0.0405036	0.134	0.018	0.151027	1.02847	0.972315	7.44444
BCAS3	0.000735726	0.0404707	0.122	0.028	1	1.02845	0.972338	4.35714
SBF2-AS1	0.185668	0.0404275	0.024	0.007	1	1.02842	0.972367	3.42857
EHD4	6.24531e-06	0.040398	0.415	0.147	0.131782	1.0284	0.972387	2.82313
TMEM198	0.0115536	0.0403574	0.037	0.004	1	1.02837	0.972414	9.25
MACROH2A2	0.00122027	0.0402911	0.037	0	1	1.02832	0.972459	#DIV/0!
ASAP1	0.0552557	0.0402523	0.159	0.081	1	1.02829	0.972485	1.96296
C14orf93	0.18134	0.0402085	0.024	0.007	1	1.02826	0.972514	3.42857
LZTS3	0.00178773	0.0402008	0.098	0.021	1	1.02826	0.97252	4.66667
GPN2	0.0170681	0.0401878	0.061	0.014	1	1.02825	0.972528	4.35714
MFAP3	0.00187617	0.0401692	0.098	0.021	1	1.02823	0.972541	4.66667
ABCB8	0.000109686	0.0401398	0.171	0.042	1	1.02821	0.972561	4.07143
GNPDA1	0.00144007	0.0400546	0.159	0.049	1	1.02815	0.972618	3.2449
SDE2	0.0172713	0.0400299	0.134	0.053	1	1.02814	0.972635	2.5283
BHMT2	0.00840174	0.0399274	0.024	0	1	1.02806	0.972704	#DIV/0!
TSNAX	8.80969e-05	0.0399182	0.244	0.074	1	1.02806	0.97271	3.2973
GIT1	0.120274	0.0399161	0.378	0.246	1	1.02805	0.972712	1.53659
ACOT8	0.000214626	0.0397647	0.134	0.028	1	1.02795	0.972814	4.78571
NAIF1	0.00122027	0.0397288	0.037	0	1	1.02792	0.972838	#DIV/0!
STAT2	0.000407186	0.0396724	0.244	0.084	1	1.02788	0.972876	2.90476
PTGS1	0.00840174	0.039661	0.024	0	1	1.02787	0.972884	#DIV/0!
UXS1	0.00564141	0.0395893	0.293	0.137	1	1.02782	0.972932	2.13869
KDM8	0.347088	0.0395478	0.012	0.004	1	1.02779	0.97296	3
TRPC4AP	2.44026e-05	0.0395415	0.317	0.102	0.514918	1.02779	0.972964	3.10784
ZNF70	0.0436098	0.0394831	0.037	0.007	1	1.02775	0.973004	5.28571
ASB6	0.00343036	0.0393913	0.122	0.035	1	1.02768	0.973065	3.48571
AMMECR1	0.198347	0.0393727	0.037	0.014	1	1.02767	0.973078	2.64286
AATF	2.61027e-05	0.0393617	0.22	0.056	0.550793	1.02766	0.973085	3.92857
OARD1	2.91165e-05	0.0393547	0.232	0.063	0.614387	1.02765	0.97309	3.68254
RNF166	0.0258847	0.0393482	0.085	0.028	1	1.02765	0.973094	3.03571
KCNA3	0.0632035	0.0393449	0.012	0	1	1.02765	0.973097	#DIV/0!
LSM10	5.26643e-08	0.0393413	0.415	0.116	0.00111127	1.02764	0.973099	3.57759
MSANTD4	1.52159e-05	0.039337	0.159	0.028	0.32107	1.02764	0.973102	5.67857
ADGRG2	0.00840174	0.0392881	0.024	0	1	1.02761	0.973135	#DIV/0!
FAM131A	0.000295757	0.0392514	0.146	0.035	1	1.02758	0.97316	4.17143
OR7A5	0.0651438	0.0392416	0.024	0.004	1	1.02757	0.973166	6
CAVIN1	0.148262	0.0392383	0.744	0.523	1	1.02757	0.973169	1.42256
ZNF750	0.00840174	0.0391641	0.024	0	1	1.02752	0.973219	#DIV/0!
PRR19	0.00195274	0.0391249	0.049	0.004	1	1.02749	0.973245	12.25
RINT1	0.561848	0.0390579	0.037	0.025	1	1.02744	0.97329	1.48
MFNG	0.0651438	0.039042	0.024	0.004	1	1.02743	0.973301	6
MYL5	0.00180947	0.0389703	0.098	0.021	1	1.02738	0.973349	4.66667
ZCCHC24	0.000665196	0.0389454	0.573	0.277	1	1.02736	0.973366	2.06859
KRBOX1	0.00661579	0.0387841	0.061	0.011	1	1.02725	0.973475	5.54545
GALE	0.0016047	0.0387627	0.122	0.032	1	1.02723	0.973489	3.8125
INHBB	0.179205	0.0387571	0.024	0.007	1	1.02723	0.973493	3.42857
ZCCHC10	3.47519e-06	0.0387066	0.268	0.07	0.0733301	1.02719	0.973527	3.82857
CACNG4	0.00840174	0.0386539	0.024	0	1	1.02716	0.973563	#DIV/0!
BUD31	0.00102459	0.0385939	0.537	0.253	1	1.02711	0.973603	2.12253
KPNA5	0.0170434	0.0385441	0.11	0.039	1	1.02708	0.973637	2.82051
RUBCNL	0.00195274	0.0384839	0.049	0.004	1	1.02703	0.973678	12.25
ZNF784	0.00122027	0.0384706	0.037	0	1	1.02702	0.973687	#DIV/0!
OPRL1	0.00122027	0.0384588	0.037	0	1	1.02702	0.973695	#DIV/0!
MAP3K12	0.00109925	0.0384498	0.171	0.053	1	1.02701	0.973701	3.22642
ACAT2	0.00547687	0.0384446	0.122	0.039	1	1.02701	0.973704	3.12821
OLFM2	0.00544722	0.0384185	0.11	0.032	1	1.02699	0.973722	3.4375
AMN1	0.00397072	0.0384	0.098	0.025	1	1.02697	0.973734	3.92
TUBE1	0.0258385	0.0383891	0.122	0.049	1	1.02697	0.973742	2.4898
TIGD1	0.027727	0.0383885	0.049	0.011	1	1.02697	0.973742	4.45455
CALML4	0.00643153	0.0382986	0.061	0.011	1	1.0269	0.973803	5.54545
TJAP1	0.0217656	0.0382903	0.183	0.084	1	1.0269	0.973808	2.17857
DDX50	0.00234276	0.0382711	0.195	0.07	1	1.02688	0.973821	2.78571
ZNF746	0.00677897	0.038222	0.085	0.021	1	1.02685	0.973854	4.04762
TBC1D31	0.0662548	0.0381804	0.024	0.004	1	1.02682	0.973882	6
SLC7A6OS	0.000444147	0.0381654	0.11	0.021	1	1.02681	0.973893	5.2381
BEX5	0.00917474	0.0381473	0.049	0.007	1	1.02679	0.973905	7
TOP2B	0.000258631	0.0381277	0.39	0.161	1	1.02678	0.973918	2.42236
THAP5	0.000606723	0.0380842	0.268	0.102	1	1.02675	0.973947	2.62745
BEST4	0.00840174	0.0380778	0.024	0	1	1.02674	0.973952	#DIV/0!
HECW2	0.0442263	0.0380638	0.037	0.007	1	1.02673	0.973961	5.28571
ZNF547	0.0651438	0.0380623	0.024	0.004	1	1.02673	0.973962	6
METTL13	0.0103066	0.0380496	0.073	0.018	1	1.02672	0.973971	4.05556
NR1H2	1.07319e-05	0.0380304	0.305	0.091	0.226455	1.02671	0.973984	3.35165
ASS1	0.0582683	0.0380274	0.049	0.014	1	1.02671	0.973986	3.5
GYG1	1.68287e-05	0.0380185	0.207	0.049	0.355103	1.0267	0.973992	4.22449
OSBPL7	0.0217518	0.0380056	0.073	0.021	1	1.02669	0.974	3.47619
GLIPR1L2	0.520464	0.0379905	0.024	0.014	1	1.02668	0.974011	1.71429
CALCOCO1	0.00439545	0.0379858	0.146	0.049	1	1.02668	0.974014	2.97959
NSUN3	0.00442661	0.0379807	0.098	0.025	1	1.02668	0.974017	3.92
RPS11	0.946284	0.0379603	0.939	0.877	1	1.02666	0.974031	1.0707
MTERF1	0.00032444	0.0379574	0.061	0.004	1	1.02666	0.974033	15.25
MEAF6	1.62781e-05	0.0379405	0.5	0.193	0.343483	1.02665	0.974044	2.59067
CWF19L1	0.0174816	0.0377675	0.061	0.014	1	1.02652	0.974161	4.35714
AGBL1	0.0632035	0.0377169	0.012	0	1	1.02649	0.974195	#DIV/0!
P4HA3	0.00140181	0.037703	0.073	0.011	1	1.02648	0.974205	6.63636
SELENOT	0.00813047	0.0376746	0.488	0.263	1	1.02646	0.974224	1.85551
MYLK-AS1	0.0364272	0.0376587	0.061	0.018	1	1.02645	0.974235	3.38889
TFAP4	0.0607935	0.0376188	0.049	0.014	1	1.02642	0.974262	3.5
LTC4S	0.0100714	0.0376142	0.073	0.018	1	1.02642	0.974265	4.05556
ZNF830	0.00354651	0.0376058	0.134	0.042	1	1.02641	0.97427	3.19048
DHRS4L2	0.000657816	0.037605	0.146	0.039	1	1.02641	0.974271	3.74359
SUPT20H	0.00150428	0.0375942	0.268	0.109	1	1.0264	0.974278	2.45872
ZC3HAV1L	0.0115536	0.0375816	0.037	0.004	1	1.02639	0.974287	9.25
C6orf52	0.00840174	0.0375197	0.024	0	1	1.02635	0.974329	#DIV/0!
FOXS1	0.00032444	0.0375175	0.061	0.004	1	1.02635	0.97433	15.25
TRIM58	0.000503644	0.0375092	0.134	0.032	1	1.02634	0.974336	4.1875
PACSIN2	0.00247219	0.0375059	0.39	0.182	1	1.02634	0.974338	2.14286
KCTD7	0.00183146	0.0374685	0.098	0.021	1	1.02631	0.974363	4.66667
SLC35B3	0.000108174	0.0374621	0.22	0.063	1	1.02631	0.974368	3.49206
CHST10	0.0079865	0.0374148	0.098	0.028	1	1.02627	0.974399	3.5
NKAIN4	0.000174436	0.0373695	0.11	0.018	1	1.02624	0.97443	6.11111
ABL1	0.00263192	0.0373261	0.28	0.119	1	1.02621	0.974459	2.35294
LSM12	4.24587e-05	0.0373006	0.366	0.133	0.895922	1.02619	0.974477	2.75188
SELENOK	0.028614	0.0372895	0.768	0.502	1	1.02618	0.974484	1.52988
PYCR3	0.000983548	0.0372795	0.085	0.014	1	1.02618	0.974491	6.07143
RHOT1	0.000279292	0.0372302	0.268	0.095	1	1.02614	0.974524	2.82105
DUS4L	0.00122027	0.0371998	0.037	0	1	1.02612	0.974545	#DIV/0!
CA3	0.0632035	0.037124	0.012	0	1	1.02607	0.974596	#DIV/0!
FOXB1	0.0632035	0.037124	0.012	0	1	1.02607	0.974596	#DIV/0!
C2orf69	0.103792	0.0371157	0.037	0.011	1	1.02606	0.974601	3.36364
CD34	0.307544	0.0370993	0.037	0.018	1	1.02605	0.974613	2.05556
ICE1	0.000360591	0.0370392	0.305	0.116	1	1.02601	0.974653	2.62931
PPAN	0.00326839	0.0370352	0.122	0.035	1	1.026	0.974656	3.48571
RNF220	0.000379338	0.0370091	0.183	0.053	1	1.02598	0.974673	3.45283
ENTPD3-AS1	0.000111268	0.0370077	0.122	0.021	1	1.02598	0.974674	5.80952
IQSEC2	0.00032444	0.0369771	0.061	0.004	1	1.02596	0.974695	15.25
ERMAP	0.0614388	0.0369223	0.049	0.014	1	1.02592	0.974732	3.5
MEAK7	0.00448516	0.0368729	0.073	0.014	1	1.02589	0.974766	5.21429
WDR73	0.00137944	0.0368725	0.146	0.042	1	1.02589	0.974766	3.47619
UHRF1BP1	0.00931978	0.0368437	0.049	0.007	1	1.02587	0.974785	7
TMEM163	0.000183568	0.036823	0.049	0	1	1.02585	0.974799	#DIV/0!
GLRB	0.00032444	0.0368012	0.061	0.004	1	1.02584	0.974814	15.25
GATD1	1.14878e-05	0.0367556	0.195	0.042	0.242405	1.0258	0.974845	4.64286
ZNF227	0.961675	0.0367353	0.037	0.039	1	1.02579	0.974858	0.948718
EXOSC3	1.45037e-05	0.036715	0.22	0.053	0.306043	1.02578	0.974872	4.15094
POLR3C	0.00105589	0.0366218	0.085	0.014	1	1.02571	0.974935	6.07143
BTN2A2	0.00122248	0.0366004	0.11	0.025	1	1.02569	0.97495	4.4
MTERF2	0.00238775	0.0365526	0.159	0.053	1	1.02566	0.974982	3
CABCOCO1	0.183495	0.0365504	0.024	0.007	1	1.02566	0.974983	3.42857
EFCAB2	0.069914	0.0365065	0.122	0.06	1	1.02563	0.975013	2.03333
PUS10	0.0442263	0.0365047	0.037	0.007	1	1.02563	0.975014	5.28571
RIN1	5.32686e-05	0.0364562	0.073	0.004	1	1.02559	0.975047	18.25
CNIH2	0.0662548	0.0364153	0.024	0.004	1	1.02556	0.975075	6
ZNF586	0.35186	0.0363439	0.012	0.004	1	1.02551	0.975123	3
HNRNPA1L2	0.19489	0.036333	0.037	0.014	1	1.0255	0.97513	2.64286
ZNF780B	0.00436871	0.0362461	0.073	0.014	1	1.02544	0.975189	5.21429
VAX2	0.00195274	0.0362397	0.049	0.004	1	1.02544	0.975193	12.25
NUP37	0.00290957	0.0361922	0.085	0.018	1	1.0254	0.975226	4.72222
SLC25A6	0.109098	0.0360812	0.756	0.477	1	1.02532	0.975301	1.58491
ANKS3	0.00518827	0.0360672	0.11	0.032	1	1.02531	0.97531	3.4375
ERICH3	0.0632035	0.0360034	0.012	0	1	1.02527	0.975353	#DIV/0!
SNRK-AS1	0.0632035	0.0360034	0.012	0	1	1.02527	0.975353	#DIV/0!
SHB	0.146678	0.0359699	0.11	0.06	1	1.02525	0.975376	1.83333
RFXANK	5.25695e-05	0.035928	0.256	0.077	1	1.02522	0.975404	3.32468
ASB2	0.00122027	0.0359205	0.037	0	1	1.02521	0.975409	#DIV/0!
VPS72	2.40727e-06	0.0358944	0.305	0.084	0.0507958	1.02519	0.975427	3.63095
MED14OS	0.00448516	0.0358719	0.073	0.014	1	1.02518	0.975442	5.21429
MTSS1	0.00840174	0.0358616	0.024	0	1	1.02517	0.975449	#DIV/0!
PHF7	0.00931978	0.035855	0.049	0.007	1	1.02516	0.975454	7
COL22A1	0.000344207	0.0358498	0.073	0.007	1	1.02516	0.975457	10.4286
TYK2	2.18131e-05	0.03581	0.244	0.067	0.460279	1.02513	0.975484	3.64179
ZNF589	0.183495	0.0358076	0.024	0.007	1	1.02513	0.975486	3.42857
PDE1C	0.00141953	0.035797	0.146	0.042	1	1.02512	0.975493	3.47619
ZC3H8	0.00648358	0.0357749	0.085	0.021	1	1.02511	0.975508	4.04762
GLB1L	0.187861	0.0357557	0.024	0.007	1	1.02509	0.975521	3.42857
KLHL22	6.3637e-06	0.0357011	0.183	0.035	0.13428	1.02505	0.975558	5.22857
LINC00893	0.00840174	0.0356987	0.024	0	1	1.02505	0.975559	#DIV/0!
GPC2	0.027727	0.0356266	0.049	0.011	1	1.025	0.975608	4.45455
BGLAP	0.00105589	0.0355891	0.085	0.014	1	1.02498	0.975633	6.07143
WWC3	0.336979	0.0355616	0.171	0.123	1	1.02496	0.975652	1.39024
LMBR1	0.0252036	0.0354405	0.085	0.028	1	1.02487	0.975734	3.03571
RASSF7	0.00180259	0.0353721	0.061	0.007	1	1.02482	0.97578	8.71429
ASPRV1	0.18134	0.0353634	0.024	0.007	1	1.02481	0.975786	3.42857
LINC00460	0.00840174	0.0353564	0.024	0	1	1.02481	0.975791	#DIV/0!
LRATD1	0.0662548	0.0353365	0.024	0.004	1	1.0248	0.975804	6
ZNF688	4.30313e-05	0.0353052	0.207	0.053	0.908003	1.02477	0.975825	3.90566
CYP4V2	0.00187617	0.0352657	0.098	0.021	1	1.02475	0.975852	4.66667
TLCD1	0.000183568	0.0352491	0.049	0	1	1.02473	0.975863	#DIV/0!
GBGT1	0.00840174	0.0352147	0.024	0	1	1.02471	0.975887	#DIV/0!
FGF12	0.0632035	0.0350913	0.012	0	1	1.02462	0.97597	#DIV/0!
H3C7	0.0632035	0.0350913	0.012	0	1	1.02462	0.97597	#DIV/0!
HPCAL4	0.0632035	0.0350913	0.012	0	1	1.02462	0.97597	#DIV/0!
IL7	0.0632035	0.0350913	0.012	0	1	1.02462	0.97597	#DIV/0!
OR7D2	0.0632035	0.0350913	0.012	0	1	1.02462	0.97597	#DIV/0!
PFKFB1	0.0632035	0.0350913	0.012	0	1	1.02462	0.97597	#DIV/0!
TAFA3	0.0632035	0.0350913	0.012	0	1	1.02462	0.97597	#DIV/0!
TNPO2	0.00013292	0.0350614	0.244	0.077	1	1.0246	0.97599	3.16883
SERF1A	0.0436098	0.0349813	0.037	0.007	1	1.02454	0.976044	5.28571
CKMT1A	0.0632035	0.034938	0.012	0	1	1.02451	0.976074	#DIV/0!
KRT79	0.0632035	0.034938	0.012	0	1	1.02451	0.976074	#DIV/0!
MGAT5B	0.0632035	0.034938	0.012	0	1	1.02451	0.976074	#DIV/0!
NPM2	0.0632035	0.034938	0.012	0	1	1.02451	0.976074	#DIV/0!
RPL24	0.481746	0.0348897	0.939	0.821	1	1.02448	0.976106	1.14373
BRME1	0.748991	0.0348553	0.012	0.018	1	1.02445	0.97613	0.666667
TDRKH	0.347088	0.0348419	0.012	0.004	1	1.02444	0.976139	3
ETNK2	0.0375658	0.0348262	0.061	0.018	1	1.02443	0.976149	3.38889
NCKAP1	1.28469e-06	0.0347899	0.463	0.154	0.0271083	1.02441	0.976174	3.00649
ZNF839	0.427423	0.034753	0.037	0.021	1	1.02438	0.976199	1.7619
SKAP1	2.80682e-05	0.0345776	0.061	0	0.592266	1.02426	0.976318	#DIV/0!
XKR8	0.00183335	0.0345693	0.061	0.007	1	1.02425	0.976323	8.71429
PRR5L	0.183495	0.0345678	0.024	0.007	1	1.02425	0.976324	3.42857
SCD	0.0323064	0.0344826	0.573	0.34	1	1.02419	0.976382	1.68529
KCNJ2	0.33909	0.0344484	0.024	0.011	1	1.02417	0.976405	2.18182
ACACA	0.000114351	0.0344263	0.122	0.021	1	1.02415	0.97642	5.80952
ISG20L2	3.13909e-06	0.0344237	0.207	0.042	0.066238	1.02415	0.976422	4.92857
CES2	0.182937	0.0344012	0.085	0.046	1	1.02413	0.976437	1.84783
FAM151B	0.00840174	0.0343983	0.024	0	1	1.02413	0.976439	#DIV/0!
SLC4A5	0.107265	0.0343834	0.037	0.011	1	1.02412	0.976449	3.36364
TCN2	0.186443	0.0343407	0.037	0.014	1	1.02409	0.976478	2.64286
DNAH14	0.00122027	0.0343385	0.037	0	1	1.02409	0.976479	#DIV/0!
CDCA7L	0.108594	0.0342914	0.061	0.025	1	1.02405	0.976511	2.44
NSFL1C	8.68606e-05	0.0342857	0.378	0.147	1	1.02405	0.976515	2.57143
KIAA0319L	0.000868198	0.0342738	0.232	0.084	1	1.02404	0.976523	2.7619
SLC6A9	0.00122027	0.0342731	0.037	0	1	1.02404	0.976524	#DIV/0!
CBLB	0.024309	0.0342608	0.134	0.056	1	1.02403	0.976532	2.39286
ARL16	1.8075e-05	0.0342497	0.244	0.067	0.381401	1.02402	0.97654	3.64179
RAD54L2	0.000594027	0.034227	0.207	0.067	1	1.02401	0.976555	3.08955
BAIAP2L2	0.0651438	0.0341508	0.024	0.004	1	1.02395	0.976606	6
ZNF544	0.0107916	0.0341377	0.073	0.018	1	1.02394	0.976615	4.05556
EXO5	0.00195274	0.0341371	0.049	0.004	1	1.02394	0.976616	12.25
GCAT	0.00414399	0.0341328	0.073	0.014	1	1.02394	0.976619	5.21429
ATAD3A	0.000259864	0.0341196	0.171	0.046	1	1.02393	0.976628	3.71739
SLC9A5	0.00931978	0.0341064	0.049	0.007	1	1.02392	0.976636	7
CUL7	4.31662e-05	0.0340832	0.159	0.032	0.910851	1.02391	0.976652	4.96875
ZNF626	0.102655	0.0340712	0.037	0.011	1	1.0239	0.97666	3.36364
GABRA2	6.05627e-05	0.0340415	0.561	0.235	1	1.02388	0.97668	2.38723
GNB5	0.00314385	0.0340314	0.122	0.035	1	1.02387	0.976687	3.48571
LKAAEAR1	0.00840174	0.0340259	0.024	0	1	1.02387	0.976691	#DIV/0!
NUP50	0.0110653	0.0340081	0.195	0.084	1	1.02385	0.976703	2.32143
BTBD16	0.00840174	0.0339974	0.024	0	1	1.02385	0.97671	#DIV/0!
TRIM38	0.00957868	0.033964	0.146	0.056	1	1.02382	0.976733	2.60714
LOXL1-AS1	0.000183568	0.0338676	0.049	0	1	1.02375	0.976798	#DIV/0!
LACC1	0.0423984	0.0338163	0.037	0.007	1	1.02372	0.976833	5.28571
LAPTM4A	0.153658	0.0337808	0.878	0.646	1	1.02369	0.976857	1.35913
ZNF582-DT	0.347088	0.0337138	0.012	0.004	1	1.02364	0.976902	3
RPAP1	0.000511843	0.0336938	0.11	0.021	1	1.02363	0.976916	5.2381
BFAR	6.7885e-05	0.0336843	0.268	0.088	1	1.02362	0.976922	3.04545
B3GNTL1	5.32686e-05	0.0336329	0.073	0.004	1	1.02359	0.976957	18.25
AKNA	0.0614388	0.0336283	0.049	0.014	1	1.02358	0.97696	3.5
BCL2L15	0.0632035	0.0335201	0.012	0	1	1.02351	0.977033	#DIV/0!
CYSRT1	0.0632035	0.0335201	0.012	0	1	1.02351	0.977033	#DIV/0!
SLC16A8	0.0632035	0.0335201	0.012	0	1	1.02351	0.977033	#DIV/0!
RAD23B	0.0067359	0.0334969	0.329	0.161	1	1.02349	0.977049	2.04348
SFN	0.0694557	0.0334513	0.159	0.084	1	1.02346	0.97708	1.89286
GPAT2	0.0595198	0.0334337	0.049	0.014	1	1.02345	0.977092	3.5
VPS4A	0.00160962	0.0333977	0.293	0.123	1	1.02342	0.977116	2.38211
AANAT	0.0632035	0.0333929	0.012	0	1	1.02342	0.97712	#DIV/0!
C1QL4	0.0632035	0.0333929	0.012	0	1	1.02342	0.97712	#DIV/0!
PCDH15	0.0632035	0.0333929	0.012	0	1	1.02342	0.97712	#DIV/0!
ZNF132	0.0632035	0.0333929	0.012	0	1	1.02342	0.97712	#DIV/0!
SPR	0.0423984	0.0333644	0.037	0.007	1	1.0234	0.977139	5.28571
RTN2	0.00643153	0.0332877	0.061	0.011	1	1.02334	0.977191	5.54545
VAMP3	0.0175624	0.0332753	0.427	0.232	1	1.02333	0.977199	1.84052
CTPS2	0.106098	0.0332285	0.037	0.011	1	1.0233	0.977231	3.36364
ZNF564	0.0115536	0.0332256	0.037	0.004	1	1.0233	0.977233	9.25
ZNF250	0.0221954	0.0331924	0.073	0.021	1	1.02327	0.977255	3.47619
MTARC2	0.0018989	0.0331483	0.098	0.021	1	1.02324	0.977285	4.66667
CNOT9	0.000329164	0.0331399	0.22	0.07	1	1.02324	0.977291	3.14286
MR1	0.00436871	0.0331071	0.073	0.014	1	1.02321	0.977313	5.21429
CCNJL	0.00142337	0.0329877	0.073	0.011	1	1.02313	0.977394	6.63636
PGBD1	0.0601539	0.0329874	0.049	0.014	1	1.02313	0.977394	3.5
AL590714.1	0.0632035	0.0329766	0.012	0	1	1.02312	0.977402	#DIV/0!
FAM149B1	0.000124092	0.032973	0.122	0.021	1	1.02312	0.977404	5.80952
JMJD7	0.0436098	0.032968	0.037	0.007	1	1.02311	0.977407	5.28571
ACOT2	2.46117e-05	0.0329408	0.195	0.046	0.519331	1.0231	0.977426	4.23913
TUSC1	5.17434e-06	0.0329034	0.354	0.109	0.109184	1.02307	0.977451	3.24771
HMGXB4	0.00482302	0.032895	0.207	0.084	1	1.02306	0.977457	2.46429
PCK2	0.000234367	0.0328665	0.098	0.014	1	1.02304	0.977476	7
TKFC	0.00185369	0.0328664	0.098	0.021	1	1.02304	0.977476	4.66667
NUF2	0.103792	0.032847	0.037	0.011	1	1.02303	0.977489	3.36364
ZNF595	0.027727	0.0327971	0.049	0.011	1	1.02299	0.977523	4.45455
PXMP2	0.00336472	0.0327673	0.122	0.035	1	1.02297	0.977543	3.48571
WWP2	9.39569e-05	0.0327483	0.159	0.035	1	1.02296	0.977556	4.54286
NCDN	0.0375658	0.032748	0.061	0.018	1	1.02296	0.977556	3.38889
LDOC1	0.242293	0.0327048	0.061	0.032	1	1.02293	0.977586	1.90625
CDC42EP5	0.0260682	0.0327019	0.634	0.393	1	1.02293	0.977588	1.61323
EPHB2	0.644071	0.0326729	0.012	0.007	1	1.02291	0.977607	1.71429
GTSE1	0.0442263	0.0326507	0.037	0.007	1	1.02289	0.977622	5.28571
DCLRE1B	0.00931978	0.0326134	0.049	0.007	1	1.02286	0.977648	7
IMP4	0.000319433	0.0326126	0.28	0.102	1	1.02286	0.977648	2.7451
SPAAR	0.00840174	0.0326036	0.024	0	1	1.02286	0.977654	#DIV/0!
CHCHD6	0.000685144	0.0325364	0.098	0.018	1	1.02281	0.9777	5.44444
BAIAP2-DT	0.00588568	0.0325276	0.122	0.039	1	1.0228	0.977706	3.12821
LPCAT4	0.00513783	0.0325126	0.11	0.032	1	1.02279	0.977716	3.4375
CORO2A	0.00634114	0.0324882	0.061	0.011	1	1.02277	0.977733	5.54545
ENTPD1-AS1	0.00031979	0.032417	0.122	0.025	1	1.02272	0.977781	4.88
AC092687.3	0.34207	0.0324098	0.024	0.011	1	1.02272	0.977786	2.18182
FH	0.00163909	0.0323598	0.207	0.074	1	1.02268	0.97782	2.7973
ZBTB5	0.0156033	0.032359	0.098	0.032	1	1.02268	0.97782	3.0625
DDN	0.00840174	0.0323401	0.024	0	1	1.02267	0.977833	#DIV/0!
ZNF765	0.10494	0.0323291	0.037	0.011	1	1.02266	0.97784	3.36364
GPN1	6.21985e-05	0.0322573	0.146	0.028	1	1.02261	0.977889	5.21429
FASTKD2	0.00839031	0.0322397	0.098	0.028	1	1.0226	0.977901	3.5
ANGEL1	0.51698	0.0321939	0.024	0.014	1	1.02257	0.977932	1.71429
CCDC96	0.103792	0.0321791	0.037	0.011	1	1.02256	0.977942	3.36364
LANCL2	0.0670184	0.0321545	0.061	0.021	1	1.02254	0.977959	2.90476
THBS3	0.00687686	0.0321209	0.134	0.046	1	1.02251	0.977982	2.91304
TDP1	0.111965	0.0320921	0.049	0.018	1	1.02249	0.978001	2.72222
DUSP7	0.0184676	0.0320918	0.244	0.119	1	1.02249	0.978001	2.05042
RNF19B	0.000261384	0.03209	0.207	0.063	1	1.02249	0.978002	3.28571
YWHAQ	0.0449668	0.032087	0.744	0.512	1	1.02249	0.978005	1.45312
RIMS2	0.00840174	0.0320791	0.024	0	1	1.02248	0.97801	#DIV/0!
KIFBP	3.20938e-05	0.032063	0.22	0.056	0.677211	1.02247	0.978021	3.92857
ZNF135	0.0662548	0.0320038	0.024	0.004	1	1.02243	0.978061	6
TRIM39	0.0115536	0.0319944	0.037	0.004	1	1.02242	0.978067	9.25
PBLD	0.027727	0.0319759	0.049	0.011	1	1.02241	0.97808	4.45455
SNRPB	0.033648	0.0319435	0.659	0.393	1	1.02239	0.978102	1.67684
RNF44	0.134855	0.0318824	0.085	0.042	1	1.02235	0.978143	2.02381
MAK16	0.00685468	0.031881	0.085	0.021	1	1.02234	0.978144	4.04762
PPP2R5D	0.0628473	0.0318287	0.098	0.042	1	1.02231	0.97818	2.33333
ZNF71	0.00410279	0.0317789	0.098	0.025	1	1.02227	0.978213	3.92
NEDD1	0.00428664	0.0317774	0.146	0.049	1	1.02227	0.978214	2.97959
ALS2	0.459043	0.0317685	0.122	0.091	1	1.02226	0.97822	1.34066
CCZ1B	0.00124327	0.0317318	0.183	0.06	1	1.02224	0.978245	3.05
CFAP53	0.00840174	0.0317222	0.024	0	1	1.02223	0.978252	#DIV/0!
CIP2A	0.00840174	0.0317194	0.024	0	1	1.02223	0.978254	#DIV/0!
PLCD4	0.0640482	0.0316992	0.024	0.004	1	1.02222	0.978267	6
ARHGEF10L	0.0155178	0.0316673	0.159	0.067	1	1.02219	0.978289	2.37313
RABGGTA	0.000931651	0.0316556	0.159	0.046	1	1.02218	0.978297	3.45652
GRHL3	0.0632035	0.031645	0.012	0	1	1.02218	0.978304	#DIV/0!
PRKCI	0.00216601	0.0316282	0.232	0.091	1	1.02217	0.978316	2.54945
ZFP92	0.00840174	0.0316066	0.024	0	1	1.02215	0.97833	#DIV/0!
MUTYH	0.00410279	0.0315976	0.098	0.025	1	1.02214	0.978336	3.92
CCN4	0.00840174	0.0315839	0.024	0	1	1.02213	0.978346	#DIV/0!
AKAP11	0.00157449	0.0315327	0.232	0.088	1	1.0221	0.97838	2.63636
TEP1	0.112963	0.031495	0.049	0.018	1	1.02207	0.978406	2.72222
CDC42BPG	0.193179	0.0314824	0.037	0.014	1	1.02206	0.978414	2.64286
ACADS	0.00715931	0.0314665	0.146	0.053	1	1.02205	0.978425	2.75472
EEF1AKMT3	0.0115536	0.0314479	0.037	0.004	1	1.02204	0.978438	9.25
CENPS	0.000298361	0.0314092	0.085	0.011	1	1.02201	0.978464	7.72727
CST6	0.00122027	0.0313997	0.037	0	1	1.022	0.978471	#DIV/0!
REPS1	0.00830811	0.0313292	0.098	0.028	1	1.02195	0.978518	3.5
CAST	0.00133609	0.0313289	0.561	0.274	1	1.02195	0.978519	2.04745
VPS33A	0.00931978	0.0312699	0.049	0.007	1	1.02191	0.978559	7
VILL	0.0115536	0.0312395	0.037	0.004	1	1.02189	0.978579	9.25
TMEM44	0.00032444	0.0311766	0.061	0.004	1	1.02185	0.978622	15.25
TADA2B	0.00661579	0.0311292	0.061	0.011	1	1.02181	0.978654	5.54545
IQGAP3	0.347088	0.0311175	0.012	0.004	1	1.0218	0.978662	3
AQP10	0.347088	0.0311052	0.012	0.004	1	1.02179	0.97867	3
TMEM132A	0.000956293	0.0310897	0.256	0.098	1	1.02178	0.978681	2.61224
FBN3	0.00840174	0.031067	0.024	0	1	1.02177	0.978696	#DIV/0!
FBXO46	0.042668	0.0310145	0.073	0.025	1	1.02173	0.978732	2.92
ATRNL1	0.00840174	0.0310055	0.024	0	1	1.02172	0.978738	#DIV/0!
TRIM62	0.000293572	0.0309321	0.085	0.011	1	1.02167	0.978788	7.72727
ZDHHC2	0.695998	0.0309246	0.061	0.049	1	1.02167	0.978793	1.2449
ANO9	0.00840174	0.0309126	0.024	0	1	1.02166	0.978801	#DIV/0!
MOG	0.0662548	0.0309067	0.024	0.004	1	1.02165	0.978805	6
RHBDL1	0.00122027	0.0309032	0.037	0	1	1.02165	0.978807	#DIV/0!
ZNF304	0.027727	0.0308723	0.049	0.011	1	1.02163	0.978828	4.45455
ZNF543	0.0442263	0.0308642	0.037	0.007	1	1.02162	0.978834	5.28571
ZNF214	0.00122027	0.0308428	0.037	0	1	1.02161	0.978848	#DIV/0!
GPATCH11	0.0015897	0.0308256	0.159	0.049	1	1.0216	0.97886	3.2449
PTBP3	0.00174363	0.0308153	0.232	0.091	1	1.02159	0.978867	2.54945
ANKRD16	0.000344207	0.0307733	0.073	0.007	1	1.02156	0.978895	10.4286
ITPRIP	0.0680526	0.0307256	0.146	0.074	1	1.02153	0.978928	1.97297
TOR2A	0.0115536	0.0307228	0.037	0.004	1	1.02152	0.97893	9.25
SLC2A13	0.302096	0.0306698	0.122	0.081	1	1.02149	0.978966	1.50617
SNRPA	0.00060856	0.0306634	0.317	0.13	1	1.02148	0.97897	2.43846
KRIT1	0.00212947	0.0306327	0.195	0.07	1	1.02146	0.978991	2.78571
ZNF93	0.00931978	0.0306231	0.049	0.007	1	1.02145	0.978997	7
CATSPER1	0.000183568	0.0305909	0.049	0	1	1.02143	0.979019	#DIV/0!
TATDN2	0.149137	0.0305259	0.134	0.077	1	1.02138	0.979063	1.74026
TOMM34	8.57548e-05	0.0305095	0.183	0.046	1	1.02137	0.979074	3.97826
NIPA1	0.000732778	0.0304456	0.098	0.018	1	1.02133	0.979118	5.44444
CYGB	0.0436098	0.030423	0.037	0.007	1	1.02131	0.979133	5.28571
TRMT61A	7.99666e-05	0.0304152	0.207	0.056	1	1.02131	0.979138	3.69643
RUFY1	0.00259538	0.0304148	0.183	0.067	1	1.02131	0.979139	2.73134
SH3D21	0.102655	0.0304001	0.037	0.011	1	1.0213	0.979149	3.36364
SOS1	0.0148896	0.0303623	0.171	0.074	1	1.02127	0.979174	2.31081
PNPLA4	0.000142807	0.0303503	0.11	0.018	1	1.02126	0.979183	6.11111
ORC5	0.00196861	0.030252	0.098	0.021	1	1.02119	0.979249	4.66667
MZF1	0.00384251	0.0302218	0.098	0.025	1	1.02117	0.97927	3.92
WDR55	6.41411e-06	0.0302102	0.146	0.021	0.135344	1.02116	0.979278	6.95238
ZNF813	0.00840174	0.0301986	0.024	0	1	1.02115	0.979285	#DIV/0!
UPK3BL1	0.000240941	0.0301972	0.207	0.063	1	1.02115	0.979286	3.28571
LINC02584	0.00122027	0.0300445	0.037	0	1	1.02104	0.97939	#DIV/0!
AR	0.19489	0.0300378	0.037	0.014	1	1.02104	0.979395	2.64286
SLC35F2	0.0582683	0.0299985	0.049	0.014	1	1.02101	0.979421	3.5
IRAK1BP1	0.00419916	0.0299525	0.073	0.014	1	1.02098	0.979453	5.21429
IZUMO4	0.00840174	0.0299044	0.024	0	1	1.02094	0.979485	#DIV/0!
MICAL1	0.00716736	0.0298959	0.134	0.046	1	1.02094	0.979491	2.91304
SAMD10	0.185668	0.0298839	0.024	0.007	1	1.02093	0.979499	3.42857
ST8SIA1	0.345068	0.0298823	0.024	0.011	1	1.02093	0.9795	2.18182
WDR37	0.027727	0.029882	0.049	0.011	1	1.02093	0.9795	4.45455
DNAJC28	0.0662548	0.0298522	0.024	0.004	1	1.02091	0.979521	6
METTL1	0.000344207	0.0297968	0.073	0.007	1	1.02087	0.979558	10.4286
MAFG-DT	0.00448516	0.0297959	0.073	0.014	1	1.02087	0.979559	5.21429
CDCP1	0.00840174	0.0297628	0.024	0	1	1.02084	0.979581	#DIV/0!
MN1	0.564676	0.0297268	0.037	0.025	1	1.02082	0.979606	1.48
EML2	0.0432161	0.0296741	0.085	0.032	1	1.02078	0.979642	2.65625
TMEM255A	0.270579	0.0296652	0.049	0.025	1	1.02078	0.979648	1.96
DSG3	0.183495	0.0296593	0.024	0.007	1	1.02077	0.979652	3.42857
ABHD6	0.00111297	0.0296477	0.11	0.025	1	1.02076	0.979659	4.4
CCDC180	0.345068	0.0296132	0.024	0.011	1	1.02074	0.979683	2.18182
CLIC5	0.347088	0.0296109	0.012	0.004	1	1.02074	0.979684	3
LRRC73	0.347088	0.0296058	0.012	0.004	1	1.02073	0.979688	3
RFC5	4.95841e-05	0.0295913	0.11	0.014	1	1.02072	0.979698	7.85714
ZFYVE9	0.0536809	0.0295537	0.122	0.056	1	1.0207	0.979723	2.17857
RNASEH1	0.00468468	0.0295288	0.183	0.07	1	1.02068	0.97974	2.61429
TNFSF4	0.0115536	0.0295242	0.037	0.004	1	1.02068	0.979743	9.25
CNNM2	0.748991	0.0294976	0.012	0.018	1	1.02066	0.979761	0.666667
PHYHIP	0.00195274	0.02949	0.049	0.004	1	1.02065	0.979767	12.25
TRMT12	0.00195274	0.0294683	0.049	0.004	1	1.02064	0.979781	12.25
CABIN1	0.095819	0.0294552	0.134	0.07	1	1.02063	0.97979	1.91429
KLHL13	0.196613	0.0294055	0.037	0.014	1	1.02059	0.979824	2.64286
CAMKK1	0.00931978	0.0293859	0.049	0.007	1	1.02058	0.979837	7
TMSB15B	0.0442263	0.0293849	0.037	0.007	1	1.02058	0.979838	5.28571
RBM15B	0.00273408	0.0293214	0.159	0.053	1	1.02053	0.979881	3
UBAC2-AS1	0.00840174	0.0293057	0.024	0	1	1.02052	0.979892	#DIV/0!
TESK1	0.00696936	0.0292836	0.171	0.067	1	1.02051	0.979907	2.55224
TTI2	0.0105466	0.0292791	0.073	0.018	1	1.0205	0.97991	4.05556
FKTN	0.268844	0.0292663	0.049	0.025	1	1.02049	0.979919	1.96
CDK20	0.112963	0.0292636	0.049	0.018	1	1.02049	0.97992	2.72222
LINC00393	0.00840174	0.0292525	0.024	0	1	1.02048	0.979928	#DIV/0!
DBT	0.138096	0.029251	0.085	0.042	1	1.02048	0.979929	2.02381
SLC12A9	0.041519	0.0292018	0.085	0.032	1	1.02045	0.979962	2.65625
TMEM145	0.0662548	0.0292014	0.024	0.004	1	1.02045	0.979963	6
LRCH2	0.00840174	0.0292007	0.024	0	1	1.02045	0.979963	#DIV/0!
ZNF433	0.000344207	0.0291022	0.073	0.007	1	1.02038	0.98003	10.4286
TOM1L1	0.000713367	0.0290748	0.098	0.018	1	1.02036	0.980049	5.44444
TEF	0.0167671	0.0290491	0.11	0.039	1	1.02034	0.980066	2.82051
CERS3	0.0632035	0.0290482	0.012	0	1	1.02034	0.980067	#DIV/0!
CLCA4	0.0632035	0.0290482	0.012	0	1	1.02034	0.980067	#DIV/0!
DQX1	0.0632035	0.0290482	0.012	0	1	1.02034	0.980067	#DIV/0!
EPN3	0.0632035	0.0290482	0.012	0	1	1.02034	0.980067	#DIV/0!
HCAR2	0.0632035	0.0290482	0.012	0	1	1.02034	0.980067	#DIV/0!
PPARGC1B	0.0632035	0.0290482	0.012	0	1	1.02034	0.980067	#DIV/0!
SGPP2	0.0632035	0.0290482	0.012	0	1	1.02034	0.980067	#DIV/0!
ZNF257	0.0632035	0.0290482	0.012	0	1	1.02034	0.980067	#DIV/0!
NPAS3	0.0662548	0.0290423	0.024	0.004	1	1.02033	0.980071	6
RMND1	0.000147137	0.0289987	0.146	0.032	1	1.0203	0.9801	4.5625
TGDS	0.000742666	0.0289688	0.098	0.018	1	1.02028	0.980121	5.44444
RASIP1	0.101527	0.028964	0.037	0.011	1	1.02028	0.980124	3.36364
RNASEL	0.000162451	0.0289509	0.11	0.018	1	1.02027	0.980133	6.11111
RPP40	0.00442659	0.0288906	0.073	0.014	1	1.02023	0.980174	5.21429
SPATA22	0.106098	0.0288784	0.037	0.011	1	1.02022	0.980182	3.36364
URGCP	0.0397029	0.0288405	0.122	0.053	1	1.02019	0.980208	2.30189
CPNE8	0.00578098	0.0287651	0.122	0.039	1	1.02014	0.980259	3.12821
ALG6	0.00326839	0.028722	0.122	0.035	1	1.02011	0.980288	3.48571
LINC00685	0.00567796	0.0287046	0.122	0.039	1	1.0201	0.9803	3.12821
H3C10	0.0651438	0.0286761	0.024	0.004	1	1.02008	0.98032	6
AFP	0.0632035	0.0286369	0.012	0	1	1.02005	0.980346	#DIV/0!
IRX1	0.0632035	0.0286369	0.012	0	1	1.02005	0.980346	#DIV/0!
BUB1B	0.0632035	0.0286334	0.012	0	1	1.02005	0.980349	#DIV/0!
DIAPH3	0.0632035	0.0286334	0.012	0	1	1.02005	0.980349	#DIV/0!
STAP2	0.0115536	0.0286276	0.037	0.004	1	1.02004	0.980352	9.25
PCDHGB6	0.00931978	0.0285927	0.049	0.007	1	1.02002	0.980376	7
MRM1	0.00652308	0.0285543	0.061	0.011	1	1.01999	0.980402	5.54545
B3GNT9	0.0170681	0.0284981	0.061	0.014	1	1.01995	0.98044	4.35714
C16orf95	0.00931978	0.0284463	0.049	0.007	1	1.01991	0.980476	7
CEMIP	0.0651438	0.0284297	0.024	0.004	1	1.0199	0.980487	6
ADAMTS14	0.0632035	0.0283279	0.012	0	1	1.01983	0.980556	#DIV/0!
COL4A6	0.0632035	0.0283279	0.012	0	1	1.01983	0.980556	#DIV/0!
RN7SL832P	0.0632035	0.0283279	0.012	0	1	1.01983	0.980556	#DIV/0!
WAS	0.0632035	0.0283279	0.012	0	1	1.01983	0.980556	#DIV/0!
XIRP1	0.0632035	0.0283279	0.012	0	1	1.01983	0.980556	#DIV/0!
SPC24	0.00840174	0.0283084	0.024	0	1	1.01982	0.980569	#DIV/0!
CMTM1	0.0662548	0.0282892	0.024	0.004	1	1.0198	0.980582	6
KRTAP2-2	0.347088	0.028246	0.012	0.004	1	1.01977	0.980612	3
GPATCH4	7.57218e-07	0.0282014	0.183	0.028	0.0159781	1.01974	0.980642	6.53571
MFSD14B	0.00157435	0.028185	0.244	0.095	1	1.01973	0.980653	2.56842
PEX19	0.138915	0.0281743	0.085	0.042	1	1.01972	0.980661	2.02381
C1orf112	0.0174816	0.0281722	0.061	0.014	1	1.01972	0.980662	4.35714
BMP8A	0.347088	0.0281582	0.012	0.004	1	1.01971	0.980671	3
ME1	0.00195274	0.0281504	0.049	0.004	1	1.0197	0.980677	12.25
TPM3	0.0276027	0.028142	0.683	0.404	1	1.0197	0.980682	1.69059
MAPK13	0.0651438	0.0281365	0.024	0.004	1	1.01969	0.980686	6
THAP4	0.00014217	0.0281289	0.171	0.042	1	1.01969	0.980691	4.07143
MRPS22	0.000280656	0.0281117	0.244	0.081	1	1.01968	0.980703	3.01235
DAB2	0.0105466	0.0280888	0.073	0.018	1	1.01966	0.980719	4.05556
ZSCAN2	0.0113394	0.0280307	0.037	0.004	1	1.01962	0.980758	9.25
MAST3	0.739734	0.0279529	0.037	0.046	1	1.01956	0.980811	0.804348
TCTN2	0.0176916	0.0279098	0.061	0.014	1	1.01953	0.98084	4.35714
USP39	0.000449575	0.0278852	0.244	0.088	1	1.01952	0.980857	2.77273
TICAM1	0.0380467	0.0278234	0.11	0.046	1	1.01947	0.980899	2.3913
ST7-AS1	0.0442263	0.0277972	0.037	0.007	1	1.01945	0.980917	5.28571
KRT86	0.00840174	0.0277798	0.024	0	1	1.01944	0.980929	#DIV/0!
TXNDC11	0.1051	0.0277675	0.122	0.063	1	1.01943	0.980937	1.93651
RPGRIP1L	0.00661579	0.0277408	0.061	0.011	1	1.01941	0.980955	5.54545
ARPP19	0.00601221	0.0277266	0.659	0.354	1	1.0194	0.980965	1.86158
NXT1	0.00216761	0.027656	0.39	0.179	1	1.01935	0.981013	2.17877
ATP6V0C	0.223927	0.0276507	0.841	0.6	1	1.01935	0.981016	1.40167
IGFL4	0.00840174	0.0275685	0.024	0	1	1.01929	0.981072	#DIV/0!
SUSD5	0.00840174	0.0275685	0.024	0	1	1.01929	0.981072	#DIV/0!
FXYD2	0.00840174	0.0275617	0.024	0	1	1.01929	0.981077	#DIV/0!
POLR2B	0.000131858	0.0275507	0.378	0.147	1	1.01928	0.981084	2.57143
CCDC88A	0.000194502	0.0275448	0.195	0.056	1	1.01928	0.981089	3.48214
SENP8	0.00122027	0.0275411	0.037	0	1	1.01927	0.981091	#DIV/0!
GMIP	0.00840174	0.0275182	0.024	0	1	1.01926	0.981107	#DIV/0!
LRRN3	0.644071	0.0275033	0.012	0.007	1	1.01925	0.981117	1.71429
RFT1	0.0111687	0.0274995	0.073	0.018	1	1.01924	0.981119	4.05556
ZNF862	0.0252036	0.0274759	0.085	0.028	1	1.01923	0.981135	3.03571
UBE3C	5.91048e-06	0.0274543	0.244	0.06	0.124717	1.01921	0.98115	4.06667
NDST3	0.0115536	0.0274534	0.037	0.004	1	1.01921	0.981151	9.25
ARMCX5	0.00290957	0.0274508	0.085	0.018	1	1.01921	0.981152	4.72222
PEX12	0.0436098	0.0274325	0.037	0.007	1	1.0192	0.981165	5.28571
FAM161B	0.0266857	0.0274182	0.049	0.011	1	1.01919	0.981175	4.45455
FDX1	0.000102459	0.027376	0.415	0.161	1	1.01916	0.981203	2.57764
KLF12	0.0368034	0.0273474	0.061	0.018	1	1.01914	0.981223	3.38889
RAD51AP1	0.183495	0.0273396	0.024	0.007	1	1.01913	0.981228	3.42857
SEC24B	0.129105	0.0273286	0.122	0.067	1	1.01912	0.981236	1.8209
COL2A1	0.0632035	0.0273269	0.012	0	1	1.01912	0.981237	#DIV/0!
ARPP21	0.0632035	0.0273078	0.012	0	1	1.01911	0.98125	#DIV/0!
TMEM89	0.0632035	0.0273078	0.012	0	1	1.01911	0.98125	#DIV/0!
ZFP69B	0.0651438	0.0273001	0.024	0.004	1	1.0191	0.981255	6
CCNB1	0.027727	0.0272743	0.049	0.011	1	1.01908	0.981272	4.45455
GNPNAT1	0.0118038	0.0272402	0.134	0.049	1	1.01906	0.981296	2.73469
SH3PXD2A	0.00515174	0.0272395	0.756	0.446	1	1.01906	0.981296	1.69507
PRMT3	0.037952	0.0272151	0.061	0.018	1	1.01904	0.981313	3.38889
TIAM1	0.0266857	0.0271122	0.049	0.011	1	1.01897	0.981383	4.45455
ZNF74	0.0676169	0.0270822	0.061	0.021	1	1.01895	0.981403	2.90476
REEP6	0.000486185	0.0270709	0.11	0.021	1	1.01894	0.981411	5.2381
ANKRD20A3P	0.0632035	0.0270434	0.012	0	1	1.01892	0.98143	#DIV/0!
ARMC12	0.0632035	0.0270434	0.012	0	1	1.01892	0.98143	#DIV/0!
CRCT1	0.0632035	0.0270434	0.012	0	1	1.01892	0.98143	#DIV/0!
DERL3	0.0632035	0.0270434	0.012	0	1	1.01892	0.98143	#DIV/0!
NTS	0.0632035	0.0270434	0.012	0	1	1.01892	0.98143	#DIV/0!
TDRD3	0.00416528	0.0270206	0.22	0.091	1	1.01891	0.981445	2.41758
ISM1	0.347088	0.0270026	0.012	0.004	1	1.01889	0.981457	3
RANBP17	0.00183335	0.0270008	0.061	0.007	1	1.01889	0.981459	8.71429
GRIPAP1	0.0770116	0.0269014	0.11	0.053	1	1.01882	0.981526	2.07547
LRIT3	0.0632035	0.0268946	0.012	0	1	1.01882	0.981531	#DIV/0!
TMEM97	0.105198	0.0268905	0.073	0.032	1	1.01881	0.981534	2.28125
GMEB2	0.00903173	0.0268883	0.049	0.007	1	1.01881	0.981535	7
TTC30B	0.185668	0.0268646	0.024	0.007	1	1.0188	0.981551	3.42857
SHC2	0.649512	0.0268626	0.012	0.007	1	1.01879	0.981553	1.71429
ARL17A	0.180829	0.0268542	0.049	0.021	1	1.01879	0.981558	2.33333
RSL1D1	0.0248992	0.0268288	0.463	0.263	1	1.01877	0.981576	1.76046
ZNF674-AS1	0.00931978	0.0267914	0.049	0.007	1	1.01874	0.981601	7
PAOX	0.0442263	0.0267865	0.037	0.007	1	1.01874	0.981604	5.28571
NDUFA4L2	0.345068	0.0267545	0.024	0.011	1	1.01872	0.981626	2.18182
CCSER1	0.00840174	0.0267319	0.024	0	1	1.0187	0.981641	#DIV/0!
CCDC92	0.000181982	0.0267135	0.22	0.067	1	1.01869	0.981654	3.28358
NECAB1	0.348082	0.0266777	0.024	0.011	1	1.01866	0.981678	2.18182
EFHC1	0.00101398	0.0266766	0.341	0.147	1	1.01866	0.981679	2.31973
MEPE	0.00195274	0.0266337	0.049	0.004	1	1.01863	0.981708	12.25
ZNF583	0.027376	0.0266211	0.049	0.011	1	1.01862	0.981717	4.45455
DOCK8-AS1	0.00840174	0.0266111	0.024	0	1	1.01862	0.981724	#DIV/0!
HOTAIRM1	0.695526	0.0265955	0.024	0.018	1	1.01861	0.981734	1.33333
FAP	0.103792	0.0265804	0.037	0.011	1	1.01859	0.981745	3.36364
MAN1C1	0.00261236	0.0265355	0.11	0.028	1	1.01856	0.981775	3.92857
ZNF430	0.00872639	0.026504	0.098	0.028	1	1.01854	0.981797	3.5
MDFI	0.00699314	0.0264361	0.146	0.053	1	1.01849	0.981843	2.75472
CPOX	0.00105589	0.0264212	0.085	0.014	1	1.01848	0.981853	6.07143
FKBP14	0.0116043	0.0264136	0.146	0.056	1	1.01848	0.981858	2.60714
RAB11B-AS1	0.0627464	0.0263906	0.049	0.014	1	1.01846	0.981874	3.5
ADAMTS5	0.196613	0.026384	0.037	0.014	1	1.01846	0.981878	2.64286
PIFO	0.000183568	0.0263357	0.049	0	1	1.01842	0.981911	#DIV/0!
SLC38A7	0.179468	0.02626	0.049	0.021	1	1.01837	0.981963	2.33333
KYAT1	0.0662548	0.0262139	0.024	0.004	1	1.01834	0.981994	6
FZD3	0.178775	0.0261861	0.134	0.081	1	1.01832	0.982013	1.65432
MAPK1IP1L	1.36192e-05	0.0261337	0.378	0.13	0.287379	1.01828	0.982049	2.90769
PKP3	0.00840174	0.0261298	0.024	0	1	1.01828	0.982051	#DIV/0!
FAM85B	0.347088	0.026112	0.012	0.004	1	1.01826	0.982063	3
CYCS	0.00093246	0.0261027	0.634	0.33	1	1.01826	0.98207	1.92121
COX15	0.0153272	0.0260988	0.098	0.032	1	1.01825	0.982072	3.0625
SUPT6H	0.00495441	0.0260838	0.207	0.084	1	1.01824	0.982083	2.46429
TUB	0.0115536	0.0260627	0.037	0.004	1	1.01823	0.982097	9.25
SP2	0.018247	0.0260309	0.122	0.046	1	1.01821	0.982119	2.65217
TSPYL5	0.00529048	0.0259766	0.11	0.032	1	1.01817	0.982155	3.4375
FAM228A	0.00840174	0.0259582	0.024	0	1	1.01816	0.982168	#DIV/0!
AC026202.3	0.0662548	0.0259411	0.024	0.004	1	1.01814	0.98218	6
TNNT2	0.0632035	0.025895	0.012	0	1	1.01811	0.982211	#DIV/0!
HAPLN2	0.0662548	0.0258458	0.024	0.004	1	1.01808	0.982245	6
CKB	0.0884675	0.0258301	0.451	0.309	1	1.01807	0.982255	1.45955
RTKN	0.000148287	0.0258256	0.402	0.158	1	1.01806	0.982258	2.5443
RGMB-AS1	0.10494	0.025812	0.037	0.011	1	1.01805	0.982268	3.36364
SLCO2B1	0.0651438	0.0257485	0.024	0.004	1	1.01801	0.982311	6
EVC2	0.348082	0.0257473	0.024	0.011	1	1.01801	0.982312	2.18182
TMEM216	0.00244979	0.0257452	0.11	0.028	1	1.01801	0.982313	3.92857
TLR6	0.0442263	0.02574	0.037	0.007	1	1.018	0.982317	5.28571
SNX14	0.00325664	0.0257326	0.207	0.081	1	1.018	0.982322	2.55556
SETX	0.00297168	0.0255784	0.293	0.13	1	1.01789	0.982427	2.25385
ME3	0.000608755	0.0255771	0.195	0.063	1	1.01789	0.982428	3.09524
RNF170	0.000230869	0.0254947	0.098	0.014	1	1.01783	0.982484	7
SLC8A2	0.347088	0.0254845	0.012	0.004	1	1.01782	0.982491	3
DNAJC3	0.00485366	0.0254419	0.476	0.253	1	1.01779	0.98252	1.88142
TCF19	0.33909	0.0253851	0.024	0.011	1	1.01775	0.982558	2.18182
RDH8	0.00840174	0.0253683	0.024	0	1	1.01774	0.98257	#DIV/0!
C4orf47	0.0115536	0.0253003	0.037	0.004	1	1.01769	0.982616	9.25
ZNF180	0.0662548	0.0252906	0.024	0.004	1	1.01768	0.982623	6
NBPF9	0.00144524	0.0252339	0.073	0.011	1	1.01764	0.982661	6.63636
MAPK11	0.0651438	0.0251108	0.024	0.004	1	1.01756	0.982745	6
BAG1	0.0145695	0.0250637	0.378	0.204	1	1.01752	0.982777	1.85294
SMYD3	8.11676e-05	0.0250567	0.134	0.025	1	1.01752	0.982782	5.36
FAM104A	0.00169608	0.0250547	0.171	0.056	1	1.01752	0.982783	3.05357
FUNDC1	1.40255e-05	0.0250547	0.195	0.042	0.295953	1.01752	0.982783	4.64286
RAB22A	0.00035081	0.0250297	0.341	0.137	1	1.0175	0.9828	2.48905
DENND1A	0.037952	0.0249983	0.061	0.018	1	1.01748	0.982822	3.38889
SLC36A1	0.0627464	0.0249956	0.049	0.014	1	1.01748	0.982824	3.5
FDXACB1	0.0442263	0.0249631	0.037	0.007	1	1.01745	0.982846	5.28571
ETAA1	0.00183335	0.0249205	0.061	0.007	1	1.01742	0.982875	8.71429
RELL2	0.0115536	0.0249185	0.037	0.004	1	1.01742	0.982876	9.25
SLC25A10	0.184958	0.0248981	0.049	0.021	1	1.01741	0.98289	2.33333
NCAPG2	0.0634088	0.0248644	0.049	0.014	1	1.01738	0.982913	3.5
PITHD1	2.9328e-05	0.0248497	0.476	0.189	0.61885	1.01737	0.982923	2.51852
SNAPC1	0.000207953	0.024831	0.195	0.056	1	1.01736	0.982936	3.48214
LINC00654	0.0115536	0.0247622	0.037	0.004	1	1.01731	0.982983	9.25
FIBCD1	0.0632035	0.0247511	0.012	0	1	1.0173	0.98299	#DIV/0!
FOXD2-AS1	0.107265	0.0247235	0.037	0.011	1	1.01728	0.983009	3.36364
SIRT4	0.00840174	0.024723	0.024	0	1	1.01728	0.983009	#DIV/0!
ANKRD22	0.0632035	0.0246765	0.012	0	1	1.01725	0.983041	#DIV/0!
VTN	0.0632035	0.0246765	0.012	0	1	1.01725	0.983041	#DIV/0!
ZNF222	0.183495	0.0246706	0.024	0.007	1	1.01725	0.983045	3.42857
SLC25A14	0.00298318	0.0246165	0.085	0.018	1	1.01721	0.983082	4.72222
ZNF805	0.000225277	0.0246122	0.134	0.028	1	1.01721	0.983085	4.78571
PRSS12	0.00840174	0.0245951	0.024	0	1	1.01719	0.983096	#DIV/0!
PCDHGA4	0.0662548	0.0245777	0.024	0.004	1	1.01718	0.983108	6
CCDC88B	0.00195274	0.0245585	0.049	0.004	1	1.01717	0.983121	12.25
TRDMT1	0.00409278	0.0245558	0.134	0.042	1	1.01717	0.983123	3.19048
CYB5R1	5.96828e-06	0.024549	0.22	0.049	0.125937	1.01716	0.983128	4.4898
NCOA5	0.0676169	0.0245232	0.061	0.021	1	1.01714	0.983145	2.90476
ENPP1	0.0280817	0.0244924	0.049	0.011	1	1.01712	0.983166	4.45455
ASB9	0.00840174	0.0244736	0.024	0	1	1.01711	0.983179	#DIV/0!
APOL2	0.0104804	0.0244656	0.122	0.042	1	1.0171	0.983185	2.90476
PAN3-AS1	0.347088	0.0244434	0.012	0.004	1	1.01709	0.9832	3
ETV2	0.00195274	0.024423	0.049	0.004	1	1.01707	0.983214	12.25
GGACT	0.0115536	0.0244189	0.037	0.004	1	1.01707	0.983217	9.25
FIZ1	0.00172393	0.0243907	0.098	0.021	1	1.01705	0.983236	4.66667
LGALS4	0.0662548	0.0243377	0.024	0.004	1	1.01701	0.983272	6
BTBD9	0.0694388	0.0243359	0.061	0.021	1	1.01701	0.983273	2.90476
DNAAF5	0.00659699	0.0243251	0.134	0.046	1	1.017	0.98328	2.91304
KIAA1522	0.117026	0.0243182	0.049	0.018	1	1.017	0.983285	2.72222
SNAP23	7.10704e-05	0.0243033	0.268	0.084	1	1.01699	0.983295	3.19048
CLINT1	0.00401024	0.0242803	0.244	0.105	1	1.01697	0.983311	2.32381
DUSP19	0.0115536	0.0242776	0.037	0.004	1	1.01697	0.983313	9.25
DLL3	0.35186	0.0242157	0.012	0.004	1	1.01693	0.983355	3
SLC25A38	0.0271244	0.024178	0.11	0.042	1	1.0169	0.983381	2.61905
MLLT11	2.31391e-05	0.0241469	0.244	0.067	0.488258	1.01688	0.983402	3.64179
FANK1	0.00840174	0.0241327	0.024	0	1	1.01687	0.983412	#DIV/0!
ALKAL2	0.0632035	0.0241117	0.012	0	1	1.01685	0.983426	#DIV/0!
ZNF431	0.00149244	0.0240993	0.171	0.056	1	1.01684	0.983434	3.05357
ARHGAP20	0.0662548	0.0240984	0.024	0.004	1	1.01684	0.983435	6
CAPN15	0.0103493	0.0240736	0.134	0.049	1	1.01683	0.983452	2.73469
FAM184B	0.00102638	0.024069	0.085	0.014	1	1.01682	0.983455	6.07143
ATL1	0.0027519	0.0240588	0.171	0.06	1	1.01682	0.983462	2.85
RARRES1	0.0442263	0.0240531	0.037	0.007	1	1.01681	0.983466	5.28571
DKC1	0.00295742	0.0239875	0.171	0.06	1	1.01677	0.983511	2.85
IDNK	0.112963	0.0239493	0.049	0.018	1	1.01674	0.983537	2.72222
ZBTB45	0.0607935	0.0239481	0.049	0.014	1	1.01674	0.983537	3.5
DAPL1	0.00652308	0.0239206	0.061	0.011	1	1.01672	0.983556	5.54545
PABIR1	0.0111687	0.0239125	0.073	0.018	1	1.01671	0.983562	4.05556
ZNF90	0.106098	0.0239117	0.037	0.011	1	1.01671	0.983562	3.36364
CHCHD4	0.00648358	0.0239092	0.085	0.021	1	1.01671	0.983564	4.04762
ZNF614	0.187861	0.0239021	0.024	0.007	1	1.01671	0.983569	3.42857
HDAC5	0.0367468	0.0238742	0.195	0.098	1	1.01669	0.983588	1.9898
RAP2C-AS1	0.00661579	0.0238305	0.061	0.011	1	1.01666	0.983618	5.54545
ALG8	5.96828e-06	0.0237303	0.22	0.049	0.125937	1.01658	0.983686	4.4898
STX1A	0.0266857	0.0237028	0.049	0.011	1	1.01657	0.983705	4.45455
PTGR2	0.105198	0.02369	0.073	0.032	1	1.01656	0.983713	2.28125
PSTK	0.00670401	0.0236826	0.085	0.021	1	1.01655	0.983718	4.04762
TNKS2	9.88338e-05	0.0236045	0.341	0.123	1	1.0165	0.983772	2.77236
KLC2	0.00123684	0.0235983	0.11	0.025	1	1.01649	0.983776	4.4
AFAP1-AS1	0.0632035	0.0235975	0.012	0	1	1.01649	0.983777	#DIV/0!
C8G	0.0632035	0.0235975	0.012	0	1	1.01649	0.983777	#DIV/0!
CD200R1	0.0632035	0.0235975	0.012	0	1	1.01649	0.983777	#DIV/0!
CFP	0.0632035	0.0235975	0.012	0	1	1.01649	0.983777	#DIV/0!
F5	0.0632035	0.0235975	0.012	0	1	1.01649	0.983777	#DIV/0!
IL15RA	0.0632035	0.0235975	0.012	0	1	1.01649	0.983777	#DIV/0!
LCN10	0.0632035	0.0235975	0.012	0	1	1.01649	0.983777	#DIV/0!
OSM	0.0632035	0.0235975	0.012	0	1	1.01649	0.983777	#DIV/0!
PCDH19	0.0632035	0.0235975	0.012	0	1	1.01649	0.983777	#DIV/0!
PLSCR2	0.0632035	0.0235975	0.012	0	1	1.01649	0.983777	#DIV/0!
RAB3B	0.0632035	0.0235975	0.012	0	1	1.01649	0.983777	#DIV/0!
RIPOR2	0.0632035	0.0235975	0.012	0	1	1.01649	0.983777	#DIV/0!
SEC24B-AS1	0.0632035	0.0235975	0.012	0	1	1.01649	0.983777	#DIV/0!
SLC1A1	0.0632035	0.0235975	0.012	0	1	1.01649	0.983777	#DIV/0!
LINC00303	0.00840174	0.0235643	0.024	0	1	1.01647	0.983799	#DIV/0!
SRXN1	0.0219726	0.0235416	0.073	0.021	1	1.01645	0.983815	3.47619
PARG	0.0664243	0.02354	0.061	0.021	1	1.01645	0.983816	2.90476
CCDC122	0.113968	0.0235356	0.049	0.018	1	1.01645	0.983819	2.72222
ACP2	7.20735e-05	0.0234654	0.134	0.025	1	1.0164	0.983867	5.36
RNF121	0.0157429	0.0234462	0.098	0.032	1	1.01638	0.98388	3.0625
PHEX	0.00122027	0.0234361	0.037	0	1	1.01638	0.983887	#DIV/0!
FAM131B	0.0632035	0.0234356	0.012	0	1	1.01638	0.983887	#DIV/0!
FBXO24	0.0632035	0.0234356	0.012	0	1	1.01638	0.983887	#DIV/0!
RIPOR3	0.106098	0.0234171	0.037	0.011	1	1.01636	0.9839	3.36364
SKA3	0.00840174	0.0233612	0.024	0	1	1.01632	0.983938	#DIV/0!
ZNF613	0.00840174	0.0233612	0.024	0	1	1.01632	0.983938	#DIV/0!
CCDC189	0.00917474	0.0233239	0.049	0.007	1	1.0163	0.983963	7
CHTOP	7.02824e-05	0.0233145	0.415	0.165	1	1.01629	0.983969	2.51515
CNDP2	0.000838973	0.0233003	0.159	0.046	1	1.01628	0.983979	3.45652
TNPO3	0.00814658	0.0232455	0.171	0.067	1	1.01624	0.984017	2.55224
PPL	0.00840174	0.0232342	0.024	0	1	1.01624	0.984024	#DIV/0!
AC011043.1	0.0670515	0.0232267	0.073	0.028	1	1.01623	0.984029	2.60714
TFR2	0.0662548	0.0231848	0.024	0.004	1	1.0162	0.984058	6
TMEM161A	0.00147466	0.0231413	0.146	0.042	1	1.01617	0.984088	3.47619
GUCD1	0.000195581	0.0231283	0.183	0.049	1	1.01616	0.984097	3.73469
FAM66B	0.00840174	0.0231057	0.024	0	1	1.01614	0.984112	#DIV/0!
MFF	5.13464e-05	0.0230947	0.402	0.154	1	1.01614	0.984119	2.61039
C1RL-AS1	0.0442263	0.023002	0.037	0.007	1	1.01607	0.984183	5.28571
ALKBH3	0.000323801	0.0229961	0.122	0.025	1	1.01607	0.984187	4.88
SLC16A5	0.0115536	0.0229074	0.037	0.004	1	1.016	0.984247	9.25
RADX	0.0274656	0.022905	0.098	0.035	1	1.016	0.984249	2.8
PEX11G	0.00431152	0.0228449	0.073	0.014	1	1.01596	0.98429	5.21429
VGF	0.0662548	0.0228365	0.024	0.004	1	1.01596	0.984296	6
ZNF785	0.0442263	0.0228332	0.037	0.007	1	1.01595	0.984298	5.28571
PSMB8-AS1	0.0115536	0.0228199	0.037	0.004	1	1.01594	0.984307	9.25
BORCS7	5.14053e-06	0.0227925	0.341	0.105	0.10847	1.01592	0.984326	3.24762
ASCC2	0.000313622	0.0227536	0.183	0.053	1	1.0159	0.984352	3.45283
GPR137B	0.00255184	0.022753	0.402	0.193	1	1.0159	0.984353	2.0829
NAGS	0.0651438	0.0227434	0.024	0.004	1	1.01589	0.984359	6
PHYHD1	0.06638	0.0226288	0.085	0.035	1	1.01581	0.984437	2.42857
ERCC3	0.00447587	0.0225924	0.171	0.063	1	1.01578	0.984462	2.71429
FAM71E1	0.0651438	0.0225589	0.024	0.004	1	1.01576	0.984485	6
ALKBH4	0.0219726	0.0225539	0.073	0.021	1	1.01576	0.984488	3.47619
PPP1R3B	0.183574	0.0225265	0.049	0.021	1	1.01574	0.984507	2.33333
ZFP90	0.00323684	0.0225229	0.122	0.035	1	1.01573	0.98451	3.48571
PCDH12	0.0651438	0.0225093	0.024	0.004	1	1.01572	0.984519	6
SFXN1	0.00333232	0.022497	0.122	0.035	1	1.01572	0.984527	3.48571
LRRC17	0.00122027	0.0224957	0.037	0	1	1.01572	0.984528	#DIV/0!
AURKC	0.187861	0.0224923	0.024	0.007	1	1.01571	0.98453	3.42857
IBA57	0.56751	0.0224872	0.037	0.025	1	1.01571	0.984534	1.48
TUBA4A	0.680146	0.0224713	0.061	0.049	1	1.0157	0.984545	1.2449
SLC25A13	0.000133512	0.0224591	0.207	0.06	1	1.01569	0.984553	3.45
DMGDH	0.347088	0.0224511	0.012	0.004	1	1.01568	0.984559	3
RAVER1	0.174061	0.022418	0.134	0.077	1	1.01566	0.984581	1.74026
ZDHHC13	0.00661579	0.0223878	0.061	0.011	1	1.01564	0.984602	5.54545
KIF22	0.0156878	0.0223843	0.183	0.081	1	1.01564	0.984604	2.25926
MAPK12	0.183495	0.0223581	0.024	0.007	1	1.01562	0.984622	3.42857
FAM220A	0.0632035	0.0223419	0.012	0	1	1.01561	0.984633	#DIV/0!
LRRC63	0.0632035	0.0223419	0.012	0	1	1.01561	0.984633	#DIV/0!
SORL1	0.0632035	0.0223419	0.012	0	1	1.01561	0.984633	#DIV/0!
WWTR1-AS1	0.0632035	0.0223419	0.012	0	1	1.01561	0.984633	#DIV/0!
NEK11	0.000298361	0.0223209	0.085	0.011	1	1.01559	0.984647	7.72727
C15orf65	0.906339	0.0223184	0.012	0.014	1	1.01559	0.984649	0.857143
AP2A1	8.91065e-05	0.0223112	0.293	0.098	1	1.01559	0.984654	2.9898
WIPI2	0.00044542	0.0223032	0.305	0.119	1	1.01558	0.984659	2.56303
CLOCK	0.000201128	0.0222954	0.232	0.074	1	1.01557	0.984665	3.13514
ZNF117	0.013435	0.0222948	0.085	0.025	1	1.01557	0.984665	3.4
ATG10	0.00269729	0.0222575	0.11	0.028	1	1.01555	0.984691	3.92857
GDPGP1	0.0662548	0.0222364	0.024	0.004	1	1.01553	0.984705	6
KCNJ2-AS1	0.0632035	0.0222037	0.012	0	1	1.01551	0.984727	#DIV/0!
LUCAT1	0.0632035	0.0222037	0.012	0	1	1.01551	0.984727	#DIV/0!
NEK5	0.0632035	0.0222037	0.012	0	1	1.01551	0.984727	#DIV/0!
POT1-AS1	0.0632035	0.0222037	0.012	0	1	1.01551	0.984727	#DIV/0!
TMEM38A	0.0632035	0.0222037	0.012	0	1	1.01551	0.984727	#DIV/0!
CEP131	0.132464	0.0221849	0.085	0.042	1	1.0155	0.98474	2.02381
CMYA5	8.94415e-06	0.0221471	0.427	0.151	0.18873	1.01547	0.984766	2.82781
EXTL3	0.00169139	0.0221169	0.122	0.032	1	1.01545	0.984787	3.8125
UTRN	0.0107777	0.0221007	0.671	0.375	1	1.01544	0.984798	1.78933
ZNF696	0.00840174	0.0220734	0.024	0	1	1.01542	0.984816	#DIV/0!
GRAMD1C	0.35186	0.0220599	0.012	0.004	1	1.01541	0.984826	3
DVL1	0.00202083	0.0220398	0.366	0.168	1	1.01539	0.984839	2.17857
PCGF6	0.00722676	0.0220201	0.134	0.046	1	1.01538	0.984853	2.91304
USP13	0.0111687	0.0219831	0.073	0.018	1	1.01535	0.984878	4.05556
LENG8-AS1	0.695526	0.0219773	0.024	0.018	1	1.01535	0.984882	1.33333
FAXC	0.106098	0.0218857	0.037	0.011	1	1.01529	0.984944	3.36364
DLX3	0.0632035	0.0218671	0.012	0	1	1.01527	0.984957	#DIV/0!
COLGALT2	0.0632035	0.0218291	0.012	0	1	1.01525	0.984983	#DIV/0!
FAM180A	0.0632035	0.0218291	0.012	0	1	1.01525	0.984983	#DIV/0!
MYB	0.0632035	0.0218291	0.012	0	1	1.01525	0.984983	#DIV/0!
OSCP1	0.0632035	0.0218291	0.012	0	1	1.01525	0.984983	#DIV/0!
PLEKHN1	0.0632035	0.0218291	0.012	0	1	1.01525	0.984983	#DIV/0!
GPER1	0.00931978	0.021814	0.049	0.007	1	1.01524	0.984993	7
UBE4A	0.0347014	0.0218102	0.207	0.105	1	1.01523	0.984996	1.97143
LSR	0.00847322	0.0217594	0.098	0.028	1	1.0152	0.985031	3.5
RASA4	0.345068	0.0217022	0.024	0.011	1	1.01516	0.98507	2.18182
DNLZ	0.00264594	0.0216859	0.146	0.046	1	1.01515	0.985081	3.17391
SH3RF2	0.0115536	0.021636	0.037	0.004	1	1.01511	0.985115	9.25
NUDT18	0.0662548	0.0216238	0.024	0.004	1	1.0151	0.985123	6
ABCB9	0.00448516	0.0216125	0.073	0.014	1	1.01509	0.985131	5.21429
NDUFAF7	0.0644834	0.0214945	0.085	0.035	1	1.01501	0.985212	2.42857
RNGTT	0.000225277	0.0214847	0.134	0.028	1	1.015	0.985218	4.78571
ORAI1	0.000369356	0.0214599	0.341	0.133	1	1.01499	0.985235	2.56391
ZSWIM4	0.000657963	0.02144	0.098	0.018	1	1.01497	0.985249	5.44444
TMEM107	4.41829e-05	0.021431	0.244	0.07	0.932302	1.01497	0.985255	3.48571
SLC49A4	0.0110417	0.0214241	0.073	0.018	1	1.01496	0.98526	4.05556
TMEM225B	0.0632035	0.0214146	0.012	0	1	1.01495	0.985266	#DIV/0!
DOCK3	0.649512	0.0212325	0.012	0.007	1	1.01483	0.985391	1.71429
TSTD2	0.134054	0.0212135	0.085	0.042	1	1.01481	0.985403	2.02381
SPAG16	0.0358686	0.0212037	0.159	0.074	1	1.01481	0.98541	2.14865
CCDC136	0.0662548	0.0211197	0.024	0.004	1	1.01475	0.985468	6
BRWD3	0.0853779	0.0211176	0.146	0.077	1	1.01475	0.985469	1.8961
ABCB4	0.00442659	0.0211103	0.073	0.014	1	1.01474	0.985474	5.21429
CYB561	0.0664243	0.0211053	0.061	0.021	1	1.01474	0.985477	2.90476
H4C11	0.0442263	0.021102	0.037	0.007	1	1.01473	0.98548	5.28571
TMEM214	0.00280392	0.0210801	0.159	0.053	1	1.01472	0.985495	3
PIGH	5.66281e-05	0.0210637	0.195	0.049	1	1.01471	0.985506	3.97959
DOCK2	0.00931978	0.0210545	0.049	0.007	1	1.0147	0.985512	7
BCL2L12	6.86914e-06	0.0210516	0.183	0.035	0.144946	1.0147	0.985514	5.22857
BLZF1	1.04518e-05	0.020978	0.171	0.032	0.220543	1.01465	0.985564	5.34375
ADORA1	0.00840174	0.0208718	0.024	0	1	1.01457	0.985637	#DIV/0!
GSTM4	0.00544722	0.0208663	0.11	0.032	1	1.01457	0.985641	3.4375
TMEM11	0.000151129	0.0208556	0.268	0.091	1	1.01456	0.985648	2.94505
ZNF239	0.00032444	0.0208255	0.061	0.004	1	1.01454	0.985669	15.25
CACNA1C-AS2	0.0632035	0.0208092	0.012	0	1	1.01453	0.98568	#DIV/0!
DEGS2	0.0632035	0.0208092	0.012	0	1	1.01453	0.98568	#DIV/0!
MBL2	0.0632035	0.0208092	0.012	0	1	1.01453	0.98568	#DIV/0!
SIGLEC10	0.0632035	0.0208092	0.012	0	1	1.01453	0.98568	#DIV/0!
ETV1	0.125592	0.0207993	0.098	0.049	1	1.01452	0.985686	2
FASTKD3	0.0614388	0.0207911	0.049	0.014	1	1.01452	0.985692	3.5
MICU3	0.00370964	0.0207858	0.134	0.042	1	1.01451	0.985696	3.19048
DYNLT5	0.0651438	0.020785	0.024	0.004	1	1.01451	0.985696	6
ZSCAN32	0.0423984	0.0207806	0.037	0.007	1	1.01451	0.985699	5.28571
MED9	0.0368034	0.0207678	0.061	0.018	1	1.0145	0.985708	3.38889
KIAA1549	0.906339	0.0207591	0.012	0.014	1	1.01449	0.985714	0.857143
ZNF441	0.11498	0.0207512	0.049	0.018	1	1.01449	0.985719	2.72222
HINT3	0.00166233	0.0207389	0.159	0.049	1	1.01448	0.985728	3.2449
MSS51	0.649512	0.0207308	0.012	0.007	1	1.01447	0.985733	1.71429
CLIP3	0.0256592	0.0207235	0.134	0.056	1	1.01447	0.985738	2.39286
INAFM1	0.010289	0.0206442	0.22	0.098	1	1.01441	0.985792	2.2449
FGGY	0.0141187	0.0206294	0.085	0.025	1	1.0144	0.985803	3.4
RTEL1	0.0662548	0.0205745	0.024	0.004	1	1.01436	0.98584	6
STK33	0.0632035	0.0205684	0.012	0	1	1.01436	0.985844	#DIV/0!
LGI1	0.000894757	0.0205463	0.244	0.091	1	1.01434	0.985859	2.68132
BTRC	0.0174816	0.0205193	0.061	0.014	1	1.01432	0.985878	4.35714
ADAL	0.189789	0.0205137	0.037	0.014	1	1.01432	0.985882	2.64286
ITGB2	0.00840174	0.0205125	0.024	0	1	1.01432	0.985882	#DIV/0!
PRXL2B	0.00128991	0.0204649	0.146	0.042	1	1.01429	0.985915	3.47619
DNAJC22	0.00840174	0.0204619	0.024	0	1	1.01428	0.985917	#DIV/0!
FAAP24	0.00840174	0.0204474	0.024	0	1	1.01427	0.985927	#DIV/0!
SNHG10	0.104067	0.020337	0.11	0.056	1	1.0142	0.986002	1.96429
ARHGEF35	0.187861	0.0202975	0.024	0.007	1	1.01417	0.986029	3.42857
SUFU	0.0692032	0.0202709	0.073	0.028	1	1.01415	0.986048	2.60714
ASTE1	0.113968	0.0202405	0.049	0.018	1	1.01413	0.986068	2.72222
NUP85	0.00387956	0.0202351	0.134	0.042	1	1.01412	0.986072	3.19048
AL592528.1	0.0632035	0.0201884	0.012	0	1	1.01409	0.986104	#DIV/0!
ALG1L	0.0632035	0.0201884	0.012	0	1	1.01409	0.986104	#DIV/0!
LAT2	0.0632035	0.0201884	0.012	0	1	1.01409	0.986104	#DIV/0!
NLGN1-AS1	0.0632035	0.0201884	0.012	0	1	1.01409	0.986104	#DIV/0!
SFXN2	0.0632035	0.0201884	0.012	0	1	1.01409	0.986104	#DIV/0!
SPATA21	0.0632035	0.0201884	0.012	0	1	1.01409	0.986104	#DIV/0!
BEX2	0.00840174	0.0201322	0.024	0	1	1.01405	0.986142	#DIV/0!
UBA6-DT	0.000761457	0.0200994	0.122	0.028	1	1.01403	0.986165	4.35714
AC019171.1	0.0662548	0.0200833	0.024	0.004	1	1.01402	0.986176	6
TMEM229B	0.0425304	0.0200552	0.085	0.032	1	1.014	0.986195	2.65625
KHDC1	0.649512	0.0200445	0.012	0.007	1	1.01399	0.986202	1.71429
RNF11	0.000794756	0.0200392	0.463	0.218	1	1.01399	0.986206	2.12385
CS	0.00350191	0.0200025	0.195	0.074	1	1.01396	0.986231	2.63514
FAM172A	0.00334436	0.0199852	0.305	0.137	1	1.01395	0.986243	2.22628
MTRF1L	0.0350124	0.0199431	0.134	0.06	1	1.01392	0.986272	2.23333
ATP5F1B	0.0418667	0.0198468	0.756	0.491	1	1.01385	0.986337	1.53971
ZNF773	0.0662548	0.019821	0.024	0.004	1	1.01383	0.986355	6
HES2	0.35186	0.01981	0.012	0.004	1	1.01383	0.986363	3
RPP30	7.65035e-08	0.0197964	0.317	0.074	0.0016143	1.01382	0.986372	4.28378
ABCA7	0.0115536	0.0197523	0.037	0.004	1	1.01379	0.986402	9.25
LTO1	0.00123684	0.0197411	0.11	0.025	1	1.01378	0.98641	4.4
LIN7A	0.0627464	0.0197271	0.049	0.014	1	1.01377	0.986419	3.5
ANAPC7	0.00201836	0.0197133	0.183	0.063	1	1.01376	0.986429	2.90476
ADAM22	0.00840174	0.0196983	0.024	0	1	1.01375	0.986439	#DIV/0!
LINC01551	0.347088	0.0196136	0.012	0.004	1	1.01369	0.986497	3
GMNN	0.00130236	0.0195976	0.146	0.042	1	1.01368	0.986508	3.47619
LDLRAD4	0.34207	0.0195167	0.024	0.011	1	1.01362	0.986563	2.18182
ARHGAP12	0.00227012	0.0194828	0.39	0.182	1	1.0136	0.986586	2.14286
DNAJB5	0.00966978	0.019452	0.11	0.035	1	1.01357	0.986607	3.14286
TNFRSF10D	0.022647	0.0194181	0.073	0.021	1	1.01355	0.986631	3.47619
BMF	0.585233	0.0194167	0.085	0.067	1	1.01355	0.986632	1.26866
CTU1	0.00167371	0.0193424	0.122	0.032	1	1.0135	0.986682	3.8125
PCMTD1	0.00533823	0.0193185	0.329	0.161	1	1.01348	0.986699	2.04348
LINC01556	0.00840174	0.0193159	0.024	0	1	1.01348	0.9867	#DIV/0!
GCNT2	0.898085	0.0193024	0.012	0.011	1	1.01347	0.98671	1.09091
PYROXD2	0.00652308	0.0192913	0.061	0.011	1	1.01346	0.986717	5.54545
MT-ND5	0.478097	0.0192809	0.659	0.509	1	1.01345	0.986724	1.2947
LIG1	0.00875165	0.019256	0.049	0.007	1	1.01344	0.986741	7
POC1B	0.0399512	0.0192132	0.11	0.046	1	1.01341	0.986771	2.3913
EXOSC9	0.000197139	0.0191625	0.159	0.039	1	1.01337	0.986805	4.07692
PLGLB1	0.35186	0.0191382	0.012	0.004	1	1.01335	0.986822	3
MATN4	0.0115536	0.0191332	0.037	0.004	1	1.01335	0.986825	9.25
DNMT3B	0.0442263	0.0191303	0.037	0.007	1	1.01335	0.986827	5.28571
AGBL5	0.00652308	0.0191027	0.061	0.011	1	1.01333	0.986846	5.54545
SDHAF1	0.000397671	0.019095	0.183	0.053	1	1.01332	0.986852	3.45283
KLHL7	0.00209675	0.0190494	0.207	0.077	1	1.01329	0.986883	2.68831
SHLD3	0.0662548	0.0189849	0.024	0.004	1	1.01325	0.986927	6
EVI2A	0.0632035	0.0189817	0.012	0	1	1.01324	0.986929	#DIV/0!
FOXL1	0.0632035	0.0189817	0.012	0	1	1.01324	0.986929	#DIV/0!
FPR1	0.0632035	0.0189817	0.012	0	1	1.01324	0.986929	#DIV/0!
JARID2-AS1	0.0632035	0.0189817	0.012	0	1	1.01324	0.986929	#DIV/0!
KCNJ6	0.0632035	0.0189817	0.012	0	1	1.01324	0.986929	#DIV/0!
MED18	0.0632035	0.0189817	0.012	0	1	1.01324	0.986929	#DIV/0!
RNF125	0.0632035	0.0189817	0.012	0	1	1.01324	0.986929	#DIV/0!
TNFRSF10A	0.0632035	0.0189817	0.012	0	1	1.01324	0.986929	#DIV/0!
DDX19A	4.46557e-05	0.0188787	0.256	0.077	0.94228	1.01317	0.987	3.32468
SMG5	0.0591918	0.0188445	0.11	0.049	1	1.01315	0.987023	2.2449
ATG4D	0.000732778	0.0188259	0.098	0.018	1	1.01313	0.987036	5.44444
HCN3	0.35186	0.0187988	0.012	0.004	1	1.01312	0.987054	3
ZNF419	0.185668	0.0187977	0.024	0.007	1	1.01311	0.987055	3.42857
CCDC51	0.00142337	0.0187735	0.073	0.011	1	1.0131	0.987072	6.63636
ZNF282	0.000234367	0.0187396	0.098	0.014	1	1.01307	0.987095	7
FBXW9	0.010916	0.0187105	0.073	0.018	1	1.01305	0.987115	4.05556
CORT	0.0662548	0.0187009	0.024	0.004	1	1.01305	0.987121	6
AC005597.1	0.0632035	0.0186814	0.012	0	1	1.01303	0.987135	#DIV/0!
ACOT11	0.0632035	0.0186814	0.012	0	1	1.01303	0.987135	#DIV/0!
GPC6	0.0632035	0.0186814	0.012	0	1	1.01303	0.987135	#DIV/0!
PCDHGB1	0.0632035	0.0186814	0.012	0	1	1.01303	0.987135	#DIV/0!
SFTPD	0.0632035	0.0186814	0.012	0	1	1.01303	0.987135	#DIV/0!
TNNI3	0.0632035	0.0186814	0.012	0	1	1.01303	0.987135	#DIV/0!
ZNF658	0.0632035	0.0186814	0.012	0	1	1.01303	0.987135	#DIV/0!
CCDC91	6.88939e-06	0.0186602	0.28	0.077	0.145373	1.01302	0.987149	3.63636
TTLL3	0.0176001	0.018597	0.22	0.105	1	1.01297	0.987192	2.09524
NAV3	0.127733	0.0185821	0.098	0.049	1	1.01296	0.987202	2
PNPLA6	0.00710353	0.0185764	0.146	0.053	1	1.01296	0.987206	2.75472
PRKAA1	0.000961052	0.018509	0.171	0.053	1	1.01291	0.987253	3.22642
AC009506.1	0.027029	0.0184296	0.049	0.011	1	1.01286	0.987307	4.45455
TRIM61	0.0115536	0.0183885	0.037	0.004	1	1.01283	0.987335	9.25
PRDM4	0.0958405	0.0183829	0.098	0.046	1	1.01282	0.987339	2.13043
PLEKHH1	0.00655632	0.0183774	0.085	0.021	1	1.01282	0.987343	4.04762
C2	0.654972	0.0183712	0.012	0.007	1	1.01282	0.987347	1.71429
CFAP45	0.348082	0.0183688	0.024	0.011	1	1.01281	0.987348	2.18182
RPS14	0.539772	0.018362	0.927	0.853	1	1.01281	0.987353	1.08675
TNFAIP8L3	0.00840174	0.018354	0.024	0	1	1.0128	0.987359	#DIV/0!
CUBN	0.148736	0.0183195	0.073	0.035	1	1.01278	0.987382	2.08571
CD68	0.00855687	0.0182752	0.098	0.028	1	1.01275	0.987412	3.5
CCDC174	0.000128556	0.0182485	0.232	0.07	1	1.01273	0.987431	3.31429
SIRT2	0.00117666	0.0182349	0.427	0.2	1	1.01272	0.98744	2.135
ZBTB49	0.00661579	0.0181993	0.061	0.011	1	1.01269	0.987464	5.54545
MIF4GD	2.45237e-05	0.018167	0.22	0.056	0.517475	1.01267	0.987487	3.92857
ACTL10	0.185668	0.0181154	0.024	0.007	1	1.01264	0.987522	3.42857
YAE1	0.00427852	0.0181093	0.134	0.042	1	1.01263	0.987526	3.19048
ANP32A	0.000555069	0.0180857	0.463	0.207	1	1.01261	0.987542	2.23671
KRT5	0.877745	0.0180763	0.098	0.091	1	1.01261	0.987549	1.07692
STIL	0.183495	0.0180622	0.024	0.007	1	1.0126	0.987558	3.42857
MCOLN2	0.649512	0.0180458	0.012	0.007	1	1.01259	0.987569	1.71429
ADPRS	0.000324488	0.0179452	0.171	0.046	1	1.01252	0.987638	3.71739
MBLAC1	0.00195274	0.0178463	0.049	0.004	1	1.01245	0.987706	12.25
BRI3BP	0.0256559	0.0178328	0.085	0.028	1	1.01244	0.987715	3.03571
ARHGEF5	0.347088	0.0178238	0.012	0.004	1	1.01243	0.987721	3
DDX11-AS1	0.0632035	0.0178222	0.012	0	1	1.01243	0.987723	#DIV/0!
POGLUT1	0.00422252	0.0178176	0.159	0.056	1	1.01243	0.987726	2.83929
MELK	0.345068	0.0177977	0.024	0.011	1	1.01241	0.987739	2.18182
RILPL2	0.00381076	0.0177811	0.134	0.042	1	1.0124	0.987751	3.19048
NTM	0.0375787	0.0177653	0.829	0.572	1	1.01239	0.987762	1.4493
ZNF285	0.35186	0.0177612	0.012	0.004	1	1.01239	0.987764	3
LINC00847	0.0422922	0.0177602	0.073	0.025	1	1.01239	0.987765	2.92
DYNLRB2	0.0632035	0.0177163	0.012	0	1	1.01236	0.987795	#DIV/0!
HBA1	0.0632035	0.0177163	0.012	0	1	1.01236	0.987795	#DIV/0!
MUC7	0.0632035	0.0177163	0.012	0	1	1.01236	0.987795	#DIV/0!
PPP1R27	0.0632035	0.0177163	0.012	0	1	1.01236	0.987795	#DIV/0!
SLCO5A1	0.0632035	0.0177163	0.012	0	1	1.01236	0.987795	#DIV/0!
TNFRSF8	0.0632035	0.0177163	0.012	0	1	1.01236	0.987795	#DIV/0!
MIER1	0.00787735	0.0177079	0.293	0.14	1	1.01235	0.987801	2.09286
ABCC4	0.0632035	0.0176719	0.012	0	1	1.01232	0.987826	#DIV/0!
GPR158	0.0632035	0.0176719	0.012	0	1	1.01232	0.987826	#DIV/0!
NBPF10	0.0632035	0.0176719	0.012	0	1	1.01232	0.987826	#DIV/0!
PCDHB12	0.35186	0.0176692	0.012	0.004	1	1.01232	0.987827	3
COPG2	0.00643153	0.0176212	0.061	0.011	1	1.01229	0.98786	5.54545
DESI2	0.0102266	0.017599	0.28	0.137	1	1.01227	0.987875	2.0438
EDA2R	0.0632035	0.0175836	0.012	0	1	1.01226	0.987886	#DIV/0!
SACS-AS1	0.0632035	0.0175836	0.012	0	1	1.01226	0.987886	#DIV/0!
SPON2	0.0153272	0.0175713	0.098	0.032	1	1.01225	0.987894	3.0625
KIF25	0.0662548	0.0175294	0.024	0.004	1	1.01222	0.987923	6
ACSF2	0.00840174	0.0175043	0.024	0	1	1.01221	0.98794	#DIV/0!
VDR	0.0607935	0.0174856	0.049	0.014	1	1.01219	0.987953	3.5
WDR72	0.00840174	0.0174814	0.024	0	1	1.01219	0.987956	#DIV/0!
TSHZ2	0.106098	0.0174787	0.037	0.011	1	1.01219	0.987958	3.36364
HDHD5	0.0151909	0.0174743	0.098	0.032	1	1.01219	0.987961	3.0625
SH2B2	0.106098	0.0174712	0.037	0.011	1	1.01218	0.987963	3.36364
ZDHHC18	0.00632178	0.0174557	0.122	0.039	1	1.01217	0.987974	3.12821
ETHE1	0.000396972	0.017437	0.256	0.091	1	1.01216	0.987986	2.81319
TBC1D22B	0.0620898	0.0174189	0.049	0.014	1	1.01215	0.987999	3.5
NEURL4	0.0676169	0.017409	0.061	0.021	1	1.01214	0.988006	2.90476
RAP2B	0.0306008	0.0174045	0.22	0.112	1	1.01214	0.988009	1.96429
NDNF	0.649512	0.0173936	0.012	0.007	1	1.01213	0.988016	1.71429
TSNAXIP1	0.35186	0.0173765	0.012	0.004	1	1.01212	0.988028	3
ACRBP	0.0632035	0.0173478	0.012	0	1	1.0121	0.988047	#DIV/0!
ADRA1B	0.0632035	0.0173478	0.012	0	1	1.0121	0.988047	#DIV/0!
AP001412.1	0.0632035	0.0173478	0.012	0	1	1.0121	0.988047	#DIV/0!
TRIM67	0.0632035	0.0173478	0.012	0	1	1.0121	0.988047	#DIV/0!
ZNF556	0.0632035	0.0173478	0.012	0	1	1.0121	0.988047	#DIV/0!
ZNF610	0.0632035	0.0173478	0.012	0	1	1.0121	0.988047	#DIV/0!
AMPD3	0.0632035	0.0173409	0.012	0	1	1.01209	0.988052	#DIV/0!
CD248	0.0632035	0.0173409	0.012	0	1	1.01209	0.988052	#DIV/0!
LINC00853	0.0632035	0.0173409	0.012	0	1	1.01209	0.988052	#DIV/0!
TLDC2	0.0632035	0.0173409	0.012	0	1	1.01209	0.988052	#DIV/0!
TMF1	0.0409336	0.017325	0.256	0.14	1	1.01208	0.988063	1.82857
TMEM79	0.0662548	0.0173171	0.024	0.004	1	1.01208	0.988068	6
EBNA1BP2	0.000317049	0.0173136	0.28	0.102	1	1.01207	0.988071	2.7451
FLT3LG	0.0244056	0.0172821	0.122	0.049	1	1.01205	0.988092	2.4898
ARPIN	0.00958377	0.017265	0.11	0.035	1	1.01204	0.988104	3.14286
PRPSAP1	2.48535e-05	0.0172483	0.39	0.14	0.524433	1.01203	0.988116	2.78571
ZFAND2A	0.000997547	0.0172445	0.268	0.105	1	1.01202	0.988118	2.55238
PPP5D1P	0.345068	0.0172161	0.024	0.011	1	1.012	0.988138	2.18182
AC159540.2	0.187861	0.0171977	0.024	0.007	1	1.01199	0.98815	3.42857
MARS2	0.185668	0.0171936	0.024	0.007	1	1.01199	0.988153	3.42857
RRP1	0.00203574	0.0171826	0.134	0.039	1	1.01198	0.988161	3.4359
XPR1	0.0164947	0.0171825	0.11	0.039	1	1.01198	0.988161	2.82051
PLXNB1	0.136468	0.0171634	0.085	0.042	1	1.01197	0.988174	2.02381
GPR107	0.000550497	0.0171602	0.22	0.074	1	1.01197	0.988176	2.97297
ABRAXAS2	0.0138416	0.0171575	0.085	0.025	1	1.01196	0.988178	3.4
H2BC5	0.0115536	0.0171564	0.037	0.004	1	1.01196	0.988179	9.25
LRRC46	0.00122027	0.0171558	0.037	0	1	1.01196	0.988179	#DIV/0!
ZNF225	0.00840174	0.0171518	0.024	0	1	1.01196	0.988182	#DIV/0!
PANK3	3.47866e-06	0.017116	0.329	0.095	0.0734032	1.01193	0.988206	3.46316
CDC42EP2	0.00142337	0.0170752	0.073	0.011	1	1.01191	0.988234	6.63636
SRPK3	0.51698	0.0170476	0.024	0.014	1	1.01189	0.988253	1.71429
SMUG1	8.78217e-05	0.0170461	0.134	0.025	1	1.01189	0.988254	5.36
CDH4	0.35186	0.0170374	0.012	0.004	1	1.01188	0.98826	3
ESRP1	0.0662548	0.0169989	0.024	0.004	1	1.01185	0.988286	6
KBTBD6	0.00670401	0.0169742	0.085	0.021	1	1.01184	0.988303	4.04762
ACTR1A	1.73042e-05	0.0169729	0.341	0.112	0.365137	1.01183	0.988304	3.04464
GEMIN4	0.0280817	0.0169645	0.049	0.011	1	1.01183	0.98831	4.45455
INPP4A	0.0714113	0.0169207	0.073	0.028	1	1.0118	0.98834	2.60714
SUV39H1	0.00917474	0.0169171	0.049	0.007	1	1.0118	0.988342	7
FBXL8	0.0662548	0.0168967	0.024	0.004	1	1.01178	0.988356	6
DNA2	0.35186	0.0168796	0.012	0.004	1	1.01177	0.988368	3
TBC1D1	0.0154647	0.0168775	0.098	0.032	1	1.01177	0.98837	3.0625
PPP1R3F	0.466295	0.0168429	0.049	0.032	1	1.01174	0.988393	1.53125
MIS12	0.0153772	0.0167987	0.134	0.053	1	1.01171	0.988424	2.5283
ZFAT	0.00652308	0.0167985	0.061	0.011	1	1.01171	0.988424	5.54545
CAND2	0.520464	0.01679	0.024	0.014	1	1.01171	0.98843	1.71429
ZNF440	0.0115536	0.0167611	0.037	0.004	1	1.01169	0.988449	9.25
PTPRF	1.6524e-05	0.0167566	0.366	0.126	0.348673	1.01168	0.988452	2.90476
EGLN2	0.00697802	0.0167305	0.244	0.109	1	1.01166	0.98847	2.23853
RNF122	0.0353182	0.0166463	0.061	0.018	1	1.01161	0.988528	3.38889
MAPK8IP3	0.038962	0.0166439	0.134	0.06	1	1.0116	0.98853	2.23333
ZNF124	0.185668	0.0166143	0.024	0.007	1	1.01158	0.98855	3.42857
DES	0.0632035	0.0165825	0.012	0	1	1.01156	0.988572	#DIV/0!
HSF4	0.0632035	0.0165825	0.012	0	1	1.01156	0.988572	#DIV/0!
P2RY12	0.0632035	0.0165825	0.012	0	1	1.01156	0.988572	#DIV/0!
RGN	0.0632035	0.0165825	0.012	0	1	1.01156	0.988572	#DIV/0!
NOA1	0.00426205	0.0165713	0.183	0.07	1	1.01155	0.988579	2.61429
ZNF425	0.00840174	0.0165677	0.024	0	1	1.01155	0.988582	#DIV/0!
ZNF142	0.183574	0.0164951	0.049	0.021	1	1.0115	0.988632	2.33333
HEXD	0.00357861	0.0164445	0.134	0.042	1	1.01146	0.988666	3.19048
GLUD2	0.00840174	0.0164197	0.024	0	1	1.01145	0.988683	#DIV/0!
RGS5	0.35186	0.0164003	0.012	0.004	1	1.01143	0.988697	3
POLR2J3	0.0066689	0.0163775	0.207	0.088	1	1.01142	0.988712	2.35227
XRN1	0.0019123	0.0163475	0.341	0.154	1	1.0114	0.988733	2.21429
NKIRAS1	0.0662548	0.0163264	0.024	0.004	1	1.01138	0.988747	6
CDK14	0.100388	0.0163151	0.085	0.039	1	1.01137	0.988755	2.17949
TMEM186	0.106098	0.016312	0.037	0.011	1	1.01137	0.988757	3.36364
BRAP	0.0272947	0.0162757	0.085	0.028	1	1.01135	0.988782	3.03571
MTRNR2L12	0.511905	0.0162558	0.073	0.053	1	1.01133	0.988796	1.37736
NMD3	0.0450322	0.0162412	0.183	0.091	1	1.01132	0.988806	2.01099
SLC25A46	0.00295742	0.0162223	0.171	0.06	1	1.01131	0.988819	2.85
PYGO2	0.000678439	0.0162119	0.146	0.039	1	1.0113	0.988826	3.74359
CDC23	0.000575959	0.0161661	0.171	0.049	1	1.01127	0.988857	3.4898
PIWIL4	0.107265	0.0161627	0.037	0.011	1	1.01127	0.988859	3.36364
TST	0.0217518	0.0161333	0.073	0.021	1	1.01125	0.98888	3.47619
ZNF273	0.0176916	0.0161317	0.061	0.014	1	1.01124	0.988881	4.35714
CD36	0.0632035	0.01613	0.012	0	1	1.01124	0.988882	#DIV/0!
ZNF112	0.00840174	0.0161291	0.024	0	1	1.01124	0.988882	#DIV/0!
MBOAT7	0.242163	0.0161149	0.122	0.077	1	1.01123	0.988892	1.58442
NKX3-1	0.196613	0.0160967	0.037	0.014	1	1.01122	0.988905	2.64286
CGB7	0.00840174	0.0160646	0.024	0	1	1.0112	0.988927	#DIV/0!
SERTAD4	0.35186	0.0160574	0.012	0.004	1	1.01119	0.988932	3
NINJ2	0.0115536	0.0160437	0.037	0.004	1	1.01118	0.988941	9.25
RPH3AL	0.00840174	0.0160401	0.024	0	1	1.01118	0.988943	#DIV/0!
RASGRP1	0.35186	0.0159833	0.012	0.004	1	1.01114	0.988982	3
ZNF777	0.0166304	0.0159694	0.11	0.039	1	1.01113	0.988992	2.82051
ANTXR1	0.000328228	0.0159567	0.341	0.133	1	1.01112	0.989001	2.56391
CFAP299	0.00840174	0.0159042	0.024	0	1	1.01108	0.989037	#DIV/0!
ZNF701	0.0261152	0.0158905	0.085	0.028	1	1.01108	0.989046	3.03571
ZDHHC9	0.0404545	0.0158439	0.073	0.025	1	1.01104	0.989078	2.92
SOX11	0.004255	0.0158172	0.073	0.014	1	1.01102	0.989096	5.21429
CCM2L	0.0632035	0.0158106	0.012	0	1	1.01102	0.989101	#DIV/0!
MC5R	0.0632035	0.0158106	0.012	0	1	1.01102	0.989101	#DIV/0!
MYOZ2	0.0632035	0.0158106	0.012	0	1	1.01102	0.989101	#DIV/0!
PDGFD	0.0632035	0.0158106	0.012	0	1	1.01102	0.989101	#DIV/0!
RAB6C	0.0632035	0.0158106	0.012	0	1	1.01102	0.989101	#DIV/0!
RNF157-AS1	0.0632035	0.0158106	0.012	0	1	1.01102	0.989101	#DIV/0!
SALL1	0.0632035	0.0158106	0.012	0	1	1.01102	0.989101	#DIV/0!
HSCB	0.00489223	0.0157856	0.11	0.032	1	1.011	0.989118	3.4375
SCYL1	0.000117161	0.0157007	0.28	0.095	1	1.01094	0.989176	2.94737
CARD14	0.0632035	0.0156197	0.012	0	1	1.01089	0.989232	#DIV/0!
PHACTR3	0.0632035	0.0156197	0.012	0	1	1.01089	0.989232	#DIV/0!
DGUOK-AS1	0.00442659	0.0156188	0.073	0.014	1	1.01088	0.989232	5.21429
ZHX3	0.00560814	0.0156152	0.11	0.032	1	1.01088	0.989235	3.4375
GTPBP8	0.00571779	0.0155627	0.11	0.032	1	1.01085	0.989271	3.4375
ADCK2	0.000779072	0.015555	0.122	0.028	1	1.01084	0.989276	4.35714
DDIAS	0.00840174	0.0154785	0.024	0	1	1.01079	0.989328	#DIV/0!
EPS8L1	0.00183335	0.0154749	0.061	0.007	1	1.01078	0.989331	8.71429
H4C15	0.649512	0.0154663	0.012	0.007	1	1.01078	0.989337	1.71429
AQP6	0.348082	0.0154508	0.024	0.011	1	1.01077	0.989347	2.18182
ECM2	0.35186	0.0154315	0.012	0.004	1	1.01075	0.989361	3
HOPX	0.345068	0.0154087	0.024	0.011	1	1.01074	0.989376	2.18182
LDAH	0.11498	0.0153772	0.049	0.018	1	1.01072	0.989398	2.72222
NAGA	0.00264594	0.0153733	0.146	0.046	1	1.01071	0.989401	3.17391
MOCS3	0.0662548	0.015348	0.024	0.004	1	1.0107	0.989418	6
ERCC6	0.11498	0.0153184	0.049	0.018	1	1.01067	0.989438	2.72222
C5orf46	0.0632035	0.01527	0.012	0	1	1.01064	0.989471	#DIV/0!
GALNT12	0.0632035	0.01527	0.012	0	1	1.01064	0.989471	#DIV/0!
TMEM52	0.0632035	0.01527	0.012	0	1	1.01064	0.989471	#DIV/0!
ZKSCAN2	0.0662548	0.0152669	0.024	0.004	1	1.01064	0.989474	6
LEMD2	0.0107929	0.0152566	0.171	0.07	1	1.01063	0.989481	2.44286
C6orf136	6.06374e-05	0.0152499	0.146	0.028	1	1.01063	0.989485	5.21429
HOXC4	0.0110981	0.0152238	0.134	0.049	1	1.01061	0.989503	2.73469
ARHGAP45	0.00840174	0.0152144	0.024	0	1	1.0106	0.98951	#DIV/0!
PAK1	0.0111687	0.015209	0.073	0.018	1	1.0106	0.989513	4.05556
IL3RA	0.644071	0.0151825	0.012	0.007	1	1.01058	0.989531	1.71429
LAYN	5.47561e-05	0.0151779	0.146	0.028	1	1.01058	0.989535	5.21429
PCYT2	0.0107079	0.0151705	0.159	0.063	1	1.01057	0.98954	2.52381
FMO5	0.523961	0.0151391	0.024	0.014	1	1.01055	0.989561	1.71429
TRAF3IP2	0.0430005	0.0151219	0.037	0.007	1	1.01054	0.989573	5.28571
ADPGK-AS1	0.187861	0.015068	0.024	0.007	1	1.0105	0.98961	3.42857
LINC00240	0.35186	0.0149848	0.012	0.004	1	1.01044	0.989667	3
CTRB1	0.35186	0.0149132	0.012	0.004	1	1.01039	0.989716	3
DLX6	0.00840174	0.0148386	0.024	0	1	1.01034	0.989767	#DIV/0!
CARMN	0.649512	0.0147921	0.012	0.007	1	1.01031	0.989799	1.71429
LINC00900	0.35186	0.0147799	0.012	0.004	1	1.0103	0.989808	3
ZFP41	0.187861	0.0147224	0.024	0.007	1	1.01026	0.989847	3.42857
WDR24	0.000298361	0.0146792	0.085	0.011	1	1.01023	0.989877	7.72727
AC005523.2	0.898085	0.0146615	0.012	0.011	1	1.01021	0.989889	1.09091
FBXL20	0.000148395	0.0146174	0.171	0.042	1	1.01018	0.989919	4.07143
BRWD1	0.024336	0.0146068	0.256	0.133	1	1.01018	0.989926	1.92481
STON2	0.000570518	0.0146033	0.171	0.049	1	1.01017	0.989929	3.4898
LYAR	0.00250813	0.0145622	0.146	0.046	1	1.01014	0.989957	3.17391
RAB17	0.00840174	0.0145597	0.024	0	1	1.01014	0.989959	#DIV/0!
TMC7	0.0285837	0.0145205	0.11	0.042	1	1.01012	0.989986	2.61905
PPP1R2	0.00127743	0.0145004	0.366	0.161	1	1.0101	0.989999	2.27329
ZNF566	0.270579	0.0144921	0.049	0.025	1	1.0101	0.990005	1.96
ADRB1	0.35186	0.0144448	0.012	0.004	1	1.01006	0.990038	3
CSNK1E	0.00455629	0.0144074	0.671	0.361	1	1.01004	0.990063	1.85873
CXorf38	0.0164865	0.0144004	0.171	0.074	1	1.01003	0.990068	2.31081
SDCBP2-AS1	0.0632035	0.0143877	0.012	0	1	1.01002	0.990077	#DIV/0!
MESP1	0.345068	0.0143504	0.024	0.011	1	1.01	0.990102	2.18182
CFAP44	0.187861	0.0143401	0.024	0.007	1	1.00999	0.990109	3.42857
PPP1R12A	0.013277	0.0143303	0.524	0.298	1	1.00998	0.990116	1.75839
CBX8	0.193179	0.0142349	0.037	0.014	1	1.00992	0.990182	2.64286
C19orf47	0.35186	0.0142314	0.012	0.004	1	1.00991	0.990184	3
LINC00392	0.0632035	0.0142174	0.012	0	1	1.0099	0.990194	#DIV/0!
ZMYND10	0.0662548	0.0141925	0.024	0.004	1	1.00989	0.990211	6
DPYSL4	0.347088	0.0141575	0.012	0.004	1	1.00986	0.990235	3
VEGFC	0.00643153	0.0141067	0.061	0.011	1	1.00983	0.99027	5.54545
FLI1	0.347088	0.0140959	0.012	0.004	1	1.00982	0.990277	3
MLST8	0.000149616	0.0140937	0.207	0.06	1	1.00982	0.990279	3.45
TP53TG1	1.60147e-06	0.0140843	0.268	0.067	0.0337927	1.00981	0.990285	4
LRRC34	0.0442263	0.0140804	0.037	0.007	1	1.00981	0.990288	5.28571
CCER2	0.649512	0.0140732	0.012	0.007	1	1.0098	0.990293	1.71429
KLHL3	0.00544722	0.0140564	0.11	0.032	1	1.00979	0.990304	3.4375
AKR1E2	0.00840174	0.0140345	0.024	0	1	1.00978	0.990319	#DIV/0!
OLIG2	0.35186	0.0140119	0.012	0.004	1	1.00976	0.990335	3
FBXO21	0.000108661	0.013993	0.256	0.081	1	1.00975	0.990348	3.16049
GRHL1	0.649512	0.0139877	0.012	0.007	1	1.00974	0.990351	1.71429
MIPEP	0.00195274	0.0139798	0.049	0.004	1	1.00974	0.990357	12.25
TRUB1	0.0397387	0.0139292	0.073	0.025	1	1.0097	0.990391	2.92
IQCH	0.0115536	0.0139265	0.037	0.004	1	1.0097	0.990393	9.25
MMRN1	0.347088	0.0139047	0.012	0.004	1	1.00968	0.990408	3
CCDC160	0.35186	0.0139005	0.012	0.004	1	1.00968	0.990411	3
MMAA	0.00195274	0.0138572	0.049	0.004	1	1.00965	0.990441	12.25
SCAF1	6.37837e-05	0.0138566	0.293	0.098	1	1.00965	0.990441	2.9898
RGPD8	0.898085	0.0138364	0.012	0.011	1	1.00964	0.990455	1.09091
ZNF20	0.187861	0.0137891	0.024	0.007	1	1.0096	0.990488	3.42857
SPAG5	0.35186	0.0137696	0.012	0.004	1	1.00959	0.990501	3
AC011625.1	0.0632035	0.0137282	0.012	0	1	1.00956	0.990529	#DIV/0!
MALRD1	0.0632035	0.0137282	0.012	0	1	1.00956	0.990529	#DIV/0!
MYF6	0.0632035	0.0137282	0.012	0	1	1.00956	0.990529	#DIV/0!
PDZK1	0.0632035	0.0137282	0.012	0	1	1.00956	0.990529	#DIV/0!
ZSCAN1	0.0632035	0.0137282	0.012	0	1	1.00956	0.990529	#DIV/0!
SLC22A11	0.35186	0.0136982	0.012	0.004	1	1.00954	0.99055	3
KIAA0895	0.187861	0.0136968	0.024	0.007	1	1.00954	0.990551	3.42857
OSMR-DT	0.699214	0.0136737	0.024	0.018	1	1.00952	0.990567	1.33333
SERINC2	0.0662548	0.0136542	0.024	0.004	1	1.00951	0.99058	6
C9orf50	0.187861	0.013631	0.024	0.007	1	1.00949	0.990596	3.42857
ZNF530	0.0442263	0.0136002	0.037	0.007	1	1.00947	0.990617	5.28571
TRIP13	0.0662548	0.0135844	0.024	0.004	1	1.00946	0.990628	6
HADH	0.0427709	0.0135234	0.098	0.039	1	1.00942	0.99067	2.51282
TEAD2	0.0634088	0.0134825	0.049	0.014	1	1.00939	0.990698	3.5
MPP4	0.00840174	0.0134721	0.024	0	1	1.00938	0.990705	#DIV/0!
SHISA9	0.0442263	0.0134677	0.037	0.007	1	1.00938	0.990708	5.28571
GPR68	0.345068	0.0134587	0.024	0.011	1	1.00937	0.990714	2.18182
HVCN1	0.187861	0.0134047	0.024	0.007	1	1.00933	0.990752	3.42857
LYL1	0.00903173	0.0133787	0.049	0.007	1	1.00932	0.990769	7
OVOL1	0.649512	0.013371	0.012	0.007	1	1.00931	0.990775	1.71429
ERMN	0.35186	0.0133506	0.012	0.004	1	1.0093	0.990789	3
WDR19	0.000815443	0.0133323	0.122	0.028	1	1.00928	0.990801	4.35714
ELAPOR2	0.654972	0.0132971	0.012	0.007	1	1.00926	0.990826	1.71429
HDAC3	0.00125074	0.0132922	0.207	0.074	1	1.00926	0.990829	2.7973
CDT1	0.106098	0.0131653	0.037	0.011	1	1.00917	0.990916	3.36364
TEFM	0.000233589	0.0131604	0.134	0.028	1	1.00916	0.990919	4.78571
SGF29	0.0159616	0.0131545	0.11	0.039	1	1.00916	0.990923	2.82051
ELFN1	0.0632035	0.0131333	0.012	0	1	1.00914	0.990938	#DIV/0!
XYLT1	0.000126726	0.0131006	0.244	0.077	1	1.00912	0.99096	3.16883
C9orf135-DT	0.0632035	0.0130694	0.012	0	1	1.0091	0.990982	#DIV/0!
DDO	0.0632035	0.0130694	0.012	0	1	1.0091	0.990982	#DIV/0!
DSCR8	0.0632035	0.0130694	0.012	0	1	1.0091	0.990982	#DIV/0!
LRP4-AS1	0.0632035	0.0130694	0.012	0	1	1.0091	0.990982	#DIV/0!
OTC	0.0632035	0.0130694	0.012	0	1	1.0091	0.990982	#DIV/0!
MTPAP	0.0280817	0.0130472	0.049	0.011	1	1.00908	0.990997	4.45455
VAV3	0.0442263	0.0130467	0.037	0.007	1	1.00908	0.990997	5.28571
SERF1B	0.347088	0.0130446	0.012	0.004	1	1.00908	0.990999	3
BABAM2	0.000226532	0.013027	0.195	0.056	1	1.00907	0.991011	3.48214
C10orf143	0.0442263	0.0130122	0.037	0.007	1	1.00906	0.991021	5.28571
C10orf55	0.0632035	0.0130056	0.012	0	1	1.00906	0.991026	#DIV/0!
CASP14	0.0632035	0.0130056	0.012	0	1	1.00906	0.991026	#DIV/0!
CHRNA10	0.0632035	0.0130056	0.012	0	1	1.00906	0.991026	#DIV/0!
LINC00885	0.0632035	0.0130056	0.012	0	1	1.00906	0.991026	#DIV/0!
PCP2	0.0632035	0.0130056	0.012	0	1	1.00906	0.991026	#DIV/0!
PLCH2	0.0632035	0.0130056	0.012	0	1	1.00906	0.991026	#DIV/0!
RDH12	0.0632035	0.0130056	0.012	0	1	1.00906	0.991026	#DIV/0!
SNX10	0.0632035	0.0130056	0.012	0	1	1.00906	0.991026	#DIV/0!
STAMBPL1	0.0632035	0.0130056	0.012	0	1	1.00906	0.991026	#DIV/0!
STX19	0.0632035	0.0130056	0.012	0	1	1.00906	0.991026	#DIV/0!
ZNF443	0.0632035	0.0130056	0.012	0	1	1.00906	0.991026	#DIV/0!
ATG2B	0.119504	0.0129989	0.159	0.091	1	1.00905	0.99103	1.74725
ADPRH	0.00032444	0.0129521	0.061	0.004	1	1.00902	0.991062	15.25
LINC00640	0.35186	0.0129385	0.012	0.004	1	1.00901	0.991072	3
SPIN2B	0.041519	0.0129042	0.085	0.032	1	1.00898	0.991095	2.65625
HAS2-AS1	0.345068	0.0128976	0.024	0.011	1	1.00898	0.9911	2.18182
ZNF727	0.35186	0.0128822	0.012	0.004	1	1.00897	0.99111	3
DSC1	0.35186	0.0128636	0.012	0.004	1	1.00896	0.991123	3
DMKN	0.470822	0.0128514	0.049	0.032	1	1.00895	0.991132	1.53125
CTPS1	0.00129589	0.0128243	0.11	0.025	1	1.00893	0.99115	4.4
PARP9	0.0175667	0.0128136	0.122	0.046	1	1.00892	0.991158	2.65217
ZNF513	0.169554	0.0128007	0.122	0.07	1	1.00891	0.991166	1.74286
CKMT2-AS1	0.06638	0.0128004	0.085	0.035	1	1.00891	0.991167	2.42857
UTP15	0.000174436	0.0127824	0.11	0.018	1	1.0089	0.991179	6.11111
ZNF606	0.898085	0.0127778	0.012	0.011	1	1.0089	0.991182	1.09091
ZNF521	0.0280817	0.0126961	0.049	0.011	1	1.00884	0.991238	4.45455
ATPAF1	0.00209548	0.0126837	0.134	0.039	1	1.00883	0.991247	3.4359
GIMAP1	0.644071	0.0126407	0.012	0.007	1	1.0088	0.991276	1.71429
ZNF454	0.00840174	0.0126109	0.024	0	1	1.00878	0.991297	#DIV/0!
CFAP418	0.35186	0.0125841	0.012	0.004	1	1.00876	0.991315	3
SLC22A3	0.0632035	0.012566	0.012	0	1	1.00875	0.991328	#DIV/0!
MFSD8	0.00700838	0.012538	0.085	0.021	1	1.00873	0.991347	4.04762
PYM1	6.29219e-05	0.0125363	0.195	0.049	1	1.00873	0.991348	3.97959
PPM1N	0.35186	0.0125179	0.012	0.004	1	1.00871	0.991361	3
IRGQ	0.0965303	0.0125011	0.085	0.039	1	1.0087	0.991372	2.17949
CDS2	0.0024174	0.0124969	0.22	0.084	1	1.0087	0.991375	2.61905
MIS18A	0.152529	0.0124489	0.073	0.035	1	1.00867	0.991408	2.08571
SOCS7	0.310142	0.0124353	0.085	0.053	1	1.00866	0.991418	1.60377
C1orf53	0.0632035	0.0124286	0.012	0	1	1.00865	0.991422	#DIV/0!
CENPV	0.0632035	0.0124286	0.012	0	1	1.00865	0.991422	#DIV/0!
GABRG3	0.0632035	0.0124286	0.012	0	1	1.00865	0.991422	#DIV/0!
OXT	0.0632035	0.0124286	0.012	0	1	1.00865	0.991422	#DIV/0!
USP30-AS1	0.0632035	0.0124286	0.012	0	1	1.00865	0.991422	#DIV/0!
CTIF	0.06638	0.0123789	0.085	0.035	1	1.00862	0.991456	2.42857
MYO6	0.0935229	0.0123778	0.098	0.046	1	1.00862	0.991457	2.13043
SLC25A27	0.898085	0.0123774	0.012	0.011	1	1.00862	0.991457	1.09091
SMPD4	0.00402961	0.0123617	0.22	0.091	1	1.00861	0.991468	2.41758
RASGRP2	0.00840174	0.0123586	0.024	0	1	1.0086	0.99147	#DIV/0!
GINS4	0.347088	0.0123537	0.012	0.004	1	1.0086	0.991474	3
PCDHGA5	0.34207	0.0123327	0.024	0.011	1	1.00859	0.991488	2.18182
TRIM16L	0.193179	0.0122955	0.037	0.014	1	1.00856	0.991514	2.64286
TMTC2	0.000438194	0.012287	0.159	0.042	1	1.00855	0.991519	3.78571
RBM26	0.00156377	0.012283	0.305	0.13	1	1.00855	0.991522	2.34615
LPXN	0.0436098	0.0122746	0.037	0.007	1	1.00854	0.991528	5.28571
URI1	2.38881e-05	0.0122702	0.5	0.193	0.504062	1.00854	0.991531	2.59067
FBXO9	0.000997868	0.0122655	0.317	0.13	1	1.00854	0.991534	2.43846
PPM1L	0.0662548	0.0122634	0.024	0.004	1	1.00854	0.991536	6
DDX46	0.000342981	0.0122508	0.439	0.189	1	1.00853	0.991544	2.32275
WASHC3	4.62107e-06	0.0122443	0.341	0.105	0.0975091	1.00852	0.991549	3.24762
FOXRED1	0.0100207	0.0122355	0.11	0.035	1	1.00852	0.991555	3.14286
MRTO4	0.00110909	0.0122351	0.171	0.053	1	1.00852	0.991555	3.22642
ZNF846	0.0408166	0.0122062	0.073	0.025	1	1.0085	0.991575	2.92
SMN2	0.0675842	0.0122027	0.073	0.028	1	1.00849	0.991577	2.60714
DENND4B	0.084177	0.0121924	0.11	0.053	1	1.00849	0.991584	2.07547
PLAGL2	0.35186	0.0121764	0.012	0.004	1	1.00848	0.991595	3
CACNB1	0.196613	0.0121659	0.037	0.014	1	1.00847	0.991603	2.64286
BCL6B	0.0651438	0.0121484	0.024	0.004	1	1.00846	0.991615	6
CNTNAP3	0.0651438	0.0121484	0.024	0.004	1	1.00846	0.991615	6
RNASEH2A	0.0115536	0.0121243	0.037	0.004	1	1.00844	0.991631	9.25
ZNF619	0.0662548	0.0121171	0.024	0.004	1	1.00843	0.991636	6
RNF216	0.00181641	0.0121082	0.232	0.088	1	1.00843	0.991642	2.63636
RETSAT	0.0258385	0.0120635	0.122	0.049	1	1.0084	0.991673	2.4898
METTL7B	0.0662548	0.0120188	0.024	0.004	1	1.00837	0.991704	6
MYSM1	0.00337327	0.0119062	0.232	0.095	1	1.00829	0.991781	2.44211
SEPTIN8	0.00993173	0.0118926	0.207	0.091	1	1.00828	0.991791	2.27473
ST20-AS1	0.00195274	0.0118858	0.049	0.004	1	1.00827	0.991795	12.25
LRRC32	0.185668	0.0118483	0.024	0.007	1	1.00825	0.991821	3.42857
CFAP77	0.0632035	0.0118366	0.012	0	1	1.00824	0.991829	#DIV/0!
CRYBA4	0.0632035	0.0118366	0.012	0	1	1.00824	0.991829	#DIV/0!
HYAL3	0.0632035	0.0118366	0.012	0	1	1.00824	0.991829	#DIV/0!
LINC01143	0.0632035	0.0118366	0.012	0	1	1.00824	0.991829	#DIV/0!
S100A5	0.0632035	0.0118366	0.012	0	1	1.00824	0.991829	#DIV/0!
SYT6	0.0632035	0.0118366	0.012	0	1	1.00824	0.991829	#DIV/0!
TTLL13P	0.0632035	0.0118366	0.012	0	1	1.00824	0.991829	#DIV/0!
UNC79	0.0632035	0.0118366	0.012	0	1	1.00824	0.991829	#DIV/0!
DIAPH2	0.0154647	0.0118113	0.098	0.032	1	1.00822	0.991846	3.0625
AURKA	0.0632035	0.0117654	0.012	0	1	1.00819	0.991878	#DIV/0!
C6orf163	0.0632035	0.0117654	0.012	0	1	1.00819	0.991878	#DIV/0!
DMRTA1	0.0632035	0.0117654	0.012	0	1	1.00819	0.991878	#DIV/0!
LINC00973	0.0632035	0.0117654	0.012	0	1	1.00819	0.991878	#DIV/0!
RBAKDN	0.0632035	0.0117654	0.012	0	1	1.00819	0.991878	#DIV/0!
RCSD1	0.0632035	0.0117654	0.012	0	1	1.00819	0.991878	#DIV/0!
RIPPLY3	0.0632035	0.0117654	0.012	0	1	1.00819	0.991878	#DIV/0!
STK26	0.0632035	0.0117654	0.012	0	1	1.00819	0.991878	#DIV/0!
TBX18	0.0632035	0.0117654	0.012	0	1	1.00819	0.991878	#DIV/0!
TMEM86B	0.309763	0.0117629	0.037	0.018	1	1.00819	0.99188	2.05556
NLN	0.00299818	0.0117253	0.159	0.053	1	1.00816	0.991906	3
LINC01546	0.185668	0.0116806	0.024	0.007	1	1.00813	0.991936	3.42857
ADAM9	0.000588212	0.0115998	0.293	0.112	1	1.00807	0.991992	2.61607
ATL3	0.000186763	0.0115453	0.329	0.123	1	1.00803	0.992029	2.6748
DCTN1-AS1	0.35186	0.0115193	0.012	0.004	1	1.00802	0.992047	3
NECAP1	0.00496327	0.0115033	0.183	0.07	1	1.00801	0.992058	2.61429
PCYOX1L	0.0176916	0.0114992	0.061	0.014	1	1.008	0.992061	4.35714
DPH5	0.00323684	0.0114902	0.122	0.035	1	1.008	0.992067	3.48571
ZNF202	0.196613	0.0114605	0.037	0.014	1	1.00798	0.992088	2.64286
CARD9	0.0632035	0.0114328	0.012	0	1	1.00796	0.992107	#DIV/0!
CREG2	0.0632035	0.0114328	0.012	0	1	1.00796	0.992107	#DIV/0!
LINC00271	0.0632035	0.0114328	0.012	0	1	1.00796	0.992107	#DIV/0!
MUC5B	0.0632035	0.0114328	0.012	0	1	1.00796	0.992107	#DIV/0!
OSBPL10-AS1	0.0632035	0.0114328	0.012	0	1	1.00796	0.992107	#DIV/0!
PLA2G5	0.0632035	0.0114328	0.012	0	1	1.00796	0.992107	#DIV/0!
RAET1G	0.0632035	0.0114328	0.012	0	1	1.00796	0.992107	#DIV/0!
TAS2R14	0.0632035	0.0114328	0.012	0	1	1.00796	0.992107	#DIV/0!
ADAR	1.54238e-05	0.0113831	0.402	0.144	0.325458	1.00792	0.992141	2.79167
ZNF675	0.183574	0.0113731	0.049	0.021	1	1.00791	0.992148	2.33333
ZNF772	0.35186	0.011373	0.012	0.004	1	1.00791	0.992148	3
ZNF473	0.183495	0.0113548	0.024	0.007	1	1.0079	0.99216	3.42857
DLL4	0.193179	0.0113345	0.037	0.014	1	1.00789	0.992174	2.64286
LINC01117	0.037183	0.0113246	0.061	0.018	1	1.00788	0.992181	3.38889
ZNF264	0.0114461	0.01132	0.134	0.049	1	1.00788	0.992184	2.73469
MBD1	0.000879985	0.0113142	0.159	0.046	1	1.00787	0.992188	3.45652
SF3A2	0.000782293	0.0112754	0.341	0.147	1	1.00785	0.992215	2.31973
MRPL42	0.00247219	0.0112684	0.39	0.182	1	1.00784	0.99222	2.14286
CSTF2T	0.000742666	0.0112318	0.098	0.018	1	1.00782	0.992245	5.44444
SAPCD2	0.347088	0.0111975	0.012	0.004	1	1.00779	0.992269	3
KLC4	0.00195274	0.0111755	0.049	0.004	1	1.00778	0.992284	12.25
FMC1	3.51311e-05	0.0111707	0.378	0.133	0.741302	1.00777	0.992287	2.84211
FAM43A	0.00875165	0.0111285	0.049	0.007	1	1.00774	0.992316	7
GNL3L	3.27664e-05	0.0111094	0.207	0.053	0.691403	1.00773	0.992329	3.90566
CAMK2A	0.0632035	0.0110996	0.012	0	1	1.00772	0.992336	#DIV/0!
CHRNA5	0.0632035	0.0110996	0.012	0	1	1.00772	0.992336	#DIV/0!
GRM5-AS1	0.0632035	0.0110996	0.012	0	1	1.00772	0.992336	#DIV/0!
KLKB1	0.0632035	0.0110996	0.012	0	1	1.00772	0.992336	#DIV/0!
MIR210HG	0.0632035	0.0110996	0.012	0	1	1.00772	0.992336	#DIV/0!
NMUR1	0.0632035	0.0110996	0.012	0	1	1.00772	0.992336	#DIV/0!
STARD6	0.0632035	0.0110996	0.012	0	1	1.00772	0.992336	#DIV/0!
GHDC	0.000219891	0.0110834	0.134	0.028	1	1.00771	0.992347	4.78571
NDE1	0.00122654	0.0110805	0.207	0.074	1	1.00771	0.992349	2.7973
CACHD1	0.644071	0.0110634	0.012	0.007	1	1.0077	0.992361	1.71429
OAS3	0.111965	0.0110081	0.049	0.018	1	1.00766	0.992399	2.72222
AC112721.2	0.0632035	0.010975	0.012	0	1	1.00764	0.992422	#DIV/0!
DNAI3	0.0632035	0.010975	0.012	0	1	1.00764	0.992422	#DIV/0!
KCNK9	0.0632035	0.010975	0.012	0	1	1.00764	0.992422	#DIV/0!
OGFR-AS1	0.0632035	0.010975	0.012	0	1	1.00764	0.992422	#DIV/0!
RFESD	0.0632035	0.010975	0.012	0	1	1.00764	0.992422	#DIV/0!
SLC10A4	0.0632035	0.010975	0.012	0	1	1.00764	0.992422	#DIV/0!
TIGD3	0.0632035	0.010975	0.012	0	1	1.00764	0.992422	#DIV/0!
TREH	0.0632035	0.010975	0.012	0	1	1.00764	0.992422	#DIV/0!
TUBA8	0.0632035	0.010975	0.012	0	1	1.00764	0.992422	#DIV/0!
WNT2	0.0632035	0.010975	0.012	0	1	1.00764	0.992422	#DIV/0!
EED	0.0287976	0.0109545	0.11	0.042	1	1.00762	0.992436	2.61905
MRPL18	5.93436e-05	0.0109539	0.476	0.193	1	1.00762	0.992436	2.46632
FHIP1A	0.51698	0.0109455	0.024	0.014	1	1.00762	0.992442	1.71429
BLM	0.10494	0.0109433	0.037	0.011	1	1.00761	0.992443	3.36364
SRF	0.0449562	0.0108743	0.159	0.077	1	1.00757	0.992491	2.06494
CPSF3	0.00172726	0.0108269	0.122	0.032	1	1.00753	0.992523	3.8125
EBF3	0.0632035	0.0107733	0.012	0	1	1.0075	0.99256	#DIV/0!
MGAT4A	0.0632035	0.0107733	0.012	0	1	1.0075	0.99256	#DIV/0!
MYO5C	0.0632035	0.0107733	0.012	0	1	1.0075	0.99256	#DIV/0!
TNFRSF11B	0.0632035	0.0107733	0.012	0	1	1.0075	0.99256	#DIV/0!
VMO1	0.0662548	0.0107305	0.024	0.004	1	1.00747	0.99259	6
SLC25A19	0.477657	0.0106795	0.049	0.032	1	1.00743	0.992625	1.53125
FEM1A	0.0280817	0.0106673	0.049	0.011	1	1.00742	0.992633	4.45455
MRPS18B	8.8608e-07	0.0106564	0.305	0.077	0.0186972	1.00741	0.992641	3.96104
MADD	0.060336	0.0106472	0.11	0.049	1	1.00741	0.992647	2.2449
GRK3	0.649512	0.0106462	0.012	0.007	1	1.00741	0.992648	1.71429
PKIG	1.75299e-05	0.0106293	0.463	0.172	0.369898	1.00739	0.992659	2.69186
KRTDAP	0.0634088	0.0106148	0.049	0.014	1	1.00738	0.992669	3.5
PCDHA10	0.35186	0.0105906	0.012	0.004	1	1.00737	0.992686	3
CPT2	0.0627464	0.0105725	0.049	0.014	1	1.00736	0.992698	3.5
ZKSCAN7	0.35186	0.0105389	0.012	0.004	1	1.00733	0.992722	3
HIC2	0.0157429	0.0105304	0.098	0.032	1	1.00733	0.992727	3.0625
C12orf76	0.00013764	0.010521	0.28	0.095	1	1.00732	0.992734	2.94737
ALDH1B1	0.0436098	0.0104763	0.037	0.007	1	1.00729	0.992765	5.28571
CEP135	0.00280225	0.0104625	0.085	0.018	1	1.00728	0.992774	4.72222
ZNF787	0.00213765	0.0104591	0.195	0.07	1	1.00728	0.992777	2.78571
ZNF587B	0.187861	0.0104499	0.024	0.007	1	1.00727	0.992783	3.42857
XPO5	0.041519	0.0104498	0.085	0.032	1	1.00727	0.992783	2.65625
NPTX2	0.36004	0.0104452	0.073	0.046	1	1.00727	0.992786	1.58696
B3GNT8	0.0632035	0.0104063	0.012	0	1	1.00724	0.992813	#DIV/0!
GNMT	0.0632035	0.0104063	0.012	0	1	1.00724	0.992813	#DIV/0!
LYG1	0.0632035	0.0104063	0.012	0	1	1.00724	0.992813	#DIV/0!
RAD54L	0.0632035	0.0104063	0.012	0	1	1.00724	0.992813	#DIV/0!
SH3RF3-AS1	0.0632035	0.0104063	0.012	0	1	1.00724	0.992813	#DIV/0!
HEATR6	9.75219e-06	0.0103702	0.122	0.014	0.205781	1.00721	0.992838	8.71429
BLOC1S3	0.35186	0.0103657	0.012	0.004	1	1.00721	0.992841	3
UNC5C	0.00840174	0.0103479	0.024	0	1	1.0072	0.992853	#DIV/0!
FBXL2	0.00448516	0.0103469	0.073	0.014	1	1.0072	0.992854	5.21429
A2M-AS1	0.0632035	0.0103439	0.012	0	1	1.0072	0.992856	#DIV/0!
ASAH2B	0.0632035	0.0103439	0.012	0	1	1.0072	0.992856	#DIV/0!
ATP6V0A4	0.0632035	0.0103439	0.012	0	1	1.0072	0.992856	#DIV/0!
CFAP300	0.0632035	0.0103439	0.012	0	1	1.0072	0.992856	#DIV/0!
CHAC2	0.0632035	0.0103439	0.012	0	1	1.0072	0.992856	#DIV/0!
FAM225B	0.0632035	0.0103439	0.012	0	1	1.0072	0.992856	#DIV/0!
LINGO1	0.0632035	0.0103439	0.012	0	1	1.0072	0.992856	#DIV/0!
LRRC69	0.0632035	0.0103439	0.012	0	1	1.0072	0.992856	#DIV/0!
PLS1	0.0632035	0.0103439	0.012	0	1	1.0072	0.992856	#DIV/0!
WNT10B	0.0632035	0.0103439	0.012	0	1	1.0072	0.992856	#DIV/0!
AKR1B10	0.0632035	0.0103208	0.012	0	1	1.00718	0.992872	#DIV/0!
AMN	0.0632035	0.0103208	0.012	0	1	1.00718	0.992872	#DIV/0!
ARHGAP30	0.0632035	0.0103208	0.012	0	1	1.00718	0.992872	#DIV/0!
BTBD11	0.0632035	0.0103208	0.012	0	1	1.00718	0.992872	#DIV/0!
DRD4	0.0632035	0.0103208	0.012	0	1	1.00718	0.992872	#DIV/0!
FAM90A1	0.0632035	0.0103208	0.012	0	1	1.00718	0.992872	#DIV/0!
MMACHC	0.0632035	0.0103208	0.012	0	1	1.00718	0.992872	#DIV/0!
NEURL2	0.0632035	0.0103208	0.012	0	1	1.00718	0.992872	#DIV/0!
OVOL1-AS1	0.0632035	0.0103208	0.012	0	1	1.00718	0.992872	#DIV/0!
PTGES	0.0632035	0.0103208	0.012	0	1	1.00718	0.992872	#DIV/0!
SLC16A14	0.0632035	0.0103208	0.012	0	1	1.00718	0.992872	#DIV/0!
SLC24A3	0.0632035	0.0103208	0.012	0	1	1.00718	0.992872	#DIV/0!
SLC8A1	0.0632035	0.0103208	0.012	0	1	1.00718	0.992872	#DIV/0!
TMCO2	0.0632035	0.0103208	0.012	0	1	1.00718	0.992872	#DIV/0!
CCL27	0.35186	0.0103182	0.012	0.004	1	1.00718	0.992874	3
TATDN3	0.0614388	0.0102088	0.049	0.014	1	1.0071	0.992949	3.5
ZNF852	0.0662548	0.0101604	0.024	0.004	1	1.00707	0.992982	6
ADGRA3	0.0935229	0.0101341	0.098	0.046	1	1.00705	0.993	2.13043
HAUS5	0.0662548	0.0101068	0.024	0.004	1	1.00703	0.993019	6
FAM182B	0.187861	0.0101054	0.024	0.007	1	1.00703	0.99302	3.42857
CYB561D1	0.0280817	0.0100982	0.049	0.011	1	1.00702	0.993025	4.45455
PYCARD	0.0428721	0.0100579	0.085	0.032	1	1.007	0.993053	2.65625
ZNF396	0.35186	-0.0100118	0.012	0.004	1	0.993084	1.00696	3
TUT1	0.872004	-0.0100448	0.024	0.021	1	0.993062	1.00699	1.14286
FOSL1	0.233799	-0.0100511	0.061	0.032	1	0.993057	1.00699	1.90625
GEN1	0.0662548	-0.0100588	0.024	0.004	1	0.993052	1.007	6
FBXO28	0.217139	-0.0100626	0.073	0.039	1	0.993049	1.007	1.87179
CHAMP1	0.00423884	-0.0100834	0.098	0.025	1	0.993035	1.00701	3.92
TBKBP1	0.834483	-0.0101036	0.037	0.032	1	0.993021	1.00703	1.15625
GAK	0.000309956	-0.0101218	0.22	0.07	1	0.993009	1.00704	3.14286
GTF2H4	0.0489944	-0.0101367	0.146	0.07	1	0.992998	1.00705	2.08571
POLRMT	0.00632178	-0.0101492	0.122	0.039	1	0.99299	1.00706	3.12821
GAL3ST1	0.236276	-0.0101567	0.11	0.067	1	0.992985	1.00706	1.64179
AOC3	0.897023	-0.0101758	0.012	0.014	1	0.992971	1.00708	0.857143
CARNMT1	0.370654	-0.0102002	0.049	0.028	1	0.992955	1.0071	1.75
MLYCD	0.0231064	-0.0102016	0.073	0.021	1	0.992954	1.0071	3.47619
GET1	0.00250824	-0.0102089	0.195	0.07	1	0.992949	1.0071	2.78571
GLYR1	0.0206983	-0.0102871	0.22	0.105	1	0.992895	1.00716	2.09524
CLUH	0.000505313	-0.0102893	0.11	0.021	1	0.992893	1.00716	5.2381
INTS11	8.91065e-05	-0.0103012	0.293	0.098	1	0.992885	1.00717	2.9898
CDIP1	0.240863	-0.010303	0.061	0.032	1	0.992884	1.00717	1.90625
ZNF383	0.107265	-0.0103078	0.037	0.011	1	0.992881	1.00717	3.36364
FAS	0.00056312	-0.0104206	0.134	0.032	1	0.992803	1.00725	4.1875
IPO11	0.0703001	-0.0104316	0.073	0.028	1	0.992795	1.00726	2.60714
TCEAL1	0.00306692	-0.0104403	0.268	0.112	1	0.992789	1.00726	2.39286
LRRC8D	0.994723	-0.0104709	0.024	0.025	1	0.992768	1.00728	0.96
KCNF1	0.35186	-0.0104843	0.012	0.004	1	0.992759	1.00729	3
ZNF416	0.35186	-0.0104939	0.012	0.004	1	0.992753	1.0073	3
ZNF891	0.527469	-0.0105114	0.024	0.014	1	0.992741	1.00731	1.71429
VOPP1	0.000146153	-0.0105215	0.195	0.053	1	0.992734	1.00732	3.67925
NME7	1.64879e-06	-0.0105567	0.195	0.035	0.0347911	0.992709	1.00734	5.57143
PIGZ	0.0404545	-0.0105673	0.073	0.025	1	0.992702	1.00735	2.92
ZP3	0.35186	-0.010596	0.012	0.004	1	0.992682	1.00737	3
HMG20B	0.027629	-0.0106088	0.659	0.386	1	0.992674	1.00738	1.70725
DCTN5	0.0432161	-0.0106527	0.085	0.032	1	0.992643	1.00741	2.65625
RNPC3	0.050807	-0.0106644	0.256	0.14	1	0.992635	1.00742	1.82857
RFX2	0.14063	-0.0107279	0.122	0.067	1	0.992592	1.00746	1.8209
ALG11	0.0139795	-0.010789	0.085	0.025	1	0.99255	1.00751	3.4
SKIDA1	0.187861	-0.0108054	0.024	0.007	1	0.992538	1.00752	3.42857
PSMC3IP	0.311993	-0.0108059	0.037	0.018	1	0.992538	1.00752	2.05556
EXOSC7	0.000554481	-0.0108261	0.171	0.049	1	0.992524	1.00753	3.4898
IL17RC	0.000405233	-0.0108368	0.183	0.053	1	0.992517	1.00754	3.45283
VPS37A	0.000903748	-0.0108448	0.207	0.07	1	0.992511	1.00755	2.95714
TPST1	0.0177933	-0.0108504	0.146	0.06	1	0.992507	1.00755	2.43333
CLDN15	0.246621	-0.0108882	0.061	0.032	1	0.992481	1.00758	1.90625
PDSS2	0.00117194	-0.0109316	0.134	0.035	1	0.992451	1.00761	3.82857
TSPAN12	0.649512	-0.0109722	0.012	0.007	1	0.992424	1.00763	1.71429
ZNF184	0.0422922	-0.0110159	0.073	0.025	1	0.992393	1.00766	2.92
ZNF311	0.0662548	-0.0110448	0.024	0.004	1	0.992374	1.00769	6
ZNF185	0.699214	-0.0110579	0.024	0.018	1	0.992365	1.00769	1.33333
MEST	0.903285	-0.0110667	0.012	0.011	1	0.992359	1.0077	1.09091
C1orf94	0.0280817	-0.0110755	0.049	0.011	1	0.992352	1.00771	4.45455
RABEP2	0.00221981	-0.0110762	0.134	0.039	1	0.992352	1.00771	3.4359
OTUD6B	0.000931651	-0.0110775	0.159	0.046	1	0.992351	1.00771	3.45652
SLC35A5	0.0283712	-0.0111223	0.11	0.042	1	0.99232	1.00774	2.61905
CLCN3	0.00222639	-0.0111422	0.341	0.151	1	0.992307	1.00775	2.25828
HGH1	0.000293572	-0.0111963	0.085	0.011	1	0.992269	1.00779	7.72727
SERPINI1	0.351112	-0.011204	0.024	0.011	1	0.992264	1.0078	2.18182
CHEK1	0.0436098	-0.0112091	0.037	0.007	1	0.992261	1.0078	5.28571
IQCD	0.649512	-0.0112259	0.012	0.007	1	0.992249	1.00781	1.71429
SSX2IP	0.189157	-0.011236	0.049	0.021	1	0.992242	1.00782	2.33333
POLL	0.000556891	-0.0112459	0.134	0.032	1	0.992235	1.00783	4.1875
ATP7A	0.0437029	-0.0112623	0.11	0.046	1	0.992224	1.00784	2.3913
ZNF486	0.351112	-0.0113106	0.024	0.011	1	0.992191	1.00787	2.18182
TSPOAP1	0.903285	-0.0113933	0.012	0.011	1	0.992134	1.00793	1.09091
RNF31	0.0421045	-0.0114509	0.122	0.053	1	0.992094	1.00797	2.30189
GANC	0.187861	-0.0114521	0.024	0.007	1	0.992093	1.00797	3.42857
PSMD10	0.00129037	-0.0114593	0.207	0.074	1	0.992088	1.00797	2.7973
C1orf174	0.0186357	-0.0115135	0.11	0.039	1	0.992051	1.00801	2.82051
CASP8	0.0662548	-0.0115311	0.024	0.004	1	0.992039	1.00802	6
APOA1-AS	0.908489	-0.0115617	0.012	0.011	1	0.992018	1.00805	1.09091
PTK2B	0.56751	-0.0115715	0.037	0.025	1	0.992011	1.00805	1.48
ARV1	0.00250292	-0.0116289	0.11	0.028	1	0.991972	1.00809	3.92857
EDNRA	0.0115536	-0.0116304	0.037	0.004	1	0.991971	1.00809	9.25
CACNA2D1	0.0183858	-0.0116726	0.122	0.046	1	0.991942	1.00812	2.65217
PTGER3	0.35186	-0.0116936	0.012	0.004	1	0.991927	1.00814	3
FCSK	0.351112	-0.0117491	0.024	0.011	1	0.991889	1.00818	2.18182
PGAP2	0.0434282	-0.011777	0.073	0.025	1	0.99187	1.0082	2.92
MYCN	0.200092	-0.0117948	0.037	0.014	1	0.991858	1.00821	2.64286
TRAPPC2	0.000853385	-0.0118532	0.122	0.028	1	0.991818	1.00825	4.35714
ACAT1	0.00335767	-0.0118919	0.171	0.06	1	0.991791	1.00828	2.85
DCAF4L1	0.908489	-0.0119371	0.012	0.011	1	0.99176	1.00831	1.09091
BYSL	0.113968	-0.0119386	0.049	0.018	1	0.991759	1.00831	2.72222
ZNF25	4.15912e-05	-0.0119482	0.159	0.032	0.877616	0.991752	1.00832	4.96875
PCDHB10	0.520464	-0.0119709	0.024	0.014	1	0.991737	1.00833	1.71429
FSBP	0.908489	-0.0120072	0.012	0.011	1	0.991712	1.00836	1.09091
SETD6	0.0442622	-0.0120283	0.085	0.032	1	0.991697	1.00837	2.65625
AC011484.1	0.654972	-0.0120377	0.012	0.007	1	0.991691	1.00838	1.71429
TMEM251	0.00687686	-0.0120587	0.134	0.046	1	0.991676	1.00839	2.91304
SLIT3	0.187861	-0.0120674	0.024	0.007	1	0.99167	1.0084	3.42857
INCA1	0.654972	-0.0120885	0.012	0.007	1	0.991656	1.00841	1.71429
BSN	0.903285	-0.0121409	0.012	0.011	1	0.99162	1.00845	1.09091
FAM111A	0.0453051	-0.0121664	0.195	0.102	1	0.991602	1.00847	1.91176
ZNF280C	0.706612	-0.0121752	0.024	0.018	1	0.991596	1.00847	1.33333
GCA	0.101701	-0.0122008	0.085	0.039	1	0.991579	1.00849	2.17949
KATNIP	0.18775	-0.0122198	0.049	0.021	1	0.991566	1.00851	2.33333
GRAMD4	0.00106777	-0.0122315	0.134	0.035	1	0.991558	1.00851	3.82857
NCEH1	0.699214	-0.0122483	0.024	0.018	1	0.991546	1.00853	1.33333
KTI12	0.00144524	-0.0123331	0.073	0.011	1	0.991488	1.00859	6.63636
PRR4	0.442989	-0.0123551	0.037	0.021	1	0.991473	1.0086	1.7619
ZNF350	0.307544	-0.0123802	0.037	0.018	1	0.991455	1.00862	2.05556
ANKAR	0.356483	-0.0124012	0.049	0.028	1	0.991441	1.00863	1.75
VPREB3	0.35186	-0.0124078	0.012	0.004	1	0.991436	1.00864	3
PEBP4	0.901679	-0.0124267	0.012	0.014	1	0.991423	1.00865	0.857143
BCL7A	0.0446156	-0.0124437	0.085	0.032	1	0.991412	1.00866	2.65625
ZNF615	0.351112	-0.0124587	0.024	0.011	1	0.991401	1.00867	2.18182
LINC01004	0.0442263	-0.0125	0.037	0.007	1	0.991373	1.0087	5.28571
RIC8B	0.00493706	-0.0125463	0.146	0.049	1	0.991341	1.00873	2.97959
CD93	0.106098	-0.0125736	0.037	0.011	1	0.991322	1.00875	3.36364
PITPNM2	0.903285	-0.0126004	0.012	0.011	1	0.991304	1.00877	1.09091
NUDT16	3.60232e-05	-0.0126009	0.207	0.053	0.760126	0.991304	1.00877	3.90566
RGS17	0.35186	-0.0127164	0.012	0.004	1	0.991224	1.00885	3
KLLN	0.654972	-0.0127427	0.012	0.007	1	0.991206	1.00887	1.71429
LIN9	0.200092	-0.0127535	0.037	0.014	1	0.991199	1.00888	2.64286
LMOD3	0.314233	-0.0127606	0.037	0.018	1	0.991194	1.00888	2.05556
MGA	0.00465914	-0.0127841	0.146	0.049	1	0.991178	1.0089	2.97959
SLC35B4	0.000348875	-0.012815	0.122	0.025	1	0.991157	1.00892	4.88
TBX1	0.901679	-0.0128262	0.012	0.014	1	0.991149	1.00893	0.857143
MEF2C-AS1	0.35186	-0.0129171	0.012	0.004	1	0.991086	1.00899	3
CCDC106	0.000161624	-0.0129239	0.171	0.042	1	0.991082	1.009	4.07143
R3HDM1	0.000304206	-0.012983	0.122	0.025	1	0.991041	1.00904	4.88
ZKSCAN3	0.187861	-0.0130011	0.024	0.007	1	0.991029	1.00905	3.42857
ACADSB	0.704015	-0.0130146	0.037	0.028	1	0.99102	1.00906	1.32143
FOXN3-AS1	0.35186	-0.0130472	0.012	0.004	1	0.990997	1.00908	3
FZD4	0.044048	-0.0130549	0.098	0.039	1	0.990992	1.00909	2.51282
GJB2	0.0662548	-0.0130551	0.024	0.004	1	0.990992	1.00909	6
TRMT1	0.337028	-0.0130826	0.098	0.063	1	0.990973	1.00911	1.55556
FITM2	0.440372	-0.0131226	0.037	0.021	1	0.990945	1.00914	1.7619
TMPPE	0.654972	-0.0131524	0.012	0.007	1	0.990925	1.00916	1.71429
HNRNPK	0.329008	-0.0131819	0.817	0.639	1	0.990905	1.00918	1.27856
PCCA	0.0107916	-0.0132017	0.073	0.018	1	0.990891	1.00919	4.05556
BCDIN3D-AS1	0.35186	-0.0132268	0.012	0.004	1	0.990874	1.00921	3
HMGCR	0.00363437	-0.0132382	0.122	0.035	1	0.990866	1.00922	3.48571
CCDC137	0.00513783	-0.0132434	0.11	0.032	1	0.990862	1.00922	3.4375
SLC37A3	0.000682544	-0.0132926	0.171	0.049	1	0.990829	1.00926	3.4898
RXYLT1	7.16859e-05	-0.0133312	0.268	0.084	1	0.990802	1.00928	3.19048
TRAF3	0.0185565	-0.0133742	0.134	0.053	1	0.990773	1.00931	2.5283
MTMR10	0.269825	-0.0134178	0.098	0.06	1	0.990743	1.00934	1.63333
PDCD11	0.00485616	-0.0134194	0.146	0.049	1	0.990742	1.00935	2.97959
ZDHHC11	0.654972	-0.0134437	0.012	0.007	1	0.990725	1.00936	1.71429
STX1B	0.654972	-0.0135247	0.012	0.007	1	0.990669	1.00942	1.71429
LINC00630	0.0442263	-0.0135434	0.037	0.007	1	0.990656	1.00943	5.28571
PIGA	0.172309	-0.0135442	0.061	0.028	1	0.990656	1.00943	2.17857
SYNPO	5.90908e-06	-0.0135837	0.378	0.123	0.124688	0.990629	1.00946	3.07317
IL18BP	0.185668	-0.0135885	0.024	0.007	1	0.990625	1.00946	3.42857
DPY19L2	0.903285	-0.0136136	0.012	0.011	1	0.990608	1.00948	1.09091
PTPN18	9.6395e-05	-0.0137196	0.183	0.046	1	0.990535	1.00956	3.97826
EIF4H	0.00468772	-0.0137359	0.695	0.361	1	0.990524	1.00957	1.92521
DGCR6	0.214732	-0.0137475	0.073	0.039	1	0.990516	1.00957	1.87179
CNRIP1	0.000821389	-0.0137751	0.195	0.063	1	0.990497	1.00959	3.09524
CLSPN	0.654972	-0.0138013	0.012	0.007	1	0.990479	1.00961	1.71429
SLC16A2	0.0261636	-0.0138065	0.098	0.035	1	0.990476	1.00962	2.8
TIGD7	0.0383416	-0.0138094	0.061	0.018	1	0.990474	1.00962	3.38889
CELF6	0.654972	-0.013816	0.012	0.007	1	0.990469	1.00962	1.71429
GHRLOS	0.654972	-0.0138162	0.012	0.007	1	0.990469	1.00962	1.71429
RABGEF1	0.00166753	-0.0138893	0.171	0.056	1	0.990419	1.00967	3.05357
ZNF22-AS1	0.11498	-0.0139268	0.049	0.018	1	0.990393	1.0097	2.72222
KIAA0825	0.187861	-0.0139372	0.024	0.007	1	0.990386	1.00971	3.42857
CSTF3	0.242424	-0.0139548	0.11	0.067	1	0.990374	1.00972	1.64179
TAMM41	0.184958	-0.0139733	0.049	0.021	1	0.990361	1.00973	2.33333
ARHGEF1	0.00692926	-0.0139746	0.256	0.116	1	0.99036	1.00973	2.2069
MYO1F	0.654972	-0.0139914	0.012	0.007	1	0.990349	1.00975	1.71429
ZFP64	0.187861	-0.0140047	0.024	0.007	1	0.99034	1.00975	3.42857
OCLN	0.11806	-0.014071	0.049	0.018	1	0.990294	1.0098	2.72222
MYCL	0.654972	-0.0140751	0.012	0.007	1	0.990291	1.0098	1.71429
HOOK1	0.35186	-0.0140758	0.012	0.004	1	0.990291	1.0098	3
ATAD3B	0.00721549	-0.0140813	0.146	0.053	1	0.990287	1.00981	2.75472
FRMD5	2.09611e-05	-0.0140862	0.366	0.126	0.4423	0.990284	1.00981	2.90476
DDX28	0.654972	-0.0141029	0.012	0.007	1	0.990272	1.00982	1.71429
KANSL1-AS1	0.0280817	-0.0141279	0.049	0.011	1	0.990255	1.00984	4.45455
PJVK	0.530989	-0.0141877	0.024	0.014	1	0.990214	1.00988	1.71429
IGF2R	0.13063	-0.0142606	0.098	0.049	1	0.990164	1.00993	2
IZUMO1	0.527469	-0.0142679	0.024	0.014	1	0.990159	1.00994	1.71429
ABTB2	0.17464	-0.0143578	0.061	0.028	1	0.990097	1.01	2.17857
VXN	0.654972	-0.0143756	0.012	0.007	1	0.990085	1.01001	1.71429
DOK4	0.17464	-0.0143866	0.061	0.028	1	0.990078	1.01002	2.17857
CLMAT3	0.654972	-0.0143916	0.012	0.007	1	0.990074	1.01003	1.71429
PCDHGA11	0.35186	-0.0144026	0.012	0.004	1	0.990067	1.01003	3
DUBR	0.0449714	-0.0144091	0.085	0.032	1	0.990062	1.01004	2.65625
GNE	0.0634088	-0.0144232	0.049	0.014	1	0.990052	1.01005	3.5
SEC11C	0.0111331	-0.0144299	0.293	0.144	1	0.990048	1.01005	2.03472
AGFG2	0.654972	-0.0144416	0.012	0.007	1	0.99004	1.01006	1.71429
ALAS1	0.125592	-0.0144618	0.098	0.049	1	0.990026	1.01007	2
PHF2	0.188346	-0.0144785	0.183	0.116	1	0.990014	1.01009	1.57759
SCARB1	0.311993	-0.0144822	0.037	0.018	1	0.990012	1.01009	2.05556
MALL	0.200092	-0.0144832	0.037	0.014	1	0.990011	1.01009	2.64286
AACS	0.860982	-0.014537	0.024	0.021	1	0.989974	1.01013	1.14286
RBBP5	0.000174436	-0.0146301	0.11	0.018	1	0.98991	1.01019	6.11111
TCP11L1	0.171152	-0.0146965	0.061	0.028	1	0.989865	1.01024	2.17857
MASTL	0.171152	-0.0147277	0.061	0.028	1	0.989843	1.01026	2.17857
ABCG2	0.702909	-0.0147305	0.024	0.018	1	0.989842	1.01026	1.33333
ZNF526	0.187861	-0.0147604	0.024	0.007	1	0.989821	1.01028	3.42857
STXBP3	3.8381e-06	-0.0147766	0.354	0.109	0.0809877	0.98981	1.01029	3.24771
NBPF15	0.101701	-0.0147815	0.085	0.039	1	0.989807	1.0103	2.17949
SUCLA2	0.00260566	-0.0147889	0.268	0.112	1	0.989801	1.0103	2.39286
POLR1H	0.00104447	-0.0148062	0.232	0.084	1	0.98979	1.01032	2.7619
TP63	0.654972	-0.014897	0.012	0.007	1	0.989727	1.01038	1.71429
RHPN2	0.654972	-0.0149089	0.012	0.007	1	0.989719	1.01039	1.71429
BIN1	8.7828e-05	-0.0149115	0.329	0.116	1	0.989717	1.01039	2.83621
EML6	0.908489	-0.0149309	0.012	0.011	1	0.989704	1.0104	1.09091
CISD2	0.000483051	-0.0149412	0.329	0.133	1	0.989697	1.01041	2.47368
P2RY11	0.106098	-0.0150267	0.037	0.011	1	0.989638	1.01047	3.36364
MAP6	0.099089	-0.0150768	0.085	0.039	1	0.989604	1.01051	2.17949
ZNF41	0.19489	-0.0150784	0.037	0.014	1	0.989603	1.01051	2.64286
SMIM3	0.11498	-0.0151233	0.049	0.018	1	0.989572	1.01054	2.72222
RASL12	0.0147048	-0.0151474	0.244	0.116	1	0.989556	1.01055	2.10345
RND3	0.495064	-0.0151625	0.744	0.565	1	0.989545	1.01057	1.31681
YJEFN3	0.351112	-0.0151722	0.024	0.011	1	0.989539	1.01057	2.18182
SMAD5-AS1	0.654972	-0.0151731	0.012	0.007	1	0.989538	1.01057	1.71429
BTBD19	0.037952	-0.0152265	0.061	0.018	1	0.989501	1.01061	3.38889
GASK1A	0.855428	-0.0152515	0.024	0.028	1	0.989484	1.01063	0.857143
TMEM94	0.00749673	-0.0153411	0.159	0.06	1	0.989423	1.01069	2.65
ZNF234	0.654972	-0.0153887	0.012	0.007	1	0.98939	1.01072	1.71429
LY6G5C	0.0280817	-0.0153889	0.049	0.011	1	0.98939	1.01072	4.45455
PPP6R2	0.00110061	-0.0153902	0.232	0.084	1	0.989389	1.01072	2.7619
ARRDC1	0.00286441	-0.0154018	0.171	0.06	1	0.989381	1.01073	2.85
RTN4IP1	0.654972	-0.0154033	0.012	0.007	1	0.98938	1.01073	1.71429
TSPYL1	0.0245981	-0.0154325	0.207	0.102	1	0.98936	1.01075	2.02941
GPAM	0.172309	-0.0154463	0.061	0.028	1	0.989351	1.01076	2.17857
ZNF875	0.0238878	-0.015447	0.085	0.028	1	0.98935	1.01076	3.03571
FUT1	0.35186	-0.0154563	0.012	0.004	1	0.989344	1.01077	3
BBS10	0.11806	-0.0155105	0.049	0.018	1	0.989307	1.01081	2.72222
CSTA	0.353503	-0.0155288	0	0.011	1	0.989294	1.01082	0
EFCAB14	0.000855941	-0.0155405	0.305	0.123	1	0.989286	1.01083	2.47967
SOX17	0.263684	-0.0155501	0.049	0.025	1	0.989279	1.01084	1.96
ABCA5	0.704015	-0.0155513	0.037	0.028	1	0.989279	1.01084	1.32143
INTS5	0.872004	-0.0155529	0.024	0.021	1	0.989277	1.01084	1.14286
CCDC85C	0.316484	-0.0155969	0.037	0.018	1	0.989247	1.01087	2.05556
RHEBL1	0.736793	-0.0156599	0.012	0.018	1	0.989204	1.01091	0.666667
ZNF212	0.311993	-0.015677	0.037	0.018	1	0.989192	1.01093	2.05556
LINC01006	0.0114721	-0.0156862	0.122	0.042	1	0.989186	1.01093	2.90476
RUSC1-AS1	0.903285	-0.0157204	0.012	0.011	1	0.989163	1.01096	1.09091
CCDC153	0.0662548	-0.0157508	0.024	0.004	1	0.989142	1.01098	6
KCNIP2	0.898085	-0.0158129	0.012	0.011	1	0.989099	1.01102	1.09091
LETM1	0.00896112	-0.0158264	0.195	0.081	1	0.98909	1.01103	2.40741
TM6SF2	0.35186	-0.0158287	0.012	0.004	1	0.989088	1.01103	3
TNKS	0.0450151	-0.0158418	0.22	0.116	1	0.989079	1.01104	1.89655
TRMT44	0.11498	-0.0158709	0.049	0.018	1	0.989059	1.01106	2.72222
CCDC171	0.42486	-0.0158738	0.012	0.028	1	0.989057	1.01106	0.428571
ACVR1	0.000476922	-0.0159002	0.195	0.06	1	0.989039	1.01108	3.25
EOGT	0.702909	-0.0159172	0.024	0.018	1	0.989028	1.01109	1.33333
AKNAD1	0.351112	-0.0159232	0.024	0.011	1	0.989024	1.0111	2.18182
MOCS1	0.0688271	-0.0159651	0.061	0.021	1	0.988995	1.01113	2.90476
VKORC1L1	0.000247692	-0.0159756	0.256	0.088	1	0.988988	1.01113	2.90909
HNRNPD	0.104722	-0.0159823	0.683	0.449	1	0.988983	1.01114	1.52116
GON4L	0.0582408	-0.0159879	0.28	0.158	1	0.988979	1.01114	1.77215
CCDC140	0.200092	-0.0160366	0.037	0.014	1	0.988946	1.01118	2.64286
GIMAP4	0.530989	-0.0160383	0.024	0.014	1	0.988945	1.01118	1.71429
PLEKHM3	0.319654	-0.0160401	0.061	0.035	1	0.988943	1.01118	1.74286
EPHA4	0.654972	-0.0160446	0.012	0.007	1	0.98894	1.01118	1.71429
GPR4	0.353503	-0.0160658	0	0.011	1	0.988926	1.0112	0
ERCC6L2	0.0963083	-0.0161708	0.134	0.07	1	0.988854	1.01127	1.91429
C19orf81	0.107265	-0.0162408	0.037	0.011	1	0.988806	1.01132	3.36364
NDUFB2-AS1	0.654972	-0.0162534	0.012	0.007	1	0.988797	1.01133	1.71429
DNAH9	0.35186	-0.016344	0.012	0.004	1	0.988735	1.01139	3
METTL9	0.00053138	-0.0163774	0.39	0.168	1	0.988712	1.01142	2.32143
PRICKLE1	0.00830811	-0.0164251	0.098	0.028	1	0.98868	1.01145	3.5
TNXB	0.0442263	-0.016433	0.037	0.007	1	0.988674	1.01146	5.28571
TSEN2	0.113968	-0.0165569	0.049	0.018	1	0.988589	1.01154	2.72222
PAQR7	0.159343	-0.0166034	0.073	0.035	1	0.988557	1.01158	2.08571
AGO4	0.834483	-0.0166149	0.037	0.032	1	0.988549	1.01158	1.15625
POMC	0.187861	-0.0166181	0.024	0.007	1	0.988547	1.01159	3.42857
AADAT	0.0434282	-0.0167498	0.073	0.025	1	0.988457	1.01168	2.92
TMEM187	0.903285	-0.0168112	0.012	0.011	1	0.988415	1.01172	1.09091
SNAPC4	0.345068	-0.0168179	0.024	0.011	1	0.98841	1.01173	2.18182
UBE2Z	0.00106291	-0.0168396	0.378	0.168	1	0.988396	1.01174	2.25
TMEM273	0.908489	-0.0168455	0.012	0.011	1	0.988392	1.01174	1.09091
TUBGCP5	0.0231064	-0.0168543	0.073	0.021	1	0.988385	1.01175	3.47619
SUGP1	0.0145435	-0.0168699	0.085	0.025	1	0.988375	1.01176	3.4
MPLKIP	0.00748811	-0.0168925	0.232	0.102	1	0.988359	1.01178	2.27451
ZNF385C	0.654972	-0.0168994	0.012	0.007	1	0.988355	1.01178	1.71429
TRIM9	0.158356	-0.0169352	0.073	0.035	1	0.98833	1.01181	2.08571
NFXL1	0.190572	-0.0170276	0.049	0.021	1	0.988267	1.01187	2.33333
APOBEC3F	0.0714113	-0.0170459	0.073	0.028	1	0.988254	1.01189	2.60714
SASS6	0.440372	-0.0171439	0.037	0.021	1	0.988187	1.01195	1.7619
PDIA2	0.35186	-0.0171531	0.012	0.004	1	0.988181	1.01196	3
LINC00115	0.654972	-0.0171839	0.012	0.007	1	0.98816	1.01198	1.71429
CLEC1A	0.353503	-0.0171937	0	0.011	1	0.988153	1.01199	0
KIF14	0.908489	-0.0172287	0.012	0.011	1	0.988129	1.01201	1.09091
RBM17	0.00114219	-0.0172371	0.463	0.218	1	0.988123	1.01202	2.12385
PRELID3A	0.190572	-0.0172847	0.049	0.021	1	0.988091	1.01205	2.33333
KLHDC8B	0.139738	-0.017294	0.085	0.042	1	0.988084	1.01206	2.02381
EEF1A1	0.805459	-0.017306	1	0.996	1	0.988076	1.01207	1.00402
FXYD7	0.570352	-0.0173064	0.037	0.025	1	0.988076	1.01207	1.48
MTMR1	0.351112	-0.0173266	0.024	0.011	1	0.988062	1.01208	2.18182
MPZL2	0.5732	-0.0173278	0.037	0.025	1	0.988061	1.01208	1.48
EGOT	0.520464	-0.0173479	0.024	0.014	1	0.988047	1.0121	1.71429
UBTD2	0.0193139	-0.0174184	0.232	0.112	1	0.987999	1.01215	2.07143
TM7SF3	0.00471871	-0.0174352	0.183	0.07	1	0.987988	1.01216	2.61429
TSPAN32	0.35186	-0.0174508	0.012	0.004	1	0.987977	1.01217	3
B4GALNT4	0.784581	-0.0174926	0.28	0.232	1	0.987948	1.0122	1.2069
TPD52L1	0.908489	-0.0175032	0.012	0.011	1	0.987941	1.01221	1.09091
RUNDC1	0.442945	-0.0175651	0.073	0.049	1	0.987899	1.01225	1.4898
SENP1	0.107265	-0.0176301	0.037	0.011	1	0.987854	1.0123	3.36364
MYBBP1A	0.00872639	-0.0176783	0.098	0.028	1	0.987821	1.01233	3.5
NSUN4	0.275831	-0.0176797	0.049	0.025	1	0.98782	1.01233	1.96
RAB9B	0.908489	-0.0177173	0.012	0.011	1	0.987794	1.01236	1.09091
CACFD1	0.010916	-0.0177428	0.073	0.018	1	0.987777	1.01237	4.05556
LZTS2	0.000551355	-0.0177439	0.329	0.133	1	0.987776	1.01238	2.47368
CCDC173	0.908489	-0.0177565	0.012	0.011	1	0.987768	1.01238	1.09091
RIPOR1	0.00616	-0.0177664	0.244	0.109	1	0.987761	1.01239	2.23853
ATP5PO	0.0122334	-0.0177769	0.524	0.305	1	0.987754	1.0124	1.71803
TMEM164	0.445614	-0.0177991	0.037	0.021	1	0.987738	1.01241	1.7619
FBXO27	0.530989	-0.017914	0.024	0.014	1	0.98766	1.01249	1.71429
INTS10	0.00127677	-0.0179748	0.256	0.098	1	0.987618	1.01254	2.61224
GIMAP6	0.903285	-0.0180391	0.012	0.011	1	0.987574	1.01258	1.09091
GIPC3	0.107265	-0.018065	0.037	0.011	1	0.987556	1.0126	3.36364
MRM3	0.117026	-0.0180902	0.049	0.018	1	0.987539	1.01262	2.72222
FNDC3A	0.00381677	-0.018119	0.451	0.221	1	0.987519	1.01264	2.04072
C12orf57	0.0212932	-0.018159	0.659	0.389	1	0.987492	1.01267	1.69409
PTGS2	0.991206	-0.01819	0.024	0.025	1	0.987471	1.01269	0.96
PEX3	0.189157	-0.0182183	0.049	0.021	1	0.987451	1.01271	2.33333
POLE2	0.187861	-0.0182269	0.024	0.007	1	0.987446	1.01271	3.42857
CDCA5	0.908489	-0.018243	0.012	0.011	1	0.987435	1.01273	1.09091
FBXO3	0.0394452	-0.018259	0.22	0.116	1	0.987424	1.01274	1.89655
PPP1R14A	0.35186	-0.018266	0.012	0.004	1	0.987419	1.01274	3
PACS1	0.000155379	-0.0184634	0.207	0.06	1	0.987284	1.01288	3.45
WDR25	0.00287339	-0.0184847	0.085	0.018	1	0.987269	1.0129	4.72222
TGFBR1	0.00865668	-0.0184911	0.207	0.088	1	0.987265	1.0129	2.35227
UBXN4	0.00899638	-0.018515	0.646	0.354	1	0.987248	1.01292	1.82486
C16orf86	0.316484	-0.0185604	0.037	0.018	1	0.987217	1.01295	2.05556
NRL	0.654972	-0.0185795	0.012	0.007	1	0.987204	1.01296	1.71429
SLC4A1AP	0.0118947	-0.0185938	0.134	0.049	1	0.987194	1.01297	2.73469
GIMAP5	0.654972	-0.0186461	0.012	0.007	1	0.987159	1.01301	1.71429
CD4	0.0285837	-0.0186462	0.11	0.042	1	0.987159	1.01301	2.61905
APOL1	0.351112	-0.0186673	0.024	0.011	1	0.987144	1.01302	2.18182
HAS1	0.351112	-0.0186815	0.024	0.011	1	0.987134	1.01303	2.18182
PEX1	0.00241903	-0.0187415	0.134	0.039	1	0.987093	1.01308	3.4359
PPP2R5A	0.000485496	-0.0187488	0.195	0.06	1	0.987088	1.01308	3.25
DERA	0.0013411	-0.0187696	0.183	0.06	1	0.987074	1.0131	3.05
DCTN4	0.235367	-0.018778	0.122	0.074	1	0.987068	1.0131	1.64865
ZNF330	0.0388725	-0.0188129	0.195	0.098	1	0.987045	1.01313	1.9898
LINC01140	0.908489	-0.0188141	0.012	0.011	1	0.987044	1.01313	1.09091
SULT1A3	0.654972	-0.0188687	0.012	0.007	1	0.987006	1.01316	1.71429
MTMR4	0.0698096	-0.0188696	0.085	0.035	1	0.987006	1.01317	2.42857
SERPINB2	0.901679	-0.0188803	0.012	0.014	1	0.986998	1.01317	0.857143
JPX	0.00521411	-0.0188906	0.354	0.175	1	0.986991	1.01318	2.02286
LINC01011	0.187861	-0.018946	0.024	0.007	1	0.986953	1.01322	3.42857
GALNT10	0.58481	-0.0189559	0.049	0.035	1	0.986947	1.01323	1.4
GALNT15	0.35186	-0.0189674	0.012	0.004	1	0.986939	1.01323	3
GPR89B	0.116	-0.0190132	0.049	0.018	1	0.986908	1.01327	2.72222
CRABP2	0.0283712	-0.0190133	0.11	0.042	1	0.986907	1.01327	2.61905
ZNF554	0.901679	-0.0190385	0.012	0.014	1	0.98689	1.01328	0.857143
PRKCZ	0.448249	-0.0190631	0.037	0.021	1	0.986873	1.0133	1.7619
SLC1A3	0.908489	-0.019097	0.012	0.011	1	0.98685	1.01333	1.09091
H2BU1	0.908489	-0.0190974	0.012	0.011	1	0.98685	1.01333	1.09091
ACBD7	0.654972	-0.019143	0.012	0.007	1	0.986819	1.01336	1.71429
IL15	0.0425304	-0.0191787	0.085	0.032	1	0.986794	1.01338	2.65625
GLE1	0.0383416	-0.0191954	0.061	0.018	1	0.986783	1.01339	3.38889
NUDT12	0.101043	-0.0192149	0.085	0.039	1	0.98677	1.01341	2.17949
PRRT3	0.200092	-0.0192261	0.037	0.014	1	0.986762	1.01342	2.64286
AP3B1	0.00338425	-0.0193901	0.171	0.06	1	0.98665	1.01353	2.85
F8A3	0.35186	-0.0194194	0.012	0.004	1	0.98663	1.01355	3
CTF1	0.527469	-0.0194337	0.024	0.014	1	0.98662	1.01356	1.71429
TYW1	0.00287476	-0.019434	0.11	0.028	1	0.98662	1.01356	3.92857
INTS2	0.0231064	-0.019451	0.073	0.021	1	0.986608	1.01357	3.47619
CCNE2	0.351112	-0.0194568	0.024	0.011	1	0.986604	1.01358	2.18182
ULK3	0.00222102	-0.0195269	0.195	0.07	1	0.986556	1.01363	2.78571
TM2D2	0.000233064	-0.0195365	0.195	0.056	1	0.98655	1.01363	3.48214
PRSS53	0.654972	-0.0195724	0.012	0.007	1	0.986525	1.01366	1.71429
DENND2B	0.0138687	-0.0195934	0.402	0.225	1	0.986511	1.01367	1.78667
ZNF778	0.908489	-0.0196073	0.012	0.011	1	0.986501	1.01368	1.09091
MON1A	0.116	-0.0196283	0.049	0.018	1	0.986487	1.0137	2.72222
ARMH3	0.24373	-0.0196345	0.061	0.032	1	0.986483	1.0137	1.90625
PTPRB	0.654972	-0.0197407	0.012	0.007	1	0.98641	1.01378	1.71429
MIGA2	0.274073	-0.0198143	0.049	0.025	1	0.98636	1.01383	1.96
TFRC	0.0565829	-0.0198392	0.134	0.063	1	0.986343	1.01385	2.12698
GSTCD	0.0258847	-0.0198613	0.085	0.028	1	0.986328	1.01386	3.03571
PDE2A	0.908489	-0.0198651	0.012	0.011	1	0.986325	1.01386	1.09091
PIGF	0.00359871	-0.0198799	0.256	0.109	1	0.986315	1.01388	2.34862
EIF3C	0.493814	-0.0198907	0.049	0.032	1	0.986307	1.01388	1.53125
NOC3L	0.000305754	-0.0199093	0.146	0.035	1	0.986295	1.0139	4.17143
TBK1	0.080139	-0.0199258	0.159	0.084	1	0.986283	1.01391	1.89286
PAQR6	0.0436871	-0.0199523	0.207	0.109	1	0.986265	1.01393	1.89908
GNA13	0.0277768	-0.0200048	0.207	0.102	1	0.986229	1.01396	2.02941
BLOC1S5	0.00286568	-0.0200255	0.146	0.046	1	0.986215	1.01398	3.17391
VPS4B	0.0012271	-0.0200761	0.317	0.133	1	0.986181	1.01401	2.38346
FES	0.00703058	-0.0201077	0.122	0.039	1	0.986159	1.01404	3.12821
ASGR1	0.345068	-0.0201504	0.024	0.011	1	0.98613	1.01407	2.18182
ZNF329	0.527469	-0.0201561	0.024	0.014	1	0.986126	1.01407	1.71429
ATP10D	0.261408	-0.0201918	0.159	0.105	1	0.986102	1.01409	1.51429
ZNF417	0.35186	-0.0202194	0.012	0.004	1	0.986083	1.01411	3
KNOP1	0.00216876	-0.0202313	0.183	0.063	1	0.986075	1.01412	2.90476
PLA2R1	0.187861	-0.0202373	0.024	0.007	1	0.986071	1.01413	3.42857
TBC1D20	0.104109	-0.02025	0.159	0.088	1	0.986062	1.01414	1.80682
AGER	0.437765	-0.0202792	0.037	0.021	1	0.986042	1.01416	1.7619
SKP2	0.107265	-0.0203078	0.037	0.011	1	0.986022	1.01418	3.36364
EML5	0.903285	-0.0203633	0.012	0.011	1	0.985984	1.01421	1.09091
FTSJ3	6.79157e-05	-0.020376	0.22	0.06	1	0.985976	1.01422	3.66667
MORC2-AS1	0.649512	-0.0205277	0.012	0.007	1	0.985872	1.01433	1.71429
PNPT1	1.74763e-05	-0.0205304	0.232	0.06	0.368767	0.98587	1.01433	3.86667
GPT	0.353503	-0.0205611	0	0.011	1	0.985849	1.01435	0
BEND7	0.0607214	-0.0205965	0.11	0.049	1	0.985825	1.01438	2.2449
KLHDC1	0.0634088	-0.0206007	0.049	0.014	1	0.985822	1.01438	3.5
PIGV	0.200092	-0.0206068	0.037	0.014	1	0.985818	1.01439	2.64286
GOLGA6L10	0.351112	-0.0206565	0.024	0.011	1	0.985784	1.01442	2.18182
WDR91	0.00907446	-0.0206676	0.098	0.028	1	0.985776	1.01443	3.5
PRRT3-AS1	0.699214	-0.0206725	0.024	0.018	1	0.985773	1.01443	1.33333
ZC3H10	0.440372	-0.0206827	0.037	0.021	1	0.985766	1.01444	1.7619
ZFP28	0.198347	-0.0207329	0.037	0.014	1	0.985732	1.01447	2.64286
ELOVL7	0.89237	-0.020744	0.012	0.014	1	0.985724	1.01448	0.857143
RBFOX2	0.000813913	-0.0207496	0.341	0.144	1	0.98572	1.01449	2.36806
HSPBAP1	0.0176916	-0.0207895	0.061	0.014	1	0.985693	1.01451	4.35714
HMCES	0.00704814	-0.0208199	0.146	0.053	1	0.985672	1.01454	2.75472
MROH8	0.282941	-0.0208288	0.049	0.025	1	0.985666	1.01454	1.96
FAM66C	0.107265	-0.0208367	0.037	0.011	1	0.985661	1.01455	3.36364
ELK1	0.0446985	-0.0208698	0.098	0.039	1	0.985638	1.01457	2.51282
TMCO6	0.523961	-0.0208708	0.024	0.014	1	0.985638	1.01457	1.71429
DHODH	0.864653	-0.0208716	0.024	0.021	1	0.985637	1.01457	1.14286
NPM1	0.352669	-0.0208749	0.793	0.625	1	0.985635	1.01457	1.2688
TMEM131L	0.654972	-0.0208799	0.012	0.007	1	0.985631	1.01458	1.71429
LMCD1-AS1	0.864653	-0.0208993	0.024	0.021	1	0.985618	1.01459	1.14286
CEP128	0.187861	-0.0209078	0.024	0.007	1	0.985612	1.0146	3.42857
SMAD9	0.351112	-0.0209681	0.024	0.011	1	0.985571	1.01464	2.18182
THAP6	0.113754	-0.0209888	0.061	0.025	1	0.985557	1.01465	2.44
NEK10	0.908489	-0.0210687	0.012	0.011	1	0.985502	1.01471	1.09091
DGCR5	0.353503	-0.021093	0	0.011	1	0.985486	1.01473	0
ARHGEF19	0.00916339	-0.0210985	0.098	0.028	1	0.985482	1.01473	3.5
RTF1	0.000962672	-0.021101	0.488	0.235	1	0.98548	1.01473	2.0766
LYRM1	0.0089863	-0.0211857	0.098	0.028	1	0.985422	1.01479	3.5
PROSER1	0.0268175	-0.0212141	0.085	0.028	1	0.985403	1.01481	3.03571
CCNJ	0.353503	-0.021232	0	0.011	1	0.985391	1.01483	0
POLR1G	0.000298361	-0.0212776	0.085	0.011	1	0.98536	1.01486	7.72727
ARL3	0.00223593	-0.0213009	0.463	0.221	1	0.985344	1.01487	2.09502
DARS2	0.113968	-0.0213019	0.049	0.018	1	0.985343	1.01487	2.72222
ZNF500	0.908489	-0.021309	0.012	0.011	1	0.985338	1.01488	1.09091
SIGMAR1	0.00214602	-0.021311	0.171	0.056	1	0.985337	1.01488	3.05357
SERPINF2	0.35186	-0.0213266	0.012	0.004	1	0.985326	1.01489	3
SDCBP2	0.908489	-0.0213283	0.012	0.011	1	0.985325	1.01489	1.09091
UBE2E1	0.00489699	-0.0213558	0.232	0.098	1	0.985306	1.01491	2.36735
DLG3	0.0422922	-0.0213711	0.073	0.025	1	0.985296	1.01492	2.92
ZNF57	0.353503	-0.0213738	0	0.011	1	0.985294	1.01493	0
MAPK9	0.000764801	-0.02142	0.183	0.056	1	0.985262	1.01496	3.26786
CCDC85B	0.00359655	-0.0214206	0.537	0.27	1	0.985262	1.01496	1.98889
SCYL2	0.00733166	-0.0214232	0.159	0.06	1	0.98526	1.01496	2.65
JPH1	0.353503	-0.0214273	0	0.011	1	0.985257	1.01496	0
NACAD	0.0180327	-0.0214398	0.134	0.053	1	0.985249	1.01497	2.5283
FHIP2A	0.0453296	-0.0215225	0.085	0.032	1	0.985192	1.01503	2.65625
EME2	0.5732	-0.021534	0.037	0.025	1	0.985185	1.01504	1.48
RNASE1	0.834483	-0.0215349	0.037	0.032	1	0.985184	1.01504	1.15625
DGKA	0.0654381	-0.0215929	0.098	0.042	1	0.985144	1.01508	2.33333
TMEM165	0.000228305	-0.0215962	0.512	0.221	1	0.985142	1.01508	2.31674
AL118506.1	0.187861	-0.0216129	0.024	0.007	1	0.985131	1.01509	3.42857
ATP6V0A2	0.491488	-0.0216575	0.049	0.032	1	0.9851	1.01513	1.53125
RRN3	0.146459	-0.0216737	0.085	0.042	1	0.985089	1.01514	2.02381
NIT1	0.323015	-0.0217166	0.061	0.035	1	0.98506	1.01517	1.74286
INTS6-AS1	0.107265	-0.0217618	0.037	0.011	1	0.985029	1.0152	3.36364
MATN3	0.908489	-0.0217725	0.012	0.011	1	0.985022	1.01521	1.09091
PRKACA	0.000519551	-0.0218112	0.28	0.105	1	0.984995	1.01523	2.66667
NSMCE2	0.028408	-0.0218891	0.146	0.063	1	0.984942	1.01529	2.31746
STX18-AS1	0.855428	-0.0219035	0.024	0.028	1	0.984932	1.0153	0.857143
DCAF4	0.18635	-0.0219055	0.049	0.021	1	0.984931	1.0153	2.33333
ATP7B	0.351112	-0.0219134	0.024	0.011	1	0.984926	1.01531	2.18182
RAI2	0.353503	-0.0219321	0	0.011	1	0.984913	1.01532	0
SAP25	0.908489	-0.0219814	0.012	0.011	1	0.984879	1.01535	1.09091
TLCD4	0.840474	-0.0219899	0.037	0.032	1	0.984873	1.01536	1.15625
ZNF786	0.351112	-0.0219976	0.024	0.011	1	0.984868	1.01536	2.18182
CACNA1A	0.941822	-0.0220112	0.049	0.046	1	0.984859	1.01537	1.06522
H4C8	0.868327	-0.0220427	0.024	0.021	1	0.984837	1.0154	1.14286
OR4F15	0.654972	-0.0220691	0.012	0.007	1	0.984819	1.01541	1.71429
SRSF6	0.000511568	-0.0220762	0.427	0.186	1	0.984814	1.01542	2.2957
TRIB2	0.000551653	-0.0220912	0.305	0.119	1	0.984804	1.01543	2.56303
CUTC	0.00801216	-0.0220936	0.159	0.06	1	0.984803	1.01543	2.65
ZNF334	0.530989	-0.0221167	0.024	0.014	1	0.984787	1.01545	1.71429
TLCD5	0.0439112	-0.0221687	0.085	0.032	1	0.984751	1.01548	2.65625
FAM117A	0.578916	-0.0221764	0.037	0.025	1	0.984746	1.01549	1.48
FOXP2	0.35186	-0.0222019	0.012	0.004	1	0.984729	1.01551	3
NUPR1	0.00082307	-0.0222171	0.159	0.046	1	0.984718	1.01552	3.45652
ZNF829	0.654972	-0.0222374	0.012	0.007	1	0.984704	1.01553	1.71429
ADCK1	0.0280817	-0.0222485	0.049	0.011	1	0.984697	1.01554	4.45455
ARSG	0.908489	-0.0223203	0.012	0.011	1	0.984648	1.01559	1.09091
CBS	0.35186	-0.022345	0.012	0.004	1	0.984631	1.01561	3
SOX1	0.200092	-0.0224589	0.037	0.014	1	0.984553	1.01569	2.64286
ROCK1	0.0134298	-0.0224776	0.415	0.225	1	0.98454	1.0157	1.84444
MORF4L2-AS1	0.654972	-0.0224857	0.012	0.007	1	0.984535	1.01571	1.71429
RNF141	0.000329164	-0.0225292	0.22	0.07	1	0.984505	1.01574	3.14286
IQCH-AS1	0.187861	-0.0225385	0.024	0.007	1	0.984499	1.01575	3.42857
CDC25B	0.278246	-0.0225479	0.073	0.042	1	0.984492	1.01575	1.7381
G6PD	0.00948623	-0.0225895	0.122	0.042	1	0.984464	1.01578	2.90476
PLXDC1	0.908489	-0.0226024	0.012	0.011	1	0.984455	1.01579	1.09091
ANGPT2	0.702909	-0.0226049	0.024	0.018	1	0.984454	1.01579	1.33333
OTX1	0.353503	-0.0226135	0	0.011	1	0.984448	1.0158	0
DDAH2	0.0291008	-0.0227451	0.537	0.323	1	0.984358	1.01589	1.66254
KANK1	0.070055	-0.0227596	0.061	0.021	1	0.984348	1.0159	2.90476
ADA	0.353503	-0.0228226	0	0.011	1	0.984305	1.01595	0
MIR155HG	0.736793	-0.0228502	0.012	0.018	1	0.984286	1.01596	0.666667
SET	0.295164	-0.0229374	0.817	0.649	1	0.984227	1.01603	1.25886
AGTPBP1	0.0279119	-0.0230557	0.098	0.035	1	0.984146	1.01611	2.8
EPHB4	0.370654	-0.023058	0.049	0.028	1	0.984144	1.01611	1.75
HLA-DQA2	0.897023	-0.0230596	0.012	0.014	1	0.984143	1.01611	0.857143
ANKZF1	0.0443723	-0.0230905	0.098	0.039	1	0.984122	1.01613	2.51282
CD200	0.0131336	-0.0231168	0.183	0.077	1	0.984104	1.01615	2.37662
SPATA18	0.654972	-0.0231555	0.012	0.007	1	0.984078	1.01618	1.71429
IL1RN	0.654972	-0.0231955	0.012	0.007	1	0.984051	1.01621	1.71429
CDCA3	0.353503	-0.0232796	0	0.011	1	0.983993	1.01627	0
PEAR1	0.353503	-0.0233009	0	0.011	1	0.983979	1.01628	0
NUDT17	0.0713008	-0.0233174	0.061	0.021	1	0.983968	1.01629	2.90476
FAM24B	0.908489	-0.0235122	0.012	0.011	1	0.983835	1.01643	1.09091
PACRG	0.187861	-0.0235263	0.024	0.007	1	0.983825	1.01644	3.42857
HMGXB3	0.00772203	-0.0236975	0.159	0.06	1	0.983708	1.01656	2.65
ZBTB48	0.044048	-0.0237307	0.098	0.039	1	0.983686	1.01658	2.51282
BTF3	0.42305	-0.0237991	0.854	0.712	1	0.983639	1.01663	1.19944
C17orf75	0.017183	-0.0238079	0.11	0.039	1	0.983633	1.01664	2.82051
GAREM2	0.353503	-0.0238152	0	0.011	1	0.983628	1.01664	0
TUBGCP4	0.0422922	-0.0238323	0.073	0.025	1	0.983616	1.01666	2.92
USP30	0.0634088	-0.0238615	0.049	0.014	1	0.983596	1.01668	3.5
AL035681.1	0.654972	-0.0238784	0.012	0.007	1	0.983585	1.01669	1.71429
SLC35E2A	0.1182	-0.0239134	0.061	0.025	1	0.983561	1.01671	2.44
LAMA3	0.908489	-0.0239336	0.012	0.011	1	0.983547	1.01673	1.09091
MGARP	0.654972	-0.0239502	0.012	0.007	1	0.983536	1.01674	1.71429
HMGA1	0.000267795	-0.0239547	0.439	0.189	1	0.983533	1.01674	2.32275
KRT19	0.351112	-0.0239722	0.024	0.011	1	0.983521	1.01676	2.18182
NETO2	0.908489	-0.0239798	0.012	0.011	1	0.983516	1.01676	1.09091
C16orf74	0.353503	-0.0239843	0	0.011	1	0.983513	1.01676	0
TBC1D10B	0.00162036	-0.0239845	0.232	0.088	1	0.983513	1.01676	2.63636
HMSD	0.10494	-0.0239877	0.037	0.011	1	0.98351	1.01677	3.36364
WFS1	0.274073	-0.0240126	0.049	0.025	1	0.983494	1.01678	1.96
GLRX	0.314233	-0.0240614	0.037	0.018	1	0.98346	1.01682	2.05556
ZNF680	0.372707	-0.0240712	0.049	0.028	1	0.983454	1.01682	1.75
SMIM7	1.24478e-05	-0.0240728	0.488	0.189	0.262661	0.983452	1.01683	2.58201
U2AF2	0.00614038	-0.0241354	0.366	0.182	1	0.98341	1.01687	2.01099
PLPP7	0.654972	-0.0241644	0.012	0.007	1	0.98339	1.01689	1.71429
ZNF581	0.0125689	-0.0241878	0.159	0.063	1	0.983374	1.01691	2.52381
THNSL1	0.187861	-0.0242034	0.024	0.007	1	0.983363	1.01692	3.42857
PPIE	0.000871408	-0.0242109	0.256	0.098	1	0.983358	1.01692	2.61224
ILF2	0.00654799	-0.0242177	0.549	0.295	1	0.983354	1.01693	1.86102
SYNRG	0.0119118	-0.024311	0.207	0.091	1	0.98329	1.01699	2.27473
PIAS3	0.0461563	-0.024313	0.11	0.046	1	0.983289	1.017	2.3913
FUT4	0.523961	-0.0243258	0.024	0.014	1	0.98328	1.017	1.71429
KDM4A-AS1	0.908489	-0.0243311	0.012	0.011	1	0.983276	1.01701	1.09091
ZNF345	0.710321	-0.0243427	0.024	0.018	1	0.983268	1.01702	1.33333
A1BG-AS1	0.00931978	-0.0243729	0.049	0.007	1	0.983248	1.01704	7
ZNF467	0.353503	-0.0243792	0	0.011	1	0.983244	1.01704	0
FYTTD1	0.000187678	-0.0243827	0.451	0.189	1	0.983241	1.01704	2.38624
RACGAP1	0.527469	-0.0244031	0.024	0.014	1	0.983227	1.01706	1.71429
POLR1B	0.11806	-0.0244231	0.049	0.018	1	0.983214	1.01707	2.72222
ERAL1	4.97485e-06	-0.0244486	0.159	0.025	0.104974	0.983196	1.01709	6.36
TDP2	0.00966978	-0.0244525	0.11	0.035	1	0.983194	1.01709	3.14286
ALPK1	0.0438126	-0.0244623	0.073	0.025	1	0.983187	1.0171	2.92
PRRT2	0.872004	-0.0245926	0.024	0.021	1	0.983098	1.01719	1.14286
MTBP	0.530989	-0.0246073	0.024	0.014	1	0.983088	1.0172	1.71429
COQ10A	0.0708841	-0.0246185	0.098	0.042	1	0.983081	1.01721	2.33333
GPR146	0.89237	-0.0246456	0.012	0.014	1	0.983062	1.01723	0.857143
SNX8	0.0265816	-0.0246903	0.085	0.028	1	0.983032	1.01726	3.03571
ZNF816	0.699214	-0.0247309	0.024	0.018	1	0.983004	1.01729	1.33333
TLL1	0.185668	-0.0247769	0.024	0.007	1	0.982973	1.01732	3.42857
THAP9	0.187861	-0.0248567	0.024	0.007	1	0.982918	1.01738	3.42857
SLC9A8	0.115516	-0.0248629	0.061	0.025	1	0.982914	1.01738	2.44
HEXIM2	0.00410279	-0.0248769	0.098	0.025	1	0.982904	1.01739	3.92
NUDCD1	0.0112465	-0.0248788	0.159	0.063	1	0.982903	1.01739	2.52381
NUDCD3	4.53211e-05	-0.0249275	0.232	0.063	0.95632	0.98287	1.01743	3.68254
VRK3	0.217139	-0.0249558	0.073	0.039	1	0.982851	1.01745	1.87179
KAZALD1	0.706612	-0.0249595	0.024	0.018	1	0.982848	1.01745	1.33333
SF3B3	0.0177933	-0.0249597	0.146	0.06	1	0.982848	1.01745	2.43333
RAB11FIP4	0.353503	-0.0249913	0	0.011	1	0.982827	1.01747	0
SPX	0.654972	-0.0250208	0.012	0.007	1	0.982806	1.01749	1.71429
RNF217	0.000712242	-0.0250214	0.183	0.056	1	0.982806	1.01749	3.26786
FAM98B	0.00160399	-0.0250231	0.159	0.049	1	0.982805	1.0175	3.2449
COMTD1	7.64252e-05	-0.0250515	0.232	0.067	1	0.982786	1.01752	3.46269
FAM120C	0.304699	-0.0250572	0.085	0.053	1	0.982782	1.01752	1.60377
PLPP2	0.897023	-0.0250704	0.012	0.014	1	0.982773	1.01753	0.857143
ZNF707	0.654972	-0.0250704	0.012	0.007	1	0.982773	1.01753	1.71429
MAPRE2	0.244666	-0.0250718	0.415	0.291	1	0.982772	1.01753	1.42612
IMPA1	0.0314623	-0.0250809	0.171	0.081	1	0.982765	1.01754	2.11111
ZNF669	0.314233	-0.025108	0.037	0.018	1	0.982747	1.01756	2.05556
INPP5J	0.187861	-0.0251492	0.024	0.007	1	0.982719	1.01758	3.42857
GLI2	0.351112	-0.025155	0.024	0.011	1	0.982715	1.01759	2.18182
LYPD3	0.103792	-0.025211	0.037	0.011	1	0.982677	1.01763	3.36364
FAM118A	0.00670769	-0.0252396	0.134	0.046	1	0.982657	1.01765	2.91304
DNAAF4	0.0265816	-0.0253197	0.085	0.028	1	0.982603	1.01771	3.03571
ASCC3	0.0263583	-0.0253341	0.134	0.056	1	0.982593	1.01772	2.39286
KIAA0513	0.89237	-0.0253445	0.012	0.014	1	0.982586	1.01772	0.857143
FHIT	0.282863	-0.0253742	0	0.014	1	0.982566	1.01774	0
DENND3	0.107265	-0.0253986	0.037	0.011	1	0.982549	1.01776	3.36364
ZNF561	0.00708639	-0.0254204	0.085	0.021	1	0.982534	1.01778	4.04762
PUM3	0.00290782	-0.0254748	0.232	0.091	1	0.982497	1.01781	2.54945
ECI2	0.00115006	-0.0254773	0.195	0.067	1	0.982496	1.01782	2.91045
SOX5	0.0548198	-0.0254915	0.207	0.112	1	0.982486	1.01783	1.84821
SLC25A43	0.0430872	-0.0255233	0.098	0.039	1	0.982464	1.01785	2.51282
NT5DC1	0.11806	-0.0255972	0.049	0.018	1	0.982414	1.0179	2.72222
POLR2M	0.00785016	-0.0256033	0.207	0.088	1	0.98241	1.01791	2.35227
MBIP	0.112588	-0.0257015	0.146	0.081	1	0.982343	1.01797	1.80247
NUP155	0.00616378	-0.0257025	0.061	0.011	1	0.982342	1.01798	5.54545
CLTB	0.000160741	-0.0257367	0.524	0.221	1	0.982319	1.018	2.37104
OSGIN1	0.351112	-0.0257377	0.024	0.011	1	0.982318	1.018	2.18182
ULK2	0.0622836	-0.0257662	0.11	0.049	1	0.982299	1.01802	2.2449
BBS9	0.0708539	-0.0257869	0.073	0.028	1	0.982285	1.01803	2.60714
DEPTOR	0.986149	-0.0258152	0.049	0.049	1	0.982265	1.01805	1
E2F1	0.353503	-0.025857	0	0.011	1	0.982237	1.01808	0
SCG3	0.654972	-0.0258662	0.012	0.007	1	0.982231	1.01809	1.71429
AHCYL1	0.00702108	-0.0258809	0.402	0.207	1	0.982221	1.0181	1.94203
PCSK6	0.282863	-0.0259072	0	0.014	1	0.982203	1.01812	0
SPG11	0.00473706	-0.0259083	0.146	0.049	1	0.982202	1.01812	2.97959
MOB3C	0.0664243	-0.0259127	0.061	0.021	1	0.982199	1.01812	2.90476
C2CD2	0.987688	-0.0259194	0.024	0.025	1	0.982194	1.01813	0.96
UBE2S	0.0188982	-0.0259376	0.537	0.312	1	0.982182	1.01814	1.72115
ENTPD7	0.0713008	-0.0259442	0.061	0.021	1	0.982178	1.01815	2.90476
H2AC20	0.00129589	-0.0259593	0.11	0.025	1	0.982167	1.01816	4.4
N4BP2	0.191995	-0.0259919	0.049	0.021	1	0.982145	1.01818	2.33333
MYOM2	0.0442263	-0.0260202	0.037	0.007	1	0.982126	1.0182	5.28571
ABCA9	0.353503	-0.0260266	0	0.011	1	0.982121	1.0182	0
PDLIM2	0.000534706	-0.0260529	0.28	0.105	1	0.982104	1.01822	2.66667
PAIP2B	0.316484	-0.0260706	0.037	0.018	1	0.982092	1.01824	2.05556
ZNF326	0.0151539	-0.0262071	0.329	0.172	1	0.981999	1.01833	1.91279
LUC7L	0.0011728	-0.026235	0.476	0.221	1	0.98198	1.01835	2.15385
ZDHHC23	0.353503	-0.0262729	0	0.011	1	0.981954	1.01838	0
SS18L2	0.00013583	-0.0262838	0.244	0.077	1	0.981946	1.01839	3.16883
B4GALT3	0.00154442	-0.0262892	0.171	0.056	1	0.981943	1.01839	3.05357
DNASE1L1	0.00677897	-0.0263156	0.085	0.021	1	0.981925	1.01841	4.04762
CHD3	0.0552513	-0.0263256	0.39	0.232	1	0.981918	1.01841	1.68103
SPATA6L	0.187861	-0.0263295	0.024	0.007	1	0.981915	1.01842	3.42857
ERCC2	0.0620898	-0.0263721	0.049	0.014	1	0.981886	1.01845	3.5
NRG2	0.279371	-0.0264094	0.049	0.025	1	0.981861	1.01847	1.96
SPEF2	0.11806	-0.0264735	0.049	0.018	1	0.981817	1.01852	2.72222
RIC1	0.0142591	-0.0264746	0.085	0.025	1	0.981817	1.01852	3.4
FGD1	0.187861	-0.0264983	0.024	0.007	1	0.9818	1.01854	3.42857
CKAP2	0.0690289	-0.0265361	0.098	0.042	1	0.981775	1.01856	2.33333
CLCA2	0.903285	-0.0265659	0.012	0.011	1	0.981754	1.01858	1.09091
SEMA3D	0.602048	-0.0265926	0.049	0.035	1	0.981736	1.0186	1.4
NEPRO	0.0411017	-0.0266035	0.195	0.098	1	0.981729	1.01861	1.9898
GRAMD2A	0.710321	-0.0266085	0.024	0.018	1	0.981725	1.01861	1.33333
TANC2	0.014763	-0.0266806	0.293	0.147	1	0.981676	1.01867	1.9932
AC002451.1	0.353503	-0.0266819	0	0.011	1	0.981675	1.01867	0
INO80C	0.0443723	-0.0266861	0.098	0.039	1	0.981673	1.01867	2.51282
GSDMB	0.530989	-0.026702	0.024	0.014	1	0.981662	1.01868	1.71429
ZMYM6	0.000782871	-0.026715	0.146	0.039	1	0.981653	1.01869	3.74359
PPP2R5E	0.00215387	-0.0267602	0.256	0.105	1	0.981622	1.01872	2.4381
HAAO	0.353503	-0.0267753	0	0.011	1	0.981612	1.01873	0
WDSUB1	0.127016	-0.0268094	0.098	0.049	1	0.981589	1.01876	2
TMEM238	0.728698	-0.0268135	0.012	0.018	1	0.981586	1.01876	0.666667
MAP4K2	0.351112	-0.0268397	0.024	0.011	1	0.981568	1.01878	2.18182
RDH14	0.0081283	-0.0268591	0.207	0.088	1	0.981555	1.01879	2.35227
RANBP9	0.00090046	-0.0269032	0.354	0.151	1	0.981525	1.01882	2.34437
ARHGAP8	0.908489	-0.0269887	0.012	0.011	1	0.981467	1.01888	1.09091
CA5B	0.0728638	-0.0270012	0.085	0.035	1	0.981458	1.01889	2.42857
TMEM135	0.239292	-0.0270153	0.085	0.049	1	0.981449	1.0189	1.73469
RPS10-NUDT3	0.353503	-0.0270288	0	0.011	1	0.981439	1.01891	0
AFG3L2	0.000458369	-0.0270503	0.244	0.084	1	0.981425	1.01893	2.90476
BEND3	0.316484	-0.0270594	0.037	0.018	1	0.981419	1.01893	2.05556
RPGR	0.166961	-0.0271088	0.098	0.053	1	0.981385	1.01897	1.84906
TRIM7	0.897023	-0.0271225	0.012	0.014	1	0.981376	1.01898	0.857143
SLC12A6	0.070055	-0.0271409	0.061	0.021	1	0.981363	1.01899	2.90476
TWIST2	0.0115536	-0.0271745	0.037	0.004	1	0.98134	1.01901	9.25
ROBO4	0.908489	-0.0271775	0.012	0.011	1	0.981338	1.01902	1.09091
CEP76	0.107265	-0.0272027	0.037	0.011	1	0.981321	1.01903	3.36364
LSP1	0.155422	-0.0272069	0.073	0.035	1	0.981318	1.01904	2.08571
DIS3L	0.0453571	-0.027232	0.098	0.039	1	0.981301	1.01906	2.51282
OSBPL2	0.00259925	-0.0272442	0.146	0.046	1	0.981293	1.01906	3.17391
PRSS22	0.35186	-0.0272828	0.012	0.004	1	0.981267	1.01909	3
ABHD15	0.908489	-0.0273315	0.012	0.011	1	0.981234	1.01913	1.09091
VDAC2	0.0206035	-0.0273522	0.585	0.34	1	0.98122	1.01914	1.72059
TCF15	0.353503	-0.0273665	0	0.011	1	0.98121	1.01915	0
CADPS2	0.351112	-0.02738	0.024	0.011	1	0.981201	1.01916	2.18182
IGSF10	0.353503	-0.027385	0	0.011	1	0.981197	1.01916	0
CMPK2	0.654972	-0.0274226	0.012	0.007	1	0.981172	1.01919	1.71429
MYCT1	0.89237	-0.027448	0.012	0.014	1	0.981154	1.01921	0.857143
ZNF333	0.0274656	-0.0274511	0.098	0.035	1	0.981152	1.01921	2.8
SPRYD4	0.351112	-0.0274596	0.024	0.011	1	0.981146	1.01922	2.18182
MON1B	0.0624238	-0.0274682	0.098	0.042	1	0.981141	1.01922	2.33333
SLC44A4	0.740852	-0.0274868	0.012	0.018	1	0.981128	1.01924	0.666667
TXLNA	0.0145892	-0.0274901	0.207	0.095	1	0.981126	1.01924	2.17895
LY96	0.649512	-0.0275551	0.012	0.007	1	0.981082	1.01928	1.71429
MXD4	0.00566894	-0.0275615	0.476	0.239	1	0.981077	1.01929	1.99163
TEX22	0.353503	-0.0275838	0	0.011	1	0.981062	1.0193	0
BANK1	0.353503	-0.0276181	0	0.011	1	0.981039	1.01933	0
TM4SF18	0.897023	-0.0276545	0.012	0.014	1	0.981014	1.01935	0.857143
RGR	0.353503	-0.0277235	0	0.011	1	0.980967	1.0194	0
TMCC3	0.530989	-0.0277339	0.024	0.014	1	0.98096	1.01941	1.71429
PCNX4	0.00323375	-0.0277686	0.207	0.081	1	0.980936	1.01943	2.55556
ADGRF5	0.89237	-0.0277701	0.012	0.014	1	0.980935	1.01944	0.857143
FCHSD2	0.740852	-0.0277786	0.012	0.018	1	0.98093	1.01944	0.666667
CCNE1	0.872004	-0.0277817	0.024	0.021	1	0.980927	1.01944	1.14286
ANKFY1	0.00149492	-0.0278692	0.207	0.074	1	0.980868	1.01951	2.7973
PUS3	0.314233	-0.0278911	0.037	0.018	1	0.980853	1.01952	2.05556
FAM227B	0.110476	-0.0279188	0.073	0.032	1	0.980834	1.01954	2.28125
ADAMTS3	0.35186	-0.0279947	0.012	0.004	1	0.980783	1.01959	3
NIPAL2	0.736793	-0.0279952	0.012	0.018	1	0.980782	1.01959	0.666667
SNX31	0.353503	-0.0280228	0	0.011	1	0.980764	1.01961	0
ASF1B	0.903285	-0.0280632	0.012	0.011	1	0.980736	1.01964	1.09091
DDX20	0.0368034	-0.0280867	0.061	0.018	1	0.98072	1.01966	3.38889
DCAKD	0.0268175	-0.0281031	0.085	0.028	1	0.980709	1.01967	3.03571
PNPO	0.042668	-0.0281663	0.073	0.025	1	0.980666	1.01972	2.92
ARMH4	0.351112	-0.0282131	0.024	0.011	1	0.980634	1.01975	2.18182
TEAD4	0.02498	-0.0282446	0.085	0.028	1	0.980613	1.01977	3.03571
CIZ1	0.000116989	-0.0282506	0.268	0.088	1	0.980609	1.01977	3.04545
PRIM2	0.0713008	-0.0282824	0.061	0.021	1	0.980587	1.0198	2.90476
EGLN3	0.440372	-0.0283021	0.037	0.021	1	0.980574	1.01981	1.7619
ZNF429	0.736793	-0.0283577	0.012	0.018	1	0.980536	1.01985	0.666667
MYOZ3	0.353503	-0.0283788	0	0.011	1	0.980521	1.01987	0
PMS2	0.439383	-0.0283906	0.073	0.049	1	0.980514	1.01987	1.4898
DLST	0.00412471	-0.0284234	0.244	0.102	1	0.980491	1.0199	2.39216
IL20RB	0.353503	-0.0285112	0	0.011	1	0.980432	1.01996	0
AC018742.1	0.654972	-0.0285118	0.012	0.007	1	0.980431	1.01996	1.71429
SAMD4B	0.000239857	-0.0285302	0.5	0.225	1	0.980419	1.01997	2.22222
PTCH2	0.187861	-0.0285399	0.024	0.007	1	0.980412	1.01998	3.42857
PARP8	0.0172713	-0.0285499	0.134	0.053	1	0.980405	1.01999	2.5283
ZNF281	0.0115346	-0.0285695	0.134	0.049	1	0.980392	1.02	2.73469
NEBL	0.89237	-0.0285852	0.012	0.014	1	0.980381	1.02001	0.857143
CEP19	0.868327	-0.0286079	0.024	0.021	1	0.980366	1.02003	1.14286
TK1	0.654972	-0.0286568	0.012	0.007	1	0.980333	1.02006	1.71429
METTL2A	0.0142591	-0.0286661	0.085	0.025	1	0.980326	1.02007	3.4
FGD5	0.353503	-0.028708	0	0.011	1	0.980298	1.0201	0
LINS1	0.00298318	-0.0287145	0.085	0.018	1	0.980293	1.0201	4.72222
TMEM260	0.173472	-0.0287156	0.061	0.028	1	0.980293	1.0201	2.17857
LRRC56	0.35186	-0.0287725	0.012	0.004	1	0.980254	1.02014	3
ASNS	0.351112	-0.0287908	0.024	0.011	1	0.980242	1.02016	2.18182
LDLRAD2	0.353503	-0.0287923	0	0.011	1	0.980241	1.02016	0
HSPB8	0.18635	-0.0288508	0.049	0.021	1	0.980201	1.0202	2.33333
TRABD2A	0.106098	-0.0289395	0.037	0.011	1	0.980141	1.02026	3.36364
BDH1	0.445614	-0.0289493	0.037	0.021	1	0.980134	1.02027	1.7619
MEG9	0.353503	-0.0289616	0	0.011	1	0.980126	1.02028	0
ERGIC2	0.00739587	-0.0289804	0.354	0.175	1	0.980113	1.02029	2.02286
UBOX5	0.654972	-0.0289897	0.012	0.007	1	0.980106	1.0203	1.71429
TTPAL	0.0634088	-0.029015	0.049	0.014	1	0.980089	1.02032	3.5
MYO7B	0.35186	-0.0290195	0.012	0.004	1	0.980086	1.02032	3
EEPD1	0.654972	-0.0290558	0.012	0.007	1	0.980061	1.02034	1.71429
ZNF502	0.35186	-0.0290662	0.012	0.004	1	0.980054	1.02035	3
BTN3A2	0.0425181	-0.0290777	0.11	0.046	1	0.980047	1.02036	2.3913
DIPK1B	0.353503	-0.0291027	0	0.011	1	0.98003	1.02038	0
B3GALNT1	0.187861	-0.0292222	0.024	0.007	1	0.979948	1.02046	3.42857
CTSS	0.351112	-0.0292279	0.024	0.011	1	0.979945	1.02047	2.18182
NUP54	0.0106855	-0.0292902	0.207	0.091	1	0.979902	1.02051	2.27473
RAB3IP	0.392657	-0.0293633	0.085	0.056	1	0.979853	1.02056	1.51786
CLP1	0.351112	-0.0294222	0.024	0.011	1	0.979813	1.0206	2.18182
SCLY	0.570352	-0.0294295	0.037	0.025	1	0.979808	1.02061	1.48
DDX31	0.0280817	-0.0294677	0.049	0.011	1	0.979782	1.02064	4.45455
MET	0.445614	-0.0295149	0.037	0.021	1	0.97975	1.02067	1.7619
AC226118.1	0.654972	-0.02953	0.012	0.007	1	0.979739	1.02068	1.71429
TRNT1	0.000515049	-0.0295832	0.134	0.032	1	0.979703	1.02072	4.1875
ZNF420	0.872004	-0.0295837	0.024	0.021	1	0.979703	1.02072	1.14286
HOMER2	0.736793	-0.0295882	0.012	0.018	1	0.9797	1.02072	0.666667
N4BP1	0.0113373	-0.029612	0.183	0.077	1	0.979684	1.02074	2.37662
NAALADL2	0.0358686	-0.0296133	0.159	0.074	1	0.979683	1.02074	2.14865
H1-1	0.897023	-0.0296496	0.012	0.014	1	0.979658	1.02076	0.857143
WDCP	0.89237	-0.0296599	0.012	0.014	1	0.979651	1.02077	0.857143
ZNF649	0.018189	-0.0296614	0.11	0.039	1	0.97965	1.02077	2.82051
SEL1L3	0.89237	-0.0296823	0.012	0.014	1	0.979636	1.02079	0.857143
CCDC144NL	0.353503	-0.0297077	0	0.011	1	0.979619	1.02081	0
CD40	0.0440034	-0.0297099	0.11	0.046	1	0.979617	1.02081	2.3913
FLT1	0.530989	-0.0297262	0.024	0.014	1	0.979606	1.02082	1.71429
ZBTB3	0.654972	-0.0297302	0.012	0.007	1	0.979603	1.02082	1.71429
HRH2	0.35186	-0.0297739	0.012	0.004	1	0.979574	1.02085	3
WHRN	0.837477	-0.0297813	0.037	0.032	1	0.979569	1.02086	1.15625
IRX2	0.908489	-0.0298696	0.012	0.011	1	0.979509	1.02092	1.09091
PSME1	0.00684984	-0.0298944	0.683	0.379	1	0.979492	1.02094	1.80211
IPP	0.113968	-0.0299315	0.049	0.018	1	0.979467	1.02096	2.72222
ZBTB26	0.187861	-0.0299373	0.024	0.007	1	0.979463	1.02097	3.42857
NELFA	0.010328	-0.0300146	0.195	0.084	1	0.97941	1.02102	2.32143
PUS1	0.0106623	-0.0300228	0.11	0.035	1	0.979405	1.02103	3.14286
ARHGEF28	0.103028	-0.0300844	0.085	0.039	1	0.979363	1.02107	2.17949
ANKRD26	0.111297	-0.0301006	0.122	0.063	1	0.979352	1.02108	1.93651
WDR31	0.353503	-0.0301456	0	0.011	1	0.979321	1.02112	0
SPRED3	0.348082	-0.0301686	0.024	0.011	1	0.979306	1.02113	2.18182
ZNF490	0.282941	-0.0301746	0.049	0.025	1	0.979302	1.02114	1.96
SKAP2	0.903285	-0.0301879	0.012	0.011	1	0.979293	1.02115	1.09091
ARHGAP27	0.353503	-0.0302181	0	0.011	1	0.979272	1.02117	0
ALMS1	0.698087	-0.0302422	0.037	0.028	1	0.979256	1.02118	1.32143
SAP130	0.868327	-0.0302641	0.024	0.021	1	0.979241	1.0212	1.14286
CWC27	6.42577e-05	-0.0302698	0.195	0.049	1	0.979237	1.0212	3.97959
C1GALT1	0.022834	-0.030276	0.171	0.077	1	0.979233	1.02121	2.22078
SLC44A3	0.187861	-0.0303037	0.024	0.007	1	0.979214	1.02123	3.42857
SLC26A6	0.187861	-0.0303152	0.024	0.007	1	0.979206	1.02124	3.42857
EPS8L2	0.0706756	-0.0303384	0.061	0.021	1	0.979191	1.02125	2.90476
RASL11A	0.649512	-0.030366	0.012	0.007	1	0.979172	1.02127	1.71429
TINCR	0.353503	-0.0305031	0	0.011	1	0.979079	1.02137	0
TRIP12	0.000636844	-0.0305345	0.366	0.151	1	0.979058	1.02139	2.42384
PRMT5	0.0268933	-0.0305432	0.134	0.056	1	0.979052	1.0214	2.39286
C7orf26	0.0278733	-0.030548	0.146	0.063	1	0.979048	1.0214	2.31746
ANO7	0.348082	-0.0305796	0.024	0.011	1	0.979027	1.02142	2.18182
SYCP2	0.0285837	-0.0305904	0.11	0.042	1	0.97902	1.02143	2.61905
SLC36A2	0.282863	-0.030599	0	0.014	1	0.979014	1.02144	0
UBAC1	0.0014054	-0.0306083	0.207	0.074	1	0.979007	1.02144	2.7973
ZSCAN12	0.0442263	-0.0306113	0.037	0.007	1	0.979005	1.02144	5.28571
LSAMP	2.19651e-06	-0.0306901	0.476	0.165	0.0463486	0.978952	1.0215	2.88485
SEC24C	6.70103e-05	-0.0307373	0.195	0.049	1	0.97892	1.02153	3.97959
GRIK4	0.107265	-0.0307462	0.037	0.011	1	0.978914	1.02154	3.36364
RGPD2	0.728698	-0.03075	0.012	0.018	1	0.978911	1.02154	0.666667
CDC42BPA	2.83253e-05	-0.03077	0.439	0.168	0.597693	0.978898	1.02156	2.6131
EP400	0.0113057	-0.0307801	0.22	0.098	1	0.978891	1.02156	2.2449
RAP1GAP2	0.00784556	-0.0308077	0.134	0.046	1	0.978872	1.02158	2.91304
VAMP1	0.906339	-0.0308421	0.012	0.014	1	0.978849	1.02161	0.857143
BRCA2	0.353503	-0.0308679	0	0.011	1	0.978831	1.02163	0
BHLHE22	0.908489	-0.0308777	0.012	0.011	1	0.978825	1.02163	1.09091
THAP12	0.00492765	-0.0308996	0.183	0.07	1	0.97881	1.02165	2.61429
BACE2	0.000644578	-0.0309073	0.378	0.161	1	0.978805	1.02165	2.34783
SLC46A1	0.908489	-0.0309095	0.012	0.011	1	0.978803	1.02166	1.09091
PALD1	0.654972	-0.030918	0.012	0.007	1	0.978797	1.02166	1.71429
BCO2	0.864653	-0.0309491	0.024	0.021	1	0.978776	1.02168	1.14286
UBAP2L	3.37176e-05	-0.0309738	0.305	0.098	0.711476	0.978759	1.0217	3.11224
VWA2	0.353503	-0.0309848	0	0.011	1	0.978752	1.02171	0
SYDE1	0.0014054	-0.0310744	0.207	0.074	1	0.978691	1.02177	2.7973
VAT1L	0.282863	-0.0310997	0	0.014	1	0.978674	1.02179	0
TSEN54	0.000314866	-0.0311187	0.171	0.046	1	0.978661	1.0218	3.71739
PPIH	0.00193413	-0.0311224	0.195	0.07	1	0.978659	1.02181	2.78571
NEXN	0.908489	-0.0311651	0.012	0.011	1	0.97863	1.02184	1.09091
MTFR1	0.00287476	-0.0311664	0.11	0.028	1	0.978629	1.02184	3.92857
PAFAH1B1	0.000856389	-0.031172	0.537	0.26	1	0.978625	1.02184	2.06538
ZFAND4	0.351112	-0.0311844	0.024	0.011	1	0.978617	1.02185	2.18182
DHCR24	0.5732	-0.0312093	0.037	0.025	1	0.9786	1.02187	1.48
SAMD9	0.0265816	-0.0312112	0.085	0.028	1	0.978598	1.02187	3.03571
RRM1	0.0115662	-0.0312194	0.122	0.042	1	0.978593	1.02188	2.90476
ELP4	0.00670401	-0.0312615	0.085	0.021	1	0.978564	1.02191	4.04762
GMDS-DT	0.728698	-0.0312907	0.012	0.018	1	0.978544	1.02193	0.666667
TPD52	0.89237	-0.0313043	0.012	0.014	1	0.978535	1.02194	0.857143
NOVA2	0.353503	-0.0313117	0	0.011	1	0.97853	1.02194	0
CA8	0.353503	-0.0313583	0	0.011	1	0.978499	1.02197	0
RC3H2	0.0237663	-0.031373	0.244	0.123	1	0.978489	1.02198	1.98374
FABP4	0.0364272	-0.0314065	0.061	0.018	1	0.978466	1.02201	3.38889
TRABD	0.0149342	-0.0314182	0.183	0.081	1	0.978458	1.02202	2.25926
ENO3	0.908489	-0.0314293	0.012	0.011	1	0.97845	1.02202	1.09091
APBA1	0.353503	-0.0314763	0	0.011	1	0.978419	1.02206	0
RASAL2-AS1	0.353503	-0.0314776	0	0.011	1	0.978418	1.02206	0
LRRC37A	0.353503	-0.0314791	0	0.011	1	0.978417	1.02206	0
CSNK1G1	0.0112858	-0.0315348	0.122	0.042	1	0.978379	1.0221	2.90476
CXCL1	0.353503	-0.0315459	0	0.011	1	0.978371	1.02211	0
SGTA	0.000304975	-0.0315587	0.317	0.119	1	0.978363	1.02212	2.66387
HYDIN	0.908489	-0.0315641	0.012	0.011	1	0.978359	1.02212	1.09091
TECPR1	0.0268175	-0.0315934	0.085	0.028	1	0.978339	1.02214	3.03571
RFK	0.0340461	-0.0316628	0.171	0.081	1	0.978292	1.02219	2.11111
IPPK	0.442989	-0.0316634	0.037	0.021	1	0.978292	1.02219	1.7619
CLIC3	0.654972	-0.0316709	0.012	0.007	1	0.978287	1.0222	1.71429
PLXNB3	0.89237	-0.0316933	0.012	0.014	1	0.978271	1.02221	0.857143
FRAT1	0.353503	-0.0317095	0	0.011	1	0.97826	1.02222	0
PROX1	0.611083	-0.0317136	0.012	0.021	1	0.978258	1.02223	0.571429
GTF2F2	0.00129853	-0.0318277	0.354	0.154	1	0.97818	1.02231	2.2987
LAMB3	0.00448516	-0.0318574	0.073	0.014	1	0.97816	1.02233	5.21429
GATB	0.0089863	-0.0318698	0.098	0.028	1	0.978152	1.02234	3.5
DSN1	0.908489	-0.0320917	0.012	0.011	1	0.978001	1.02249	1.09091
METTL2B	0.0464186	-0.0320954	0.085	0.032	1	0.977999	1.0225	2.65625
GALR1	0.00153962	-0.0320961	0.439	0.207	1	0.977998	1.0225	2.12077
ARHGEF4	0.732741	-0.0321217	0.012	0.018	1	0.977981	1.02251	0.666667
ABCA10	0.353503	-0.0321227	0	0.011	1	0.97798	1.02252	0
GCN1	0.124885	-0.0321628	0.098	0.049	1	0.977953	1.02254	2
CRY2	0.587258	-0.0321659	0.049	0.035	1	0.977951	1.02255	1.4
CCDC163	0.654972	-0.0321669	0.012	0.007	1	0.97795	1.02255	1.71429
BMPR1A	0.219439	-0.0321841	0.098	0.056	1	0.977939	1.02256	1.75
MIX23	0.0198254	-0.0322098	0.122	0.046	1	0.977921	1.02258	2.65217
NRIP2	0.351374	-0.032218	0.012	0.032	1	0.977916	1.02258	0.375
PARP11	0.710321	-0.0322516	0.024	0.018	1	0.977893	1.02261	1.33333
SMG8	0.654972	-0.0322708	0.012	0.007	1	0.97788	1.02262	1.71429
DECR2	0.0169047	-0.0323151	0.11	0.039	1	0.97785	1.02265	2.82051
NUDT11	0.908489	-0.0323568	0.012	0.011	1	0.977822	1.02268	1.09091
MTHFSD	0.00129589	-0.0323753	0.11	0.025	1	0.977809	1.02269	4.4
FAH	0.0383416	-0.0324494	0.061	0.018	1	0.977759	1.02275	3.38889
CAPN10-DT	0.654972	-0.032502	0.012	0.007	1	0.977723	1.02278	1.71429
SBF1	0.000879985	-0.0325047	0.159	0.046	1	0.977721	1.02279	3.45652
TTLL9	0.89237	-0.0325094	0.012	0.014	1	0.977718	1.02279	0.857143
NCAPH	0.654972	-0.0325152	0.012	0.007	1	0.977714	1.02279	1.71429
ZNF607	0.89237	-0.032531	0.012	0.014	1	0.977704	1.0228	0.857143
U2AF1L4	0.00424077	-0.0325663	0.134	0.042	1	0.97768	1.02283	3.19048
HSD3B7	0.702909	-0.0325737	0.024	0.018	1	0.977675	1.02284	1.33333
EDA	0.200092	-0.0326107	0.037	0.014	1	0.97765	1.02286	2.64286
SHC3	0.654972	-0.0326422	0.012	0.007	1	0.977628	1.02288	1.71429
BDNF-AS	0.58481	-0.0326429	0.049	0.035	1	0.977628	1.02288	1.4
ASIC3	0.89237	-0.0326503	0.012	0.014	1	0.977623	1.02289	0.857143
GAREM1	0.0279271	-0.0326618	0.122	0.049	1	0.977615	1.0229	2.4898
UNC80	0.353503	-0.0327328	0	0.011	1	0.977567	1.02295	0
KLHL20	0.0267705	-0.0327399	0.122	0.049	1	0.977562	1.02295	2.4898
ZNF549	0.107265	-0.0328359	0.037	0.011	1	0.977497	1.02302	3.36364
ZNF672	0.0119863	-0.0328404	0.134	0.049	1	0.977494	1.02302	2.73469
PSD	0.654972	-0.0328585	0.012	0.007	1	0.977482	1.02304	1.71429
HYLS1	0.353503	-0.0328654	0	0.011	1	0.977477	1.02304	0
HES7	0.316484	-0.0329037	0.037	0.018	1	0.977451	1.02307	2.05556
TASOR	0.0199357	-0.0329161	0.22	0.105	1	0.977443	1.02308	2.09524
RFLNA	0.20579	-0.0329215	0.012	0.042	1	0.977439	1.02308	0.285714
BLVRB	0.00626144	-0.0329615	0.293	0.137	1	0.977412	1.02311	2.13869
TM7SF2	0.353503	-0.0329827	0	0.011	1	0.977397	1.02313	0
ORAI3	0.0144007	-0.0330132	0.085	0.025	1	0.977377	1.02315	3.4
RIMKLB	0.12206	-0.0330154	0.134	0.074	1	0.977375	1.02315	1.81081
OAS1	0.35186	-0.0330337	0.012	0.004	1	0.977363	1.02316	3
PPP1R9A	0.196308	-0.0330445	0.22	0.144	1	0.977356	1.02317	1.52778
ARSL	0.000318043	-0.0330469	0.171	0.046	1	0.977354	1.02317	3.71739
ZNF493	0.196418	-0.0330638	0.11	0.063	1	0.977343	1.02318	1.74603
PLA2G4B	0.960978	-0.0331605	0.049	0.049	1	0.977277	1.02325	1
ZSCAN5A	0.11806	-0.0331644	0.049	0.018	1	0.977274	1.02325	2.72222
SHLD2	0.00278046	-0.0331975	0.159	0.053	1	0.977252	1.02328	3
ZNF596	0.200092	-0.0332044	0.037	0.014	1	0.977247	1.02328	2.64286
POLA1	0.987688	-0.0332329	0.024	0.025	1	0.977228	1.0233	0.96
LRFN5	0.728698	-0.0332414	0.012	0.018	1	0.977222	1.02331	0.666667
HCG27	0.654972	-0.0332672	0.012	0.007	1	0.977205	1.02333	1.71429
AP4E1	0.0430467	-0.0333791	0.073	0.025	1	0.977129	1.02341	2.92
CDK17	0.1051	-0.0333988	0.122	0.063	1	0.977116	1.02342	1.93651
PODXL	0.903285	-0.0334192	0.012	0.011	1	0.977102	1.02343	1.09091
BACH1-IT2	0.353503	-0.0334458	0	0.011	1	0.977084	1.02345	0
FAM228B	0.00136805	-0.0334498	0.244	0.095	1	0.977081	1.02346	2.56842
JRKL	0.0185565	-0.0334547	0.134	0.053	1	0.977078	1.02346	2.5283
ZMYM1	0.023574	-0.0334759	0.073	0.021	1	0.977063	1.02348	3.47619
CDNF	0.89237	-0.0335233	0.012	0.014	1	0.977031	1.02351	0.857143
RRAGB	0.285302	-0.0335778	0.073	0.042	1	0.976994	1.02355	1.7381
PAXBP1-AS1	0.864653	-0.0336369	0.024	0.021	1	0.976954	1.02359	1.14286
CTC1	0.710321	-0.0336374	0.024	0.018	1	0.976954	1.02359	1.33333
GCC2	0.0642909	-0.0336839	0.402	0.246	1	0.976923	1.02362	1.63415
LINC01023	0.0634088	-0.0337154	0.049	0.014	1	0.976901	1.02364	3.5
HCN2	0.89237	-0.0337155	0.012	0.014	1	0.976901	1.02365	0.857143
RCL1	0.361657	-0.0337435	0.073	0.046	1	0.976882	1.02366	1.58696
C10orf67	0.353503	-0.0337699	0	0.011	1	0.976864	1.02368	0
SGSM2	0.442674	-0.0337884	0.085	0.06	1	0.976852	1.0237	1.41667
FGF17	0.353503	-0.0338061	0	0.011	1	0.97684	1.02371	0
IRX4	0.353503	-0.0338093	0	0.011	1	0.976838	1.02371	0
EPHX3	0.35186	-0.0338726	0.012	0.004	1	0.976795	1.02376	3
RPS16	0.751862	-0.0338959	0.976	0.867	1	0.976779	1.02377	1.12572
MFSD4B	0.704015	-0.0339093	0.037	0.028	1	0.97677	1.02378	1.32143
PAQR8	0.000367825	-0.0339282	0.22	0.07	1	0.976757	1.0238	3.14286
DGKQ	0.037952	-0.0339404	0.061	0.018	1	0.976749	1.0238	3.38889
CDH15	0.442989	-0.0340994	0.037	0.021	1	0.976641	1.02392	1.7619
TIAM2	0.200092	-0.0341138	0.037	0.014	1	0.976631	1.02393	2.64286
SLC7A6	0.0438126	-0.0341431	0.073	0.025	1	0.976612	1.02395	2.92
IL33	0.523961	-0.034155	0.024	0.014	1	0.976604	1.02396	1.71429
ANKLE2	0.0090004	-0.0341796	0.305	0.151	1	0.976587	1.02397	2.01987
ENHO	0.600637	-0.034199	0.012	0.021	1	0.976574	1.02399	0.571429
STAT1	4.48824e-05	-0.0342597	0.232	0.063	0.947064	0.976533	1.02403	3.68254
TIMMDC1	0.0174186	-0.0342654	0.341	0.182	1	0.976529	1.02404	1.87363
NQO2	0.00138682	-0.0342702	0.183	0.06	1	0.976526	1.02404	3.05
RPUSD2	0.316484	-0.0342871	0.037	0.018	1	0.976514	1.02405	2.05556
COQ6	0.00119633	-0.0343238	0.134	0.035	1	0.976489	1.02408	3.82857
WBP4	0.000708144	-0.0343375	0.329	0.137	1	0.97648	1.02409	2.40146
TANGO6	0.530989	-0.0344323	0.024	0.014	1	0.976416	1.02415	1.71429
GLMN	0.0714113	-0.0344434	0.073	0.028	1	0.976408	1.02416	2.60714
PAXIP1-DT	0.328099	-0.0344997	0.061	0.035	1	0.97637	1.0242	1.74286
RBM26-AS1	0.908489	-0.0345289	0.012	0.011	1	0.97635	1.02422	1.09091
SCMH1	0.144756	-0.034599	0.085	0.042	1	0.976303	1.02427	2.02381
CHST15	0.908489	-0.034603	0.012	0.011	1	0.9763	1.02427	1.09091
RPRD1A	0.00637152	-0.0346098	0.256	0.116	1	0.976296	1.02428	2.2069
C8orf58	0.0634088	-0.0346275	0.049	0.014	1	0.976284	1.02429	3.5
FAM189B	0.0174334	-0.0346343	0.122	0.046	1	0.976279	1.0243	2.65217
TCTN3	0.26177	-0.0346426	0.183	0.123	1	0.976274	1.0243	1.4878
NLGN3	0.0265356	-0.0347269	0.134	0.056	1	0.976217	1.02436	2.39286
SAMD12	0.0183461	-0.0347586	0.171	0.074	1	0.976195	1.02439	2.31081
ATP6V0E2	0.00335944	-0.0347854	0.256	0.109	1	0.976177	1.0244	2.34862
MYO1G	0.654972	-0.0347879	0.012	0.007	1	0.976175	1.02441	1.71429
SUOX	0.440372	-0.0347951	0.037	0.021	1	0.97617	1.02441	1.7619
CGN	0.0662548	-0.0348291	0.024	0.004	1	0.976147	1.02444	6
PIK3C2A	0.00578624	-0.0348327	0.256	0.116	1	0.976145	1.02444	2.2069
MTA1	0.00588057	-0.0348501	0.28	0.13	1	0.976133	1.02445	2.15385
OAZ2	0.0110484	-0.0348574	0.293	0.14	1	0.976128	1.02446	2.09286
ZNF764	0.351112	-0.0348667	0.024	0.011	1	0.976122	1.02446	2.18182
QRICH1	0.0412906	-0.0349064	0.122	0.053	1	0.976095	1.02449	2.30189
PSMD6-AS2	0.89237	-0.0349203	0.012	0.014	1	0.976086	1.0245	0.857143
HTR2A	0.654972	-0.0349275	0.012	0.007	1	0.976081	1.02451	1.71429
LINC00462	0.228959	-0.0349352	0	0.018	1	0.976076	1.02451	0
GCNA	0.607592	-0.0349568	0.012	0.021	1	0.976061	1.02453	0.571429
REC8	0.0790002	-0.0349654	0.134	0.067	1	0.976055	1.02453	2
BCAR1	0.0734774	-0.0349779	0.317	0.189	1	0.976047	1.02454	1.67725
S100P	0.353503	-0.0350177	0	0.011	1	0.97602	1.02457	0
RALGPS1	0.314233	-0.0350267	0.037	0.018	1	0.976014	1.02458	2.05556
PALM3	0.654972	-0.0350393	0.012	0.007	1	0.976005	1.02458	1.71429
SPATA5L1	0.607592	-0.0350771	0.012	0.021	1	0.97598	1.02461	0.571429
PISD	0.023574	-0.0351265	0.073	0.021	1	0.975946	1.02465	3.47619
HOXD3	0.228959	-0.0352048	0	0.018	1	0.975893	1.0247	0
ANO10	0.00716736	-0.0352866	0.134	0.046	1	0.975838	1.02476	2.91304
KLHL11	0.279371	-0.0353143	0.049	0.025	1	0.975819	1.02478	1.96
GDAP1	0.0144007	-0.0353186	0.085	0.025	1	0.975816	1.02478	3.4
TMEM81	0.654972	-0.035331	0.012	0.007	1	0.975808	1.02479	1.71429
TP53RK	0.0298878	-0.0353413	0.11	0.042	1	0.975801	1.0248	2.61905
CSNK1A1	0.159668	-0.0353868	0.732	0.54	1	0.97577	1.02483	1.35556
TYSND1	0.0108522	-0.0354597	0.11	0.035	1	0.975721	1.02488	3.14286
MCOLN1	0.136593	-0.0354932	0.122	0.067	1	0.975698	1.02491	1.8209
CEPT1	0.191995	-0.0355083	0.049	0.021	1	0.975688	1.02492	2.33333
MKRN1	0.00518847	-0.0355168	0.268	0.119	1	0.975682	1.02492	2.2521
ALDH5A1	0.89237	-0.0355211	0.012	0.014	1	0.975679	1.02493	0.857143
NOP14	0.584659	-0.035547	0.037	0.025	1	0.975662	1.02495	1.48
SLC25A44	0.0964271	-0.0355481	0.098	0.046	1	0.975661	1.02495	2.13043
FBXO10	0.654972	-0.0355533	0.012	0.007	1	0.975658	1.02495	1.71429
RAB3GAP1	0.0167087	-0.0355775	0.28	0.14	1	0.975641	1.02497	2
LINC00324	0.706612	-0.0356106	0.024	0.018	1	0.975619	1.02499	1.33333
LY6G5B	0.654972	-0.0356116	0.012	0.007	1	0.975618	1.02499	1.71429
MARCHF9	8.84329e-06	-0.0356116	0.354	0.112	0.186602	0.975618	1.02499	3.16071
PURG	0.353503	-0.0357048	0	0.011	1	0.975555	1.02506	0
ZNF275	0.179372	-0.0357195	0.061	0.028	1	0.975545	1.02507	2.17857
NTNG1	0.376833	-0.0357225	0.049	0.028	1	0.975543	1.02507	1.75
GOLGA8N	0.353503	-0.0357287	0	0.011	1	0.975539	1.02507	0
HDAC11	0.0877302	-0.0357508	0.183	0.102	1	0.975524	1.02509	1.79412
INHBA	0.706612	-0.0359046	0.024	0.018	1	0.97542	1.0252	1.33333
AMER1	0.908489	-0.0359055	0.012	0.011	1	0.975419	1.0252	1.09091
C15orf39	0.070055	-0.0359138	0.061	0.021	1	0.975414	1.02521	2.90476
STK4	0.0051832	-0.0359349	0.232	0.098	1	0.975399	1.02522	2.36735
ABHD10	0.0174654	-0.0359445	0.11	0.039	1	0.975393	1.02523	2.82051
KRT16	0.275831	-0.0359517	0.049	0.025	1	0.975388	1.02523	1.96
ARRB1	0.868327	-0.0359556	0.024	0.021	1	0.975385	1.02524	1.14286
SLC9B2	0.0266857	-0.0359584	0.049	0.011	1	0.975384	1.02524	4.45455
C15orf40	6.89797e-05	-0.0360195	0.171	0.039	1	0.975342	1.02528	4.38462
TBXA2R	0.89237	-0.0360911	0.012	0.014	1	0.975294	1.02533	0.857143
CHCHD10	7.97476e-07	-0.0360963	0.537	0.189	0.0168275	0.97529	1.02534	2.84127
POLE	0.189157	-0.0361016	0.049	0.021	1	0.975287	1.02534	2.33333
STT3B	0.00148438	-0.0361051	0.268	0.109	1	0.975284	1.02534	2.45872
EHF	0.654972	-0.0361357	0.012	0.007	1	0.975264	1.02536	1.71429
ZNF140	0.274073	-0.0361838	0.049	0.025	1	0.975231	1.0254	1.96
CLYBL	0.908489	-0.0362065	0.012	0.011	1	0.975216	1.02541	1.09091
SCYL3	0.710321	-0.0362923	0.024	0.018	1	0.975158	1.02547	1.33333
NLGN1	0.190572	-0.0363218	0.049	0.021	1	0.975138	1.0255	2.33333
TTC39C	0.159659	-0.0363427	0.11	0.06	1	0.975124	1.02551	1.83333
MMRN2	0.89237	-0.0363591	0.012	0.014	1	0.975113	1.02552	0.857143
ZNF718	0.89237	-0.0363664	0.012	0.014	1	0.975108	1.02553	0.857143
ZBTB18	0.0446156	-0.0364199	0.085	0.032	1	0.975072	1.02557	2.65625
SLCO4A1	0.353503	-0.0364379	0	0.011	1	0.975059	1.02558	0
DSG1	0.872004	-0.0364418	0.024	0.021	1	0.975057	1.02558	1.14286
DISP2	0.353503	-0.0364502	0	0.011	1	0.975051	1.02559	0
AC027307.3	0.89237	-0.0365033	0.012	0.014	1	0.975015	1.02562	0.857143
LRRC37A3	0.0634088	-0.0365106	0.049	0.014	1	0.97501	1.02563	3.5
FOXK2	0.232891	-0.0365273	0.183	0.119	1	0.974999	1.02564	1.53782
ZNF337-AS1	0.903285	-0.0365547	0.012	0.011	1	0.974981	1.02566	1.09091
FAM86B1	0.908489	-0.0365565	0.012	0.011	1	0.974979	1.02566	1.09091
LINC00958	0.710321	-0.0365783	0.024	0.018	1	0.974965	1.02568	1.33333
ZNF585A	0.00740764	-0.0365857	0.134	0.046	1	0.97496	1.02568	2.91304
CDK8	0.176994	-0.0366426	0.061	0.028	1	0.974921	1.02572	2.17857
ADAT3	0.191995	-0.0366687	0.049	0.021	1	0.974903	1.02574	2.33333
ZNF629	0.0280817	-0.0367435	0.049	0.011	1	0.974853	1.0258	4.45455
NUFIP1	0.184958	-0.0367524	0.049	0.021	1	0.974847	1.0258	2.33333
TMEM88	0.353503	-0.0368078	0	0.011	1	0.974809	1.02584	0
TCAP	0.353503	-0.0368523	0	0.011	1	0.974779	1.02587	0
TUBD1	0.0176916	-0.0368574	0.061	0.014	1	0.974776	1.02588	4.35714
NARS2	0.279371	-0.036872	0.049	0.025	1	0.974766	1.02589	1.96
SRPRA	0.00100045	-0.0368927	0.305	0.126	1	0.974752	1.0259	2.42063
COG3	0.000939956	-0.0368957	0.195	0.063	1	0.97475	1.0259	3.09524
SOX3	0.353503	-0.0369044	0	0.011	1	0.974744	1.02591	0
AKAP1	0.275457	-0.0369226	0.073	0.042	1	0.974732	1.02592	1.7381
TRIM59	0.187861	-0.0369503	0.024	0.007	1	0.974713	1.02594	3.42857
PTPRG	0.448249	-0.0369516	0.037	0.021	1	0.974712	1.02594	1.7619
ZKSCAN5	0.316484	-0.0369715	0.037	0.018	1	0.974699	1.02596	2.05556
YRDC	0.0435625	-0.0370031	0.085	0.032	1	0.974678	1.02598	2.65625
ACADM	0.140795	-0.0370047	0.146	0.084	1	0.974676	1.02598	1.7381
ZNF460	0.310142	-0.0370593	0.085	0.053	1	0.97464	1.02602	1.60377
RASGRP3	0.728698	-0.0370658	0.012	0.018	1	0.974635	1.02602	0.666667
KCNC1	0.353503	-0.037073	0	0.011	1	0.97463	1.02603	0
AXIN1	0.0568234	-0.037096	0.171	0.088	1	0.974615	1.02605	1.94318
PARN	0.000150658	-0.0371071	0.146	0.032	1	0.974607	1.02605	4.5625
PAPOLG	0.258558	-0.0371281	0.085	0.049	1	0.974593	1.02607	1.73469
DEPDC4	0.353503	-0.0371595	0	0.011	1	0.974572	1.02609	0
WDR7	0.602048	-0.0372407	0.049	0.035	1	0.974517	1.02615	1.4
ZNF17	0.353503	-0.0372568	0	0.011	1	0.974506	1.02616	0
TNFSF12	0.000344891	-0.0373078	0.402	0.168	1	0.974472	1.0262	2.39286
NAAA	0.248076	-0.037316	0.061	0.032	1	0.974466	1.0262	1.90625
ZNF883	0.908489	-0.037342	0.012	0.011	1	0.974449	1.02622	1.09091
TRIM73	0.414698	-0.0373638	0.012	0.028	1	0.974434	1.02624	0.428571
CCDC120	0.282863	-0.0373788	0	0.014	1	0.974424	1.02625	0
VGLL4	0.00771753	-0.0374565	0.744	0.421	1	0.974371	1.0263	1.76722
HTT	0.185553	-0.0375054	0.232	0.151	1	0.974338	1.02634	1.53642
LINC02693	0.489168	-0.0375842	0.049	0.032	1	0.974285	1.02639	1.53125
CNN1	0.100388	-0.0377099	0.085	0.039	1	0.9742	1.02648	2.17949
ARL17B	0.89237	-0.0377101	0.012	0.014	1	0.9742	1.02648	0.857143
CBX6	0.0638327	-0.0377303	0.415	0.253	1	0.974186	1.0265	1.64032
ANXA2R	0.710321	-0.0377485	0.024	0.018	1	0.974174	1.02651	1.33333
UNC45A	0.0222813	-0.0377737	0.195	0.091	1	0.974157	1.02653	2.14286
PIEZO2	0.353503	-0.0377747	0	0.011	1	0.974156	1.02653	0
LMNB1	0.0263475	-0.037787	0.085	0.028	1	0.974148	1.02654	3.03571
DIPK2B	0.442989	-0.0377967	0.037	0.021	1	0.974142	1.02654	1.7619
TRIM22	0.274073	-0.0378224	0.049	0.025	1	0.974124	1.02656	1.96
ARG2	0.114373	-0.0378658	0.073	0.032	1	0.974095	1.02659	2.28125
TSTD1	0.023574	-0.0378877	0.073	0.021	1	0.97408	1.02661	3.47619
DNAJC16	0.0110417	-0.0379218	0.073	0.018	1	0.974057	1.02663	4.05556
NEFM	0.00137432	-0.0379417	0.195	0.067	1	0.974044	1.02665	2.91045
PLAAT5	0.353503	-0.0380822	0	0.011	1	0.973949	1.02675	0
GMEB1	0.380987	-0.0381255	0.049	0.028	1	0.97392	1.02678	1.75
BMT2	0.249536	-0.0381319	0.061	0.032	1	0.973915	1.02678	1.90625
SMAD6	0.282863	-0.0381513	0	0.014	1	0.973902	1.0268	0
ZNF620	0.908489	-0.0381619	0.012	0.011	1	0.973895	1.0268	1.09091
LAMA1	0.353503	-0.0381961	0	0.011	1	0.973872	1.02683	0
SLC37A1	0.530989	-0.0382812	0.024	0.014	1	0.973814	1.02689	1.71429
ZNF503-AS1	0.353503	-0.0383227	0	0.011	1	0.973786	1.02692	0
MARF1	0.0329826	-0.0383309	0.183	0.088	1	0.973781	1.02693	2.07955
CNOT11	0.00708639	-0.0383715	0.085	0.021	1	0.973754	1.02695	4.04762
TMEM236	0.353503	-0.0383904	0	0.011	1	0.973741	1.02697	0
SLC25A30	0.654972	-0.0384154	0.012	0.007	1	0.973724	1.02699	1.71429
MCM3	0.796613	-0.0384507	0.073	0.063	1	0.9737	1.02701	1.15873
MBNL3	0.279371	-0.0384914	0.049	0.025	1	0.973673	1.02704	1.96
MANSC1	0.740852	-0.038547	0.012	0.018	1	0.973635	1.02708	0.666667
ZNF628	0.0713008	-0.0385498	0.061	0.021	1	0.973633	1.02708	2.90476
UBTF	0.00037613	-0.0385532	0.524	0.228	1	0.973631	1.02708	2.29825
DAXX	0.0267572	-0.0385818	0.22	0.109	1	0.973612	1.0271	2.01835
DVL2	0.0185285	-0.0386176	0.159	0.067	1	0.973587	1.02713	2.37313
ZNF625	0.908489	-0.0387123	0.012	0.011	1	0.973523	1.0272	1.09091
CDH11	0.200092	-0.0387238	0.037	0.014	1	0.973516	1.0272	2.64286
VIM-AS1	0.353503	-0.0387358	0	0.011	1	0.973508	1.02721	0
USF1	0.380987	-0.0387445	0.049	0.028	1	0.973502	1.02722	1.75
PPP1R3C	0.654972	-0.0387968	0.012	0.007	1	0.973466	1.02726	1.71429
CD14	0.200092	-0.0388185	0.037	0.014	1	0.973452	1.02727	2.64286
ZBTB40	0.0410223	-0.0388371	0.122	0.053	1	0.973439	1.02729	2.30189
H3C4	0.186764	-0.0388561	0	0.021	1	0.973426	1.0273	0
TBX21	0.649512	-0.0388676	0.012	0.007	1	0.973419	1.02731	1.71429
DCLK1	0.908489	-0.0389456	0.012	0.011	1	0.973366	1.02736	1.09091
ASH2L	0.000967641	-0.0390072	0.159	0.046	1	0.973325	1.02741	3.45652
METTL4	0.0426546	-0.0390078	0.122	0.053	1	0.973324	1.02741	2.30189
BSCL2	0.000255287	-0.0390253	0.317	0.119	1	0.973312	1.02742	2.66387
SCHIP1	0.099403	-0.0390255	0.098	0.046	1	0.973312	1.02742	2.13043
SLC6A8	0.226862	-0.0390593	0.159	0.102	1	0.973289	1.02744	1.55882
TMEM44-AS1	0.176662	-0.0391295	0.098	0.053	1	0.973242	1.02749	1.84906
DISC1	0.00657704	-0.0391953	0.244	0.109	1	0.973198	1.02754	2.23853
HCG17	0.35186	-0.0392105	0.012	0.004	1	0.973187	1.02755	3
LRP5	0.980654	-0.0392897	0.024	0.025	1	0.973134	1.02761	0.96
KIAA0040	0.728698	-0.0393275	0.012	0.018	1	0.973108	1.02763	0.666667
GLUD1	0.0246392	-0.03934	0.22	0.109	1	0.9731	1.02764	2.01835
LDLRAD3	0.958814	-0.0393528	0.037	0.035	1	0.973091	1.02765	1.05714
ATXN7L2	0.702909	-0.0393851	0.024	0.018	1	0.97307	1.02768	1.33333
ABCC5	0.00299817	-0.0394098	0.159	0.053	1	0.973053	1.02769	3
CHRNE	0.0634088	-0.0394365	0.049	0.014	1	0.973035	1.02771	3.5
SMC5-DT	0.351112	-0.0394462	0.024	0.011	1	0.973028	1.02772	2.18182
LRRC37B	0.980654	-0.039452	0.024	0.025	1	0.973024	1.02772	0.96
LRTOMT	0.316484	-0.0395025	0.037	0.018	1	0.97299	1.02776	2.05556
CSE1L	0.00616812	-0.0395153	0.207	0.084	1	0.972982	1.02777	2.46429
BZW1	0.00779712	-0.0395316	0.598	0.326	1	0.972971	1.02778	1.83436
SPTBN4	0.597173	-0.0395675	0.012	0.021	1	0.972947	1.02781	0.571429
MCOLN3	0.89237	-0.0396382	0.012	0.014	1	0.972899	1.02786	0.857143
JHY	0.0176916	-0.0397134	0.061	0.014	1	0.972848	1.02791	4.35714
FECH	0.527469	-0.039762	0.024	0.014	1	0.972815	1.02794	1.71429
CASZ1	0.353503	-0.0397703	0	0.011	1	0.97281	1.02795	0
NKAPL	0.353503	-0.0397735	0	0.011	1	0.972808	1.02795	0
ADO	0.0877009	-0.0397897	0.11	0.053	1	0.972797	1.02796	2.07547
MARCHF2	0.000392701	-0.0398153	0.268	0.098	1	0.97278	1.02798	2.73469
MAP7D2	0.282863	-0.0398218	0	0.014	1	0.972775	1.02799	0
SPECC1	0.0232367	-0.0398243	0.293	0.154	1	0.972773	1.02799	1.9026
CENPT	0.0116893	-0.0398319	0.146	0.056	1	0.972768	1.02799	2.60714
DCAF16	0.0159789	-0.0398701	0.183	0.081	1	0.972743	1.02802	2.25926
MPZL1	0.594632	-0.0399105	0.049	0.035	1	0.972715	1.02805	1.4
MAP3K8	0.291033	-0.0399425	0.073	0.042	1	0.972694	1.02807	1.7381
ATF2	0.168661	-0.0399961	0.256	0.161	1	0.972658	1.02811	1.59006
CMTM8	0.110293	-0.0400238	0.061	0.025	1	0.972639	1.02813	2.44
DDX51	0.069311	-0.0400468	0.085	0.035	1	0.972623	1.02815	2.42857
FEM1B	0.0027635	-0.0400501	0.22	0.084	1	0.972621	1.02815	2.61905
GFAP	0.908489	-0.0400632	0.012	0.011	1	0.972612	1.02816	1.09091
ATP9A	0.282863	-0.040082	0	0.014	1	0.9726	1.02817	0
TNNI3K	0.353503	-0.040095	0	0.011	1	0.972591	1.02818	0
STRN	0.0157003	-0.0401219	0.195	0.088	1	0.972573	1.0282	2.21591
PDE10A	0.60411	-0.040138	0.012	0.021	1	0.972562	1.02821	0.571429
GART	0.00432452	-0.0401695	0.159	0.056	1	0.972541	1.02823	2.83929
CCDC107	1.84895e-07	-0.0401733	0.5	0.161	0.00390147	0.972538	1.02824	3.10559
PSME3	0.00360391	-0.0402639	0.171	0.06	1	0.972477	1.0283	2.85
ALG10B	0.584659	-0.0402965	0.037	0.025	1	0.972455	1.02833	1.48
SLC2A11	0.710321	-0.0403002	0.024	0.018	1	0.972453	1.02833	1.33333
GET4	0.732741	-0.040311	0.012	0.018	1	0.972445	1.02834	0.666667
SMN1	0.0650003	-0.0403179	0.098	0.042	1	0.972441	1.02834	2.33333
C3	0.897023	-0.0403222	0.012	0.014	1	0.972438	1.02834	0.857143
TESK2	0.60411	-0.0403259	0.012	0.021	1	0.972435	1.02835	0.571429
MIA3	0.00184117	-0.0404161	0.402	0.189	1	0.972374	1.02841	2.12698
LLGL2	0.530989	-0.0404589	0.024	0.014	1	0.972346	1.02844	1.71429
ELAPOR1	0.353503	-0.0404889	0	0.011	1	0.972325	1.02846	0
CRNDE	0.00124119	-0.0405028	0.146	0.042	1	0.972316	1.02847	3.47619
KLF8	0.89237	-0.0405043	0.012	0.014	1	0.972315	1.02847	0.857143
ITFG2	0.0157429	-0.0405215	0.098	0.032	1	0.972303	1.02849	3.0625
ECT2	0.0446156	-0.0405265	0.085	0.032	1	0.9723	1.02849	2.65625
VWF	0.89237	-0.0405855	0.012	0.014	1	0.97226	1.02853	0.857143
SRFBP1	0.0217612	-0.0407896	0.171	0.077	1	0.972123	1.02868	2.22078
MFSD4A	0.353503	-0.0408101	0	0.011	1	0.972109	1.02869	0
ZC3H3	0.0438126	-0.0408127	0.073	0.025	1	0.972107	1.02869	2.92
PDGFRA	0.351112	-0.0408995	0.024	0.011	1	0.972049	1.02876	2.18182
ZBTB25	0.711252	-0.0409002	0.049	0.039	1	0.972048	1.02876	1.25641
SLC25A16	0.0111687	-0.0409719	0.073	0.018	1	0.972	1.02881	4.05556
SPATA24	0.353503	-0.0410268	0	0.011	1	0.971963	1.02885	0
ZW10	0.852483	-0.0410355	0.037	0.032	1	0.971957	1.02885	1.15625
PRECSIT	0.0703001	-0.0411297	0.073	0.028	1	0.971894	1.02892	2.60714
FTO	0.00335247	-0.0411419	0.195	0.074	1	0.971885	1.02893	2.63514
RGS9	0.486854	-0.0411504	0.049	0.032	1	0.97188	1.02893	1.53125
C5orf22	0.268844	-0.0411771	0.049	0.025	1	0.971862	1.02895	1.96
POLR1C	0.00560814	-0.0412789	0.11	0.032	1	0.971793	1.02903	3.4375
ACBD5	0.00222442	-0.0413678	0.207	0.077	1	0.971733	1.02909	2.68831
CEP20	0.0685714	-0.0413895	0.098	0.042	1	0.971719	1.0291	2.33333
METTL16	0.085673	-0.0414196	0.11	0.053	1	0.971698	1.02913	2.07547
KIAA0100	0.0382387	-0.0414262	0.134	0.06	1	0.971694	1.02913	2.23333
ZSWIM8-AS1	0.282863	-0.0415488	0	0.014	1	0.971611	1.02922	0
ARFGEF1	0.0518352	-0.0415694	0.146	0.07	1	0.971597	1.02923	2.08571
DHX9	0.0154789	-0.0416083	0.451	0.249	1	0.971571	1.02926	1.81124
USP15	0.0309457	-0.0416527	0.366	0.207	1	0.971541	1.02929	1.76812
AC073342.1	0.353503	-0.0416974	0	0.011	1	0.971511	1.02932	0
RBM11	0.282047	-0.041722	0.11	0.07	1	0.971495	1.02934	1.57143
ARMC2	0.448249	-0.0417479	0.037	0.021	1	0.971477	1.02936	1.7619
RPL35A	0.862117	-0.041792	0.963	0.912	1	0.971448	1.02939	1.05592
GPR162	0.282863	-0.0418204	0	0.014	1	0.971428	1.02941	0
MARK3	0.0104892	-0.0418425	0.402	0.211	1	0.971414	1.02943	1.90521
KCNC4	0.245172	-0.0418789	0.061	0.032	1	0.971389	1.02945	1.90625
LOH12CR2	0.89237	-0.0419262	0.012	0.014	1	0.971357	1.02949	0.857143
PDE7B	0.282863	-0.0419378	0	0.014	1	0.971349	1.0295	0
SOX1-OT	0.353503	-0.0419433	0	0.011	1	0.971346	1.0295	0
EPHX1	0.245172	-0.0419436	0.061	0.032	1	0.971345	1.0295	1.90625
PCSK1N	0.908489	-0.0419808	0.012	0.011	1	0.97132	1.02953	1.09091
PCDHB11	0.353503	-0.0421108	0	0.011	1	0.971233	1.02962	0
SMARCD3	0.029667	-0.0421142	0.11	0.042	1	0.971231	1.02962	2.61905
ASB16-AS1	0.908489	-0.0421415	0.012	0.011	1	0.971212	1.02964	1.09091
TTLL5	0.24554	-0.0421606	0.11	0.067	1	0.971199	1.02965	1.64179
ZNF691	0.351112	-0.04222	0.024	0.011	1	0.971159	1.0297	2.18182
HSD17B14	0.353503	-0.0422312	0	0.011	1	0.971152	1.02971	0
SLC26A11	0.820214	-0.0422693	0.037	0.042	1	0.971126	1.02973	0.880952
SLF2	0.00571908	-0.0422863	0.28	0.126	1	0.971115	1.02974	2.22222
PHKA2	0.314233	-0.0422989	0.037	0.018	1	0.971106	1.02975	2.05556
PSMD5	0.274073	-0.0423134	0.049	0.025	1	0.971097	1.02976	1.96
PIK3C2B	0.736793	-0.0423506	0.012	0.018	1	0.971071	1.02979	0.666667
TUBB4A	0.282863	-0.042425	0	0.014	1	0.971021	1.02984	0
ELOVL3	0.353503	-0.0424469	0	0.011	1	0.971007	1.02986	0
C3orf33	0.872004	-0.0424546	0.024	0.021	1	0.971001	1.02986	1.14286
AQP3	0.0170434	-0.0424605	0.11	0.039	1	0.970997	1.02987	2.82051
ELOVL5	0.0805628	-0.0424672	0.22	0.126	1	0.970993	1.02987	1.74603
RASSF3	0.00258027	-0.0424729	0.171	0.06	1	0.970989	1.02988	2.85
LDLR	0.325381	-0.0425378	0.134	0.091	1	0.970945	1.02992	1.47253
ANKRD20A1	0.279371	-0.042541	0.049	0.025	1	0.970943	1.02993	1.96
ZNF793	0.187861	-0.0425656	0.024	0.007	1	0.970927	1.02994	3.42857
CCL23	0.35186	-0.0426103	0.012	0.004	1	0.970897	1.02998	3
METAP1	0.0645353	-0.0426677	0.146	0.074	1	0.970858	1.03002	1.97297
KDM7A	0.160335	-0.0427163	0.073	0.035	1	0.970825	1.03005	2.08571
LIPC	0.597173	-0.0427492	0.012	0.021	1	0.970803	1.03007	0.571429
TRIM34	0.351112	-0.042752	0.024	0.011	1	0.970801	1.03008	2.18182
PPP2R2D	0.0162679	-0.0427557	0.195	0.088	1	0.970799	1.03008	2.21591
TNFRSF21	0.908489	-0.0428237	0.012	0.011	1	0.970753	1.03013	1.09091
SFMBT1	0.361657	-0.0428638	0.073	0.046	1	0.970726	1.03016	1.58696
TMSB15A	0.846474	-0.042889	0.037	0.032	1	0.970709	1.03017	1.15625
GFOD2	0.0174334	-0.0428991	0.122	0.046	1	0.970702	1.03018	2.65217
GRK2	0.00187953	-0.0429245	0.305	0.133	1	0.970685	1.0302	2.29323
TRAPPC11	0.0453296	-0.0429389	0.085	0.032	1	0.970676	1.03021	2.65625
FGF10	0.654972	-0.0429799	0.012	0.007	1	0.970648	1.03024	1.71429
CDCA2	0.353503	-0.0430083	0	0.011	1	0.970629	1.03026	0
EEF1AKMT2	0.000157652	-0.0430377	0.28	0.095	1	0.970609	1.03028	2.94737
MTG1	0.000390241	-0.0430535	0.183	0.053	1	0.970598	1.03029	3.45283
PCBP3	0.654972	-0.0430593	0.012	0.007	1	0.970595	1.0303	1.71429
ABRAXAS1	0.208799	-0.0431539	0.073	0.039	1	0.970531	1.03036	1.87179
C2CD4A	0.282863	-0.0431768	0	0.014	1	0.970516	1.03038	0
PYGO1	0.530989	-0.0431921	0.024	0.014	1	0.970505	1.03039	1.71429
AL137026.1	0.908489	-0.0431945	0.012	0.011	1	0.970504	1.03039	1.09091
PCDH11Y	0.35186	-0.0432906	0.012	0.004	1	0.970439	1.03046	3
ETV6	0.0139437	-0.0432991	0.22	0.102	1	0.970433	1.03047	2.15686
AC097381.1	0.353503	-0.0433239	0	0.011	1	0.970417	1.03049	0
AIFM2	0.421992	-0.0433261	0.061	0.039	1	0.970415	1.03049	1.5641
AC012313.1	0.353503	-0.0433485	0	0.011	1	0.9704	1.0305	0
FAM241B	0.353503	-0.0433601	0	0.011	1	0.970392	1.03051	0
BOK	0.353503	-0.0433687	0	0.011	1	0.970386	1.03052	0
DHX40	0.0249331	-0.0435314	0.159	0.07	1	0.970277	1.03063	2.27143
RBM19	0.00855684	-0.0436417	0.171	0.067	1	0.970203	1.03071	2.55224
BRICD5	0.908489	-0.0436618	0.012	0.011	1	0.970189	1.03073	1.09091
GALNT7	0.000225277	-0.0436633	0.134	0.028	1	0.970188	1.03073	4.78571
DBP	0.310142	-0.0436969	0.085	0.053	1	0.970166	1.03075	1.60377
B3GAT2	0.1182	-0.0437178	0.061	0.025	1	0.970152	1.03077	2.44
ANLN	0.0383416	-0.0437218	0.061	0.018	1	0.970149	1.03077	3.38889
ZNF577	0.318426	-0.0437818	0.085	0.053	1	0.970109	1.03081	1.60377
DNAAF2	0.00551703	-0.0437858	0.159	0.056	1	0.970106	1.03082	2.83929
TRPV3	0.227829	-0.0438196	0.098	0.056	1	0.970083	1.03084	1.75
ADCK5	0.200092	-0.0438432	0.037	0.014	1	0.970067	1.03086	2.64286
BIRC2	0.0093091	-0.0438562	0.598	0.312	1	0.970059	1.03087	1.91667
XPC	0.00176545	-0.0438662	0.232	0.088	1	0.970052	1.03087	2.63636
THUMPD1	0.00100794	-0.0438859	0.293	0.119	1	0.970039	1.03089	2.46218
A4GALT	0.89237	-0.0438871	0.012	0.014	1	0.970038	1.03089	0.857143
PBX2	0.0630174	-0.0438873	0.256	0.147	1	0.970038	1.03089	1.7415
NPR2	0.00708639	-0.0439577	0.085	0.021	1	0.96999	1.03094	4.04762
PGM1	0.617004	-0.0439897	0.049	0.035	1	0.969969	1.03096	1.4
H3-5	0.353503	-0.0440246	0	0.011	1	0.969945	1.03099	0
FBXO33	0.0953317	-0.0440427	0.134	0.07	1	0.969933	1.031	1.91429
PICK1	0.337028	-0.0440939	0.098	0.063	1	0.969899	1.03104	1.55556
STXBP4	0.0422922	-0.0441196	0.073	0.025	1	0.969881	1.03105	2.92
FAM120B	0.1173	-0.0441269	0.061	0.025	1	0.969877	1.03106	2.44
NUDT6	0.0449714	-0.0441556	0.085	0.032	1	0.969857	1.03108	2.65625
PPP1R13B	0.727904	-0.0441558	0.037	0.028	1	0.969857	1.03108	1.32143
UBE2N	0.000582776	-0.0441792	0.549	0.253	1	0.969841	1.0311	2.16996
CCDC61	0.0719722	-0.0441843	0.073	0.028	1	0.969838	1.0311	2.60714
BMP6	0.728698	-0.0441981	0.012	0.018	1	0.969829	1.03111	0.666667
USP46	0.0057383	-0.0442365	0.195	0.077	1	0.969803	1.03114	2.53247
TTC39B	0.600637	-0.044289	0.012	0.021	1	0.969768	1.03117	0.571429
ZKSCAN8	0.246621	-0.0442904	0.061	0.032	1	0.969767	1.03118	1.90625
SLC7A8	0.654972	-0.0443973	0.012	0.007	1	0.969695	1.03125	1.71429
LGI2	0.908489	-0.0444141	0.012	0.011	1	0.969684	1.03126	1.09091
ITGA4	0.496833	-0.0444225	0.012	0.025	1	0.969678	1.03127	0.48
MX1	0.101905	-0.0444294	0.183	0.109	1	0.969673	1.03128	1.6789
CAD	0.0169001	-0.0445592	0.098	0.032	1	0.969586	1.03137	3.0625
SULF2	0.702909	-0.0445735	0.024	0.018	1	0.969576	1.03138	1.33333
PAXIP1-AS2	0.897023	-0.0446279	0.012	0.014	1	0.96954	1.03142	0.857143
FBL	0.0101197	-0.0446284	0.366	0.182	1	0.96954	1.03142	2.01099
ZC3H4	0.0166767	-0.04466	0.183	0.081	1	0.969518	1.03144	2.25926
H4C1	0.710321	-0.0447001	0.024	0.018	1	0.969491	1.03147	1.33333
IMPA2	0.351112	-0.0447023	0.024	0.011	1	0.96949	1.03147	2.18182
MUSTN1	0.351112	-0.0447528	0.024	0.011	1	0.969456	1.03151	2.18182
ZDHHC17	0.0581668	-0.044771	0.195	0.105	1	0.969444	1.03152	1.85714
ITGB7	0.353503	-0.0448529	0	0.011	1	0.969389	1.03158	0
UHRF2	0.114809	-0.044936	0.207	0.123	1	0.969333	1.03164	1.68293
TPPP	0.353503	-0.0449374	0	0.011	1	0.969332	1.03164	0
CIDEB	0.879365	-0.0449737	0.024	0.021	1	0.969308	1.03166	1.14286
H3C2	0.282863	-0.0450183	0	0.014	1	0.969278	1.0317	0
RNF150	0.0713008	-0.0450524	0.061	0.021	1	0.969255	1.03172	2.90476
STIMATE	0.0183858	-0.0450606	0.122	0.046	1	0.969249	1.03173	2.65217
EFHD1	0.282863	-0.0451264	0	0.014	1	0.969205	1.03177	0
LPP-AS2	0.191995	-0.0451912	0.049	0.021	1	0.969161	1.03182	2.33333
FBXO5	0.581785	-0.0452348	0.037	0.025	1	0.969132	1.03185	1.48
EBLN2	0.627672	-0.0452466	0.024	0.035	1	0.969124	1.03186	0.685714
CCDC15	0.353503	-0.0453354	0	0.011	1	0.969065	1.03192	0
MEX3B	0.172242	-0.0453368	0.159	0.098	1	0.969064	1.03192	1.62245
PIP	0.353503	-0.0454585	0	0.011	1	0.968982	1.03201	0
S100A8	0.370654	-0.0454614	0.049	0.028	1	0.96898	1.03201	1.75
MAPK7	0.00290536	-0.0455085	0.11	0.028	1	0.968948	1.03205	3.92857
AK9	0.603587	-0.0455102	0.061	0.046	1	0.968947	1.03205	1.32609
CCDC127	0.00181486	-0.0455113	0.171	0.056	1	0.968946	1.03205	3.05357
TCAIM	0.00889891	-0.0455369	0.098	0.028	1	0.968929	1.03207	3.5
MED22	0.108947	-0.0455591	0.073	0.032	1	0.968914	1.03208	2.28125
ZNF713	0.908489	-0.0455733	0.012	0.011	1	0.968905	1.03209	1.09091
ZNF177	0.18635	-0.0455881	0.049	0.021	1	0.968895	1.0321	2.33333
PITRM1	0.00349718	-0.0456441	0.122	0.035	1	0.968857	1.03214	3.48571
TUBG2	0.364033	-0.0456808	0.122	0.084	1	0.968833	1.03217	1.45238
R3HCC1L	0.496146	-0.0457206	0.049	0.032	1	0.968806	1.0322	1.53125
LSMEM2	0.89237	-0.0457597	0.012	0.014	1	0.96878	1.03223	0.857143
RFTN2	0.20024	-0.0457997	0.183	0.119	1	0.968753	1.03226	1.53782
DDX55	0.00727206	-0.0458048	0.146	0.053	1	0.968749	1.03226	2.75472
INCENP	0.908489	-0.0458204	0.012	0.011	1	0.968739	1.03227	1.09091
HIPK4	0.282863	-0.0458232	0	0.014	1	0.968737	1.03227	0
GCC1	0.710321	-0.0458299	0.024	0.018	1	0.968732	1.03228	1.33333
ZNF724	0.875683	-0.0458415	0.024	0.021	1	0.968725	1.03229	1.14286
FAM71A	0.908489	-0.0458554	0.012	0.011	1	0.968715	1.0323	1.09091
KCTD2	0.0145435	-0.0458685	0.085	0.025	1	0.968706	1.0323	3.4
ZNF664	0.0359362	-0.0458729	0.256	0.137	1	0.968704	1.03231	1.86861
TFDP2	0.0334977	-0.0458864	0.207	0.105	1	0.968694	1.03232	1.97143
UGDH-AS1	0.353503	-0.045909	0	0.011	1	0.968679	1.03233	0
ARHGAP11A	0.654972	-0.0459128	0.012	0.007	1	0.968677	1.03234	1.71429
CLHC1	0.187861	-0.0460038	0.024	0.007	1	0.968616	1.0324	3.42857
MSX2	0.530989	-0.0460076	0.024	0.014	1	0.968613	1.0324	1.71429
LINC00691	0.282863	-0.0460258	0	0.014	1	0.968601	1.03242	0
ZBTB41	0.000516655	-0.0460278	0.195	0.06	1	0.9686	1.03242	3.25
ZNF692	0.00916339	-0.0460426	0.098	0.028	1	0.96859	1.03243	3.5
FRMD1	0.228959	-0.0460477	0	0.018	1	0.968586	1.03243	0
CAP2	0.654972	-0.0460726	0.012	0.007	1	0.968569	1.03245	1.71429
AC011752.1	0.353503	-0.0460727	0	0.011	1	0.968569	1.03245	0
TAF1B	0.222012	-0.04609	0.073	0.039	1	0.968558	1.03246	1.87179
INTS8	0.113585	-0.0461429	0.073	0.032	1	0.968522	1.0325	2.28125
ZDHHC7	0.0403919	-0.046177	0.171	0.084	1	0.968499	1.03253	2.03571
TAF12	1.35569e-05	-0.0461781	0.268	0.077	0.286064	0.968499	1.03253	3.48052
AUH	0.255056	-0.0462806	0.11	0.067	1	0.96843	1.0326	1.64179
LMNB2	0.0193671	-0.0463125	0.134	0.053	1	0.968408	1.03262	2.5283
BICC1	0.0434282	-0.0463202	0.073	0.025	1	0.968403	1.03263	2.92
DCLRE1C	0.0659016	-0.0463245	0.085	0.035	1	0.9684	1.03263	2.42857
RNF43	0.654972	-0.0463431	0.012	0.007	1	0.968388	1.03264	1.71429
ZNF687	0.380987	-0.0463484	0.049	0.028	1	0.968384	1.03265	1.75
KLRD1	0.908489	-0.0463553	0.012	0.011	1	0.96838	1.03265	1.09091
U2AF1	0.101701	-0.0463837	0.085	0.039	1	0.968361	1.03267	2.17949
UPF3B	0.017781	-0.0464114	0.171	0.074	1	0.968342	1.03269	2.31081
DDX27	0.00407289	-0.0464571	0.244	0.102	1	0.968311	1.03273	2.39216
DCAF6	0.180395	-0.0464698	0.146	0.088	1	0.968303	1.03273	1.65909
CD69	0.353503	-0.0464823	0	0.011	1	0.968294	1.03274	0
PKP4	0.322622	-0.0465064	0.085	0.053	1	0.968278	1.03276	1.60377
RAD51D	0.0224202	-0.0465092	0.073	0.021	1	0.968276	1.03276	3.47619
SCGB1B2P	0.728698	-0.0465421	0.012	0.018	1	0.968254	1.03279	0.666667
SEMA4B	0.09029	-0.0465591	0.11	0.053	1	0.968243	1.0328	2.07547
LRCH4	0.0736768	-0.0465987	0.073	0.028	1	0.968216	1.03283	2.60714
CFB	0.353503	-0.0466777	0	0.011	1	0.968163	1.03288	0
FAM171A2	0.353503	-0.046749	0	0.011	1	0.968115	1.03293	0
RBM41	0.484546	-0.0467575	0.049	0.032	1	0.96811	1.03294	1.53125
WDR35	0.0195299	-0.0467699	0.122	0.046	1	0.968101	1.03295	2.65217
GDF10	0.89237	-0.046783	0.012	0.014	1	0.968093	1.03296	0.857143
TGM2	0.702909	-0.0468275	0.024	0.018	1	0.968063	1.03299	1.33333
EVC	0.16435	-0.0468316	0.073	0.035	1	0.96806	1.03299	2.08571
PHF20L1	0.000697341	-0.0468646	0.354	0.147	1	0.968038	1.03302	2.40816
ZNF442	0.228959	-0.0469184	0	0.018	1	0.968002	1.03306	0
ACO1	0.069311	-0.0469421	0.085	0.035	1	0.967986	1.03307	2.42857
TMX3	0.000200335	-0.0469741	0.427	0.172	1	0.967964	1.0331	2.48256
FAM13A-AS1	0.353503	-0.0469778	0	0.011	1	0.967962	1.0331	0
PPOX	0.293927	-0.047001	0.073	0.042	1	0.967946	1.03312	1.7381
TBC1D17	0.0506657	-0.0470605	0.183	0.095	1	0.967906	1.03316	1.92632
MAMDC2-AS1	0.654972	-0.0470634	0.012	0.007	1	0.967905	1.03316	1.71429
ZNF248	0.0182852	-0.0470813	0.146	0.06	1	0.967893	1.03317	2.43333
PHLDB3	0.282863	-0.047112	0	0.014	1	0.967872	1.03319	0
ENTHD1	0.353503	-0.0471194	0	0.011	1	0.967867	1.0332	0
SIAH2	0.0097464	-0.0471472	0.305	0.147	1	0.967848	1.03322	2.07483
FAM83G	0.654972	-0.0471851	0.012	0.007	1	0.967823	1.03325	1.71429
HOOK2	0.12348	-0.047214	0.098	0.049	1	0.967803	1.03327	2
AKAP8	0.209373	-0.0472217	0.134	0.081	1	0.967798	1.03327	1.65432
EEA1	0.0179959	-0.0472704	0.415	0.232	1	0.967766	1.03331	1.78879
NCK1	0.00135458	-0.0472821	0.366	0.158	1	0.967758	1.03332	2.31646
FUT10	0.587541	-0.0473838	0.037	0.025	1	0.96769	1.03339	1.48
DCAF10	0.0789754	-0.0474988	0.159	0.084	1	0.967612	1.03347	1.89286
TMEM231	0.883812	-0.0475294	0.049	0.053	1	0.967592	1.03349	0.924528
SMCR8	0.200092	-0.0475342	0.037	0.014	1	0.967589	1.0335	2.64286
APOL3	0.351112	-0.047545	0.024	0.011	1	0.967581	1.0335	2.18182
MUS81	7.36184e-05	-0.0475538	0.232	0.067	1	0.967576	1.03351	3.46269
ASB8	0.000896904	-0.0475724	0.159	0.046	1	0.967563	1.03352	3.45652
PPP2R3B	0.00330021	-0.0475727	0.122	0.035	1	0.967563	1.03352	3.48571
THG1L	0.158356	-0.0475908	0.073	0.035	1	0.967551	1.03354	2.08571
COG1	0.0438126	-0.0476432	0.073	0.025	1	0.967516	1.03358	2.92
PAFAH2	0.316484	-0.0476437	0.037	0.018	1	0.967515	1.03358	2.05556
LRSAM1	0.277597	-0.0477669	0.049	0.025	1	0.967433	1.03366	1.96
PLXNA2	0.353503	-0.0477813	0	0.011	1	0.967423	1.03367	0
WDR6	0.0192424	-0.0478189	0.207	0.098	1	0.967398	1.0337	2.11224
C12orf4	0.17818	-0.0479019	0.061	0.028	1	0.967342	1.03376	2.17857
UTP6	0.0570607	-0.0479199	0.122	0.056	1	0.96733	1.03377	2.17857
SPIB	0.353503	-0.0479978	0	0.011	1	0.967278	1.03383	0
ADSS1	0.908489	-0.0480249	0.012	0.011	1	0.96726	1.03385	1.09091
ALDH1L2	0.0736768	-0.0480604	0.073	0.028	1	0.967236	1.03387	2.60714
MAP7D1	0.0105683	-0.0480738	0.463	0.242	1	0.967227	1.03388	1.91322
SSBP3	0.00138854	-0.0480754	0.341	0.147	1	0.967226	1.03388	2.31973
TIMM23B	0.173472	-0.0481116	0.061	0.028	1	0.967201	1.03391	2.17857
TNF	0.654972	-0.0481597	0.012	0.007	1	0.967169	1.03395	1.71429
BHLHE41	0.602048	-0.0482135	0.049	0.035	1	0.967133	1.03398	1.4
MFSD13A	0.89237	-0.0482469	0.012	0.014	1	0.967111	1.03401	0.857143
ZNF189	0.11806	-0.04825	0.049	0.018	1	0.967109	1.03401	2.72222
MIR9-1HG	0.732741	-0.0482969	0.012	0.018	1	0.967077	1.03404	0.666667
PPP1R3D	0.281152	-0.0483026	0.049	0.025	1	0.967073	1.03405	1.96
BATF3	0.279371	-0.0483044	0.049	0.025	1	0.967072	1.03405	1.96
RABL2A	0.200092	-0.048312	0.037	0.014	1	0.967067	1.03405	2.64286
SWSAP1	0.0442263	-0.0484002	0.037	0.007	1	0.967008	1.03412	5.28571
SLC19A1	0.500827	-0.0484349	0.049	0.032	1	0.966985	1.03414	1.53125
OSER1-DT	0.324704	-0.0484847	0.061	0.035	1	0.966951	1.03418	1.74286
ASB1	0.000368648	-0.0485086	0.146	0.035	1	0.966935	1.0342	4.17143
MYH14	0.17132	-0.0485759	0.098	0.053	1	0.96689	1.03424	1.84906
EXOC2	0.323015	-0.0486373	0.061	0.035	1	0.966849	1.03429	1.74286
ETFB	4.37452e-05	-0.0486429	0.415	0.151	0.923067	0.966845	1.03429	2.74834
SVEP1	0.353503	-0.0486445	0	0.011	1	0.966844	1.03429	0
PRKDC	0.00671394	-0.0486532	0.366	0.179	1	0.966838	1.0343	2.04469
HIP1R	0.272322	-0.0486585	0.049	0.025	1	0.966835	1.0343	1.96
NR3C2	0.728698	-0.0487571	0.012	0.018	1	0.966769	1.03437	0.666667
GDAP2	0.0439112	-0.0487708	0.085	0.032	1	0.96676	1.03438	2.65625
EXOSC10	0.177011	-0.0488342	0.244	0.158	1	0.966717	1.03443	1.5443
KLHL34	0.875683	-0.0488675	0.024	0.021	1	0.966695	1.03445	1.14286
MARK1	0.973621	-0.0489115	0.024	0.025	1	0.966665	1.03448	0.96
PRKG1	0.89237	-0.0489247	0.012	0.014	1	0.966657	1.03449	0.857143
BAHD1	0.134324	-0.0490385	0.098	0.049	1	0.96658	1.03458	2
DUOX2	0.282863	-0.0490642	0	0.014	1	0.966563	1.03459	0
PCDHB15	0.706612	-0.0490642	0.024	0.018	1	0.966563	1.03459	1.33333
BCKDHA	0.0043936	-0.0490767	0.134	0.042	1	0.966555	1.0346	3.19048
CELSR2	0.0104522	-0.0490866	0.256	0.119	1	0.966548	1.03461	2.15126
YTHDF2	0.00112722	-0.0491038	0.427	0.189	1	0.966537	1.03462	2.25926
INSYN1	0.530989	-0.0491085	0.024	0.014	1	0.966533	1.03463	1.71429
MAP1LC3B2	0.353503	-0.0491177	0	0.011	1	0.966527	1.03463	0
RECQL5	0.023574	-0.0491274	0.073	0.021	1	0.966521	1.03464	3.47619
ATP6V1G2	0.35186	-0.0491729	0.012	0.004	1	0.96649	1.03467	3
COG7	0.111247	-0.0492258	0.073	0.032	1	0.966455	1.03471	2.28125
KRTAP5-AS1	0.228959	-0.0492301	0	0.018	1	0.966452	1.03471	0
MBTPS1	0.0244108	-0.0492435	0.378	0.207	1	0.966443	1.03472	1.82609
TBC1D9	0.984171	-0.0492869	0.024	0.025	1	0.966414	1.03475	0.96
WARS2	0.875683	-0.0493623	0.024	0.021	1	0.966363	1.03481	1.14286
TSPAN11	0.000483249	-0.0493814	0.585	0.277	1	0.966351	1.03482	2.11191
SYTL1	0.282863	-0.0493866	0	0.014	1	0.966347	1.03482	0
LRRC3	0.353503	-0.0495226	0	0.011	1	0.966256	1.03492	0
PLCB4	0.353503	-0.0496199	0	0.011	1	0.966191	1.03499	0
ZNF197	0.702909	-0.0496284	0.024	0.018	1	0.966185	1.035	1.33333
TENT5B	0.316484	-0.0496414	0.037	0.018	1	0.966176	1.03501	2.05556
ARHGAP32	0.89237	-0.0496806	0.012	0.014	1	0.96615	1.03504	0.857143
MAP2K1	0.00581732	-0.049711	0.195	0.077	1	0.96613	1.03506	2.53247
GAS2	0.316484	-0.0497234	0.037	0.018	1	0.966122	1.03507	2.05556
M6PR	0.00132662	-0.0497509	0.256	0.102	1	0.966103	1.03509	2.5098
CSAD	0.0503182	-0.0497524	0.366	0.211	1	0.966102	1.03509	1.7346
LSM14B	0.219566	-0.0498076	0.073	0.039	1	0.966065	1.03513	1.87179
POLN	0.897023	-0.0498354	0.012	0.014	1	0.966047	1.03515	0.857143
PSD4	0.0442263	-0.0498591	0.037	0.007	1	0.966031	1.03516	5.28571
ANKRD65	0.00404383	-0.0498766	0.207	0.081	1	0.966019	1.03518	2.55556
MSL2	0.0572406	-0.0498896	0.134	0.063	1	0.96601	1.03519	2.12698
ISCA1	0.0165377	-0.0498949	0.256	0.126	1	0.966007	1.03519	2.03175
GLI1	0.353503	-0.049903	0	0.011	1	0.966001	1.0352	0
MCTP1	0.170001	-0.0499057	0.061	0.028	1	0.965999	1.0352	2.17857
LINC00910	0.654972	-0.0499979	0.012	0.007	1	0.965938	1.03526	1.71429
DAGLB	0.0714113	-0.0500212	0.073	0.028	1	0.965922	1.03528	2.60714
ZNF92	0.103692	-0.0500553	0.098	0.046	1	0.965899	1.0353	2.13043
ATRN	0.0404436	-0.0500789	0.134	0.06	1	0.965884	1.03532	2.23333
SERPINA5	0.440372	-0.0501063	0.037	0.021	1	0.965865	1.03534	1.7619
ZNF436	0.530989	-0.0501858	0.024	0.014	1	0.965812	1.0354	1.71429
ZNF283	0.706612	-0.0501878	0.024	0.018	1	0.965811	1.0354	1.33333
MFAP5	0.908489	-0.0503081	0.012	0.011	1	0.96573	1.03549	1.09091
FBXO36	0.200092	-0.0503428	0.037	0.014	1	0.965707	1.03551	2.64286
ZNF630	0.353503	-0.0503594	0	0.011	1	0.965696	1.03552	0
GABARAPL1	0.14457	-0.0503896	0.195	0.119	1	0.965676	1.03554	1.63866
HABP4	0.00407392	-0.0505112	0.354	0.165	1	0.965594	1.03563	2.14545
TNS4	0.89237	-0.0505366	0.012	0.014	1	0.965577	1.03565	0.857143
SEPTIN4	0.49388	-0.0505694	0.012	0.025	1	0.965555	1.03567	0.48
TNRC6A	0.00530441	-0.0506496	0.39	0.186	1	0.965502	1.03573	2.09677
SLC24A4	0.89237	-0.0506991	0.012	0.014	1	0.965468	1.03577	0.857143
MDGA1	0.89237	-0.0507101	0.012	0.014	1	0.965461	1.03577	0.857143
MATN1-AS1	0.353503	-0.050769	0	0.011	1	0.965422	1.03582	0
TMEM242	0.104099	-0.0508309	0.171	0.095	1	0.96538	1.03586	1.8
GABRB3	0.186764	-0.0508389	0	0.021	1	0.965375	1.03587	0
ITPKB-AS1	0.282863	-0.0508626	0	0.014	1	0.965359	1.03588	0
CEP120	0.225717	-0.0508663	0.073	0.039	1	0.965356	1.03589	1.87179
LINC00884	0.353503	-0.0508962	0	0.011	1	0.965336	1.03591	0
DDX18	0.000322744	-0.0509391	0.537	0.246	1	0.965308	1.03594	2.18293
MAMDC2	0.489168	-0.0509439	0.049	0.032	1	0.965305	1.03594	1.53125
MCPH1	0.0703112	-0.0509871	0.085	0.035	1	0.965276	1.03597	2.42857
C10orf88	0.190572	-0.0510237	0.049	0.021	1	0.965251	1.036	2.33333
SEC14L5	0.228959	-0.0510375	0	0.018	1	0.965242	1.03601	0
GCH1	0.496833	-0.0510448	0.012	0.025	1	0.965237	1.03601	0.48
DFFA	0.0198946	-0.0510639	0.159	0.067	1	0.965224	1.03603	2.37313
MIER3	0.226962	-0.0511168	0.073	0.039	1	0.965189	1.03607	1.87179
PRKAB1	0.0706756	-0.051128	0.061	0.021	1	0.965181	1.03607	2.90476
GPR85	0.282863	-0.0511413	0	0.014	1	0.965172	1.03608	0
ECEL1	0.353503	-0.0511433	0	0.011	1	0.965171	1.03609	0
B4GALT5	0.0468894	-0.0511696	0.195	0.102	1	0.965154	1.0361	1.91176
TRAM1	0.0128777	-0.0512295	0.549	0.302	1	0.965113	1.03615	1.81788
CYB5RL	0.282863	-0.051247	0	0.014	1	0.965102	1.03616	0
IRF6	0.0172738	-0.0513063	0.061	0.014	1	0.965062	1.0362	4.35714
PIP4K2B	0.0126281	-0.0513238	0.22	0.098	1	0.96505	1.03622	2.2449
ZMIZ2	0.000448479	-0.0513488	0.232	0.077	1	0.965034	1.03623	3.01299
HAPLN3	0.440372	-0.0513668	0.037	0.021	1	0.965022	1.03625	1.7619
MB21D2	0.36004	-0.0513699	0.073	0.046	1	0.96502	1.03625	1.58696
TBCD	0.231034	-0.0513707	0.098	0.056	1	0.965019	1.03625	1.75
AAK1	0.0742402	-0.0514983	0.488	0.302	1	0.964934	1.03634	1.61589
ATP23	0.600637	-0.0515286	0.012	0.021	1	0.964913	1.03636	0.571429
DGKB	0.00135742	-0.0515539	0.268	0.105	1	0.964897	1.03638	2.55238
DHX58	0.1182	-0.0515882	0.061	0.025	1	0.964874	1.03641	2.44
FGF14-AS2	0.611083	-0.0516944	0.012	0.021	1	0.964803	1.03648	0.571429
FAM91A1	0.000520524	-0.0517085	0.159	0.042	1	0.964793	1.03649	3.78571
DHX35	0.191995	-0.0517491	0.049	0.021	1	0.964766	1.03652	2.33333
COL8A2	0.186764	-0.0517606	0	0.021	1	0.964758	1.03653	0
ANKRD30B	0.282863	-0.0518376	0	0.014	1	0.964707	1.03658	0
TRMT11	0.416137	-0.0518472	0.11	0.077	1	0.9647	1.03659	1.42857
ZNF155	0.89237	-0.0519806	0.012	0.014	1	0.964611	1.03669	0.857143
CIR1	0.000270547	-0.051997	0.39	0.158	1	0.9646	1.0367	2.46835
EEF2K	0.321332	-0.0520008	0.061	0.035	1	0.964598	1.0367	1.74286
LINC00519	0.353503	-0.0520327	0	0.011	1	0.964576	1.03672	0
MAML1	0.00443227	-0.0520439	0.146	0.049	1	0.964569	1.03673	2.97959
STARD10	0.916373	-0.0520478	0.037	0.039	1	0.964566	1.03674	0.948718
C11orf65	0.282863	-0.0520555	0	0.014	1	0.964561	1.03674	0
CDKL3	0.1182	-0.0520789	0.061	0.025	1	0.964545	1.03676	2.44
BOD1	0.00537283	-0.0520978	0.28	0.126	1	0.964533	1.03677	2.22222
TSGA10	0.728698	-0.0520994	0.012	0.018	1	0.964532	1.03677	0.666667
VCPIP1	0.0119357	-0.0521507	0.183	0.077	1	0.964497	1.03681	2.37662
TSLP	0.282863	-0.0521613	0	0.014	1	0.96449	1.03682	0
MAPK10	0.72412	-0.0522521	0.049	0.039	1	0.96443	1.03688	1.25641
ATL2	0.0141008	-0.0522796	0.195	0.088	1	0.964411	1.0369	2.21591
GRIA2	0.728698	-0.052305	0.012	0.018	1	0.964394	1.03692	0.666667
POLR3A	0.00555403	-0.0523489	0.11	0.032	1	0.964365	1.03695	3.4375
SGMS1	0.199123	-0.0523729	0.207	0.133	1	0.964349	1.03697	1.55639
MYOZ1	0.228959	-0.0523863	0	0.018	1	0.96434	1.03698	0
TRIM3	0.275143	-0.0524104	0.098	0.06	1	0.964324	1.037	1.63333
ARL15	0.715925	-0.0524131	0.037	0.028	1	0.964322	1.037	1.32143
AC073257.1	0.353503	-0.0524494	0	0.011	1	0.964298	1.03702	0
TMEM100	0.579927	-0.0524819	0.049	0.035	1	0.964276	1.03705	1.4
ITGA10	0.282863	-0.0525402	0	0.014	1	0.964237	1.03709	0
GCK	0.353503	-0.0525829	0	0.011	1	0.964209	1.03712	0
TARS2	0.11806	-0.0526479	0.049	0.018	1	0.964165	1.03717	2.72222
PSMF1	0.00239767	-0.0526717	0.378	0.172	1	0.964149	1.03718	2.19767
LIPT1	0.200092	-0.0527052	0.037	0.014	1	0.964127	1.03721	2.64286
DUS3L	0.084177	-0.0527258	0.11	0.053	1	0.964113	1.03722	2.07547
CORO6	0.282863	-0.0527507	0	0.014	1	0.964096	1.03724	0
MFN2	0.00766515	-0.0527808	0.159	0.06	1	0.964076	1.03726	2.65
APLF	0.908489	-0.0527894	0.012	0.011	1	0.964071	1.03727	1.09091
NMNAT1	0.897023	-0.0527996	0.012	0.014	1	0.964064	1.03728	0.857143
TMEM138	0.022647	-0.0528044	0.073	0.021	1	0.964061	1.03728	3.47619
RASD2	0.353503	-0.0528089	0	0.011	1	0.964058	1.03728	0
ANKS6	0.710321	-0.052899	0.024	0.018	1	0.963997	1.03735	1.33333
PBX4	0.448249	-0.0529444	0.037	0.021	1	0.963967	1.03738	1.7619
DHX8	0.0124793	-0.0529642	0.146	0.056	1	0.963954	1.03739	2.60714
TTC19	0.00988808	-0.0529929	0.232	0.105	1	0.963935	1.03741	2.20952
TFB1M	0.191995	-0.0530038	0.049	0.021	1	0.963927	1.03742	2.33333
THAP10	0.908489	-0.053177	0.012	0.011	1	0.963812	1.03755	1.09091
COQ8B	0.29466	-0.0531956	0.11	0.07	1	0.963799	1.03756	1.57143
ZXDB	0.710321	-0.0532048	0.024	0.018	1	0.963793	1.03757	1.33333
DCAF5	0.284092	-0.0532421	0.171	0.116	1	0.963768	1.03759	1.47414
ZNF8	0.597173	-0.0532622	0.012	0.021	1	0.963755	1.03761	0.571429
KLHDC4	0.116406	-0.0532736	0.061	0.025	1	0.963747	1.03762	2.44
H2BC11	0.282863	-0.0533168	0	0.014	1	0.963718	1.03765	0
ACVR1B	0.141396	-0.0533597	0.085	0.042	1	0.963689	1.03768	2.02381
PABPC5	0.191995	-0.0533618	0.049	0.021	1	0.963688	1.03768	2.33333
PLAG1	0.493814	-0.0533637	0.049	0.032	1	0.963687	1.03768	1.53125
CTDP1	0.13063	-0.0534499	0.098	0.049	1	0.963629	1.03774	2
FASTKD1	0.587541	-0.0534927	0.037	0.025	1	0.963601	1.03777	1.48
CENPO	0.351112	-0.0535036	0.024	0.011	1	0.963593	1.03778	2.18182
ING5	0.00493669	-0.0535931	0.171	0.063	1	0.963534	1.03785	2.71429
CA12	0.89237	-0.0536163	0.012	0.014	1	0.963518	1.03786	0.857143
MICU2	0.0031711	-0.0536356	0.317	0.14	1	0.963505	1.03788	2.26429
CX3CL1	0.597173	-0.0536786	0.012	0.021	1	0.963477	1.03791	0.571429
NICN1	0.875683	-0.0537545	0.024	0.021	1	0.963426	1.03796	1.14286
SDHAF2	0.00155351	-0.0537694	0.207	0.074	1	0.963416	1.03797	2.7973
SERHL2	0.897023	-0.0537985	0.012	0.014	1	0.963396	1.03799	0.857143
PABPC4	0.0221037	-0.0538111	0.329	0.175	1	0.963388	1.038	1.88
PODN	0.353503	-0.0539288	0	0.011	1	0.963309	1.03809	0
ZNF470	0.732741	-0.0539433	0.012	0.018	1	0.9633	1.0381	0.666667
DDHD2	0.0225677	-0.0539441	0.207	0.098	1	0.963299	1.0381	2.11224
MAB21L1	0.353503	-0.0540456	0	0.011	1	0.963231	1.03817	0
SLC17A5	0.0430467	-0.0540485	0.073	0.025	1	0.96323	1.03817	2.92
DLGAP1-AS1	0.612001	-0.0540523	0.049	0.035	1	0.963227	1.03818	1.4
CYP19A1	0.496833	-0.0540565	0.012	0.025	1	0.963224	1.03818	0.48
JADE2	0.210268	-0.0540576	0.098	0.056	1	0.963223	1.03818	1.75
POLE3	0.000196154	-0.0541802	0.39	0.154	1	0.963142	1.03827	2.53247
UBE2J1	0.00551294	-0.0541885	0.207	0.084	1	0.963136	1.03827	2.46429
ZNF143	0.00102341	-0.054206	0.171	0.053	1	0.963124	1.03829	3.22642
CDC40	5.5443e-05	-0.0542218	0.195	0.049	1	0.963114	1.0383	3.97959
CPT1B	0.702909	-0.0542252	0.024	0.018	1	0.963112	1.0383	1.33333
TMPO	0.196057	-0.0542506	0.134	0.081	1	0.963095	1.03832	1.65432
SEC23B	0.00187783	-0.0542553	0.122	0.032	1	0.963091	1.03832	3.8125
DYNC1LI1	0.00238405	-0.0543011	0.341	0.151	1	0.963061	1.03836	2.25828
SIRT3	0.448249	-0.0543142	0.037	0.021	1	0.963052	1.03837	1.7619
NOTCH2NLA	0.944404	-0.0543337	0.049	0.046	1	0.963039	1.03838	1.06522
SLC19A2	0.0439112	-0.0543341	0.085	0.032	1	0.963039	1.03838	2.65625
C2CD5	0.501956	-0.054339	0.061	0.042	1	0.963036	1.03838	1.45238
PCTP	0.489168	-0.0543409	0.049	0.032	1	0.963034	1.03838	1.53125
AC068987.1	0.282863	-0.0543768	0	0.014	1	0.96301	1.03841	0
TPT1	0.748432	-0.0544328	0.988	0.979	1	0.962973	1.03845	1.00919
IRF2BPL	0.0231512	-0.0544373	0.366	0.204	1	0.96297	1.03845	1.79412
SLC24A5	0.353503	-0.054457	0	0.011	1	0.962957	1.03847	0
SLC35E4	0.00312684	-0.0544928	0.171	0.06	1	0.962933	1.03849	2.85
RGL3	0.378907	-0.0544947	0.049	0.028	1	0.962932	1.0385	1.75
HAUS6	0.00374045	-0.0545158	0.122	0.035	1	0.962918	1.03851	3.48571
NCKIPSD	0.116406	-0.0545293	0.061	0.025	1	0.962909	1.03852	2.44
PARP16	0.879365	-0.0545697	0.024	0.021	1	0.962882	1.03855	1.14286
MSH3	0.328099	-0.0546717	0.061	0.035	1	0.962814	1.03862	1.74286
MOSMO	0.00869514	-0.0547033	0.22	0.095	1	0.962792	1.03865	2.31579
CDC6	0.908489	-0.0547356	0.012	0.011	1	0.962771	1.03867	1.09091
PER2	0.292477	-0.0547403	0.073	0.042	1	0.962768	1.03867	1.7381
CR1	0.282863	-0.0548097	0	0.014	1	0.962721	1.03872	0
ATP2B1	0.000128479	-0.0548109	0.427	0.172	1	0.962721	1.03872	2.48256
TP53BP1	0.0128858	-0.0548134	0.183	0.077	1	0.962719	1.03872	2.37662
TNFRSF1B	0.404681	-0.0548805	0.012	0.028	1	0.962674	1.03877	0.428571
COA7	0.654972	-0.0548903	0.012	0.007	1	0.962668	1.03878	1.71429
ACP6	0.0193835	-0.0549162	0.122	0.046	1	0.96265	1.0388	2.65217
RBSN	0.180292	-0.0549194	0.098	0.053	1	0.962648	1.0388	1.84906
NDST2	0.316484	-0.0549795	0.037	0.018	1	0.962608	1.03884	2.05556
COL17A1	0.843473	-0.0550292	0.037	0.032	1	0.962575	1.03888	1.15625
RYK	0.00828978	-0.055078	0.195	0.081	1	0.962542	1.03892	2.40741
TOLLIP-DT	0.11498	-0.0550857	0.049	0.018	1	0.962537	1.03892	2.72222
HAP1	0.353503	-0.0551234	0	0.011	1	0.962512	1.03895	0
DBF4B	0.187861	-0.0551536	0.024	0.007	1	0.962492	1.03897	3.42857
HHIPL1	0.11806	-0.0551857	0.049	0.018	1	0.962471	1.03899	2.72222
LRP10	0.00923307	-0.0551928	0.366	0.182	1	0.962466	1.039	2.01099
PLEKHM1	0.444732	-0.0552193	0.073	0.049	1	0.962448	1.03902	1.4898
ZNF532	0.094605	-0.0553322	0.232	0.137	1	0.962373	1.0391	1.69343
ZNF665	0.89237	-0.0554006	0.012	0.014	1	0.962327	1.03915	0.857143
PKN3	0.89237	-0.0554013	0.012	0.014	1	0.962327	1.03915	0.857143
WDR36	0.0646892	-0.0554496	0.11	0.049	1	0.962295	1.03918	2.2449
TIMM10B	0.0163615	-0.0554547	0.159	0.067	1	0.962291	1.03919	2.37313
NUP160	0.0880193	-0.0554719	0.195	0.109	1	0.96228	1.0392	1.78899
SLC27A3	0.245172	-0.055484	0.061	0.032	1	0.962272	1.03921	1.90625
GIMAP2	0.353503	-0.055512	0	0.011	1	0.962253	1.03923	0
TMEM31	0.728698	-0.0555798	0.012	0.018	1	0.962208	1.03928	0.666667
RGMA	0.530989	-0.0555933	0.024	0.014	1	0.962199	1.03929	1.71429
CIART	0.448249	-0.0555943	0.037	0.021	1	0.962198	1.03929	1.7619
NPHP4	0.0460532	-0.0556727	0.085	0.032	1	0.962146	1.03934	2.65625
KLB	0.353503	-0.0557041	0	0.011	1	0.962125	1.03937	0
CSNK1G2	0.00225111	-0.0557049	0.354	0.161	1	0.962124	1.03937	2.19876
PKD2L2	0.353503	-0.0557306	0	0.011	1	0.962107	1.03939	0
NUDT7	0.49388	-0.0557825	0.012	0.025	1	0.962072	1.03942	0.48
ELP3	0.0254289	-0.0557912	0.085	0.028	1	0.962067	1.03943	3.03571
DNASE1	0.872004	-0.0558183	0.024	0.021	1	0.962049	1.03945	1.14286
MAGI3	0.626509	-0.0558365	0.073	0.056	1	0.962037	1.03946	1.30357
ASL	0.0118609	-0.0558597	0.146	0.056	1	0.962021	1.03948	2.60714
NUP205	0.5971	-0.0558636	0.049	0.035	1	0.962018	1.03948	1.4
BRF1	0.00412933	-0.055876	0.134	0.042	1	0.96201	1.03949	3.19048
HDAC7	0.010937	-0.0559024	0.293	0.144	1	0.961993	1.03951	2.03472
ANKMY2	0.109709	-0.0559074	0.073	0.032	1	0.961989	1.03951	2.28125
GTPBP6	0.00140334	-0.0559865	0.28	0.112	1	0.961936	1.03957	2.5
C1QTNF9	0.228959	-0.0559913	0	0.018	1	0.961933	1.03957	0
SERAC1	0.132098	-0.0560334	0.098	0.049	1	0.961905	1.0396	2
TIE1	0.282863	-0.0560488	0	0.014	1	0.961895	1.03961	0
DCK	0.0287976	-0.0560543	0.11	0.042	1	0.961891	1.03962	2.61905
ZNF408	0.1182	-0.0560805	0.061	0.025	1	0.961874	1.03964	2.44
DCAF15	0.012753	-0.0561008	0.146	0.056	1	0.96186	1.03965	2.60714
ACYP1	0.0122453	-0.0561654	0.183	0.077	1	0.961817	1.0397	2.37662
IKZF4	0.516526	-0.0561685	0.061	0.042	1	0.961815	1.0397	1.45238
CRPPA	0.228959	-0.0561741	0	0.018	1	0.961811	1.0397	0
PAQR3	0.202635	-0.0562097	0.134	0.081	1	0.961788	1.03973	1.65432
CRYZL1	0.0925582	-0.0562692	0.159	0.084	1	0.961748	1.03977	1.89286
WARS1	0.000228585	-0.0562824	0.39	0.158	1	0.961739	1.03978	2.46835
ENDOG	0.00325323	-0.056293	0.171	0.06	1	0.961732	1.03979	2.85
ZBED1	0.180221	-0.0563114	0.122	0.07	1	0.96172	1.0398	1.74286
MARCHF10	0.282863	-0.0563243	0	0.014	1	0.961711	1.03981	0
ECHDC3	0.189157	-0.0563513	0.049	0.021	1	0.961693	1.03983	2.33333
SIK2	0.787803	-0.0563527	0.098	0.084	1	0.961692	1.03983	1.16667
EIF4G3	0.0954414	-0.0563868	0.22	0.13	1	0.96167	1.03986	1.69231
ZNF432	0.107265	-0.0564324	0.037	0.011	1	0.961639	1.03989	3.36364
NOX4	0.908489	-0.0564803	0.012	0.011	1	0.961607	1.03993	1.09091
NAP1L2	0.732741	-0.056617	0.012	0.018	1	0.961516	1.04002	0.666667
PDE4A	0.344121	-0.0566299	0.073	0.046	1	0.961508	1.04003	1.58696
TXNRD3	0.607592	-0.0566746	0.012	0.021	1	0.961478	1.04007	0.571429
ANXA3	0.459176	-0.0567017	0.073	0.049	1	0.96146	1.04009	1.4898
SMIM1	0.353503	-0.0567489	0	0.011	1	0.961428	1.04012	0
DUS2	0.0662548	-0.0567626	0.024	0.004	1	0.961419	1.04013	6
DGKE	0.186764	-0.0567911	0	0.021	1	0.9614	1.04015	0
ARTN	0.827572	-0.056829	0.098	0.088	1	0.961375	1.04018	1.11364
FAM8A1	0.246621	-0.0568352	0.061	0.032	1	0.961371	1.04018	1.90625
CCNG1	0.899585	-0.0568378	0.061	0.056	1	0.961369	1.04018	1.08929
RBL1	0.908489	-0.05685	0.012	0.011	1	0.961361	1.04019	1.09091
HCFC1	0.000392705	-0.0569356	0.293	0.109	1	0.961304	1.04025	2.68807
SNTB1	0.31982	-0.0570273	0.085	0.053	1	0.961243	1.04032	1.60377
VMA21	0.0308879	-0.0570392	0.28	0.151	1	0.961235	1.04033	1.8543
KIFC2	0.018247	-0.0570603	0.122	0.046	1	0.961221	1.04034	2.65217
PLD1	0.732741	-0.0570856	0.012	0.018	1	0.961204	1.04036	0.666667
DCHS1	0.903285	-0.0571174	0.012	0.011	1	0.961183	1.04038	1.09091
UFL1	0.00255246	-0.0571265	0.244	0.098	1	0.961177	1.04039	2.4898
TTC23L	0.353503	-0.0571591	0	0.011	1	0.961155	1.04042	0
PCDHGA8	0.654972	-0.057176	0.012	0.007	1	0.961144	1.04043	1.71429
MIS18BP1	0.00544002	-0.0572009	0.171	0.063	1	0.961127	1.04045	2.71429
EDEM1	0.0653532	-0.0572252	0.171	0.088	1	0.961111	1.04046	1.94318
ZNF559	0.0281374	-0.0573137	0.098	0.035	1	0.961052	1.04053	2.8
SPTLC3	0.490936	-0.0574014	0.012	0.025	1	0.960993	1.04059	0.48
DNAL1	0.0676939	-0.0574339	0.146	0.074	1	0.960972	1.04061	1.97297
CYS1	0.282863	-0.0574639	0	0.014	1	0.960952	1.04063	0
ZNF714	0.721906	-0.0574802	0.037	0.028	1	0.960941	1.04065	1.32143
SEMA6B	0.848859	-0.057483	0.024	0.028	1	0.960939	1.04065	0.857143
DEFB1	0.282863	-0.0575063	0	0.014	1	0.960924	1.04067	0
GOLGA6L4	0.852483	-0.0575819	0.037	0.032	1	0.960873	1.04072	1.15625
SARS2	0.718963	-0.0575851	0.049	0.039	1	0.960871	1.04072	1.25641
GK	0.440372	-0.0576443	0.037	0.021	1	0.960832	1.04076	1.7619
RNF25	0.712941	-0.0577236	0.037	0.028	1	0.960779	1.04082	1.32143
KBTBD4	0.11806	-0.0577426	0.049	0.018	1	0.960766	1.04084	2.72222
ABLIM2	0.649512	-0.0577485	0.012	0.007	1	0.960762	1.04084	1.71429
LTK	0.351112	-0.0577842	0.024	0.011	1	0.960739	1.04087	2.18182
GTF2F1	0.0014114	-0.0578033	0.244	0.091	1	0.960726	1.04088	2.68132
RENBP	0.988228	-0.0578293	0.037	0.035	1	0.960709	1.0409	1.05714
C17orf80	0.60453	-0.0578626	0.049	0.035	1	0.960686	1.04092	1.4
GRPEL1	0.00303313	-0.0578712	0.232	0.095	1	0.960681	1.04093	2.44211
SDHD	0.00292907	-0.0579078	0.378	0.179	1	0.960656	1.04096	2.11173
TMCC2	0.353503	-0.0579127	0	0.011	1	0.960653	1.04096	0
GPCPD1	0.00969784	-0.0579555	0.171	0.067	1	0.960625	1.04099	2.55224
ROM1	0.496833	-0.0580259	0.012	0.025	1	0.960578	1.04104	0.48
DUSP2	0.879365	-0.0580336	0.024	0.021	1	0.960572	1.04105	1.14286
LGALS9	0.710321	-0.0580384	0.024	0.018	1	0.960569	1.04105	1.33333
S100PBP	0.0728638	-0.0580465	0.085	0.035	1	0.960564	1.04106	2.42857
GTPBP10	0.311993	-0.0580506	0.037	0.018	1	0.960561	1.04106	2.05556
ADAMTSL5	0.353503	-0.0581234	0	0.011	1	0.960513	1.04111	0
MKKS	0.109709	-0.0581556	0.073	0.032	1	0.960491	1.04113	2.28125
RFFL	0.383075	-0.0582709	0.049	0.028	1	0.960414	1.04122	1.75
KCNN2	0.153187	-0.0582913	0	0.025	1	0.960401	1.04123	0
LRRC15	0.00931978	-0.0583013	0.049	0.007	1	0.960394	1.04124	7
LINC00052	0.186764	-0.058363	0	0.021	1	0.960353	1.04128	0
MYO9B	0.0102001	-0.0583717	0.5	0.27	1	0.960347	1.04129	1.85185
NHEJ1	0.0725368	-0.0583871	0.073	0.028	1	0.960337	1.0413	2.60714
NR2F6	0.00153823	-0.0584094	0.293	0.119	1	0.960322	1.04132	2.46218
BST2	0.980654	-0.0585043	0.024	0.025	1	0.960259	1.04139	0.96
AGAP9	0.0706756	-0.0585346	0.061	0.021	1	0.960239	1.04141	2.90476
DTNBP1	0.00816968	-0.0585439	0.146	0.053	1	0.960233	1.04141	2.75472
RMC1	0.722064	-0.0585503	0.073	0.06	1	0.960229	1.04142	1.21667
ZNF274	0.383075	-0.0585862	0.049	0.028	1	0.960205	1.04144	1.75
MCEE	0.0575719	-0.0586015	0.134	0.063	1	0.960194	1.04146	2.12698
ANKRD40	0.00511781	-0.05864	0.402	0.196	1	0.960169	1.04148	2.05102
GOSR1	0.0274393	-0.0586666	0.268	0.14	1	0.960151	1.0415	1.91429
ILDR2	0.510255	-0.0586839	0.061	0.042	1	0.96014	1.04152	1.45238
SCAI	0.0446985	-0.0587074	0.098	0.039	1	0.960124	1.04153	2.51282
APTR	0.0659204	-0.0587342	0.11	0.049	1	0.960106	1.04155	2.2449
IFIH1	0.0443057	-0.0587491	0.11	0.046	1	0.960096	1.04156	2.3913
LRRC75B	0.012753	-0.0588667	0.146	0.056	1	0.960018	1.04165	2.60714
ZNF337	0.0692032	-0.0588932	0.073	0.028	1	0.96	1.04167	2.60714
RECK	0.837312	-0.058896	0.049	0.042	1	0.959998	1.04167	1.16667
FSIP1	0.728698	-0.0589541	0.012	0.018	1	0.95996	1.04171	0.666667
MAU2	0.117394	-0.059036	0.146	0.081	1	0.959905	1.04177	1.80247
ALDOA	0.00286337	-0.0590583	0.268	0.112	1	0.95989	1.04179	2.39286
CLSTN2	0.228959	-0.0590786	0	0.018	1	0.959877	1.0418	0
KLF15	0.228959	-0.0591198	0	0.018	1	0.95985	1.04183	0
PGM5	0.654972	-0.0591248	0.012	0.007	1	0.959846	1.04183	1.71429
ARMC10	0.00410011	-0.0591316	0.207	0.081	1	0.959842	1.04184	2.55556
NOXA1	0.903285	-0.0591454	0.012	0.011	1	0.959832	1.04185	1.09091
CERS6	0.340049	-0.0592168	0.134	0.091	1	0.959785	1.0419	1.47253
TAF5	0.228959	-0.0592429	0	0.018	1	0.959768	1.04192	0
FOLH1	0.186764	-0.0592762	0	0.021	1	0.959746	1.04194	0
HOMEZ	0.351112	-0.0592998	0.024	0.011	1	0.95973	1.04196	2.18182
RAP1A	0.0174248	-0.059354	0.634	0.368	1	0.959694	1.042	1.72283
CEP70	0.835754	-0.0595121	0.024	0.028	1	0.959589	1.04211	0.857143
PAN2	0.257324	-0.059589	0.085	0.049	1	0.959537	1.04217	1.73469
DENND11	0.314233	-0.0596126	0.037	0.018	1	0.959522	1.04219	2.05556
TMEM215	0.186764	-0.0596192	0	0.021	1	0.959517	1.04219	0
TBC1D8	0.282863	-0.0596567	0	0.014	1	0.959492	1.04222	0
FOXJ3	0.0494755	-0.0596716	0.329	0.189	1	0.959482	1.04223	1.74074
SEC22C	0.0867961	-0.0597854	0.207	0.116	1	0.959407	1.04231	1.78448
PLEKHB1	0.0170719	-0.0598952	0.341	0.179	1	0.959334	1.04239	1.90503
SLC25A53	0.597173	-0.0599111	0.012	0.021	1	0.959323	1.0424	0.571429
VPS8	0.000102238	-0.0599365	0.22	0.063	1	0.959306	1.04242	3.49206
WTIP	0.154886	-0.0599603	0.146	0.084	1	0.959291	1.04244	1.7381
PAK4	0.029055	-0.0600857	0.098	0.035	1	0.959207	1.04253	2.8
SLC25A42	0.254866	-0.0601025	0.085	0.049	1	0.959196	1.04254	1.73469
MAP4	0.272953	-0.0601041	0.878	0.702	1	0.959195	1.04254	1.25071
RALGAPB	0.257205	-0.0601418	0.11	0.067	1	0.95917	1.04257	1.64179
SOBP	0.228959	-0.0601443	0	0.018	1	0.959168	1.04257	0
SLFN13	0.189157	-0.0601598	0.049	0.021	1	0.959158	1.04258	2.33333
FAU	0.748298	-0.0601715	0.963	0.877	1	0.95915	1.04259	1.09806
NINL	0.11806	-0.0601997	0.049	0.018	1	0.959131	1.04261	2.72222
SARM1	0.107265	-0.0602082	0.037	0.011	1	0.959126	1.04262	3.36364
MAMSTR	0.530989	-0.0602085	0.024	0.014	1	0.959126	1.04262	1.71429
CYP2U1	0.228894	-0.0602138	0.098	0.056	1	0.959122	1.04262	1.75
USP27X	0.908489	-0.060259	0.012	0.011	1	0.959092	1.04265	1.09091
RPAP2	0.0952568	-0.0602893	0.098	0.046	1	0.959072	1.04267	2.13043
MIR181A2HG	0.587541	-0.0603077	0.037	0.025	1	0.95906	1.04269	1.48
FHL1	0.000918969	-0.0603103	0.341	0.144	1	0.959058	1.04269	2.36806
MGRN1	0.0383462	-0.0603122	0.207	0.105	1	0.959057	1.04269	1.97143
PPFIA2	0.654972	-0.0603285	0.012	0.007	1	0.959046	1.0427	1.71429
DENND1B	0.612001	-0.0603359	0.049	0.035	1	0.959041	1.04271	1.4
PDXP	0.00294448	-0.0604129	0.305	0.137	1	0.95899	1.04276	2.22628
APAF1	0.0426546	-0.0604195	0.122	0.053	1	0.958985	1.04277	2.30189
CHD5	0.35186	-0.0604807	0.012	0.004	1	0.958945	1.04281	3
FOXC1	0.471017	-0.0607048	0.085	0.06	1	0.958796	1.04298	1.41667
TBC1D14	0.00328535	-0.0607225	0.159	0.053	1	0.958784	1.04299	3
SLC25A4	0.00282973	-0.0608029	0.256	0.105	1	0.95873	1.04305	2.4381
PKHD1	0.353503	-0.0608273	0	0.011	1	0.958714	1.04306	0
GNG12-AS1	0.654972	-0.0608671	0.012	0.007	1	0.958688	1.04309	1.71429
MTF1	0.0728638	-0.0608738	0.085	0.035	1	0.958683	1.0431	2.42857
KANSL3	0.0396969	-0.0608852	0.134	0.06	1	0.958676	1.04311	2.23333
ZNF641	0.0439112	-0.0609235	0.085	0.032	1	0.95865	1.04313	2.65625
USP16	0.000660037	-0.0609345	0.439	0.2	1	0.958643	1.04314	2.195
IMPDH1	0.318426	-0.0609455	0.085	0.053	1	0.958636	1.04315	1.60377
FARS2	0.083351	-0.0610731	0.122	0.06	1	0.958551	1.04324	2.03333
COL18A1-AS1	0.282863	-0.061127	0	0.014	1	0.958515	1.04328	0
CEP170B	0.418143	-0.0611492	0.061	0.039	1	0.9585	1.0433	1.5641
APOOL	0.0285837	-0.0612028	0.11	0.042	1	0.958465	1.04334	2.61905
PLEKHG2	0.0259865	-0.0612913	0.146	0.063	1	0.958406	1.0434	2.31746
TKT	0.00791502	-0.061312	0.439	0.225	1	0.958392	1.04341	1.95111
DEDD	0.322622	-0.0614065	0.085	0.053	1	0.958329	1.04348	1.60377
ZBED6	0.973621	-0.0614381	0.024	0.025	1	0.958308	1.04351	0.96
ZNF66	0.351112	-0.0614527	0.024	0.011	1	0.958299	1.04352	2.18182
UBL7-DT	0.329805	-0.0614605	0.061	0.035	1	0.958294	1.04352	1.74286
MSTN	0.908489	-0.0614645	0.012	0.011	1	0.958291	1.04352	1.09091
MAGEH1	0.000289534	-0.0615312	0.366	0.144	1	0.958247	1.04357	2.54167
ZNF592	0.223242	-0.0615503	0.073	0.039	1	0.958234	1.04359	1.87179
CENPJ	0.0736768	-0.0615974	0.073	0.028	1	0.958203	1.04362	2.60714
RMRP	0.245172	-0.0616004	0.061	0.032	1	0.958201	1.04362	1.90625
EGR1	0.0203552	-0.0616031	0.622	0.389	1	0.958199	1.04362	1.59897
EIF2B5	0.0408302	-0.0616033	0.171	0.084	1	0.958199	1.04362	2.03571
LIN52	0.175814	-0.0616127	0.061	0.028	1	0.958192	1.04363	2.17857
CCL21	0.706612	-0.0616572	0.024	0.018	1	0.958163	1.04366	1.33333
FAM83H	0.502768	-0.0616753	0.012	0.025	1	0.958151	1.04368	0.48
WIPI1	0.620416	-0.0616902	0.073	0.056	1	0.958141	1.04369	1.30357
OMA1	0.727904	-0.0616911	0.037	0.028	1	0.95814	1.04369	1.32143
EIF3J-DT	0.395778	-0.0617298	0.085	0.056	1	0.958115	1.04372	1.51786
MOSPD2	0.0747803	-0.0617303	0.146	0.074	1	0.958114	1.04372	1.97297
YEATS2	0.729036	-0.0617568	0.085	0.095	1	0.958097	1.04374	0.894737
ERBIN	0.126734	-0.0618049	0.402	0.256	1	0.958065	1.04377	1.57031
C8orf76	0.00588589	-0.0618086	0.11	0.032	1	0.958062	1.04377	3.4375
LRRTM3	0.353503	-0.0618382	0	0.011	1	0.958043	1.04379	0
EXOC8	0.442989	-0.0618483	0.037	0.021	1	0.958036	1.0438	1.7619
AC104695.3	0.597173	-0.0618785	0.012	0.021	1	0.958016	1.04382	0.571429
MED12L	0.353503	-0.0618863	0	0.011	1	0.958011	1.04383	0
SENP5	0.00166836	-0.0619354	0.22	0.081	1	0.957978	1.04387	2.71605
E4F1	0.0289236	-0.062062	0.122	0.049	1	0.957894	1.04396	2.4898
MAP1B	0.0323526	-0.0620862	0.744	0.512	1	0.957878	1.04397	1.45312
CCL28	0.116	-0.0621457	0.049	0.018	1	0.957838	1.04402	2.72222
CDH5	0.864653	-0.0622135	0.024	0.021	1	0.957793	1.04407	1.14286
RAP2C	0.000360074	-0.062301	0.22	0.07	1	0.957735	1.04413	3.14286
FBXO7	0.000794601	-0.0623846	0.39	0.161	1	0.95768	1.04419	2.42236
RAPGEFL1	0.282863	-0.0624114	0	0.014	1	0.957662	1.04421	0
LRP4	0.728698	-0.0624457	0.012	0.018	1	0.957639	1.04423	0.666667
SEPTIN11	0.00384572	-0.0624644	0.268	0.116	1	0.957627	1.04425	2.31034
CRNKL1	0.00156107	-0.0625632	0.146	0.042	1	0.957561	1.04432	3.47619
FAM221A	0.0118091	-0.0626051	0.159	0.063	1	0.957534	1.04435	2.52381
ZNF563	0.89237	-0.0626361	0.012	0.014	1	0.957513	1.04437	0.857143
LYSMD3	0.0395354	-0.0626366	0.146	0.067	1	0.957513	1.04437	2.1791
RAD54B	0.908489	-0.0626429	0.012	0.011	1	0.957508	1.04438	1.09091
SMIM27	0.00093542	-0.0626553	0.171	0.053	1	0.9575	1.04439	3.22642
NCKAP5	0.228959	-0.0627095	0	0.018	1	0.957464	1.04443	0
ZDHHC15	0.228959	-0.0627718	0	0.018	1	0.957423	1.04447	0
ISCA2	0.0685714	-0.0628198	0.098	0.042	1	0.957391	1.04451	2.33333
HELLS	0.143068	-0.0628384	0.085	0.042	1	0.957379	1.04452	2.02381
TRIM45	0.530989	-0.062908	0.024	0.014	1	0.957333	1.04457	1.71429
PCDH7	0.766387	-0.0629315	0.073	0.084	1	0.957317	1.04459	0.869048
SASH1	0.0647033	-0.0629355	0.28	0.161	1	0.957314	1.04459	1.73913
CLIP2	0.120935	-0.0629745	0.183	0.105	1	0.957288	1.04462	1.74286
PNO1	0.00362984	-0.063013	0.183	0.067	1	0.957263	1.04465	2.73134
RGS14	0.0634088	-0.0630542	0.049	0.014	1	0.957236	1.04467	3.5
DNAH10OS	0.89237	-0.0630905	0.012	0.014	1	0.957211	1.0447	0.857143
TRAPPC10	0.174052	-0.0631246	0.159	0.095	1	0.957189	1.04473	1.67368
PIP4P1	0.0805985	-0.0631312	0.122	0.06	1	0.957184	1.04473	2.03333
GPD1L	0.872004	-0.0631385	0.024	0.021	1	0.95718	1.04474	1.14286
TBC1D4	0.710321	-0.0631883	0.024	0.018	1	0.957147	1.04477	1.33333
PEAK1	0.0295665	-0.0632022	0.244	0.126	1	0.957137	1.04478	1.93651
IREB2	0.0416975	-0.063214	0.146	0.067	1	0.957129	1.04479	2.1791
ZMYM4	0.00211141	-0.0632442	0.22	0.084	1	0.957109	1.04481	2.61905
TMEM91	0.108189	-0.0632899	0.073	0.032	1	0.957079	1.04485	2.28125
MEOX2	0.901679	-0.0633309	0.012	0.014	1	0.957052	1.04488	0.857143
NOTCH4	0.0265356	-0.0633356	0.134	0.056	1	0.957049	1.04488	2.39286
PRKN	0.587541	-0.0633453	0.037	0.025	1	0.957042	1.04489	1.48
BIRC7	0.153187	-0.0633501	0	0.025	1	0.957039	1.04489	0
TBC1D24	0.161332	-0.0634404	0.073	0.035	1	0.956979	1.04495	2.08571
TMEM220	0.282941	-0.0634551	0.049	0.025	1	0.95697	1.04497	1.96
POLI	0.451921	-0.0635112	0.073	0.049	1	0.956932	1.04501	1.4898
PTPN23	0.00817981	-0.0636081	0.207	0.088	1	0.956868	1.04508	2.35227
CERS4	0.000581823	-0.0636345	0.268	0.098	1	0.956851	1.0451	2.73469
RFTN1	0.832484	-0.0636766	0.024	0.028	1	0.956823	1.04513	0.857143
FER	0.110383	-0.0636865	0.183	0.105	1	0.956816	1.04513	1.74286
PSPC1	0.0126342	-0.0637241	0.256	0.119	1	0.956791	1.04516	2.15126
HEG1	0.119915	-0.0638268	0.11	0.056	1	0.956723	1.04523	1.96429
SPNS2	0.00180947	-0.0638518	0.098	0.021	1	0.956706	1.04525	4.66667
TRIR	0.0830664	-0.0638915	0.72	0.46	1	0.95668	1.04528	1.56522
DYM	0.0906235	-0.0638933	0.146	0.077	1	0.956679	1.04528	1.8961
ZNF224	0.0289361	-0.063901	0.134	0.056	1	0.956674	1.04529	2.39286
CARS1	0.465724	-0.0639923	0.183	0.137	1	0.956613	1.04535	1.33577
CARNS1	0.587541	-0.0639944	0.037	0.025	1	0.956612	1.04536	1.48
CAB39	0.133207	-0.0640352	0.195	0.119	1	0.956585	1.04539	1.63866
ORMDL1	0.00553381	-0.0640533	0.451	0.228	1	0.956573	1.0454	1.97807
ZNF594	0.872004	-0.0641226	0.024	0.021	1	0.956527	1.04545	1.14286
CHST9	0.852483	-0.0641986	0.037	0.032	1	0.956476	1.0455	1.15625
COBLL1	0.300516	-0.0642207	0.11	0.07	1	0.956462	1.04552	1.57143
NR3C1	0.114399	-0.0642298	0.646	0.425	1	0.956456	1.04553	1.52
ZFYVE16	0.00107578	-0.0642463	0.39	0.175	1	0.956445	1.04554	2.22857
DNAJC27-AS1	0.908489	-0.0642915	0.012	0.011	1	0.956415	1.04557	1.09091
ATF5	0.00790998	-0.0642964	0.134	0.046	1	0.956412	1.04557	2.91304
PNPLA7	0.186764	-0.064298	0	0.021	1	0.956411	1.04558	0
ZNF736	0.60411	-0.0643244	0.012	0.021	1	0.956393	1.0456	0.571429
GAN	0.875683	-0.0643387	0.024	0.021	1	0.956384	1.04561	1.14286
IQCB1	0.194035	-0.0643524	0.085	0.046	1	0.956375	1.04562	1.84783
MED12	0.146678	-0.064376	0.11	0.06	1	0.956359	1.04563	1.83333
ZNF37A	0.0412906	-0.0644547	0.122	0.053	1	0.956307	1.04569	2.30189
TMEM62	0.191995	-0.0644631	0.049	0.021	1	0.956301	1.0457	2.33333
EPHA5	0.228959	-0.0644976	0	0.018	1	0.956278	1.04572	0
STAC2	0.228959	-0.0646272	0	0.018	1	0.956192	1.04581	0
SEMA6C	0.489168	-0.0646479	0.049	0.032	1	0.956179	1.04583	1.53125
GPR157	0.879365	-0.0647315	0.024	0.021	1	0.956123	1.04589	1.14286
SLC22A31	0.282863	-0.0647378	0	0.014	1	0.956119	1.04589	0
TEX2	0.0166837	-0.0647888	0.22	0.102	1	0.956085	1.04593	2.15686
NUP35	0.333234	-0.0649034	0.061	0.035	1	0.956009	1.04601	1.74286
BCL2A1	0.0442263	-0.0649386	0.037	0.007	1	0.955986	1.04604	5.28571
AC016831.7	0.228959	-0.0649411	0	0.018	1	0.955984	1.04604	0
DDX59	0.279371	-0.0649702	0.049	0.025	1	0.955965	1.04606	1.96
NOCT	0.496833	-0.0649734	0.012	0.025	1	0.955963	1.04607	0.48
ZNF512B	0.099403	-0.0649904	0.098	0.046	1	0.955952	1.04608	2.13043
STAT5A	0.72412	-0.065008	0.049	0.039	1	0.95594	1.04609	1.25641
KANTR	0.444732	-0.0650584	0.073	0.049	1	0.955907	1.04613	1.4898
SNX18	0.0473822	-0.0651128	0.098	0.039	1	0.955871	1.04617	2.51282
FLRT2	0.282863	-0.0652502	0	0.014	1	0.95578	1.04627	0
TNFSF10	0.868327	-0.0652673	0.024	0.021	1	0.955768	1.04628	1.14286
AC092171.4	0.353503	-0.0653086	0	0.011	1	0.955741	1.04631	0
ASAP3	0.228959	-0.0653474	0	0.018	1	0.955715	1.04634	0
TDRP	0.994114	-0.0654091	0.037	0.035	1	0.955674	1.04638	1.05714
L2HGDH	0.89237	-0.0654554	0.012	0.014	1	0.955644	1.04642	0.857143
PPARG	0.970105	-0.0654715	0.024	0.025	1	0.955633	1.04643	0.96
UHMK1	9.58695e-06	-0.0654932	0.293	0.084	0.202294	0.955619	1.04644	3.4881
KCNN3	0.879365	-0.0655239	0.024	0.021	1	0.955598	1.04646	1.14286
FLVCR1-DT	0.879365	-0.0656228	0.024	0.021	1	0.955533	1.04654	1.14286
SOX9	0.0694388	-0.0656706	0.061	0.021	1	0.955501	1.04657	2.90476
SBNO2	0.000524966	-0.0657183	0.268	0.098	1	0.955469	1.04661	2.73469
PLPP5	0.0115585	-0.0657556	0.195	0.084	1	0.955445	1.04663	2.32143
SMOX	0.233674	-0.0657749	0.183	0.119	1	0.955432	1.04665	1.53782
ZBTB11-AS1	0.597173	-0.0657963	0.012	0.021	1	0.955418	1.04666	0.571429
ITM2B	0.802867	-0.0658989	0.939	0.828	1	0.95535	1.04674	1.13406
CBLL1	0.0672138	-0.065899	0.098	0.042	1	0.95535	1.04674	2.33333
OPCML	0.353503	-0.0659124	0	0.011	1	0.955341	1.04675	0
KANK3	0.126161	-0.0659157	0	0.028	1	0.955339	1.04675	0
WASF1	0.597173	-0.0659735	0.012	0.021	1	0.955301	1.04679	0.571429
FBXL12	0.00343799	-0.0659807	0.171	0.06	1	0.955296	1.0468	2.85
AURKB	0.710321	-0.0659827	0.024	0.018	1	0.955294	1.0468	1.33333
TTC21A	0.908489	-0.0662058	0.012	0.011	1	0.955147	1.04696	1.09091
HCCS	0.0857024	-0.0662454	0.122	0.06	1	0.95512	1.04699	2.03333
LDB2	0.407172	-0.0662484	0.012	0.028	1	0.955118	1.04699	0.428571
TRPV1	0.383075	-0.0663708	0.049	0.028	1	0.955037	1.04708	1.75
DCST2	0.353503	-0.0663901	0	0.011	1	0.955025	1.04709	0
CDH13	0.00222882	-0.0664076	0.268	0.109	1	0.955013	1.04711	2.45872
G2E3	0.374757	-0.0664364	0.073	0.046	1	0.954994	1.04713	1.58696
ZNF267	0.286845	-0.0664952	0.171	0.116	1	0.954955	1.04717	1.47414
NAA35	0.0461563	-0.066522	0.11	0.046	1	0.954937	1.04719	2.3913
NAXD	0.00518377	-0.0665243	0.159	0.056	1	0.954936	1.04719	2.83929
IMMP2L	0.913549	-0.0665738	0.037	0.039	1	0.954903	1.04723	0.948718
INIP	0.038651	-0.0666355	0.159	0.074	1	0.954862	1.04727	2.14865
ZGRF1	0.848859	-0.0667531	0.024	0.028	1	0.954784	1.04736	0.857143
GSTO2	0.897023	-0.06679	0.012	0.014	1	0.95476	1.04738	0.857143
H1-4	0.0694889	-0.0668134	0.098	0.042	1	0.954744	1.0474	2.33333
FBXL19	0.253954	-0.0668201	0.061	0.032	1	0.95474	1.04741	1.90625
IL1RAPL2	0.0956527	-0.0668972	0.11	0.053	1	0.954689	1.04746	2.07547
MED27	0.000764801	-0.0669221	0.183	0.056	1	0.954673	1.04748	3.26786
SAA1	0.908489	-0.0669724	0.012	0.011	1	0.954639	1.04752	1.09091
EPOR	0.530989	-0.0670087	0.024	0.014	1	0.954615	1.04754	1.71429
SULT1C4	0.351112	-0.0670628	0.024	0.011	1	0.954579	1.04758	2.18182
ATAD3C	0.861513	-0.0670808	0.037	0.032	1	0.954568	1.04759	1.15625
CBWD3	0.0650975	-0.0671719	0.11	0.049	1	0.954507	1.04766	2.2449
SLC35F5	0.011271	-0.067217	0.134	0.049	1	0.954477	1.04769	2.73469
IDH3A	0.00180355	-0.0672175	0.232	0.088	1	0.954477	1.04769	2.63636
AP001437.1	0.908489	-0.0672782	0.012	0.011	1	0.954437	1.04774	1.09091
C18orf54	0.282941	-0.067342	0.049	0.025	1	0.954395	1.04778	1.96
DNM2	0.00408445	-0.0673528	0.28	0.123	1	0.954388	1.04779	2.27642
NPIPB15	0.914907	-0.0673536	0.061	0.063	1	0.954387	1.04779	0.968254
YPEL1	0.156395	-0.0673877	0.073	0.035	1	0.954364	1.04782	2.08571
GYPC	0.490936	-0.067407	0.012	0.025	1	0.954352	1.04783	0.48
ZBTB46	0.970575	-0.0674278	0.037	0.035	1	0.954338	1.04785	1.05714
FBXL14	0.107265	-0.0674729	0.037	0.011	1	0.954308	1.04788	3.36364
SUMO4	0.858501	-0.067507	0.037	0.032	1	0.954286	1.0479	1.15625
IFT172	0.718913	-0.0675115	0.037	0.028	1	0.954283	1.04791	1.32143
STIM2	0.384919	-0.0675487	0.085	0.056	1	0.954258	1.04793	1.51786
ZFP2	0.282863	-0.0675818	0	0.014	1	0.954236	1.04796	0
TTC14	0.0625455	-0.0676331	0.183	0.095	1	0.954202	1.048	1.92632
RNF145	0.00491674	-0.0676561	0.512	0.26	1	0.954187	1.04801	1.96923
PIBF1	0.0331032	-0.0676684	0.171	0.081	1	0.954179	1.04802	2.11111
POLD3	0.252475	-0.0678078	0.061	0.032	1	0.954087	1.04812	1.90625
MICA	0.0088916	-0.0678145	0.293	0.14	1	0.954082	1.04813	2.09286
KDM3B	0.163339	-0.0678944	0.073	0.035	1	0.954029	1.04819	2.08571
FASTKD5	0.872004	-0.0679846	0.024	0.021	1	0.95397	1.04825	1.14286
GP1BB	0.607592	-0.0680286	0.012	0.021	1	0.953941	1.04828	0.571429
HES5	0.897023	-0.0681392	0.012	0.014	1	0.953868	1.04836	0.857143
ADM5	0.699214	-0.0681454	0.024	0.018	1	0.953863	1.04837	1.33333
SLC1A4	0.336686	-0.0681558	0.061	0.035	1	0.953857	1.04838	1.74286
MMD	0.731879	-0.0682408	0.049	0.039	1	0.9538	1.04844	1.25641
LINC00857	0.353503	-0.0682682	0	0.011	1	0.953782	1.04846	0
ANKRD23	0.728698	-0.068302	0.012	0.018	1	0.95376	1.04848	0.666667
CLEC2D	0.718963	-0.0683741	0.049	0.039	1	0.953712	1.04853	1.25641
AP5S1	0.710321	-0.0683749	0.024	0.018	1	0.953712	1.04853	1.33333
PCDHB16	0.728698	-0.0684211	0.012	0.018	1	0.953681	1.04857	0.666667
ANKS1B	0.728698	-0.0684539	0.012	0.018	1	0.953659	1.04859	0.666667
PA2G4	0.0155674	-0.0684784	0.61	0.33	1	0.953643	1.04861	1.84848
ZXDA	0.732741	-0.0684849	0.012	0.018	1	0.953639	1.04861	0.666667
PDK1	0.977137	-0.0684938	0.024	0.025	1	0.953633	1.04862	0.96
KCNB1	0.908489	-0.068497	0.012	0.011	1	0.953631	1.04862	1.09091
DGKG	0.728698	-0.0685026	0.012	0.018	1	0.953627	1.04863	0.666667
CTNS	0.0719722	-0.0685086	0.073	0.028	1	0.953623	1.04863	2.60714
ZNF217	0.0354561	-0.0685365	0.159	0.074	1	0.953605	1.04865	2.14865
RAB3IL1	0.619536	-0.0685427	0.024	0.035	1	0.953601	1.04866	0.685714
GJA4	0.649512	-0.0685949	0.012	0.007	1	0.953566	1.04869	1.71429
H2AC16	0.720409	-0.0686568	0.024	0.032	1	0.953525	1.04874	0.75
ZNF322	0.109461	-0.0687101	0.183	0.105	1	0.95349	1.04878	1.74286
E2F4	0.0170527	-0.0687262	0.195	0.088	1	0.953479	1.04879	2.21591
HEPACAM	0.353503	-0.0687343	0	0.011	1	0.953474	1.0488	0
DUSP22	0.944404	-0.0687447	0.049	0.046	1	0.953467	1.0488	1.06522
PGBD5	0.282863	-0.0687621	0	0.014	1	0.953456	1.04882	0
ACTR3C	0.353503	-0.0687917	0	0.011	1	0.953436	1.04884	0
CDH3	0.353503	-0.0687943	0	0.011	1	0.953434	1.04884	0
ITPKC	0.441162	-0.0688074	0.073	0.049	1	0.953426	1.04885	1.4898
AC007364.1	0.41218	-0.0688737	0.012	0.028	1	0.953382	1.0489	0.428571
AARS2	0.587541	-0.0689301	0.037	0.025	1	0.953345	1.04894	1.48
VPS11	0.0718338	-0.0689587	0.085	0.035	1	0.953326	1.04896	2.42857
ENOX2	0.875683	-0.0689826	0.024	0.021	1	0.95331	1.04898	1.14286
THBS4	0.977137	-0.0690335	0.024	0.025	1	0.953276	1.04901	0.96
ZNF789	0.200092	-0.0690507	0.037	0.014	1	0.953265	1.04903	2.64286
MLKL	0.597173	-0.069128	0.012	0.021	1	0.953214	1.04908	0.571429
SLC25A21-AS1	0.728698	-0.0691303	0.012	0.018	1	0.953212	1.04908	0.666667
SNRNP48	0.298164	-0.0691958	0.11	0.07	1	0.953169	1.04913	1.57143
GTPBP1	0.0588389	-0.0692745	0.159	0.081	1	0.953117	1.04919	1.96296
SLC28A2	0.353503	-0.0693496	0	0.011	1	0.953068	1.04924	0
DDAH1	0.0437258	-0.0693515	0.098	0.039	1	0.953066	1.04924	2.51282
ARFIP1	0.00410856	-0.0693677	0.28	0.123	1	0.953056	1.04926	2.27642
EFNB1	0.0882139	-0.0694325	0.11	0.053	1	0.953013	1.0493	2.07547
KCNJ10	0.186764	-0.0695996	0	0.021	1	0.952902	1.04943	0
TAF5L	0.72154	-0.0696158	0.049	0.039	1	0.952892	1.04944	1.25641
PDE4D	0.156529	-0.0696413	0.11	0.06	1	0.952875	1.04946	1.83333
NGLY1	0.558829	-0.0696436	0.098	0.074	1	0.952873	1.04946	1.32432
IKBKB	0.0582748	-0.0696588	0.171	0.088	1	0.952863	1.04947	1.94318
MPDZ	0.0354057	-0.0696802	0.207	0.105	1	0.952849	1.04948	1.97143
RELCH	0.21835	-0.0696802	0.073	0.039	1	0.952849	1.04948	1.87179
ELP1	0.607016	-0.0697527	0.049	0.035	1	0.952801	1.04954	1.4
ULBP3	0.89237	-0.0697728	0.012	0.014	1	0.952788	1.04955	0.857143
PRKCD	0.100295	-0.069781	0.134	0.07	1	0.952783	1.04956	1.91429
ADAMTSL4	0.282863	-0.0697867	0	0.014	1	0.952779	1.04956	0
TIPARP-AS1	0.353503	-0.0698958	0	0.011	1	0.952707	1.04964	0
HIRIP3	0.314266	-0.0699298	0.085	0.053	1	0.952684	1.04967	1.60377
PIGG	0.0523602	-0.0699635	0.159	0.077	1	0.952662	1.04969	2.06494
ZNF300	0.374766	-0.0700955	0.049	0.028	1	0.952575	1.04979	1.75
MRGPRF	0.353503	-0.070124	0	0.011	1	0.952556	1.04981	0
CTH	0.500827	-0.0701257	0.049	0.032	1	0.952555	1.04981	1.53125
TMEM263	0.0125302	-0.0701391	0.378	0.196	1	0.952546	1.04982	1.92857
NAA40	0.0176916	-0.0701396	0.061	0.014	1	0.952546	1.04982	4.35714
TMCC1	8.889e-05	-0.0702963	0.244	0.074	1	0.952442	1.04993	3.2973
ING4	0.000778492	-0.0703776	0.183	0.056	1	0.952389	1.04999	3.26786
ZRSR2	0.0967995	-0.0704106	0.134	0.07	1	0.952367	1.05002	1.91429
RCCD1	0.723404	-0.0704348	0.024	0.032	1	0.952351	1.05003	0.75
DENND5A	0.0519038	-0.0704374	0.354	0.204	1	0.952349	1.05003	1.73529
ATXN7L1	0.169333	-0.0704498	0.11	0.06	1	0.952341	1.05004	1.83333
DRAM1	0.224477	-0.0704697	0.073	0.039	1	0.952328	1.05006	1.87179
GNL3	0.0224389	-0.0705058	0.415	0.232	1	0.952304	1.05008	1.78879
CAMK2G	0.0622836	-0.0705208	0.11	0.049	1	0.952294	1.0501	2.2449
PRRT1	0.796613	-0.070526	0.073	0.063	1	0.952291	1.0501	1.15873
ISOC1	0.0728638	-0.0705642	0.085	0.035	1	0.952266	1.05013	2.42857
LTV1	0.00486881	-0.0705688	0.159	0.056	1	0.952262	1.05013	2.83929
PLAU	0.258558	-0.0705857	0.085	0.049	1	0.952251	1.05014	1.73469
SYPL2	0.728698	-0.0705978	0.012	0.018	1	0.952243	1.05015	0.666667
USPL1	0.137323	-0.0706326	0.134	0.074	1	0.95222	1.05018	1.81081
SLC4A2	0.00236601	-0.0706589	0.329	0.144	1	0.952203	1.0502	2.28472
PIR	0.126161	-0.0706615	0	0.028	1	0.952201	1.0502	0
SLC25A28	0.0293938	-0.0707158	0.159	0.07	1	0.952165	1.05024	2.27143
PGF	0.0714113	-0.0708349	0.073	0.028	1	0.952087	1.05032	2.60714
NEMP1	0.732741	-0.0709685	0.012	0.018	1	0.951999	1.05042	0.666667
EFR3B	0.496146	-0.0709758	0.049	0.032	1	0.951994	1.05043	1.53125
MAP3K20	0.346467	-0.0710879	0.098	0.063	1	0.95192	1.05051	1.55556
NAPRT	0.00165557	-0.0711428	0.232	0.088	1	0.951884	1.05055	2.63636
LYG2	0.353503	-0.0713087	0	0.011	1	0.951774	1.05067	0
SNAPC3	0.832484	-0.0713612	0.024	0.028	1	0.95174	1.05071	0.857143
CEP85	0.597173	-0.0714465	0.012	0.021	1	0.951683	1.05077	0.571429
WRN	0.541045	-0.0715471	0.085	0.063	1	0.951617	1.05084	1.34921
CD22	0.186764	-0.0715846	0	0.021	1	0.951592	1.05087	0
PHKG2	0.0298878	-0.071678	0.11	0.042	1	0.951531	1.05094	2.61905
GPR161	0.147316	-0.0716785	0.085	0.042	1	0.95153	1.05094	2.02381
AKAP6	0.852483	-0.0717798	0.037	0.032	1	0.951463	1.05101	1.15625
TTN-AS1	0.72154	-0.0717894	0.049	0.039	1	0.951457	1.05102	1.25641
PSPN	0.351112	-0.0718601	0.024	0.011	1	0.951411	1.05107	2.18182
RNF144A	0.581785	-0.0719606	0.037	0.025	1	0.951344	1.05114	1.48
RSAD1	0.0305816	-0.0720262	0.122	0.049	1	0.951301	1.05119	2.4898
TWIST1	0.728698	-0.0720312	0.012	0.018	1	0.951298	1.0512	0.666667
SQLE	0.00919454	-0.0720398	0.341	0.172	1	0.951292	1.0512	1.98256
RAB43	0.0708158	-0.0720574	0.085	0.035	1	0.95128	1.05121	2.42857
TCEANC2	0.728698	-0.072073	0.012	0.018	1	0.95127	1.05123	0.666667
MIB1	0.0208731	-0.0720826	0.293	0.151	1	0.951264	1.05123	1.9404
PPM1F	0.107482	-0.0721654	0.159	0.088	1	0.951209	1.05129	1.80682
RALGAPA1	0.0117445	-0.0721852	0.293	0.14	1	0.951196	1.05131	2.09286
AVIL	0.153187	-0.0722266	0	0.025	1	0.951169	1.05134	0
PMM2	0.0456902	-0.072231	0.085	0.032	1	0.951166	1.05134	2.65625
CEP72	0.228959	-0.0722411	0	0.018	1	0.951159	1.05135	0
TTC9	0.153187	-0.0722683	0	0.025	1	0.951141	1.05137	0
SSH1	0.0109669	-0.0722821	0.232	0.105	1	0.951132	1.05138	2.20952
NOG	0.316484	-0.0723374	0.037	0.018	1	0.951096	1.05142	2.05556
NUP107	0.099403	-0.0723383	0.098	0.046	1	0.951095	1.05142	2.13043
PEX5L	0.153187	-0.0724079	0	0.025	1	0.951049	1.05147	0
PPRC1	0.178209	-0.0724269	0.122	0.07	1	0.951037	1.05148	1.74286
MDC1	0.282941	-0.0724605	0.049	0.025	1	0.951015	1.05151	1.96
NTNG2	0.353503	-0.0724917	0	0.011	1	0.950994	1.05153	0
INTU	0.146857	-0.0725033	0.122	0.067	1	0.950986	1.05154	1.8209
BCOR	0.00905939	-0.0725239	0.232	0.102	1	0.950973	1.05155	2.27451
FAM27C	0.404681	-0.0725274	0.012	0.028	1	0.950971	1.05156	0.428571
JAZF1	0.0703112	-0.0725707	0.085	0.035	1	0.950942	1.05159	2.42857
MCCC2	0.0188233	-0.0725719	0.134	0.053	1	0.950941	1.05159	2.5283
KANSL1	0.000286719	-0.0726657	0.427	0.179	1	0.950879	1.05166	2.38547
COPRS	0.00636014	-0.0728481	0.366	0.179	1	0.950759	1.05179	2.04469
ZHX2	0.718913	-0.0728811	0.037	0.028	1	0.950737	1.05182	1.32143
CMTM4	0.378907	-0.0728827	0.049	0.028	1	0.950736	1.05182	1.75
TMEM74	0.879365	-0.0729339	0.024	0.021	1	0.950703	1.05185	1.14286
L1TD1	0.228959	-0.0730221	0	0.018	1	0.950645	1.05192	0
LARS1	0.013311	-0.0730625	0.341	0.175	1	0.950618	1.05195	1.94857
SYTL4	0.908489	-0.0731258	0.012	0.011	1	0.950576	1.05199	1.09091
GLIS3	0.00726135	-0.0731842	0.512	0.263	1	0.950538	1.05204	1.94677
DFFB	0.597173	-0.0732088	0.012	0.021	1	0.950522	1.05205	0.571429
ZNF121	0.214732	-0.0732281	0.073	0.039	1	0.950509	1.05207	1.87179
FAM214B	0.0021085	-0.0732974	0.28	0.116	1	0.950463	1.05212	2.41379
STRADB	0.070055	-0.0733017	0.061	0.021	1	0.95046	1.05212	2.90476
MCM5	0.288158	-0.0733433	0.073	0.042	1	0.950433	1.05215	1.7381
ILKAP	0.019994	-0.0734682	0.256	0.13	1	0.950351	1.05224	1.96923
OSMR	0.61514	-0.0735664	0.037	0.049	1	0.950286	1.05231	0.755102
NOMO1	0.0676638	-0.0735704	0.098	0.042	1	0.950283	1.05232	2.33333
IDUA	0.62039	-0.0735973	0.085	0.067	1	0.950266	1.05234	1.26866
TRMT10B	0.292477	-0.0736035	0.073	0.042	1	0.950261	1.05234	1.7381
FGFRL1	0.126161	-0.0736262	0	0.028	1	0.950247	1.05236	0
FAM241A	0.479557	-0.073658	0.098	0.07	1	0.950226	1.05238	1.4
DHX32	0.0690289	-0.0736627	0.098	0.042	1	0.950223	1.05239	2.33333
ZNF75A	0.0703112	-0.0737289	0.085	0.035	1	0.950179	1.05243	2.42857
CLPX	0.02683	-0.0737351	0.146	0.063	1	0.950175	1.05244	2.31746
TNFAIP8L1	0.619513	-0.0737522	0.049	0.035	1	0.950164	1.05245	1.4
EBF4	0.179372	-0.0737563	0.061	0.028	1	0.950161	1.05245	2.17857
RNF185	0.0119863	-0.0737697	0.134	0.049	1	0.950152	1.05246	2.73469
UBE2O	0.253644	-0.0738545	0.085	0.049	1	0.950096	1.05253	1.73469
DKK1	0.353503	-0.0739072	0	0.011	1	0.950061	1.05256	0
NPB	0.584659	-0.0739616	0.037	0.025	1	0.950026	1.0526	1.48
ARL1	0.00179219	-0.0740258	0.427	0.196	1	0.949983	1.05265	2.17857
AMFR	0.0167958	-0.0740608	0.329	0.172	1	0.94996	1.05268	1.91279
SLC4A3	0.735426	-0.0741129	0.024	0.032	1	0.949926	1.05271	0.75
C9orf85	0.0934778	-0.0741601	0.11	0.053	1	0.949895	1.05275	2.07547
PLEKHA2	0.0455324	-0.0741933	0.11	0.046	1	0.949873	1.05277	2.3913
PRIMPOL	0.0443723	-0.0741961	0.098	0.039	1	0.949871	1.05277	2.51282
GAB2	0.333759	-0.0742345	0.024	0.049	1	0.949846	1.0528	0.489796
CCDC159	0.00063588	-0.0742556	0.244	0.088	1	0.949832	1.05282	2.77273
SOAT1	0.0059377	-0.074325	0.195	0.077	1	0.949786	1.05287	2.53247
ZNF24	0.00535277	-0.0743788	0.463	0.235	1	0.949751	1.05291	1.97021
CCDC12	0.00114693	-0.0744129	0.354	0.151	1	0.949729	1.05293	2.34437
CC2D1B	0.0681164	-0.0744174	0.098	0.042	1	0.949726	1.05294	2.33333
TMEM170B	0.490936	-0.0744468	0.012	0.025	1	0.949706	1.05296	0.48
NAA30	0.29684	-0.074448	0.073	0.042	1	0.949705	1.05296	1.7381
C21orf58	0.970105	-0.0744953	0.024	0.025	1	0.949674	1.05299	0.96
TOR1AIP1	0.142729	-0.0745805	0.171	0.102	1	0.949618	1.05305	1.67647
AKT3	0.0120552	-0.074581	0.415	0.214	1	0.949618	1.05306	1.93925
ZCCHC18	0.448249	-0.0746277	0.037	0.021	1	0.949587	1.05309	1.7619
IL10RB	0.00118408	-0.0746751	0.134	0.035	1	0.949556	1.05312	3.82857
ZNF398	0.977137	-0.0746929	0.024	0.025	1	0.949544	1.05314	0.96
RAB6B	0.908489	-0.0747767	0.012	0.011	1	0.949489	1.0532	1.09091
GIMAP8	0.353503	-0.0747837	0	0.011	1	0.949484	1.0532	0
FBF1	0.872004	-0.0747986	0.024	0.021	1	0.949475	1.05321	1.14286
LRP2BP	0.490936	-0.0748052	0.012	0.025	1	0.94947	1.05322	0.48
C6orf62	0.0788898	-0.07483	0.341	0.214	1	0.949454	1.05324	1.59346
CNTF	0.153187	-0.0748469	0	0.025	1	0.949443	1.05325	0
WDR17	0.611446	-0.0749395	0.024	0.035	1	0.949382	1.05332	0.685714
SLC12A7	0.71145	-0.0749523	0.024	0.032	1	0.949374	1.05333	0.75
MAN1A1	0.490936	-0.0749548	0.012	0.025	1	0.949372	1.05333	0.48
MBTPS2	0.100007	-0.0749838	0.098	0.046	1	0.949353	1.05335	2.13043
LAPTM5	0.864527	-0.0750072	0.037	0.032	1	0.949337	1.05337	1.15625
MTMR12	0.276335	-0.0751026	0.098	0.06	1	0.949275	1.05344	1.63333
RTN4RL2	0.728698	-0.0751268	0.012	0.018	1	0.949259	1.05345	0.666667
CNNM3	0.500827	-0.0751385	0.049	0.032	1	0.949251	1.05346	1.53125
MRAP2	0.353503	-0.0751398	0	0.011	1	0.94925	1.05346	0
CAPN12	0.908489	-0.0751434	0.012	0.011	1	0.949248	1.05347	1.09091
MLLT3	0.705117	-0.0752415	0.061	0.049	1	0.949183	1.05354	1.2449
TSPAN8	0.186764	-0.0753225	0	0.021	1	0.94913	1.0536	0
ZNF444	0.00890337	-0.075397	0.195	0.081	1	0.949081	1.05365	2.40741
CDC42	0.554554	-0.0754874	0.768	0.579	1	0.949021	1.05372	1.32642
MRRF	0.00966978	-0.0754971	0.11	0.035	1	0.949015	1.05372	3.14286
BCAR3	0.000102415	-0.0755024	0.354	0.13	1	0.949012	1.05373	2.72308
RBL2	0.0645739	-0.0755238	0.159	0.081	1	0.948998	1.05374	1.96296
RBPMS	0.00768243	-0.0755273	0.256	0.116	1	0.948995	1.05375	2.2069
PLXNB2	0.00159778	-0.0755946	0.402	0.182	1	0.948951	1.0538	2.20879
ZNF436-AS1	0.490936	-0.0756393	0.012	0.025	1	0.948922	1.05383	0.48
PLCG2	0.00560395	-0.075641	0.171	0.063	1	0.94892	1.05383	2.71429
STARD8	0.228959	-0.0756614	0	0.018	1	0.948907	1.05384	0
CPE	0.153187	-0.075698	0	0.025	1	0.948883	1.05387	0
PTPRU	0.1182	-0.0757967	0.061	0.025	1	0.948818	1.05394	2.44
BCL2L2	0.0822154	-0.0758009	0.11	0.053	1	0.948815	1.05395	2.07547
DCAF8	0.00229742	-0.0758284	0.341	0.151	1	0.948797	1.05397	2.25828
RAB24	0.0289236	-0.0758584	0.122	0.049	1	0.948777	1.05399	2.4898
UNK	0.00281904	-0.0758796	0.244	0.098	1	0.948763	1.054	2.4898
C1QTNF2	0.35186	-0.0759579	0.012	0.004	1	0.948712	1.05406	3
SEMA3F	0.153187	-0.0760006	0	0.025	1	0.948684	1.05409	0
CNTLN	0.0527672	-0.0760292	0.134	0.063	1	0.948665	1.05411	2.12698
PRKCE	0.712178	-0.0760507	0.037	0.046	1	0.948651	1.05413	0.804348
CENPE	0.868327	-0.0760551	0.024	0.021	1	0.948648	1.05413	1.14286
MAP1A	0.0195179	-0.0760637	0.232	0.112	1	0.948642	1.05414	2.07143
PLA2G2A	0.282863	-0.0760803	0	0.014	1	0.948631	1.05415	0
SPICE1	0.410506	-0.0761166	0.061	0.039	1	0.948608	1.05418	1.5641
RNF41	0.0180378	-0.076129	0.146	0.06	1	0.948599	1.05419	2.43333
PELO	0.0199908	-0.0761574	0.415	0.225	1	0.948581	1.05421	1.84444
BAZ1B	0.0256071	-0.0761692	0.354	0.193	1	0.948573	1.05422	1.8342
ZNF131	0.0629696	-0.0762121	0.22	0.119	1	0.948545	1.05425	1.84874
LINC00539	0.282863	-0.0762515	0	0.014	1	0.948519	1.05428	0
CDC34	0.000188111	-0.0762566	0.329	0.123	1	0.948516	1.05428	2.6748
ACAA1	0.00053598	-0.0762587	0.244	0.084	1	0.948514	1.05428	2.90476
UCP3	0.228959	-0.0762712	0	0.018	1	0.948506	1.05429	0
KAT2A	0.187105	-0.0762732	0.146	0.088	1	0.948505	1.05429	1.65909
MROH1	0.316484	-0.0762928	0.037	0.018	1	0.948492	1.05431	2.05556
GALK2	0.347829	-0.0762988	0.098	0.063	1	0.948488	1.05431	1.55556
INPP4B	0.617004	-0.0763094	0.049	0.035	1	0.948481	1.05432	1.4
SERPINB1	0.00516352	-0.0763108	0.171	0.063	1	0.94848	1.05432	2.71429
BORCS6	0.08452	-0.0763317	0.122	0.06	1	0.948466	1.05433	2.03333
DZIP1	0.202411	-0.0763399	0.085	0.046	1	0.948461	1.05434	1.84783
SWT1	0.970105	-0.0763477	0.024	0.025	1	0.948456	1.05435	0.96
HMGA2	0.282863	-0.0763485	0	0.014	1	0.948455	1.05435	0
NR2C2	0.153204	-0.0763935	0.134	0.077	1	0.948426	1.05438	1.74026
ZNF841	0.728698	-0.0764281	0.012	0.018	1	0.948403	1.0544	0.666667
VPS13B	0.18305	-0.0764773	0.098	0.053	1	0.948371	1.05444	1.84906
USP21	0.970105	-0.0765045	0.024	0.025	1	0.948353	1.05446	0.96
AP3S2	0.107882	-0.0765448	0.122	0.063	1	0.948326	1.05449	1.93651
CA13	0.109169	-0.07655	0.085	0.039	1	0.948323	1.05449	2.17949
ATG4C	0.448249	-0.0765633	0.037	0.021	1	0.948314	1.0545	1.7619
ZBED3-AS1	0.228959	-0.0765647	0	0.018	1	0.948313	1.0545	0
FBRSL1	0.399199	-0.0766278	0.146	0.105	1	0.948272	1.05455	1.39048
SLC25A34	0.282863	-0.0766327	0	0.014	1	0.948268	1.05455	0
GDF11	0.205611	-0.0766417	0.11	0.063	1	0.948262	1.05456	1.74603
SS18	0.0777233	-0.07666	0.207	0.116	1	0.94825	1.05457	1.78448
LRCH1	0.237136	-0.0767038	0.134	0.084	1	0.948222	1.05461	1.59524
CALHM5	0.281152	-0.0767177	0.049	0.025	1	0.948213	1.05462	1.96
SCARF2	0.220786	-0.076726	0.073	0.039	1	0.948207	1.05462	1.87179
ARHGEF2	0.0844806	-0.0768543	0.427	0.263	1	0.948123	1.05472	1.62357
PTPN4	0.063879	-0.0769345	0.11	0.049	1	0.94807	1.05477	2.2449
MYO9A	0.087528	-0.0769995	0.207	0.116	1	0.948027	1.05482	1.78448
P4HA1	0.0611773	-0.0770271	0.256	0.144	1	0.948009	1.05484	1.77778
ZNF799	0.353503	-0.0771028	0	0.011	1	0.947959	1.0549	0
DDX47	0.17818	-0.0771154	0.061	0.028	1	0.947951	1.05491	2.17857
ERMARD	0.1182	-0.0771869	0.061	0.025	1	0.947904	1.05496	2.44
PARP4	0.00804453	-0.0771938	0.146	0.053	1	0.9479	1.05496	2.75472
FRZB	0.897023	-0.0772456	0.012	0.014	1	0.947866	1.055	0.857143
SF3B4	0.0205143	-0.0772821	0.244	0.119	1	0.947842	1.05503	2.05042
SLC22A5	0.835754	-0.0772963	0.024	0.028	1	0.947832	1.05504	0.857143
BACH1	0.00828994	-0.0774633	0.622	0.344	1	0.947723	1.05516	1.80814
RAB5A	0.00331826	-0.0774781	0.451	0.221	1	0.947713	1.05517	2.04072
GFPT1	0.0258913	-0.0775059	0.195	0.091	1	0.947695	1.05519	2.14286
NUB1	0.0317194	-0.077525	0.28	0.151	1	0.947682	1.05521	1.8543
LNX2	0.597173	-0.0775923	0.012	0.021	1	0.947638	1.05526	0.571429
ZDHHC20	0.010344	-0.0776045	0.256	0.116	1	0.94763	1.05526	2.2069
PLA2G12A	0.0753135	-0.0776731	0.171	0.091	1	0.947585	1.05531	1.87912
FRMD4B	0.973621	-0.0777112	0.024	0.025	1	0.94756	1.05534	0.96
SETD3	0.367108	-0.0777653	0.159	0.112	1	0.947524	1.05538	1.41964
MAMLD1	0.0711133	-0.0779021	0.171	0.091	1	0.947434	1.05548	1.87912
CCR10	0.908489	-0.0779175	0.012	0.011	1	0.947424	1.05549	1.09091
DGCR8	0.855491	-0.0780549	0.037	0.032	1	0.947334	1.05559	1.15625
MSN	0.0554701	-0.0780584	0.695	0.446	1	0.947332	1.0556	1.5583
SMIM4	0.0026562	-0.0780694	0.244	0.098	1	0.947325	1.0556	2.4898
WRNIP1	0.186359	-0.0780783	0.122	0.07	1	0.947319	1.05561	1.74286
TMEM168	0.0598905	-0.0781428	0.122	0.056	1	0.947276	1.05566	2.17857
LRRC7	0.618392	-0.0781457	0.073	0.056	1	0.947274	1.05566	1.30357
TRMT9B	0.600637	-0.0782209	0.012	0.021	1	0.947225	1.05572	0.571429
HMGN3-AS1	0.530989	-0.0782523	0.024	0.014	1	0.947204	1.05574	1.71429
ICOSLG	0.353503	-0.0783471	0	0.011	1	0.947142	1.05581	0
SRP54	0.281995	-0.0783758	0.22	0.151	1	0.947123	1.05583	1.45695
ATG101	0.00263352	-0.0783829	0.463	0.225	1	0.947119	1.05583	2.05778
FGFR3	0.228959	-0.078403	0	0.018	1	0.947105	1.05585	0
SOCS4	0.00350191	-0.0784254	0.195	0.074	1	0.947091	1.05587	2.63514
NMRK1	0.00282973	-0.0784309	0.256	0.105	1	0.947087	1.05587	2.4381
GOLGA6L9	0.728698	-0.0784431	0.012	0.018	1	0.947079	1.05588	0.666667
RNF139-AS1	0.597173	-0.0784794	0.012	0.021	1	0.947055	1.0559	0.571429
MORN1	0.353503	-0.0784875	0	0.011	1	0.94705	1.05591	0
HDX	0.852483	-0.0784987	0.037	0.032	1	0.947043	1.05592	1.15625
NBPF14	0.187861	-0.0785212	0.024	0.007	1	0.947028	1.05594	3.42857
RNPEP	0.00576819	-0.0785388	0.22	0.091	1	0.947016	1.05595	2.41758
FOXJ2	0.455889	-0.0785393	0.085	0.06	1	0.947016	1.05595	1.41667
OCRL	0.383075	-0.0785614	0.049	0.028	1	0.947002	1.05596	1.75
AJAP1	0.282863	-0.0785645	0	0.014	1	0.946999	1.05597	0
EPB41L5	0.433664	-0.0785692	0.061	0.039	1	0.946996	1.05597	1.5641
EMILIN2	0.0107568	-0.0786199	0.11	0.035	1	0.946963	1.05601	3.14286
FZD8	0.176124	-0.0786424	0.085	0.046	1	0.946948	1.05602	1.84783
FAM184A	0.404681	-0.0787618	0.012	0.028	1	0.94687	1.05611	0.428571
PACSIN3	0.408813	-0.0787636	0.098	0.067	1	0.946869	1.05611	1.46269
ATP6V1E2	0.933634	-0.0787758	0.085	0.084	1	0.946861	1.05612	1.0119
SIX5	0.162037	-0.0788106	0.11	0.06	1	0.946838	1.05615	1.83333
ITIH4	0.153187	-0.0788439	0	0.025	1	0.946816	1.05617	0
FAHD2A	0.14391	-0.0789495	0.085	0.042	1	0.946747	1.05625	2.02381
ZDHHC24	0.00271116	-0.078985	0.159	0.053	1	0.946723	1.05627	3
PVR	0.071827	-0.0790039	0.098	0.042	1	0.946711	1.05629	2.33333
COQ8A	0.28026	-0.0790229	0.012	0.035	1	0.946699	1.0563	0.342857
CHIC2	0.0131161	-0.0790284	0.256	0.119	1	0.946695	1.05631	2.15126
TMTC4	0.0736768	-0.0790644	0.073	0.028	1	0.946671	1.05633	2.60714
LRIG3	0.135824	-0.0791084	0.098	0.049	1	0.946642	1.05636	2
SS18L1	0.431706	-0.0791191	0.061	0.039	1	0.946636	1.05637	1.5641
SPTY2D1	0.00446027	-0.0791239	0.22	0.088	1	0.946632	1.05638	2.5
ALDH6A1	0.254246	-0.0791869	0.159	0.102	1	0.946591	1.05642	1.55882
SKIV2L	0.206696	-0.0792253	0.085	0.046	1	0.946566	1.05645	1.84783
PDGFRL	0.353503	-0.0792452	0	0.011	1	0.946553	1.05647	0
CRTC1	0.0115662	-0.0792573	0.122	0.042	1	0.946545	1.05647	2.90476
TNKS1BP1	0.0219481	-0.0792922	0.22	0.105	1	0.946522	1.0565	2.09524
GPKOW	0.249536	-0.0793194	0.061	0.032	1	0.946504	1.05652	1.90625
PCNT	0.520004	-0.0793213	0.11	0.081	1	0.946503	1.05652	1.35802
CASP2	0.65181	-0.0793818	0.098	0.077	1	0.946463	1.05657	1.27273
CMIP	0.00193605	-0.0793832	0.232	0.088	1	0.946462	1.05657	2.63636
APLP1	0.60876	-0.0793889	0.024	0.035	1	0.946458	1.05657	0.685714
SYBU	0.186764	-0.0794043	0	0.021	1	0.946448	1.05658	0
C6orf132	0.282863	-0.0795018	0	0.014	1	0.946384	1.05665	0
TRAK2	0.0466571	-0.0795204	0.171	0.084	1	0.946372	1.05667	2.03571
KLHL25	0.849478	-0.0795395	0.037	0.032	1	0.94636	1.05668	1.15625
LRAT	0.35186	-0.0797442	0.012	0.004	1	0.946225	1.05683	3
ORC2	0.0703112	-0.0797752	0.085	0.035	1	0.946205	1.05685	2.42857
CENPK	0.200092	-0.0797886	0.037	0.014	1	0.946196	1.05686	2.64286
NEO1	0.404681	-0.0798384	0.012	0.028	1	0.946164	1.0569	0.428571
FBXL7	0.414314	-0.0799114	0.061	0.039	1	0.946116	1.05695	1.5641
GSK3B	0.0368964	-0.0800166	0.329	0.182	1	0.946047	1.05703	1.80769
MAOB	0.597173	-0.0801118	0.012	0.021	1	0.945984	1.0571	0.571429
PABPN1	0.149217	-0.0801165	0.537	0.358	1	0.945981	1.0571	1.5
GDNF	0.490936	-0.0802199	0.012	0.025	1	0.945913	1.05718	0.48
KIAA1191	0.0466411	-0.0803028	0.256	0.14	1	0.945859	1.05724	1.82857
ZNF814	0.200092	-0.0803143	0.037	0.014	1	0.945852	1.05725	2.64286
AGGF1	0.0125689	-0.0803243	0.159	0.063	1	0.945845	1.05726	2.52381
PACS2	0.00241355	-0.0803482	0.354	0.161	1	0.945829	1.05727	2.19876
PRDM11	0.839026	-0.0804103	0.024	0.028	1	0.945789	1.05732	0.857143
TBC1D32	0.108947	-0.0804249	0.073	0.032	1	0.945779	1.05733	2.28125
C1orf43	0.00265831	-0.080496	0.415	0.196	1	0.945732	1.05738	2.11735
WDR90	0.835754	-0.0805938	0.024	0.028	1	0.945668	1.05745	0.857143
ANO3	0.282863	-0.0805998	0	0.014	1	0.945664	1.05746	0
IGSF3	0.282941	-0.0806152	0.049	0.025	1	0.945654	1.05747	1.96
HBS1L	0.00207566	-0.080645	0.171	0.056	1	0.945635	1.05749	3.05357
PPP4R1	0.00636482	-0.0807114	0.28	0.126	1	0.945591	1.05754	2.22222
LPCAT3	0.0305589	-0.0807361	0.11	0.042	1	0.945575	1.05756	2.61905
LINC00887	0.314233	-0.080845	0.037	0.018	1	0.945504	1.05764	2.05556
SLTM	0.44334	-0.0808573	0.402	0.309	1	0.945496	1.05765	1.30097
PIM2	0.858501	-0.0809128	0.037	0.032	1	0.945459	1.05769	1.15625
WDR76	0.490936	-0.0809363	0.012	0.025	1	0.945444	1.0577	0.48
HLA-F	0.0336261	-0.0809494	0.195	0.095	1	0.945435	1.05771	2.05263
UCP2	0.228959	-0.0810207	0	0.018	1	0.945389	1.05777	0
S100A7	0.842301	-0.0810558	0.024	0.028	1	0.945366	1.05779	0.857143
AC093690.1	0.49388	-0.0811202	0.012	0.025	1	0.945323	1.05784	0.48
ATP8A2	0.908489	-0.0811219	0.012	0.011	1	0.945322	1.05784	1.09091
CRACD	0.186764	-0.0811806	0	0.021	1	0.945284	1.05788	0
PLA2G6	0.500827	-0.0812473	0.049	0.032	1	0.94524	1.05793	1.53125
NRGN	0.728698	-0.0812612	0.012	0.018	1	0.945231	1.05794	0.666667
MRPL49	0.183066	-0.0812842	0.122	0.07	1	0.945216	1.05796	1.74286
MST1	0.619513	-0.0813762	0.049	0.035	1	0.945156	1.05803	1.4
FAM76B	0.0187118	-0.0814805	0.317	0.165	1	0.945087	1.0581	1.92121
ATRIP	0.89237	-0.0815937	0.012	0.014	1	0.945013	1.05819	0.857143
VRK2	0.159343	-0.0816611	0.073	0.035	1	0.944969	1.05824	2.08571
SEC16B	0.186764	-0.0817113	0	0.021	1	0.944936	1.05827	0
RIT1	0.0970059	-0.0817192	0.366	0.221	1	0.944931	1.05828	1.65611
RBM24	0.228959	-0.0817689	0	0.018	1	0.944898	1.05831	0
VAMP2	0.0201545	-0.0818073	0.695	0.428	1	0.944873	1.05834	1.62383
MBNL1-AS1	0.252475	-0.0818147	0.061	0.032	1	0.944868	1.05835	1.90625
WDR82	0.00863163	-0.0818698	0.341	0.172	1	0.944832	1.05839	1.98256
C7orf31	0.282863	-0.0819082	0	0.014	1	0.944807	1.05842	0
LINC00957	0.728698	-0.0819677	0.012	0.018	1	0.944768	1.05846	0.666667
KL	0.228959	-0.0819919	0	0.018	1	0.944752	1.05848	0
RTL8B	0.000440954	-0.082022	0.183	0.053	1	0.944733	1.0585	3.45283
TFPI	0.811317	-0.0820272	0.061	0.053	1	0.944729	1.0585	1.15094
STX7	0.00672888	-0.082051	0.232	0.098	1	0.944714	1.05852	2.36735
WDFY1	0.333774	-0.0821403	0.146	0.102	1	0.944655	1.05859	1.43137
ARSD	0.0196441	-0.0821967	0.134	0.053	1	0.944618	1.05863	2.5283
SH3BP5-AS1	0.351112	-0.0821999	0.024	0.011	1	0.944616	1.05863	2.18182
TRIM65	0.0434282	-0.0822418	0.073	0.025	1	0.944589	1.05866	2.92
UBR7	0.134047	-0.082327	0.11	0.056	1	0.944533	1.05872	1.96429
CNTROB	0.899585	-0.082407	0.061	0.056	1	0.944481	1.05878	1.08929
ARRDC1-AS1	0.0708158	-0.0824132	0.085	0.035	1	0.944477	1.05879	2.42857
VPS50	0.0713008	-0.0824248	0.061	0.021	1	0.944469	1.0588	2.90476
HNRNPA1	0.853452	-0.0824385	0.878	0.747	1	0.94446	1.05881	1.17537
INVS	0.490936	-0.0824436	0.012	0.025	1	0.944457	1.05881	0.48
USP49	0.104228	-0.0824813	0	0.032	1	0.944432	1.05884	0
STX17	0.0452057	-0.0824879	0.122	0.053	1	0.944428	1.05884	2.30189
FHIP2B	0.0041326	-0.0825589	0.195	0.074	1	0.944381	1.05889	2.63514
DHFR2	0.584659	-0.0825672	0.037	0.025	1	0.944376	1.0589	1.48
FAM218A	0.89237	-0.0825829	0.012	0.014	1	0.944365	1.05891	0.857143
HNRNPLL	0.0466571	-0.0826865	0.171	0.084	1	0.944298	1.05899	2.03571
DHTKD1	0.728698	-0.0827179	0.012	0.018	1	0.944277	1.05901	0.666667
TLN2	0.00355756	-0.0827278	0.256	0.105	1	0.944271	1.05902	2.4381
TEX10	0.394216	-0.0827699	0.085	0.056	1	0.944243	1.05905	1.51786
CSNK1D	0.165786	-0.0828221	0.305	0.196	1	0.944209	1.05909	1.55612
LYRM7	0.0788049	-0.0828233	0.122	0.06	1	0.944208	1.05909	2.03333
ZNF415	0.448249	-0.0828882	0.037	0.021	1	0.944166	1.05914	1.7619
TMEM140	0.111247	-0.0829766	0.073	0.032	1	0.944108	1.0592	2.28125
SUSD6	0.359576	-0.0830417	0.11	0.074	1	0.944065	1.05925	1.48649
ACOX1	0.159659	-0.0830683	0.11	0.06	1	0.944048	1.05927	1.83333
DNAJB9	0.0897672	-0.083082	0.22	0.126	1	0.944039	1.05928	1.74603
GRAMD1B	0.104228	-0.083098	0	0.032	1	0.944028	1.05929	0
ZNF34	0.374757	-0.0831146	0.073	0.046	1	0.944017	1.0593	1.58696
MIR4500HG	0.228959	-0.083186	0	0.018	1	0.943971	1.05935	0
TLCD2	0.727904	-0.0832027	0.037	0.028	1	0.94396	1.05937	1.32143
CCL20	0.282863	-0.0832328	0	0.014	1	0.94394	1.05939	0
EBF1	0.597173	-0.0832398	0.012	0.021	1	0.943936	1.05939	0.571429
CRTAC1	0.536669	-0.0833461	0.024	0.039	1	0.943866	1.05947	0.615385
APOO	0.062461	-0.083353	0.122	0.056	1	0.943861	1.05948	2.17857
HPS4	0.0295038	-0.0833643	0.146	0.063	1	0.943854	1.05949	2.31746
FCGR2A	0.496146	-0.0834784	0.049	0.032	1	0.943779	1.05957	1.53125
TM9SF3	0.118709	-0.0834797	0.549	0.344	1	0.943779	1.05957	1.59593
RIOX2	0.721906	-0.0834811	0.037	0.028	1	0.943778	1.05957	1.32143
B3GALNT2	0.164619	-0.0834919	0.195	0.123	1	0.943771	1.05958	1.58537
SOX10	0.166584	-0.0835054	0.671	0.467	1	0.943762	1.05959	1.43683
KNTC1	0.710321	-0.0835709	0.024	0.018	1	0.943719	1.05964	1.33333
NKD1	0.804188	-0.0836914	0.037	0.042	1	0.94364	1.05973	0.880952
LSG1	0.17847	-0.0837069	0.098	0.053	1	0.94363	1.05974	1.84906
LINC01003	0.00973263	-0.0837728	0.183	0.074	1	0.943587	1.05979	2.47297
SETDB2	0.098802	-0.0839004	0.098	0.046	1	0.943503	1.05988	2.13043
C8orf82	6.34829e-06	-0.0839004	0.268	0.07	0.133955	0.943503	1.05988	3.82857
RAB40C	0.146857	-0.0839362	0.122	0.067	1	0.94348	1.05991	1.8209
RRM2	0.970105	-0.0839861	0.024	0.025	1	0.943447	1.05994	0.96
RSKR	0.187861	-0.0840041	0.024	0.007	1	0.943436	1.05996	3.42857
GPRASP1	0.879365	-0.0840559	0.024	0.021	1	0.943402	1.05999	1.14286
ZNF879	0.353503	-0.0840665	0	0.011	1	0.943395	1.06	0
LIFR	0.941822	-0.0840751	0.049	0.046	1	0.943389	1.06001	1.06522
SNX12	0.0121713	-0.0842342	0.134	0.049	1	0.943285	1.06012	2.73469
CXCL16	0.697386	-0.0842709	0.085	0.07	1	0.943261	1.06015	1.21429
RNF26	0.0258847	-0.084297	0.085	0.028	1	0.943244	1.06017	3.03571
AMOTL1	0.0394822	-0.0843941	0.256	0.137	1	0.943181	1.06024	1.86861
MOCS2	0.00087382	-0.0843942	0.439	0.196	1	0.94318	1.06024	2.2398
SLK	0.0067719	-0.0844683	0.341	0.165	1	0.943132	1.0603	2.06667
TMTC1	0.600637	-0.0844858	0.012	0.021	1	0.943121	1.06031	0.571429
MPHOSPH10	0.0709551	-0.0845626	0.22	0.123	1	0.94307	1.06037	1.78862
CD46	0.0738247	-0.0845688	0.585	0.354	1	0.943066	1.06037	1.65254
SPRTN	0.0698096	-0.0845903	0.085	0.035	1	0.943052	1.06039	2.42857
ABHD13	0.0428117	-0.084615	0.11	0.046	1	0.943036	1.0604	2.3913
CELSR3	0.228959	-0.0846313	0	0.018	1	0.943026	1.06042	0
YIPF6	0.000773322	-0.0846486	0.329	0.133	1	0.943014	1.06043	2.47368
TPK1	0.316484	-0.0847289	0.037	0.018	1	0.942962	1.06049	2.05556
CMBL	0.153187	-0.0847315	0	0.025	1	0.94296	1.06049	0
SH3RF1	0.0275373	-0.0847357	0.244	0.123	1	0.942957	1.06049	1.98374
ATP11B	0.024003	-0.0847563	0.244	0.123	1	0.942944	1.06051	1.98374
MLF1	0.00144611	-0.0847582	0.329	0.137	1	0.942943	1.06051	2.40146
UBA3	0.00586121	-0.0847768	0.268	0.119	1	0.94293	1.06052	2.2521
METTL7A	0.89237	-0.084782	0.012	0.014	1	0.942927	1.06053	0.857143
CEP164	0.0258702	-0.0848191	0.159	0.07	1	0.942903	1.06055	2.27143
ZNF213	0.11806	-0.0848971	0.049	0.018	1	0.942852	1.06061	2.72222
ZNF385D	0.907905	-0.0849137	0.037	0.039	1	0.942841	1.06062	0.948718
POLK	0.0153295	-0.0849231	0.268	0.13	1	0.942835	1.06063	2.06154
AMT	0.111247	-0.0849397	0.073	0.032	1	0.942824	1.06064	2.28125
TAF3	0.086168	-0.0849569	0.159	0.084	1	0.942813	1.06066	1.89286
OR2A1-AS1	0.275831	-0.0849607	0.049	0.025	1	0.94281	1.06066	1.96
AKAP5	0.353503	-0.0849984	0	0.011	1	0.942786	1.06069	0
MED17	0.080231	-0.0849988	0.22	0.126	1	0.942785	1.06069	1.74603
DVL3	0.0371369	-0.0850096	0.183	0.088	1	0.942778	1.06069	2.07955
FMOD	0.351112	-0.0850376	0.024	0.011	1	0.94276	1.06072	2.18182
BCR	0.0658784	-0.0850946	0.098	0.042	1	0.942723	1.06076	2.33333
COPS3	0.00437922	-0.085203	0.39	0.186	1	0.942652	1.06084	2.09677
ARHGAP17	0.692438	-0.0852571	0.098	0.081	1	0.942617	1.06088	1.20988
SPRY2	0.0541417	-0.0855994	0.378	0.221	1	0.942393	1.06113	1.71041
PRR14L	0.168694	-0.0856116	0.098	0.053	1	0.942385	1.06114	1.84906
TTLL11	0.89237	-0.0856502	0.012	0.014	1	0.94236	1.06117	0.857143
ZNF395	0.632498	-0.0856552	0.061	0.046	1	0.942356	1.06117	1.32609
EXOC6B	0.520729	-0.0857454	0.061	0.042	1	0.942298	1.06124	1.45238
RAB32	5.37914e-05	-0.0857599	0.341	0.119	1	0.942288	1.06125	2.86555
ARSJ	0.839026	-0.0858298	0.024	0.028	1	0.942242	1.0613	0.857143
OXCT2	0.282863	-0.0858338	0	0.014	1	0.94224	1.0613	0
ADAP1	0.0606255	-0.0858856	0.134	0.063	1	0.942206	1.06134	2.12698
UNKL	0.614137	-0.0858971	0.024	0.035	1	0.942198	1.06135	0.685714
PSME3IP1	0.00294071	-0.0859396	0.256	0.105	1	0.942171	1.06138	2.4381
ARFGEF2	0.469323	-0.0859855	0.085	0.06	1	0.942141	1.06141	1.41667
SLC7A1	0.148269	-0.0859884	0.122	0.067	1	0.942139	1.06141	1.8209
PSEN2	0.0110417	-0.0860263	0.073	0.018	1	0.942114	1.06144	4.05556
SNX24	0.195411	-0.0860573	0.012	0.042	1	0.942094	1.06147	0.285714
ASPN	0.970105	-0.0860978	0.024	0.025	1	0.942067	1.0615	0.96
MERTK	0.283838	-0.0861158	0.012	0.035	1	0.942056	1.06151	0.342857
ZNF484	0.023574	-0.0861402	0.073	0.021	1	0.94204	1.06153	3.47619
STK38L	0.982342	-0.0861547	0.037	0.035	1	0.94203	1.06154	1.05714
CYP26B1	0.153187	-0.0861779	0	0.025	1	0.942015	1.06155	0
WDR89	0.282863	-0.0861991	0	0.014	1	0.942001	1.06157	0
CHST6	0.89237	-0.0862545	0.012	0.014	1	0.941965	1.06161	0.857143
AEN	0.371455	-0.0862579	0.073	0.046	1	0.941963	1.06161	1.58696
PLVAP	0.219566	-0.0862921	0.073	0.039	1	0.941941	1.06164	1.87179
KLF3	0.000580962	-0.0863094	0.378	0.158	1	0.941929	1.06165	2.39241
PXMP4	0.103692	-0.0863227	0.098	0.046	1	0.941921	1.06166	2.13043
RPS6KA1	0.5971	-0.0863864	0.049	0.035	1	0.941879	1.06171	1.4
CDH23	0.282863	-0.0864591	0	0.014	1	0.941832	1.06176	0
DTD2	0.852483	-0.0864635	0.037	0.032	1	0.941829	1.06176	1.15625
TNFRSF10B	0.00765511	-0.0864773	0.134	0.046	1	0.94182	1.06177	2.91304
COQ7	0.0466989	-0.0864951	0.098	0.039	1	0.941808	1.06179	2.51282
TYW3	0.0088054	-0.0866114	0.183	0.074	1	0.941732	1.06187	2.47297
FAM72D	0.490936	-0.0866145	0.012	0.025	1	0.94173	1.06188	0.48
PSMC6	0.00494717	-0.0867421	0.341	0.158	1	0.941647	1.06197	2.15823
ACCS	0.0694388	-0.0867728	0.061	0.021	1	0.941627	1.06199	2.90476
STRIP1	0.0574083	-0.0867747	0.122	0.056	1	0.941625	1.06199	2.17857
PARP12	0.290906	-0.0867873	0.098	0.06	1	0.941617	1.062	1.63333
SEH1L	0.0728591	-0.0867902	0.146	0.074	1	0.941615	1.062	1.97297
C8orf88	0.728698	-0.0867959	0.012	0.018	1	0.941612	1.06201	0.666667
SYMPK	0.0520499	-0.0867985	0.195	0.102	1	0.94161	1.06201	1.91176
EPM2A	0.727904	-0.0868593	0.037	0.028	1	0.94157	1.06206	1.32143
ERAP1	0.256129	-0.0868913	0.11	0.067	1	0.941549	1.06208	1.64179
ADGRL1	0.324704	-0.0869108	0.061	0.035	1	0.941537	1.06209	1.74286
SNX33	0.498483	-0.0870339	0.049	0.032	1	0.941456	1.06218	1.53125
UST	0.834704	-0.0870917	0.049	0.042	1	0.941419	1.06223	1.16667
RNF138	0.965073	-0.0871501	0.049	0.046	1	0.941381	1.06227	1.06522
SIRPA	0.490936	-0.0871901	0.012	0.025	1	0.941354	1.0623	0.48
GRIN2C	0.89237	-0.0871996	0.012	0.014	1	0.941348	1.06231	0.857143
DNAAF9	5.97865e-07	-0.0872245	0.256	0.056	0.0126155	0.941332	1.06232	4.57143
LRRC37A2	0.490936	-0.0873123	0.012	0.025	1	0.941275	1.06239	0.48
ARL6IP5	0.0255551	-0.0873189	0.622	0.361	1	0.94127	1.06239	1.72299
DCLK2	0.616857	-0.0873566	0.061	0.046	1	0.941246	1.06242	1.32609
RARG	0.316457	-0.0873973	0.183	0.126	1	0.941219	1.06245	1.45238
CNKSR1	0.49388	-0.0875145	0.012	0.025	1	0.941143	1.06254	0.48
SLC23A2	0.268371	-0.0875779	0.22	0.151	1	0.941101	1.06258	1.45695
STARD5	0.819098	-0.0877602	0.049	0.042	1	0.940983	1.06272	1.16667
LRIG2	0.757838	-0.0877646	0.061	0.07	1	0.94098	1.06272	0.871429
PPP1R21	0.229466	-0.0878906	0.073	0.039	1	0.940897	1.06282	1.87179
RBM12	0.312459	-0.0880392	0.11	0.07	1	0.940801	1.06292	1.57143
ADAMTS4	0.0421052	-0.0880771	0.207	0.105	1	0.940776	1.06295	1.97143
H6PD	0.00969784	-0.0883248	0.171	0.067	1	0.940614	1.06313	2.55224
TUFT1	0.11806	-0.0883445	0.049	0.018	1	0.940601	1.06315	2.72222
FGFBP3	0.334327	-0.0883697	0.012	0.032	1	0.940585	1.06317	0.375
USP10	0.00831481	-0.0883882	0.268	0.126	1	0.940573	1.06318	2.12698
DICER1	0.0304363	-0.0884553	0.378	0.211	1	0.940529	1.06323	1.79147
CEP126	0.326853	-0.0884645	0.085	0.053	1	0.940523	1.06324	1.60377
ACTR1B	0.000908444	-0.0885138	0.256	0.095	1	0.940491	1.06327	2.69474
EEFSEC	0.0160255	-0.0885266	0.098	0.032	1	0.940483	1.06328	3.0625
PPAT	0.829998	-0.088539	0.061	0.053	1	0.940475	1.06329	1.15094
BTD	0.893008	-0.0885398	0.098	0.088	1	0.940474	1.06329	1.11364
EIF4E3	0.224477	-0.0885551	0.073	0.039	1	0.940464	1.0633	1.87179
SLC27A6	0.126161	-0.088556	0	0.028	1	0.940464	1.06331	0
WAPL	0.0627067	-0.0885812	0.268	0.151	1	0.940447	1.06332	1.77483
EXOC3	0.130233	-0.0886786	0.22	0.133	1	0.940384	1.0634	1.65414
ADAM32	0.228959	-0.0887207	0	0.018	1	0.940356	1.06343	0
SENP7	0.00997359	-0.0887882	0.317	0.154	1	0.940312	1.06348	2.05844
MCC	0.333986	-0.0887948	0.085	0.053	1	0.940308	1.06348	1.60377
C16orf91	0.020788	-0.0888047	0.146	0.06	1	0.940301	1.06349	2.43333
NAIP	0.116406	-0.0888122	0.061	0.025	1	0.940297	1.06349	2.44
IL17RE	0.366536	-0.0888214	0.073	0.046	1	0.940291	1.0635	1.58696
GPX2	0.282863	-0.0888325	0	0.014	1	0.940283	1.06351	0
TRPC1	0.490936	-0.0888853	0.012	0.025	1	0.940249	1.06355	0.48
RICTOR	0.0557919	-0.0889345	0.195	0.102	1	0.940217	1.06358	1.91176
ZNF587	0.1173	-0.0889499	0.061	0.025	1	0.940207	1.0636	2.44
PCGF2	0.00972901	-0.0889577	0.28	0.133	1	0.940202	1.0636	2.10526
POLR3D	0.17847	-0.088991	0.098	0.053	1	0.94018	1.06363	1.84906
MARCHF1	0.464496	-0.0890041	0.024	0.042	1	0.940172	1.06364	0.571429
NOL10	0.00868793	-0.0890213	0.183	0.074	1	0.94016	1.06365	2.47297
CCDC3	0.718963	-0.089042	0.049	0.039	1	0.940147	1.06366	1.25641
KCNE1	0.89237	-0.0891498	0.012	0.014	1	0.940077	1.06374	0.857143
RBM45	0.500827	-0.0891612	0.049	0.032	1	0.940069	1.06375	1.53125
ZNF296	0.126161	-0.0892064	0	0.028	1	0.94004	1.06378	0
NBL1	0.18584	-0.0892285	0.098	0.053	1	0.940025	1.0638	1.84906
ZNF571	0.104228	-0.0892621	0	0.032	1	0.940003	1.06383	0
HPDL	0.282863	-0.0893122	0	0.014	1	0.939971	1.06386	0
CTDSPL	0.0290718	-0.0893388	0.256	0.133	1	0.939953	1.06388	1.92481
NBN	0.0356997	-0.0893471	0.244	0.126	1	0.939948	1.06389	1.93651
LRP3	0.153187	-0.0893705	0	0.025	1	0.939933	1.06391	0
FAM135A	0.179372	-0.0893737	0.061	0.028	1	0.939931	1.06391	2.17857
TEX41	0.353503	-0.0893865	0	0.011	1	0.939922	1.06392	0
ZNF609	0.917263	-0.0894921	0.11	0.102	1	0.939854	1.064	1.07843
ZNF582	0.186764	-0.0895151	0	0.021	1	0.939839	1.06401	0
DNMT1	0.025087	-0.0895174	0.317	0.172	1	0.939837	1.06401	1.84302
COL27A1	0.580161	-0.0895486	0.317	0.263	1	0.939817	1.06404	1.20532
SLC44A2	0.0258388	-0.0896642	0.415	0.232	1	0.939741	1.06412	1.78879
RHOU	0.727904	-0.0897329	0.037	0.028	1	0.939697	1.06417	1.32143
THOC1	0.0827624	-0.0897773	0.171	0.091	1	0.939668	1.06421	1.87912
PGRMC2	0.000493812	-0.0898963	0.476	0.207	1	0.93959	1.06429	2.29952
PARVA	0.0166878	-0.0899224	0.354	0.186	1	0.939573	1.06431	1.90323
EXOC1	1.83455e-07	-0.0899266	0.341	0.088	0.00387108	0.939571	1.06432	3.875
C6orf120	0.387271	-0.0899809	0.049	0.028	1	0.939535	1.06436	1.75
UTP25	0.587541	-0.0901087	0.037	0.025	1	0.939452	1.06445	1.48
CRLF3	0.597173	-0.0901163	0.012	0.021	1	0.939447	1.06446	0.571429
CPSF7	0.0226595	-0.0902111	0.195	0.091	1	0.939385	1.06453	2.14286
IL17D	0.186764	-0.0902152	0	0.021	1	0.939383	1.06453	0
GPSM2	0.0324642	-0.0902264	0.268	0.144	1	0.939375	1.06454	1.86111
BARD1	0.183355	-0.0902319	0.146	0.088	1	0.939372	1.06454	1.65909
MACROD2	0.599572	-0.0902333	0.049	0.035	1	0.939371	1.06454	1.4
UBA2	0.0069113	-0.0902347	0.293	0.133	1	0.93937	1.06454	2.20301
PALM2AKAP2	0.0677914	-0.0903062	0.683	0.432	1	0.939323	1.0646	1.58102
TMEFF1	0.49388	-0.0903452	0.012	0.025	1	0.939298	1.06462	0.48
GMCL1	0.048276	-0.0903475	0.159	0.077	1	0.939296	1.06463	2.06494
DNAJC24	0.0117807	-0.0904061	0.256	0.119	1	0.939258	1.06467	2.15126
RAMP3	0.490936	-0.0904493	0.012	0.025	1	0.93923	1.0647	0.48
TRIM36	0.728698	-0.0904805	0.012	0.018	1	0.93921	1.06472	0.666667
BAMBI	0.171124	-0.0904914	0.012	0.046	1	0.939203	1.06473	0.26087
THSD1	0.60411	-0.0904981	0.012	0.021	1	0.939198	1.06474	0.571429
RUSF1	0.00704814	-0.0905882	0.146	0.053	1	0.93914	1.0648	2.75472
CSGALNACT1	0.28026	-0.0906201	0.012	0.035	1	0.939119	1.06483	0.342857
SERGEF	0.119599	-0.0906489	0.122	0.063	1	0.9391	1.06485	1.93651
AK4	0.732741	-0.0908352	0.012	0.018	1	0.938979	1.06499	0.666667
ELMO2	0.444732	-0.0908365	0.073	0.049	1	0.938978	1.06499	1.4898
ZNF518B	0.845579	-0.0908534	0.024	0.028	1	0.938967	1.065	0.857143
NAPB	0.597173	-0.0908902	0.012	0.021	1	0.938943	1.06503	0.571429
CCL19	0.353503	-0.0909363	0	0.011	1	0.938913	1.06506	0
QPRT	0.229374	-0.090991	0.012	0.039	1	0.938878	1.0651	0.307692
CACNA2D2	0.728698	-0.0910239	0.012	0.018	1	0.938856	1.06513	0.666667
SGK3	0.731879	-0.0911784	0.049	0.039	1	0.938756	1.06524	1.25641
LINC01550	0.710321	-0.0912595	0.024	0.018	1	0.938703	1.0653	1.33333
CD2AP	0.00107564	-0.0913235	0.22	0.077	1	0.938661	1.06535	2.85714
DPF2	0.130937	-0.091375	0.183	0.109	1	0.938628	1.06539	1.6789
CRTC3	0.00328591	-0.0914882	0.293	0.126	1	0.938554	1.06547	2.3254
FAM20B	0.0294476	-0.091507	0.11	0.042	1	0.938542	1.06548	2.61905
CHIC1	0.215933	-0.0915594	0.073	0.039	1	0.938508	1.06552	1.87179
DENND5B	0.257324	-0.0915702	0.085	0.049	1	0.938501	1.06553	1.73469
TRMT10A	0.387271	-0.0915803	0.049	0.028	1	0.938494	1.06554	1.75
TBC1D23	0.0145886	-0.0915872	0.22	0.102	1	0.93849	1.06554	2.15686
CD47	0.00809964	-0.0916946	0.463	0.242	1	0.93842	1.06562	1.91322
BMPR1B	0.229374	-0.0917331	0.012	0.039	1	0.938395	1.06565	0.307692
RAB11FIP2	0.793382	-0.0917352	0.098	0.084	1	0.938393	1.06565	1.16667
ACSM5	0.353503	-0.0917976	0	0.011	1	0.938353	1.0657	0
IPO5	0.0110555	-0.0918234	0.329	0.165	1	0.938336	1.06572	1.99394
ADHFE1	0.228959	-0.0918619	0	0.018	1	0.938311	1.06574	0
SPAG8	0.710321	-0.091866	0.024	0.018	1	0.938308	1.06575	1.33333
LINC01001	0.706612	-0.091867	0.024	0.018	1	0.938308	1.06575	1.33333
ITPKB	0.0897317	-0.0918871	0.146	0.077	1	0.938295	1.06576	1.8961
ERO1A	0.130435	-0.0919	0.134	0.074	1	0.938286	1.06577	1.81081
PTHLH	0.459227	-0.0919252	0.085	0.06	1	0.93827	1.06579	1.41667
VPS39	0.197324	-0.0919512	0.11	0.063	1	0.938253	1.06581	1.74603
NOL4L	0.0348449	-0.0919608	0.159	0.074	1	0.938247	1.06582	2.14865
CFHR1	0.353503	-0.0919914	0	0.011	1	0.938227	1.06584	0
GZF1	0.498483	-0.0920956	0.049	0.032	1	0.938159	1.06592	1.53125
CDK3	0.442989	-0.092182	0.037	0.021	1	0.938103	1.06598	1.7619
FILIP1L	0.00553128	-0.0922022	0.207	0.084	1	0.93809	1.066	2.46429
SYN3	0.908489	-0.0922831	0.012	0.011	1	0.938037	1.06606	1.09091
ZFHX4	0.529046	-0.0922849	0.073	0.053	1	0.938036	1.06606	1.37736
ALAD	0.11658	-0.0922877	0.122	0.063	1	0.938034	1.06606	1.93651
TSPAN7	0.224905	-0.0924184	0.122	0.074	1	0.937949	1.06616	1.64865
CTDSP2	0.138405	-0.092449	0.402	0.26	1	0.937929	1.06618	1.54615
DNAJC25	0.0733834	-0.0924546	0.085	0.035	1	0.937926	1.06618	2.42857
RAB4A	0.00577909	-0.0925644	0.341	0.161	1	0.937854	1.06626	2.11801
SFMBT2	0.522179	-0.0926211	0.024	0.039	1	0.937817	1.06631	0.615385
ANKRD29	0.404681	-0.0926258	0.012	0.028	1	0.937814	1.06631	0.428571
PRRX2	0.597173	-0.0927583	0.012	0.021	1	0.937728	1.06641	0.571429
RBAK	0.336686	-0.0928327	0.061	0.035	1	0.93768	1.06646	1.74286
LMO7DN	0.126161	-0.0928758	0	0.028	1	0.937652	1.06649	0
POLG2	0.963494	-0.0930358	0.049	0.049	1	0.937548	1.06661	1
KDM5C	0.351265	-0.0931439	0.183	0.13	1	0.937478	1.06669	1.40769
CNTNAP1	0.278483	-0.0931851	0.012	0.035	1	0.937451	1.06672	0.342857
PARP14	0.00126734	-0.093205	0.232	0.084	1	0.937438	1.06674	2.7619
H2AC12	0.228959	-0.0932481	0	0.018	1	0.93741	1.06677	0
PDE12	0.614636	-0.0933284	0.061	0.046	1	0.937358	1.06683	1.32609
PAPLN	0.600637	-0.0933617	0.012	0.021	1	0.937336	1.06685	0.571429
AP3M1	0.00767931	-0.0933832	0.146	0.053	1	0.937322	1.06687	2.75472
RFXAP	0.587541	-0.093395	0.037	0.025	1	0.937314	1.06688	1.48
AL627171.2	0.391045	-0.093465	0.268	0.204	1	0.937269	1.06693	1.31373
BMP7	0.0863147	-0.093504	0	0.035	1	0.937244	1.06696	0
CYP46A1	0.228959	-0.0935199	0	0.018	1	0.937233	1.06697	0
EYA2	0.153187	-0.0935281	0	0.025	1	0.937228	1.06698	0
RHCE	0.228959	-0.0935297	0	0.018	1	0.937227	1.06698	0
GTF3C5	0.333034	-0.0935618	0.098	0.063	1	0.937206	1.067	1.55556
LATS1	0.412917	-0.0935833	0.134	0.095	1	0.937192	1.06702	1.41053
REPIN1	0.066915	-0.0935937	0.232	0.13	1	0.937185	1.06702	1.78462
DBF4	0.970105	-0.0936283	0.024	0.025	1	0.937163	1.06705	0.96
PLSCR1	0.0521267	-0.0937036	0.146	0.07	1	0.937114	1.06711	2.08571
AFMID	0.0187867	-0.0938569	0.11	0.039	1	0.937014	1.06722	2.82051
PKIB	0.334327	-0.0938971	0.012	0.032	1	0.936988	1.06725	0.375
MYO15B	0.0185062	-0.0938975	0.195	0.088	1	0.936988	1.06725	2.21591
CLCC1	0.213666	-0.0939119	0.134	0.081	1	0.936979	1.06726	1.65432
FUZ	0.376414	-0.0939793	0.073	0.046	1	0.936935	1.06731	1.58696
CLASRP	0.0555269	-0.0939877	0.195	0.102	1	0.936929	1.06732	1.91176
FBXO42	0.635463	-0.0940886	0.085	0.067	1	0.936864	1.06739	1.26866
NAA25	0.736375	-0.0941395	0.085	0.07	1	0.936831	1.06743	1.21429
VPS18	0.112881	-0.0941536	0.061	0.025	1	0.936822	1.06744	2.44
C3orf52	0.970105	-0.0942604	0.024	0.025	1	0.936752	1.06752	0.96
MTMR9	0.290906	-0.094305	0.098	0.06	1	0.936723	1.06755	1.63333
IFFO2	0.11896	-0.0944086	0.183	0.105	1	0.936656	1.06763	1.74286
CD302	0.292477	-0.094507	0.073	0.042	1	0.936592	1.0677	1.7381
GPR173	0.985285	-0.0945374	0.037	0.035	1	0.936573	1.06772	1.05714
PRIM1	0.186764	-0.0945524	0	0.021	1	0.936563	1.06773	0
GARRE1	0.504567	-0.0946301	0.159	0.119	1	0.936512	1.06779	1.33613
DUOX1	0.228959	-0.0946545	0	0.018	1	0.936497	1.06781	0
UHRF1BP1L	0.716075	-0.0946597	0.098	0.081	1	0.936493	1.06781	1.20988
KCNAB2	0.191995	-0.0946974	0.049	0.021	1	0.936469	1.06784	2.33333
SPAST	0.0833351	-0.0947763	0.134	0.067	1	0.936417	1.0679	2
PIK3CA	0.159463	-0.0948013	0.134	0.077	1	0.936401	1.06792	1.74026
ZFP14	0.160335	-0.0949245	0.073	0.035	1	0.936321	1.06801	2.08571
KIAA0408	0.166385	-0.0949515	0.073	0.035	1	0.936304	1.06803	2.08571
NEU3	0.228959	-0.0949642	0	0.018	1	0.936295	1.06804	0
PCBD2	0.279371	-0.0949706	0.049	0.025	1	0.936291	1.06804	1.96
TEC	0.404681	-0.0950153	0.012	0.028	1	0.936262	1.06808	0.428571
LURAP1	0.105723	-0.0951088	0.085	0.039	1	0.936202	1.06815	2.17949
CPED1	0.153187	-0.095206	0	0.025	1	0.936139	1.06822	0
MINDY2	0.0985934	-0.0952328	0.354	0.218	1	0.936121	1.06824	1.62385
MSI1	0.153187	-0.0952411	0	0.025	1	0.936116	1.06824	0
GABPA	0.0253265	-0.095297	0.195	0.091	1	0.93608	1.06829	2.14286
ASNSD1	0.0842852	-0.0952997	0.122	0.06	1	0.936078	1.06829	2.03333
SPATA2	0.746663	-0.0953099	0.061	0.049	1	0.936071	1.06829	1.2449
ZBED4	0.0108318	-0.0953719	0.122	0.042	1	0.936031	1.06834	2.90476
CALCRL	0.38517	-0.0953747	0.049	0.028	1	0.936029	1.06834	1.75
NBPF3	0.186764	-0.0953974	0	0.021	1	0.936014	1.06836	0
RAD9B	0.353503	-0.0954219	0	0.011	1	0.935998	1.06838	0
FBXL19-AS1	0.728698	-0.0954741	0.012	0.018	1	0.935965	1.06842	0.666667
MED29	0.00114651	-0.0955079	0.244	0.091	1	0.935943	1.06844	2.68132
ATXN1L	0.372762	-0.0955646	0.11	0.074	1	0.935906	1.06848	1.48649
EIF4EBP2	0.0234327	-0.0956077	0.195	0.091	1	0.935878	1.06852	2.14286
KANSL2	0.143372	-0.095629	0.122	0.067	1	0.935864	1.06853	1.8209
EMSY	0.41178	-0.095695	0.098	0.067	1	0.935821	1.06858	1.46269
TDRD7	0.735042	-0.0956996	0.061	0.049	1	0.935818	1.06858	1.2449
PC	0.839921	-0.0957016	0.049	0.042	1	0.935817	1.06858	1.16667
MYH10	0.0928843	-0.0957228	0.146	0.077	1	0.935803	1.0686	1.8961
NPAT	0.944404	-0.095724	0.049	0.046	1	0.935802	1.0686	1.06522
PTCD1	0.073105	-0.0957355	0.073	0.028	1	0.935795	1.06861	2.60714
AC144652.1	0.198347	-0.0957746	0.037	0.014	1	0.93577	1.06864	2.64286
KRAS	0.0217236	-0.0958177	0.341	0.182	1	0.935742	1.06867	1.87363
ZBTB4	0.0385367	-0.0959362	0.207	0.105	1	0.935665	1.06876	1.97143
MPHOSPH9	0.0146876	-0.0959426	0.085	0.025	1	0.935661	1.06876	3.4
KCTD3	0.0314685	-0.095982	0.22	0.109	1	0.935635	1.06879	2.01835
FBXO48	0.720409	-0.0960036	0.024	0.032	1	0.935621	1.06881	0.75
BCLAF3	0.173087	-0.0960105	0.098	0.053	1	0.935617	1.06881	1.84906
NDRG3	0.0426546	-0.0960394	0.122	0.053	1	0.935598	1.06884	2.30189
ZDHHC14	0.609506	-0.0960463	0.049	0.035	1	0.935593	1.06884	1.4
TCFL5	0.387271	-0.0960633	0.049	0.028	1	0.935582	1.06885	1.75
ANKRD18A	0.186764	-0.0961098	0	0.021	1	0.935552	1.06889	0
KDM2B	0.731879	-0.0961362	0.049	0.039	1	0.935535	1.06891	1.25641
LINC01069	0.353503	-0.0962055	0	0.011	1	0.93549	1.06896	0
UBN1	0.275483	-0.0963027	0.183	0.123	1	0.935427	1.06903	1.4878
IQCG	0.435627	-0.0964073	0.061	0.039	1	0.935359	1.06911	1.5641
ACBD4	0.970105	-0.0964878	0.024	0.025	1	0.935307	1.06917	0.96
ZBTB33	0.493814	-0.0965183	0.049	0.032	1	0.935287	1.06919	1.53125
PHF8	0.616857	-0.0965335	0.061	0.046	1	0.935278	1.0692	1.32609
INPP5B	0.0736768	-0.0965353	0.073	0.028	1	0.935276	1.0692	2.60714
TMEM69	0.0703001	-0.0965768	0.073	0.028	1	0.935249	1.06923	2.60714
MYRF	0.282863	-0.0965981	0	0.014	1	0.935236	1.06925	0
NUAK2	0.0952568	-0.0966528	0.098	0.046	1	0.9352	1.06929	2.13043
SELPLG	0.192877	-0.0967136	0.012	0.042	1	0.935161	1.06933	0.285714
ATAD2	0.71145	-0.096723	0.024	0.032	1	0.935155	1.06934	0.75
FBH1	0.050742	-0.0967799	0.171	0.084	1	0.935118	1.06938	2.03571
ST3GAL6-AS1	0.289593	-0.0968001	0.073	0.042	1	0.935105	1.0694	1.7381
CBWD2	0.143519	-0.0968557	0.098	0.049	1	0.935069	1.06944	2
MTM1	0.387271	-0.0968707	0.049	0.028	1	0.935059	1.06945	1.75
FAM200B	0.00440011	-0.0968736	0.268	0.119	1	0.935057	1.06945	2.2521
SSUH2	0.584659	-0.0969501	0.037	0.025	1	0.935008	1.06951	1.48
ZNF527	0.10494	-0.0969543	0.037	0.011	1	0.935005	1.06951	3.36364
SNTA1	0.0409479	-0.0969551	0.134	0.06	1	0.935004	1.06951	2.23333
TMEM175	0.00853765	-0.096974	0.22	0.095	1	0.934992	1.06953	2.31579
PARD6G	0.611446	-0.0969864	0.024	0.035	1	0.934984	1.06954	0.685714
PDXK	0.0377288	-0.0970242	0.183	0.091	1	0.934959	1.06957	2.01099
DIP2C	0.181893	-0.0970983	0.268	0.175	1	0.934911	1.06962	1.53143
SMIM8	0.0449155	-0.0971457	0.11	0.046	1	0.934881	1.06966	2.3913
NR4A3	0.200552	-0.0971587	0.012	0.042	1	0.934872	1.06966	0.285714
TMEM200B	0.228959	-0.097266	0	0.018	1	0.934803	1.06974	0
THAP2	0.531312	-0.0972685	0.061	0.042	1	0.934801	1.06975	1.45238
EXOSC5	0.0201522	-0.0974337	0.159	0.067	1	0.934694	1.06987	2.37313
STAT6	0.0103296	-0.0974493	0.268	0.126	1	0.934684	1.06988	2.12698
PDPN	0.946986	-0.0974983	0.049	0.046	1	0.934652	1.06992	1.06522
RANBP10	0.732741	-0.0975014	0.012	0.018	1	0.93465	1.06992	0.666667
MT-ND3	0.119815	-0.0975995	0.829	0.807	1	0.934587	1.06999	1.02726
KIAA1958	0.186764	-0.0976034	0	0.021	1	0.934584	1.06999	0
CTSH	0.587541	-0.0976451	0.037	0.025	1	0.934557	1.07003	1.48
JAKMIP2	0.0676638	-0.0977346	0.098	0.042	1	0.934499	1.07009	2.33333
ZIM2	0.282863	-0.0977839	0	0.014	1	0.934467	1.07013	0
B3GNT2	0.515317	-0.0978288	0.11	0.081	1	0.934438	1.07016	1.35802
DCAF1	0.191995	-0.0978871	0.049	0.021	1	0.9344	1.0702	2.33333
USP33	0.107875	-0.0978909	0.195	0.112	1	0.934398	1.07021	1.74107
BROX	0.008153	-0.097952	0.293	0.137	1	0.934358	1.07025	2.13869
GLI4	0.0278059	-0.0979531	0.134	0.056	1	0.934358	1.07025	2.39286
ZBTB47	0.0638121	-0.0979681	0.134	0.063	1	0.934348	1.07027	2.12698
TMEM178A	0.970105	-0.0980974	0.024	0.025	1	0.934264	1.07036	0.96
TRIM29	0.832484	-0.0981501	0.024	0.028	1	0.93423	1.0704	0.857143
JCAD	0.835754	-0.0981566	0.024	0.028	1	0.934226	1.0704	0.857143
PXN	0.0304979	-0.0982201	0.293	0.158	1	0.934185	1.07045	1.85443
TRPS1	0.0028859	-0.0982577	0.28	0.119	1	0.93416	1.07048	2.35294
ZNF254	0.0713233	-0.0982968	0.085	0.035	1	0.934135	1.07051	2.42857
CORO7	0.420758	-0.0983534	0.098	0.067	1	0.934098	1.07055	1.46269
XPO4	0.435627	-0.0984183	0.061	0.039	1	0.934056	1.0706	1.5641
TMEM126B	0.00114618	-0.0984219	0.366	0.158	1	0.934054	1.0706	2.31646
SENP2	0.00271741	-0.0984598	0.146	0.046	1	0.93403	1.07063	3.17391
MPC1	0.00122298	-0.09847	0.524	0.242	1	0.934023	1.07064	2.16529
MBD6	0.00786758	-0.098503	0.195	0.081	1	0.934002	1.07066	2.40741
BANP	0.0443057	-0.0985357	0.11	0.046	1	0.93398	1.07069	2.3913
ZNF354B	0.461	-0.0985913	0.073	0.049	1	0.933944	1.07073	1.4898
ZNF836	0.864527	-0.0986209	0.037	0.032	1	0.933925	1.07075	1.15625
MINK1	0.807269	-0.0987458	0.073	0.063	1	0.933844	1.07084	1.15873
PRKRIP1	0.347674	-0.0988504	0.122	0.081	1	0.933777	1.07092	1.50617
CDC7	0.282863	-0.0988563	0	0.014	1	0.933773	1.07092	0
TBP	0.729407	-0.0989212	0.024	0.032	1	0.933731	1.07097	0.75
LRP11	0.785595	-0.0989425	0.037	0.042	1	0.933717	1.07099	0.880952
FAM199X	0.055733	-0.0992072	0.146	0.07	1	0.933546	1.07118	2.08571
POFUT2	0.00377343	-0.0992949	0.22	0.088	1	0.933489	1.07125	2.5
PRR11	0.710321	-0.0993067	0.024	0.018	1	0.933481	1.07126	1.33333
ZNF232	0.316484	-0.0993271	0.037	0.018	1	0.933468	1.07127	2.05556
METTL15	0.04269	-0.0993798	0.146	0.067	1	0.933434	1.07131	2.1791
PPP1R1C	0.186764	-0.0993897	0	0.021	1	0.933428	1.07132	0
THBD	0.837312	-0.0994117	0.049	0.042	1	0.933414	1.07134	1.16667
EML4	0.256033	-0.0994174	0.134	0.084	1	0.93341	1.07134	1.59524
GULP1	0.00289103	-0.0994715	0.549	0.281	1	0.933375	1.07138	1.95374
LEPR	0.597173	-0.0994746	0.012	0.021	1	0.933373	1.07138	0.571429
IPCEF1	0.53424	-0.0995181	0.024	0.039	1	0.933345	1.07142	0.615385
ATP9B	0.0435502	-0.0995548	0.134	0.06	1	0.933321	1.07144	2.23333
SP110	0.0496066	-0.0995792	0.159	0.077	1	0.933305	1.07146	2.06494
TRO	0.710321	-0.0996019	0.024	0.018	1	0.933291	1.07148	1.33333
AJUBA	0.788244	-0.0996927	0.037	0.042	1	0.933232	1.07155	0.880952
DOCK11	0.724903	-0.0997165	0.037	0.028	1	0.933216	1.07156	1.32143
YAP1	0.247524	-0.099878	0.293	0.2	1	0.933112	1.07168	1.465
PIP4K2C	0.448249	-0.100002	0.037	0.021	1	0.933032	1.07177	1.7619
FOXO6	0.126161	-0.100033	0	0.028	1	0.933012	1.0718	0
EPHB6	0.499796	-0.100056	0.012	0.025	1	0.932997	1.07181	0.48
RNASEK	0.460899	-0.100183	0.829	0.632	1	0.932915	1.07191	1.31171
PRICKLE2	0.0234061	-0.100317	0.232	0.112	1	0.932828	1.07201	2.07143
RPS7	0.478358	-0.100527	0.902	0.86	1	0.932692	1.07216	1.04884
DSTYK	0.207674	-0.100641	0.134	0.081	1	0.932619	1.07225	1.65432
STRBP	0.597173	-0.100697	0.012	0.021	1	0.932582	1.07229	0.571429
C1D	0.000640665	-0.100717	0.378	0.161	1	0.932569	1.07231	2.34783
CFAP91	0.126161	-0.100773	0	0.028	1	0.932533	1.07235	0
CA6	0.353503	-0.100827	0	0.011	1	0.932498	1.07239	0
RGS7	0.282863	-0.100904	0	0.014	1	0.932448	1.07245	0
STAT5B	0.838337	-0.100981	0.073	0.077	1	0.932399	1.0725	0.948052
MTRR	0.727904	-0.10103	0.037	0.028	1	0.932367	1.07254	1.32143
RAB11A	0.00341228	-0.101112	0.476	0.228	1	0.932314	1.0726	2.08772
PEX14	0.236446	-0.101245	0.098	0.056	1	0.932228	1.0727	1.75
AQP11	0.334327	-0.101386	0.012	0.032	1	0.932137	1.0728	0.375
WBP1L	0.0496066	-0.10146	0.159	0.077	1	0.932089	1.07286	2.06494
SCAF8	0.000445099	-0.101464	0.183	0.053	1	0.932087	1.07286	3.45283
RCHY1	0.115002	-0.101477	0.159	0.088	1	0.932078	1.07287	1.80682
PLEKHH2	0.186764	-0.101488	0	0.021	1	0.932071	1.07288	0
DYNLL1	0.258229	-0.101552	0.841	0.737	1	0.93203	1.07293	1.14111
CBR3	0.0639147	-0.101612	0.159	0.081	1	0.931991	1.07297	1.96296
HSD17B7	0.114373	-0.101648	0.073	0.032	1	0.931968	1.073	2.28125
LOX	0.879365	-0.101678	0.024	0.021	1	0.931948	1.07302	1.14286
NBEA	0.283838	-0.101692	0.012	0.035	1	0.931939	1.07303	0.342857
SELENOM	0.0959524	-0.101713	0.756	0.474	1	0.931926	1.07305	1.59494
NFATC3	0.0446156	-0.101753	0.085	0.032	1	0.9319	1.07308	2.65625
QRSL1	0.1173	-0.101787	0.061	0.025	1	0.931878	1.0731	2.44
GDPD3	0.407172	-0.101808	0.012	0.028	1	0.931864	1.07312	0.428571
TYMP	0.476373	-0.101809	0.098	0.07	1	0.931864	1.07312	1.4
RABGAP1L	0.361483	-0.101961	0.146	0.102	1	0.931766	1.07323	1.43137
ZFP3	0.728698	-0.101965	0.012	0.018	1	0.931763	1.07323	0.666667
NSL1	6.28277e-05	-0.101985	0.305	0.102	1	0.93175	1.07325	2.9902
PLEKHA8	0.519783	-0.102049	0.024	0.039	1	0.931709	1.0733	0.615385
DZANK1	0.228959	-0.102056	0	0.018	1	0.931705	1.0733	0
GPD2	0.113621	-0.102165	0.122	0.063	1	0.931634	1.07338	1.93651
GTF2IRD2	0.0179351	-0.102251	0.159	0.067	1	0.931579	1.07345	2.37313
NBPF11	0.850375	-0.102262	0.049	0.042	1	0.931571	1.07346	1.16667
ZC3H18	0.274829	-0.102264	0.146	0.095	1	0.93157	1.07346	1.53684
ZNF600	0.587541	-0.102358	0.037	0.025	1	0.931509	1.07353	1.48
PON3	0.153187	-0.102426	0	0.025	1	0.931465	1.07358	0
ATXN2L	0.0102346	-0.102498	0.402	0.207	1	0.931419	1.07363	1.94203
TMED8	0.146459	-0.102584	0.085	0.042	1	0.931363	1.0737	2.02381
WHAMM	0.0924286	-0.102653	0.146	0.077	1	0.931319	1.07375	1.8961
CLK4	0.0900183	-0.102702	0.256	0.151	1	0.931287	1.07378	1.69536
SGPP1	0.6145	-0.10273	0.049	0.035	1	0.931269	1.0738	1.4
SOGA3	0.239255	-0.102735	0.122	0.074	1	0.931266	1.07381	1.64865
RAMP2	0.253954	-0.102767	0.061	0.032	1	0.931245	1.07383	1.90625
FAM222A	0.876531	-0.102769	0.049	0.053	1	0.931244	1.07383	0.924528
PTPN3	0.710321	-0.102776	0.024	0.018	1	0.93124	1.07384	1.33333
TSC2	0.000298672	-0.10292	0.402	0.168	1	0.931147	1.07394	2.39286
DPH7	0.029667	-0.10292	0.11	0.042	1	0.931146	1.07395	2.61905
EDIL3	0.994714	-0.102924	0.11	0.105	1	0.931144	1.07395	1.04762
AS3MT	0.49388	-0.10295	0.012	0.025	1	0.931127	1.07397	0.48
STK35	0.801524	-0.10297	0.037	0.042	1	0.931114	1.07398	0.880952
MKS1	0.0620898	-0.102986	0.049	0.014	1	0.931104	1.07399	3.5
SLC39A9	0.0173962	-0.10301	0.134	0.053	1	0.931089	1.07401	2.5283
SUPV3L1	0.121439	-0.103013	0.122	0.063	1	0.931087	1.07401	1.93651
NEK4	0.448249	-0.103086	0.037	0.021	1	0.931039	1.07407	1.7619
ZNF91	0.355091	-0.103092	0.146	0.098	1	0.931036	1.07407	1.4898
PDE7A	0.299773	-0.103119	0.073	0.042	1	0.931018	1.07409	1.7381
GPRC5A	0.153187	-0.103161	0	0.025	1	0.930991	1.07412	0
FAM171B	0.404681	-0.103218	0.012	0.028	1	0.930954	1.07417	0.428571
BZW2	0.0097521	-0.103221	0.317	0.154	1	0.930952	1.07417	2.05844
MED30	0.0775325	-0.103314	0.22	0.123	1	0.930893	1.07424	1.78862
TCF25	0.0510312	-0.103317	0.695	0.418	1	0.93089	1.07424	1.66268
NADK2	0.378077	-0.103323	0.073	0.046	1	0.930886	1.07425	1.58696
SLC9A6	0.976458	-0.103336	0.037	0.035	1	0.930878	1.07425	1.05714
TRIM47	0.0840366	-0.103337	0.28	0.161	1	0.930877	1.07426	1.73913
TMEM70	0.0292148	-0.103356	0.195	0.095	1	0.930865	1.07427	2.05263
MAP2K4	0.321219	-0.103367	0.085	0.053	1	0.930858	1.07428	1.60377
ECPAS	0.11015	-0.103378	0.122	0.063	1	0.930851	1.07429	1.93651
XKR6	0.282863	-0.103411	0	0.014	1	0.93083	1.07431	0
VAMP8	0.728698	-0.103425	0.012	0.018	1	0.93082	1.07432	0.666667
RNF111	0.184907	-0.103472	0.098	0.053	1	0.93079	1.07436	1.84906
RAB33A	0.597173	-0.1035	0.012	0.021	1	0.930772	1.07438	0.571429
GALNT3	0.353503	-0.103624	0	0.011	1	0.930692	1.07447	0
LINC01135	0.228959	-0.103666	0	0.018	1	0.930665	1.0745	0
MED21	0.00823029	-0.103699	0.22	0.095	1	0.930644	1.07453	2.31579
NMT2	0.728918	-0.103777	0.098	0.081	1	0.930594	1.07458	1.20988
ZZEF1	0.119032	-0.103822	0.146	0.081	1	0.930564	1.07462	1.80247
USP20	0.251003	-0.10386	0.061	0.032	1	0.93054	1.07464	1.90625
TAF4B	0.989692	-0.103916	0.061	0.06	1	0.930504	1.07469	1.01667
ACBD3	0.00729771	-0.103921	0.415	0.207	1	0.930501	1.07469	2.00483
OTUD1	0.313406	-0.103945	0.171	0.116	1	0.930485	1.07471	1.47414
TRMT10C	0.0881072	-0.103969	0.122	0.06	1	0.93047	1.07473	2.03333
PRR3	0.427805	-0.103984	0.061	0.039	1	0.93046	1.07474	1.5641
NEMF	0.0042096	-0.103986	0.268	0.116	1	0.930459	1.07474	2.31034
MC1R	0.0706756	-0.104041	0.061	0.021	1	0.930423	1.07478	2.90476
ARAP1	0.0643524	-0.10409	0.122	0.056	1	0.930391	1.07482	2.17857
ZNF684	0.448249	-0.104099	0.037	0.021	1	0.930386	1.07482	1.7619
ZNF76	0.0294476	-0.104127	0.11	0.042	1	0.930368	1.07484	2.61905
OSGEPL1	0.437765	-0.104209	0.037	0.021	1	0.930315	1.07491	1.7619
CDH1	0.404681	-0.104279	0.012	0.028	1	0.93027	1.07496	0.428571
GALNT4	0.173472	-0.104374	0.061	0.028	1	0.930208	1.07503	2.17857
E2F5	0.00531992	-0.104463	0.171	0.063	1	0.930151	1.07509	2.71429
MT1X	9.33853e-05	-0.104468	0.476	0.2	1	0.930148	1.0751	2.38
FBLN2	0.0210808	-0.104481	0.439	0.246	1	0.93014	1.07511	1.78455
KIAA0586	0.0190449	-0.104546	0.171	0.074	1	0.930098	1.07516	2.31081
GJC2	0.717418	-0.104562	0.024	0.032	1	0.930087	1.07517	0.75
GOLPH3L	0.276713	-0.104592	0.012	0.035	1	0.930068	1.07519	0.342857
SLC45A3	0.353503	-0.104612	0	0.011	1	0.930055	1.0752	0
EIF2A	0.00957094	-0.104627	0.415	0.211	1	0.930045	1.07522	1.96682
ZNF574	0.315648	-0.104632	0.085	0.053	1	0.930042	1.07522	1.60377
ST3GAL6	0.0093311	-0.104714	0.207	0.088	1	0.929989	1.07528	2.35227
THAP9-AS1	0.323019	-0.104859	0.207	0.147	1	0.929896	1.07539	1.40816
NSG1	0.897023	-0.104894	0.012	0.014	1	0.929873	1.07542	0.857143
CNTFR	0.228959	-0.104898	0	0.018	1	0.929871	1.07542	0
SYNJ1	0.537713	-0.104952	0.061	0.042	1	0.929836	1.07546	1.45238
FHIP1B	0.0201248	-0.105016	0.122	0.046	1	0.929795	1.07551	2.65217
PAPPA	0.0463801	-0.105031	0.122	0.053	1	0.929785	1.07552	2.30189
C2CD3	0.0471058	-0.105155	0.11	0.046	1	0.929705	1.07561	2.3913
TTC7B	0.113037	-0.10517	0.122	0.063	1	0.929695	1.07562	1.93651
TRIM13	0.399645	-0.1052	0.171	0.123	1	0.929676	1.07564	1.39024
VSIG10	0.489168	-0.105251	0.049	0.032	1	0.929643	1.07568	1.53125
IGHMBP2	0.205619	-0.105446	0.085	0.046	1	0.929518	1.07583	1.84783
AC004448.2	0.186764	-0.105456	0	0.021	1	0.929511	1.07583	0
CLCF1	0.796205	-0.105736	0.037	0.042	1	0.929331	1.07604	0.880952
HEATR5B	0.135073	-0.105754	0.098	0.049	1	0.929319	1.07606	2
PI4K2A	0.000928311	-0.105771	0.256	0.095	1	0.929308	1.07607	2.69474
RHOJ	0.0157266	-0.105772	0.207	0.095	1	0.929307	1.07607	2.17895
SMARCC1	0.0664715	-0.105796	0.244	0.137	1	0.929292	1.07609	1.78102
HHEX	0.295381	-0.10592	0.073	0.042	1	0.929212	1.07618	1.7381
ARIH2OS	0.994114	-0.105966	0.037	0.035	1	0.929183	1.07621	1.05714
EIF4ENIF1	0.994114	-0.106029	0.037	0.035	1	0.929142	1.07626	1.05714
VEZT	0.0117373	-0.106102	0.268	0.126	1	0.929095	1.07632	2.12698
SPIDR	0.409778	-0.106205	0.037	0.06	1	0.929029	1.07639	0.616667
KDM1B	0.864527	-0.106311	0.037	0.032	1	0.92896	1.07647	1.15625
FAT4	0.104228	-0.10658	0	0.032	1	0.928787	1.07667	0
CCT2	0.0367361	-0.106585	0.622	0.354	1	0.928784	1.07668	1.75706
SNX30	0.299773	-0.10661	0.073	0.042	1	0.928768	1.0767	1.7381
ATG9A	0.119599	-0.10664	0.122	0.063	1	0.928748	1.07672	1.93651
PELI3	0.879365	-0.106687	0.024	0.021	1	0.928718	1.07675	1.14286
ICMT	0.000327031	-0.106768	0.207	0.063	1	0.928666	1.07681	3.28571
MBD5	0.215113	-0.10677	0.11	0.063	1	0.928665	1.07681	1.74603
ERMP1	0.600637	-0.106792	0.012	0.021	1	0.928651	1.07683	0.571429
UBE2E3	0.00639527	-0.106925	0.585	0.309	1	0.928565	1.07693	1.8932
THAP3	0.323471	-0.106926	0.11	0.07	1	0.928565	1.07693	1.57143
NHSL1	0.334327	-0.107001	0.012	0.032	1	0.928516	1.07699	0.375
SRP68	0.13763	-0.107205	0.146	0.081	1	0.928385	1.07714	1.80247
PCDHGA6	0.879365	-0.107262	0.024	0.021	1	0.928348	1.07718	1.14286
C11orf24	2.99658e-05	-0.107345	0.415	0.154	0.632307	0.928295	1.07724	2.69481
PHYKPL	0.208522	-0.107423	0.134	0.081	1	0.928244	1.0773	1.65432
RBP7	0.600637	-0.107446	0.012	0.021	1	0.92823	1.07732	0.571429
SOCS6	0.13126	-0.107529	0.11	0.056	1	0.928177	1.07738	1.96429
ZFP30	0.490936	-0.107545	0.012	0.025	1	0.928166	1.07739	0.48
UQCC1	0.293927	-0.107603	0.073	0.042	1	0.928129	1.07744	1.7381
LXN	0.718913	-0.107605	0.037	0.028	1	0.928127	1.07744	1.32143
CCNYL1	0.612001	-0.107611	0.049	0.035	1	0.928123	1.07744	1.4
LRRC24	0.404681	-0.107709	0.012	0.028	1	0.92806	1.07752	0.428571
UBE2Q2L	0.597173	-0.107718	0.012	0.021	1	0.928055	1.07752	0.571429
ST3GAL1	0.325439	-0.107732	0.085	0.053	1	0.928046	1.07753	1.60377
ZNF653	0.587541	-0.10783	0.037	0.025	1	0.927983	1.07761	1.48
GRIK2	0.162322	-0.10786	0.146	0.084	1	0.927964	1.07763	1.7381
MOB1B	0.123828	-0.107929	0.11	0.056	1	0.927919	1.07768	1.96429
MIIP	0.0631275	-0.107957	0.171	0.088	1	0.927901	1.0777	1.94318
NUDT14	0.295381	-0.108051	0.073	0.042	1	0.92784	1.07777	1.7381
PRRG2	0.281152	-0.108052	0.049	0.025	1	0.92784	1.07777	1.96
H2AC8	0.282863	-0.10806	0	0.014	1	0.927835	1.07778	0
SART3	0.118123	-0.108061	0.159	0.088	1	0.927834	1.07778	1.80682
LINC00663	0.18775	-0.108086	0.049	0.021	1	0.927818	1.0778	2.33333
IL13RA1	0.13605	-0.108107	0.134	0.074	1	0.927805	1.07781	1.81081
FAM81A	0.228959	-0.108225	0	0.018	1	0.927729	1.0779	0
PRDM8	0.153187	-0.108264	0	0.025	1	0.927704	1.07793	0
ZNF445	0.429752	-0.108292	0.061	0.039	1	0.927685	1.07795	1.5641
SPSB2	0.0183858	-0.108331	0.122	0.046	1	0.927661	1.07798	2.65217
C7orf25	0.148177	-0.108337	0.085	0.042	1	0.927657	1.07799	2.02381
USP2	0.153187	-0.108349	0	0.025	1	0.927649	1.07799	0
LINC00702	0.333234	-0.108452	0.061	0.035	1	0.927583	1.07807	1.74286
DICER1-AS1	0.832484	-0.108491	0.024	0.028	1	0.927558	1.0781	0.857143
PAFAH1B2	0.00178545	-0.108499	0.439	0.204	1	0.927552	1.07811	2.15196
PIKFYVE	0.462191	-0.108603	0.098	0.07	1	0.927486	1.07818	1.4
CYB561A3	0.00514342	-0.108689	0.159	0.056	1	0.927431	1.07825	2.83929
PATJ	0.835754	-0.108727	0.024	0.028	1	0.927406	1.07828	0.857143
STRADA	0.0229713	-0.108755	0.171	0.077	1	0.927388	1.0783	2.22078
CYP4F11	0.282863	-0.108767	0	0.014	1	0.92738	1.07831	0
APPL1	0.0017154	-0.108801	0.305	0.126	1	0.927358	1.07833	2.42063
H1-10	0.201707	-0.108828	0.573	0.393	1	0.927341	1.07835	1.45802
TFE3	0.00500952	-0.108876	0.268	0.119	1	0.92731	1.07839	2.2521
LMBRD1	0.00649525	-0.10888	0.476	0.242	1	0.927308	1.07839	1.96694
GAPVD1	0.00790366	-0.10893	0.354	0.172	1	0.927275	1.07843	2.05814
MFAP1	0.205611	-0.109019	0.11	0.063	1	0.927218	1.07849	1.74603
ZNF528	0.0671709	-0.109036	0.11	0.049	1	0.927208	1.07851	2.2449
LINC01116	0.000127414	-0.10906	0.427	0.168	1	0.927192	1.07852	2.54167
MEIS1	0.338538	-0.10911	0.012	0.032	1	0.92716	1.07856	0.375
PDGFRB	0.817961	-0.109123	0.073	0.063	1	0.927151	1.07857	1.15873
UBQLN4	0.522929	-0.109142	0.159	0.119	1	0.927139	1.07859	1.33613
DHFR	0.0270552	-0.109152	0.085	0.028	1	0.927133	1.07859	3.03571
TMEM253	0.861513	-0.109176	0.037	0.032	1	0.927117	1.07861	1.15625
PKNOX1	0.227829	-0.109187	0.098	0.056	1	0.927111	1.07862	1.75
TASOR2	0.150864	-0.109204	0.183	0.109	1	0.9271	1.07863	1.6789
NUTM2A-AS1	0.0303163	-0.109231	0.39	0.218	1	0.927082	1.07865	1.78899
AMDHD2	0.462828	-0.109238	0.073	0.049	1	0.927078	1.07866	1.4898
SUN1	0.0351499	-0.109324	0.329	0.182	1	0.927023	1.07872	1.80769
ATG16L2	0.5732	-0.109426	0.037	0.025	1	0.926957	1.0788	1.48
CCND3	0.00480757	-0.109428	0.354	0.168	1	0.926956	1.0788	2.10714
UBE2E2	0.742286	-0.109462	0.085	0.07	1	0.926934	1.07883	1.21429
NOPCHAP1	5.03769e-05	-0.109553	0.244	0.07	1	0.926875	1.07889	3.48571
ITIH3	0.104228	-0.109553	0	0.032	1	0.926875	1.07889	0
PRKX	0.911209	-0.109594	0.061	0.056	1	0.926849	1.07892	1.08929
PET117	0.0676169	-0.109613	0.061	0.021	1	0.926837	1.07894	2.90476
LYSMD2	0.086168	-0.109679	0.159	0.084	1	0.926794	1.07899	1.89286
EIF4A1	0.760178	-0.109692	0.854	0.726	1	0.926786	1.079	1.17631
ETFDH	0.183219	-0.109745	0.159	0.095	1	0.926752	1.07904	1.67368
ASCC1	0.122513	-0.10976	0.11	0.056	1	0.926742	1.07905	1.96429
MEX3A	0.0690289	-0.109873	0.098	0.042	1	0.92667	1.07913	2.33333
GPC3	0.353503	-0.109903	0	0.011	1	0.92665	1.07916	0
SGCD	0.804569	-0.10997	0.098	0.084	1	0.926607	1.07921	1.16667
KHNYN	0.256129	-0.110002	0.11	0.067	1	0.926587	1.07923	1.64179
USF3	0.0819654	-0.110029	0.122	0.06	1	0.92657	1.07925	2.03333
MARK2	0.00850816	-0.110087	0.256	0.116	1	0.926532	1.07929	2.2069
TOX4	0.0118056	-0.110115	0.28	0.133	1	0.926514	1.07931	2.10526
GRIN2B	0.228959	-0.110317	0	0.018	1	0.926384	1.07947	0
SLC40A1	0.49388	-0.110319	0.012	0.025	1	0.926383	1.07947	0.48
ANOS1	0.228959	-0.110377	0	0.018	1	0.926346	1.07951	0
CSRNP2	0.623406	-0.110448	0.098	0.077	1	0.926301	1.07956	1.27273
RABGAP1	0.134109	-0.110518	0.183	0.109	1	0.926255	1.07962	1.6789
PNP	0.0585752	-0.110568	0.134	0.063	1	0.926224	1.07965	2.12698
FCRLB	0.710321	-0.110664	0.024	0.018	1	0.926162	1.07973	1.33333
GNG2	0.0382504	-0.110831	0.732	0.446	1	0.926054	1.07985	1.64126
EPHX2	0.282863	-0.110919	0	0.014	1	0.925998	1.07992	0
NUP58	0.0320011	-0.110948	0.22	0.112	1	0.925979	1.07994	1.96429
MTCL1	0.879365	-0.111016	0.024	0.021	1	0.925936	1.07999	1.14286
SQOR	0.899447	-0.111052	0.037	0.039	1	0.925913	1.08002	0.948718
CYBRD1	0.000267494	-0.111083	0.305	0.112	1	0.925893	1.08004	2.72321
STX16	0.162102	-0.111083	0.366	0.239	1	0.925892	1.08004	1.53138
INTS6L	0.755956	-0.111131	0.049	0.056	1	0.925862	1.08007	0.875
NUAK1	0.71145	-0.111222	0.024	0.032	1	0.925804	1.08014	0.75
ZNF670	0.935846	-0.111262	0.049	0.049	1	0.925778	1.08017	1
BCKDHB	0.00879948	-0.111291	0.171	0.067	1	0.925759	1.08019	2.55224
WNT2B	0.334327	-0.111306	0.012	0.032	1	0.925749	1.08021	0.375
TEX30	0.220786	-0.111325	0.073	0.039	1	0.925737	1.08022	1.87179
PSD2	0.490936	-0.111344	0.012	0.025	1	0.925725	1.08023	0.48
VPS26B	0.000285551	-0.111401	0.232	0.074	1	0.925689	1.08028	3.13514
SEMA4G	0.282863	-0.111466	0	0.014	1	0.925647	1.08033	0
ARHGEF25	0.71145	-0.111623	0.024	0.032	1	0.925546	1.08044	0.75
CEP83	0.00501918	-0.111667	0.146	0.049	1	0.925518	1.08048	2.97959
MBLAC2	0.861513	-0.11173	0.037	0.032	1	0.925478	1.08052	1.15625
SETD9	0.302169	-0.111764	0.098	0.06	1	0.925456	1.08055	1.63333
RAD9A	0.0593063	-0.111837	0.183	0.095	1	0.925409	1.0806	1.92632
TENT5C	0.104228	-0.111852	0	0.032	1	0.925399	1.08061	0
FAAH	0.353503	-0.111853	0	0.011	1	0.925399	1.08062	0
EXOSC6	0.00342864	-0.111856	0.268	0.112	1	0.925397	1.08062	2.39286
MAGIX	0.448249	-0.111961	0.037	0.021	1	0.925329	1.0807	1.7619
SLC38A6	0.606079	-0.111964	0.024	0.035	1	0.925327	1.0807	0.685714
SLC9A1	0.105044	-0.112002	0.085	0.039	1	0.925303	1.08073	2.17949
FLII	0.0313034	-0.112182	0.244	0.126	1	0.925187	1.08086	1.93651
PDPR	0.18893	-0.112186	0.085	0.046	1	0.925185	1.08086	1.84783
IRF8	0.186764	-0.112232	0	0.021	1	0.925156	1.0809	0
SEPSECS	0.893815	-0.112306	0.037	0.039	1	0.925108	1.08095	0.948718
HELB	0.825889	-0.112308	0.049	0.053	1	0.925107	1.08096	0.924528
ZNF182	0.727904	-0.11232	0.037	0.028	1	0.925099	1.08096	1.32143
ATG4A	0.888188	-0.112354	0.037	0.039	1	0.925077	1.08099	0.948718
FRS3	0.38517	-0.112501	0.049	0.028	1	0.924983	1.0811	1.75
ZNF335	0.138098	-0.11254	0.098	0.049	1	0.924958	1.08113	2
REV3L	0.629793	-0.112559	0.085	0.067	1	0.924946	1.08114	1.26866
TPP2	0.0130992	-0.112569	0.159	0.063	1	0.92494	1.08115	2.52381
RAB2B	0.0792502	-0.11258	0.122	0.06	1	0.924933	1.08116	2.03333
HECTD1	0.000410185	-0.112631	0.354	0.14	1	0.9249	1.0812	2.52857
SLC25A26	0.0197668	-0.112661	0.159	0.067	1	0.92488	1.08122	2.37313
TARBP1	0.0337069	-0.112678	0.183	0.088	1	0.92487	1.08123	2.07955
LHFPL2	0.0541494	-0.112751	0.22	0.119	1	0.924823	1.08129	1.84874
DOCK1	0.0691966	-0.11277	0.293	0.168	1	0.92481	1.0813	1.74405
ATF7	0.00370276	-0.112805	0.244	0.102	1	0.924788	1.08133	2.39216
KIAA1143	0.000692816	-0.112829	0.268	0.098	1	0.924773	1.08135	2.73469
IPO9-AS1	0.282863	-0.113021	0	0.014	1	0.92465	1.08149	0
LMBR1L	0.61814	-0.113028	0.098	0.077	1	0.924645	1.0815	1.27273
SFRP4	0.734471	-0.11303	0.049	0.039	1	0.924644	1.0815	1.25641
KLHL18	0.266053	-0.113045	0.085	0.049	1	0.924635	1.08151	1.73469
ANG	0.232359	-0.113079	0.012	0.039	1	0.924613	1.08153	0.307692
CRYBB2	0.436725	-0.113089	0.024	0.042	1	0.924606	1.08154	0.571429
MYO18A	0.0945603	-0.113153	0.11	0.053	1	0.924565	1.08159	2.07547
ANKRD46	0.531312	-0.113174	0.061	0.042	1	0.924552	1.08161	1.45238
CEP95	0.243098	-0.113255	0.146	0.091	1	0.9245	1.08167	1.6044
KAT8	0.18611	-0.113283	0.159	0.095	1	0.924482	1.08169	1.67368
EAF1	0.322235	-0.113309	0.11	0.07	1	0.924466	1.08171	1.57143
PHF19	0.027423	-0.113384	0.268	0.137	1	0.924417	1.08176	1.9562
LINC00672	0.187861	-0.113439	0.024	0.007	1	0.924382	1.0818	3.42857
UPF3A	0.00228066	-0.113462	0.402	0.186	1	0.924367	1.08182	2.16129
ZNF347	0.850375	-0.113466	0.049	0.042	1	0.924365	1.08182	1.16667
ZNF10	0.848859	-0.11351	0.024	0.028	1	0.924336	1.08186	0.857143
HLA-DMB	0.186764	-0.113517	0	0.021	1	0.924332	1.08186	0
RPL27A	0.619728	-0.113619	0.939	0.835	1	0.924267	1.08194	1.12455
IGSF9B	0.0432107	-0.113633	0.122	0.053	1	0.924258	1.08195	2.30189
PSEN1	0.0638298	-0.113655	0.195	0.105	1	0.924244	1.08197	1.85714
AKAP8L	0.0440897	-0.113685	0.366	0.207	1	0.924224	1.08199	1.76812
GOLGA3	0.0753773	-0.113737	0.256	0.147	1	0.924191	1.08203	1.7415
DYNLT2	0.282863	-0.113813	0	0.014	1	0.924143	1.08208	0
APC2	0.186764	-0.113853	0	0.021	1	0.924117	1.08211	0
EGFR	0.597173	-0.113889	0.012	0.021	1	0.924093	1.08214	0.571429
VTI1A	0.263538	-0.113935	0.085	0.049	1	0.924064	1.08218	1.73469
H3C1	0.89237	-0.11394	0.012	0.014	1	0.924061	1.08218	0.857143
UPP1	0.000859328	-0.113957	0.439	0.196	1	0.92405	1.08219	2.2398
DHX15	0.031518	-0.113967	0.378	0.207	1	0.924044	1.0822	1.82609
DGLUCY	0.728698	-0.114042	0.012	0.018	1	0.923996	1.08226	0.666667
KPNA6	0.511712	-0.114138	0.134	0.102	1	0.923934	1.08233	1.31373
ZNF44	0.0708158	-0.114218	0.085	0.035	1	0.923883	1.08239	2.42857
ZC3H14	0.00622365	-0.11423	0.28	0.126	1	0.923875	1.0824	2.22222
MCM9	0.166385	-0.114244	0.073	0.035	1	0.923866	1.08241	2.08571
ARHGAP42	0.0755603	-0.114322	0.146	0.074	1	0.923816	1.08247	1.97297
NLRC5	0.107091	-0.114464	0.085	0.039	1	0.923725	1.08257	2.17949
HINT1	0.117619	-0.114477	0.744	0.505	1	0.923717	1.08258	1.47327
CCDC102B	0.946986	-0.114515	0.049	0.046	1	0.923693	1.08261	1.06522
AKT1S1	0.00244643	-0.114558	0.256	0.102	1	0.923665	1.08264	2.5098
SULT1A1	0.153187	-0.114586	0	0.025	1	0.923647	1.08266	0
PHTF1	0.000195581	-0.114604	0.183	0.049	1	0.923636	1.08268	3.73469
AQP5	0.282863	-0.114656	0	0.014	1	0.923603	1.08272	0
PCNX3	0.1292	-0.114717	0.11	0.056	1	0.923564	1.08276	1.96429
ZNF529	0.222012	-0.114717	0.073	0.039	1	0.923563	1.08276	1.87179
NUP42	0.00390618	-0.114746	0.207	0.081	1	0.923545	1.08278	2.55556
PI16	0.282863	-0.115019	0	0.014	1	0.92337	1.08299	0
CASP9	0.299773	-0.115127	0.073	0.042	1	0.923301	1.08307	1.7381
SVIL	0.329805	-0.115133	0.061	0.035	1	0.923297	1.08307	1.74286
DDX11	0.982342	-0.115137	0.037	0.035	1	0.923294	1.08308	1.05714
NSF	0.0584614	-0.115156	0.122	0.056	1	0.923283	1.08309	2.17857
CACNG8	0.654972	-0.115166	0.012	0.007	1	0.923276	1.0831	1.71429
WDR20	0.0191636	-0.115171	0.171	0.074	1	0.923273	1.0831	2.31081
BCAM	0.621308	-0.115181	0.061	0.046	1	0.923266	1.08311	1.32609
NECTIN3	0.019403	-0.115259	0.171	0.074	1	0.923216	1.08317	2.31081
NRIP1	0.0477777	-0.115316	0.268	0.147	1	0.92318	1.08321	1.82313
TERF2	0.0457897	-0.115451	0.122	0.053	1	0.923093	1.08331	2.30189
KDM4A	0.858233	-0.115526	0.049	0.042	1	0.923046	1.08337	1.16667
ARMCX2	0.0114721	-0.115582	0.122	0.042	1	0.92301	1.08341	2.90476
TOR1AIP2	0.0277717	-0.115748	0.305	0.165	1	0.922904	1.08354	1.84848
RBBP8	0.646998	-0.115779	0.073	0.056	1	0.922884	1.08356	1.30357
GNL2	0.00341758	-0.115786	0.183	0.067	1	0.922879	1.08357	2.73134
FAM185A	0.289263	-0.115905	0.012	0.035	1	0.922803	1.08365	0.342857
PRKD1	0.970105	-0.116014	0.024	0.025	1	0.922733	1.08374	0.96
CENPF	0.97356	-0.116077	0.049	0.049	1	0.922693	1.08378	1
MYO1C	0.0515955	-0.116123	0.463	0.281	1	0.922664	1.08382	1.64769
CSPG5	0.89237	-0.116177	0.012	0.014	1	0.922629	1.08386	0.857143
ADGRB1	0.849478	-0.116297	0.037	0.032	1	0.922552	1.08395	1.15625
SLC11A2	0.0471521	-0.116425	0.171	0.084	1	0.922471	1.08405	2.03571
QTRT2	0.253954	-0.116565	0.061	0.032	1	0.922381	1.08415	1.90625
DAB1	0.517394	-0.116568	0.024	0.039	1	0.92238	1.08415	0.615385
LYRM9	0.798741	-0.116568	0.061	0.067	1	0.922379	1.08415	0.910448
ZNF808	0.490936	-0.116769	0.012	0.025	1	0.922251	1.0843	0.48
ZSWIM9	0.517394	-0.116915	0.024	0.039	1	0.922158	1.08441	0.615385
SLC35A1	0.440408	-0.116922	0.11	0.077	1	0.922153	1.08442	1.42857
BUD13	0.609506	-0.116928	0.049	0.035	1	0.922149	1.08442	1.4
SMARCAD1	0.17847	-0.116998	0.098	0.053	1	0.922104	1.08448	1.84906
RGS12	0.422293	-0.117072	0.146	0.105	1	0.922057	1.08453	1.39048
MSH2	0.634746	-0.117196	0.061	0.046	1	0.921978	1.08462	1.32609
ETV7	0.4537	-0.117199	0.024	0.042	1	0.921976	1.08463	0.571429
BTBD3	0.317013	-0.117203	0.122	0.077	1	0.921973	1.08463	1.58442
FZD5	0.597173	-0.117211	0.012	0.021	1	0.921968	1.08464	0.571429
CEP152	0.780304	-0.117235	0.037	0.042	1	0.921953	1.08465	0.880952
CD99L2	0.174852	-0.117317	0.244	0.154	1	0.921901	1.08472	1.58442
WDR86	0.153187	-0.117339	0	0.025	1	0.921887	1.08473	0
MRNIP	0.465996	-0.117347	0.122	0.088	1	0.921881	1.08474	1.38636
AKR1C2	0.351112	-0.117374	0.024	0.011	1	0.921864	1.08476	2.18182
DOCK9	0.89663	-0.117444	0.037	0.039	1	0.921819	1.08481	0.948718
TMBIM1	0.00274697	-0.117588	0.378	0.175	1	0.921727	1.08492	2.16
ACAP1	0.295381	-0.117665	0.073	0.042	1	0.921678	1.08498	1.7381
C4orf33	0.128452	-0.117716	0.098	0.049	1	0.921646	1.08502	2
METTL8	0.526986	-0.117911	0.024	0.039	1	0.921521	1.08516	0.615385
ESRRA	0.0407245	-0.118168	0.146	0.067	1	0.921357	1.08536	2.1791
PWWP2B	0.730505	-0.118308	0.073	0.06	1	0.921267	1.08546	1.21667
NTN4	0.530989	-0.118325	0.024	0.014	1	0.921257	1.08547	1.71429
EXTL3-AS1	0.353503	-0.118351	0	0.011	1	0.92124	1.08549	0
TNFSF9	0.717418	-0.118397	0.024	0.032	1	0.921211	1.08553	0.75
DPP8	0.00161253	-0.118403	0.195	0.067	1	0.921207	1.08553	2.91045
RIF1	0.0158943	-0.118522	0.378	0.2	1	0.921131	1.08562	1.89
OSBPL5	0.796802	-0.118527	0.11	0.095	1	0.921128	1.08563	1.15789
ZNF700	0.404681	-0.118559	0.012	0.028	1	0.921107	1.08565	0.428571
CHRDL1	0.104228	-0.118656	0	0.032	1	0.921046	1.08572	0
LRRC4B	0.606079	-0.118688	0.024	0.035	1	0.921025	1.08575	0.685714
PIK3R2	0.013032	-0.118696	0.146	0.056	1	0.92102	1.08575	2.60714
ELOC	0.0650583	-0.118793	0.573	0.34	1	0.920958	1.08583	1.68529
SFR1	0.163638	-0.118891	0.11	0.06	1	0.920896	1.0859	1.83333
FLVCR1	0.166385	-0.118905	0.073	0.035	1	0.920886	1.08591	2.08571
HLF	0.186764	-0.119033	0	0.021	1	0.920805	1.08601	0
SHF	0.334327	-0.119057	0.012	0.032	1	0.920789	1.08602	0.375
PACRGL	0.636997	-0.119083	0.061	0.046	1	0.920773	1.08604	1.32609
CCDC149	0.730505	-0.11911	0.073	0.06	1	0.920755	1.08606	1.21667
SNX27	0.0278224	-0.119139	0.268	0.14	1	0.920737	1.08609	1.91429
SLC2A9	0.228959	-0.119264	0	0.018	1	0.920657	1.08618	0
CEP57	0.094235	-0.119264	0.232	0.133	1	0.920657	1.08618	1.74436
CREB3L2	0.0495331	-0.11933	0.549	0.319	1	0.920615	1.08623	1.721
SORCS2	0.461	-0.119383	0.073	0.049	1	0.920581	1.08627	1.4898
CHAC1	0.710321	-0.119432	0.024	0.018	1	0.92055	1.08631	1.33333
NOTCH1	0.0390173	-0.119598	0.39	0.225	1	0.920444	1.08643	1.73333
USP47	0.061539	-0.119612	0.402	0.239	1	0.920435	1.08644	1.68201
SPATA5	0.126161	-0.11962	0	0.028	1	0.92043	1.08645	0
GLA	0.215864	-0.119669	0.159	0.098	1	0.920399	1.08649	1.62245
TBC1D15	0.0599364	-0.119696	0.256	0.144	1	0.920382	1.08651	1.77778
PLEKHF1	0.519783	-0.1197	0.024	0.039	1	0.920379	1.08651	0.615385
PPP1R12C	0.0242137	-0.119824	0.207	0.098	1	0.9203	1.0866	2.11224
MOV10	0.858233	-0.119848	0.049	0.042	1	0.920285	1.08662	1.16667
TRIM44	0.00205758	-0.119856	0.293	0.119	1	0.92028	1.08663	2.46218
SNRPN	0.053398	-0.119857	0.537	0.312	1	0.920279	1.08663	1.72115
INPP5A	0.00773913	-0.119936	0.146	0.053	1	0.920228	1.08669	2.75472
SP100	0.017302	-0.120005	0.341	0.179	1	0.920184	1.08674	1.90503
ZNRF3	0.864527	-0.120265	0.037	0.032	1	0.920018	1.08693	1.15625
FUBP3	0.151066	-0.120283	0.22	0.133	1	0.920007	1.08695	1.65414
NT5DC3	0.0925727	-0.120285	0.122	0.06	1	0.920006	1.08695	2.03333
RBM12B	0.0606158	-0.120358	0.122	0.056	1	0.919959	1.087	2.17857
ST6GALNAC6	0.168106	-0.120386	0.22	0.137	1	0.919942	1.08703	1.60584
DEXI	0.0284777	-0.120672	0.183	0.084	1	0.919759	1.08724	2.17857
DTX3	0.0124495	-0.120688	0.195	0.084	1	0.919749	1.08725	2.32143
XCL1	0.353503	-0.121083	0	0.011	1	0.919497	1.08755	0
MINDY1	0.837312	-0.121109	0.049	0.042	1	0.919481	1.08757	1.16667
WASHC4	0.000253736	-0.12115	0.329	0.123	1	0.919454	1.0876	2.6748
CGRRF1	0.646444	-0.121238	0.098	0.077	1	0.919398	1.08767	1.27273
PIP4K2A	0.152904	-0.121247	0.146	0.084	1	0.919392	1.08767	1.7381
RFC3	0.105461	-0.121253	0.134	0.07	1	0.919389	1.08768	1.91429
CARS2	0.0067896	-0.121264	0.244	0.105	1	0.919382	1.08769	2.32381
MYO1B	0.451019	-0.121301	0.073	0.049	1	0.919358	1.08772	1.4898
RBM15	0.334327	-0.121304	0.012	0.032	1	0.919357	1.08772	0.375
CEP112	0.834704	-0.121382	0.049	0.042	1	0.919307	1.08778	1.16667
PEG3	0.126161	-0.1214	0	0.028	1	0.919295	1.08779	0
RALGDS	0.0177147	-0.121408	0.256	0.126	1	0.91929	1.0878	2.03175
TAF1	0.13605	-0.121428	0.134	0.074	1	0.919277	1.08781	1.81081
SUB1	0.42921	-0.121428	0.695	0.488	1	0.919277	1.08781	1.42418
NHS	0.404681	-0.121433	0.012	0.028	1	0.919274	1.08781	0.428571
POLR2H	0.0367173	-0.121509	0.366	0.2	1	0.919226	1.08787	1.83
EXD3	0.841723	-0.121545	0.061	0.053	1	0.919203	1.0879	1.15094
BCLAF1	0.0125433	-0.12165	0.573	0.316	1	0.919136	1.08798	1.81329
YIPF4	0.0153394	-0.121675	0.39	0.204	1	0.91912	1.088	1.91176
RGL1	0.89663	-0.121817	0.037	0.039	1	0.919029	1.0881	0.948718
MGST2	0.625774	-0.121853	0.061	0.046	1	0.919006	1.08813	1.32609
NBAS	0.159659	-0.121858	0.11	0.06	1	0.919004	1.08814	1.83333
DCUN1D4	0.748211	-0.121995	0.085	0.07	1	0.918916	1.08824	1.21429
NRF1	0.839026	-0.122023	0.024	0.028	1	0.918898	1.08826	0.857143
MNT	0.340391	-0.122047	0.122	0.081	1	0.918883	1.08828	1.50617
USP45	0.404681	-0.12208	0.012	0.028	1	0.918862	1.0883	0.428571
CHST7	0.371504	-0.122096	0.098	0.063	1	0.918852	1.08831	1.55556
POMZP3	0.973621	-0.122138	0.024	0.025	1	0.918825	1.08835	0.96
SNORC	0.490936	-0.122181	0.012	0.025	1	0.918798	1.08838	0.48
WASF2	0.159738	-0.122326	0.573	0.365	1	0.918705	1.08849	1.56986
FAM83F	0.186764	-0.122388	0	0.021	1	0.918666	1.08853	0
LINC00309	0.728698	-0.122406	0.012	0.018	1	0.918655	1.08855	0.666667
NPIPB11	0.416376	-0.122435	0.049	0.074	1	0.918636	1.08857	0.662162
RNF149	0.418035	-0.12257	0.134	0.095	1	0.91855	1.08867	1.41053
ARHGEF37	0.159203	-0.122579	0.012	0.046	1	0.918544	1.08868	0.26087
NPDC1	0.0192961	-0.122604	0.488	0.267	1	0.918528	1.0887	1.82772
IPO8	0.214149	-0.122611	0.11	0.063	1	0.918524	1.0887	1.74603
FBXL4	0.302725	-0.122667	0.073	0.042	1	0.918488	1.08875	1.7381
WDR5	0.0202376	-0.122694	0.146	0.06	1	0.918471	1.08877	2.43333
ACOX2	0.864527	-0.122975	0.037	0.032	1	0.918292	1.08898	1.15625
FBXO45	0.000345184	-0.122993	0.146	0.035	1	0.918281	1.08899	4.17143
USP44	0.414698	-0.123112	0.012	0.028	1	0.918205	1.08908	0.428571
MANEA-DT	0.908489	-0.123297	0.012	0.011	1	0.918087	1.08922	1.09091
TUBB2A	0.026603	-0.123303	0.659	0.396	1	0.918083	1.08923	1.66414
RTL5	0.440934	-0.123344	0.024	0.042	1	0.918057	1.08926	0.571429
SF3A1	0.0922667	-0.12337	0.195	0.109	1	0.918041	1.08928	1.78899
GNAL	0.104228	-0.1234	0	0.032	1	0.918022	1.0893	0
BTBD7	0.0479873	-0.123457	0.232	0.123	1	0.917985	1.08934	1.88618
RECQL4	0.153187	-0.123522	0	0.025	1	0.917944	1.08939	0
TTC9C	0.146459	-0.123525	0.085	0.042	1	0.917942	1.08939	2.02381
PTPN11	0.00965362	-0.123549	0.378	0.193	1	0.917927	1.08941	1.95855
CH25H	0.89237	-0.123554	0.012	0.014	1	0.917924	1.08941	0.857143
H2AC11	0.126161	-0.123588	0	0.028	1	0.917902	1.08944	0
TSNARE1	0.490936	-0.123734	0.012	0.025	1	0.917809	1.08955	0.48
SNX29	0.769089	-0.12376	0.061	0.067	1	0.917793	1.08957	0.910448
FAM53C	0.28761	-0.123762	0.122	0.077	1	0.917791	1.08957	1.58442
GJB1	0.190368	-0.123799	0.012	0.042	1	0.917768	1.0896	0.285714
FAM72A	0.858233	-0.123799	0.049	0.042	1	0.917767	1.0896	1.16667
OTUD3	0.825318	-0.12386	0.061	0.053	1	0.917729	1.08965	1.15094
TCP11L2	0.891001	-0.123871	0.037	0.039	1	0.917722	1.08965	0.948718
CPM	0.186764	-0.123887	0	0.021	1	0.917712	1.08967	0
EDN1	0.282045	-0.123917	0.012	0.035	1	0.917692	1.08969	0.342857
NRTN	0.821695	-0.123937	0.049	0.042	1	0.91768	1.0897	1.16667
SH3GLB2	0.0040387	-0.123946	0.463	0.228	1	0.917674	1.08971	2.0307
LRRTM4	0.334327	-0.123949	0.012	0.032	1	0.917672	1.08971	0.375
NCALD	0.282863	-0.12398	0	0.014	1	0.917653	1.08974	0
GRIK5	0.353503	-0.124208	0	0.011	1	0.917508	1.08991	0
SALL2	0.879365	-0.124208	0.024	0.021	1	0.917508	1.08991	1.14286
USP48	0.0442666	-0.124286	0.232	0.119	1	0.917458	1.08997	1.94958
CITED4	0.845145	-0.124356	0.049	0.042	1	0.917413	1.09002	1.16667
ZBTB34	0.407172	-0.124379	0.012	0.028	1	0.917399	1.09004	0.428571
TPCN1	0.635463	-0.124495	0.085	0.067	1	0.917325	1.09013	1.26866
SHANK3	0.287447	-0.124583	0.012	0.035	1	0.917269	1.09019	0.342857
RPS6KA2	0.871683	-0.124657	0.049	0.053	1	0.917222	1.09025	0.924528
RXRA	0.036132	-0.124669	0.341	0.189	1	0.917214	1.09026	1.80423
ZFYVE1	0.44186	-0.124808	0.11	0.077	1	0.917126	1.09036	1.42857
EMC9	0.223162	-0.124844	0.159	0.098	1	0.917103	1.09039	1.62245
RHPN1	0.0938013	-0.124891	0.146	0.077	1	0.917073	1.09043	1.8961
SCN5A	0.126161	-0.124941	0	0.028	1	0.917042	1.09046	0
TSPAN4	0.0173554	-0.124967	0.195	0.088	1	0.917025	1.09048	2.21591
PIGU	0.153424	-0.125015	0.085	0.042	1	0.916994	1.09052	2.02381
RIN2	0.514515	-0.125082	0.037	0.053	1	0.916952	1.09057	0.698113
STARD7	0.0404126	-0.125087	0.293	0.161	1	0.916949	1.09057	1.81988
SF3B1	0.695676	-0.125255	0.622	0.477	1	0.916842	1.0907	1.30398
TMEM139	0.404681	-0.125432	0.012	0.028	1	0.916729	1.09083	0.428571
WNK2	0.104228	-0.12553	0	0.032	1	0.916667	1.09091	0
SEMA7A	0.0666843	-0.125633	0.122	0.056	1	0.916602	1.09099	2.17857
RNF214	0.18305	-0.125651	0.098	0.053	1	0.916591	1.091	1.84906
SDHA	0.0173801	-0.125671	0.354	0.179	1	0.916577	1.09102	1.97765
SPRYD3	0.0627349	-0.125677	0.134	0.063	1	0.916574	1.09102	2.12698
PLBD1	0.619513	-0.125699	0.049	0.035	1	0.91656	1.09104	1.4
ROBO3	0.257005	-0.125805	0.134	0.084	1	0.916492	1.09112	1.59524
CPEB3	0.879365	-0.125925	0.024	0.021	1	0.916416	1.09121	1.14286
BLOC1S6	0.010413	-0.125956	0.378	0.189	1	0.916397	1.09123	2
CHST12	0.00492807	-0.126052	0.232	0.098	1	0.916336	1.0913	2.36735
RBM28	0.318314	-0.126089	0.171	0.116	1	0.916312	1.09133	1.47414
NR2F2-AS1	0.879312	-0.126121	0.061	0.063	1	0.916292	1.09136	0.968254
TK2	0.235232	-0.126236	0.171	0.109	1	0.916219	1.09144	1.56881
ACVR2B	0.835486	-0.126398	0.049	0.053	1	0.916116	1.09157	0.924528
PIP4P2	0.022681	-0.12666	0.256	0.126	1	0.91595	1.09176	2.03175
SRCAP	0.265864	-0.12672	0.134	0.084	1	0.915912	1.09181	1.59524
AIG1	0.000281411	-0.126797	0.329	0.126	1	0.915863	1.09187	2.61111
TBCC	0.0017782	-0.126833	0.256	0.102	1	0.915839	1.09189	2.5098
DIP2C-AS1	0.278483	-0.126889	0.012	0.035	1	0.915804	1.09194	0.342857
RNF152	0.442989	-0.127014	0.037	0.021	1	0.915725	1.09203	1.7619
CNST	0.495182	-0.127104	0.146	0.109	1	0.915668	1.0921	1.33945
HSPA13	0.00482985	-0.127233	0.354	0.165	1	0.915586	1.0922	2.14545
SPTBN5	0.725789	-0.127246	0.061	0.049	1	0.915578	1.09221	1.2449
TBPL1	0.138989	-0.127437	0.159	0.091	1	0.915457	1.09235	1.74725
MIR503HG	0.710321	-0.127451	0.024	0.018	1	0.915447	1.09236	1.33333
SOCS5	0.910529	-0.127551	0.085	0.077	1	0.915384	1.09244	1.1039
PODXL2	0.739665	-0.127601	0.049	0.039	1	0.915352	1.09248	1.25641
MRFAP1L1	0.120241	-0.127636	0.159	0.088	1	0.91533	1.0925	1.80682
CA2	0.707207	-0.127908	0.037	0.046	1	0.915157	1.09271	0.804348
LRMDA	0.00407289	-0.128043	0.244	0.102	1	0.915072	1.09281	2.39216
MTRFR	0.824326	-0.128062	0.073	0.077	1	0.91506	1.09282	0.948052
ASXL2	0.297128	-0.128084	0.098	0.06	1	0.915046	1.09284	1.63333
PRPF3	0.382169	-0.128096	0.11	0.074	1	0.915038	1.09285	1.48649
KMT2D	0.643772	-0.128133	0.061	0.046	1	0.915015	1.09288	1.32609
CLCN2	0.431706	-0.128152	0.061	0.039	1	0.915003	1.09289	1.5641
GABPB2	0.913549	-0.128316	0.037	0.039	1	0.914898	1.09302	0.948718
GFPT2	0.739665	-0.128385	0.049	0.039	1	0.914855	1.09307	1.25641
HAUS8	0.832484	-0.128462	0.024	0.028	1	0.914806	1.09313	0.857143
DISP1	0.0863147	-0.128486	0	0.035	1	0.914791	1.09315	0
CSPP1	0.10364	-0.128542	0.171	0.095	1	0.914755	1.09319	1.8
CYTH1	0.355829	-0.128546	0.146	0.102	1	0.914753	1.09319	1.43137
ZNF230	0.353503	-0.128748	0	0.011	1	0.914625	1.09334	0
SOX13	0.00500551	-0.128774	0.293	0.13	1	0.914609	1.09336	2.25385
VEZF1	0.0103746	-0.128831	0.39	0.2	1	0.914572	1.09341	1.95
MPHOSPH6	0.38083	-0.128857	0.024	0.046	1	0.914556	1.09343	0.521739
TMEM192	0.285302	-0.128863	0.073	0.042	1	0.914552	1.09343	1.7381
GATA2	0.277597	-0.129017	0.049	0.025	1	0.914454	1.09355	1.96
GRK4	0.166385	-0.129062	0.073	0.035	1	0.914426	1.09358	2.08571
TGFB3	0.334327	-0.129115	0.012	0.032	1	0.914392	1.09362	0.375
GLIS2	0.276713	-0.129199	0.012	0.035	1	0.914339	1.09369	0.342857
EXOG	0.173491	-0.129359	0.11	0.06	1	0.914238	1.09381	1.83333
HINFP	0.249536	-0.129399	0.061	0.032	1	0.914212	1.09384	1.90625
EML3	0.259564	-0.129416	0.171	0.112	1	0.914201	1.09385	1.52679
FOXK1	0.281681	-0.129444	0.146	0.095	1	0.914183	1.09387	1.53684
MED26	0.966793	-0.129468	0.061	0.06	1	0.914169	1.09389	1.01667
TRIM35	0.404681	-0.129504	0.012	0.028	1	0.914146	1.09392	0.428571
FKBP5	0.957319	-0.129555	0.049	0.046	1	0.914113	1.09396	1.06522
FSTL1	0.0958931	-0.129733	0.573	0.361	1	0.914001	1.09409	1.58726
PPA1	0.00361573	-0.129782	0.5	0.239	1	0.913969	1.09413	2.09205
GSTM2	0.153187	-0.129988	0	0.025	1	0.913839	1.09428	0
C5orf24	0.0106532	-0.130002	0.561	0.309	1	0.91383	1.09429	1.81553
RANGAP1	0.323343	-0.130163	0.134	0.088	1	0.913728	1.09442	1.52273
FRAT2	0.832484	-0.130236	0.024	0.028	1	0.913682	1.09447	0.857143
FN3K	0.404681	-0.130281	0.012	0.028	1	0.913653	1.09451	0.428571
L3MBTL1	0.717418	-0.130361	0.024	0.032	1	0.913603	1.09457	0.75
EMD	0.0138561	-0.130427	0.39	0.2	1	0.913561	1.09462	1.95
VMAC	0.728698	-0.130427	0.012	0.018	1	0.913561	1.09462	0.666667
KAT7	0.055733	-0.130438	0.146	0.07	1	0.913554	1.09463	2.08571
NUP62	0.00363226	-0.130521	0.171	0.06	1	0.913502	1.09469	2.85
PREX2	0.126161	-0.130524	0	0.028	1	0.9135	1.09469	0
GALM	0.714432	-0.13089	0.024	0.032	1	0.913268	1.09497	0.75
RTN4R	0.186764	-0.130893	0	0.021	1	0.913266	1.09497	0
PRXL2C	0.00866907	-0.130904	0.415	0.211	1	0.913259	1.09498	1.96682
TRIM33	0.0690042	-0.131082	0.207	0.112	1	0.913146	1.09511	1.84821
ZC3H6	0.0718658	-0.131148	0.22	0.123	1	0.913104	1.09516	1.78862
LINC00598	0.276713	-0.13115	0.012	0.035	1	0.913103	1.09517	0.342857
ZYG11B	0.148053	-0.131207	0.159	0.091	1	0.913067	1.09521	1.74725
IQCN	0.314233	-0.131245	0.037	0.018	1	0.913043	1.09524	2.05556
AKR1C1	0.850375	-0.131261	0.049	0.042	1	0.913033	1.09525	1.16667
CPNE3	0.0305714	-0.131283	0.439	0.246	1	0.913019	1.09527	1.78455
CAMSAP1	0.0128042	-0.131378	0.183	0.077	1	0.912959	1.09534	2.37662
RESF1	0.0295159	-0.131421	0.134	0.056	1	0.912932	1.09537	2.39286
HPF1	0.0309824	-0.131422	0.207	0.102	1	0.912931	1.09537	2.02941
HAUS7	0.0285194	-0.131459	0.159	0.07	1	0.912908	1.0954	2.27143
SELENOI	0.422539	-0.131529	0.122	0.084	1	0.912864	1.09545	1.45238
SUCLG2	0.00374288	-0.131529	0.28	0.119	1	0.912863	1.09545	2.35294
SREK1	0.00914791	-0.131729	0.476	0.249	1	0.912737	1.09561	1.91165
NBEAL1	0.0283887	-0.131736	0.366	0.2	1	0.912733	1.09561	1.83
PARP6	0.039095	-0.131765	0.159	0.074	1	0.912714	1.09563	2.14865
FOXP4	0.737362	-0.131846	0.061	0.049	1	0.912663	1.09569	1.2449
ITSN2	0.355133	-0.131856	0.134	0.091	1	0.912657	1.0957	1.47253
ANKDD1A	0.327294	-0.131859	0.122	0.081	1	0.912655	1.0957	1.50617
RRAGD	0.16239	-0.131978	0.012	0.046	1	0.912579	1.0958	0.26087
VWA8	0.409671	-0.131979	0.012	0.028	1	0.912579	1.0958	0.428571
NAA15	0.387735	-0.132015	0.195	0.14	1	0.912556	1.09582	1.39286
DLG5	0.741102	-0.132016	0.073	0.06	1	0.912555	1.09582	1.21667
RELL1	0.450989	-0.132096	0.037	0.056	1	0.912505	1.09588	0.660714
PPP2R3A	0.293017	-0.132168	0.195	0.133	1	0.912459	1.09594	1.46617
PCSK5	0.240936	-0.132239	0.024	0.056	1	0.912414	1.09599	0.428571
TRAF6	0.834684	-0.132275	0.061	0.053	1	0.912391	1.09602	1.15094
SHOC2	0.104014	-0.132772	0.341	0.211	1	0.912077	1.0964	1.61611
QSER1	0.156189	-0.132788	0.183	0.109	1	0.912067	1.09641	1.6789
WFDC2	0.153187	-0.132934	0	0.025	1	0.911975	1.09652	0
TOP1MT	0.535575	-0.133013	0.061	0.042	1	0.911925	1.09658	1.45238
ATP11C	0.788115	-0.13306	0.061	0.067	1	0.911895	1.09662	0.910448
KCNAB3	0.431706	-0.13312	0.061	0.039	1	0.911858	1.09666	1.5641
PRKD3	0.347836	-0.133272	0.256	0.182	1	0.911761	1.09678	1.40659
FBXO2	0.0595066	-0.133285	0	0.042	1	0.911753	1.09679	0
PDP2	0.126161	-0.133411	0	0.028	1	0.911673	1.09688	0
CDHR3	0.967659	-0.133424	0.049	0.046	1	0.911665	1.09689	1.06522
DMAC2L	0.00442256	-0.133495	0.207	0.081	1	0.91162	1.09695	2.55556
IDH1	0.0132667	-0.133662	0.171	0.07	1	0.911515	1.09707	2.44286
SLMAP	0.902427	-0.133825	0.098	0.088	1	0.911412	1.0972	1.11364
GAS1	0.353503	-0.133848	0	0.011	1	0.911397	1.09722	0
WWC2	0.0756327	-0.133849	0.183	0.098	1	0.911397	1.09722	1.86735
C19orf12	0.535786	-0.133994	0.11	0.081	1	0.911305	1.09733	1.35802
KIF1C	0.0187224	-0.134031	0.195	0.088	1	0.911282	1.09736	2.21591
CIITA	0.404681	-0.134089	0.012	0.028	1	0.911245	1.0974	0.428571
BUB3	0.121197	-0.134099	0.305	0.186	1	0.911239	1.09741	1.63978
MTCH1	0.0405897	-0.134146	0.585	0.347	1	0.911209	1.09744	1.68588
SMG7	0.277464	-0.134147	0.195	0.133	1	0.911209	1.09744	1.46617
TBC1D12	0.671638	-0.134152	0.098	0.077	1	0.911205	1.09745	1.27273
WDTC1	0.0890842	-0.134159	0.122	0.06	1	0.911201	1.09745	2.03333
PTGER4	0.728698	-0.134346	0.012	0.018	1	0.911083	1.0976	0.666667
MDM2	0.125189	-0.134401	0.146	0.081	1	0.911048	1.09764	1.80247
CHML	0.464579	-0.134482	0.122	0.088	1	0.910997	1.0977	1.38636
CEBPG	0.10099	-0.134574	0.22	0.126	1	0.910939	1.09777	1.74603
HIP1	0.144375	-0.134668	0.159	0.091	1	0.91088	1.09784	1.74725
ARHGAP10	0.469447	-0.134829	0.146	0.105	1	0.910778	1.09796	1.39048
SLC4A7	0.170158	-0.134859	0.11	0.06	1	0.910759	1.09799	1.83333
TLNRD1	0.0369372	-0.134871	0.195	0.095	1	0.910752	1.09799	2.05263
ZMYND11	0.012786	-0.134884	0.293	0.144	1	0.910743	1.098	2.03472
CAPRIN1	0.162243	-0.134953	0.317	0.207	1	0.9107	1.09806	1.5314
KIRREL1	0.0791811	-0.134983	0.28	0.161	1	0.910681	1.09808	1.73913
NOTCH2	0.505941	-0.135032	0.146	0.109	1	0.910649	1.09812	1.33945
GTPBP4	0.0269588	-0.135038	0.171	0.077	1	0.910646	1.09812	2.22078
IFT88	0.570062	-0.13507	0.085	0.063	1	0.910625	1.09815	1.34921
CCDC7	0.712941	-0.13517	0.037	0.028	1	0.910563	1.09822	1.32143
MGAT1	0.0202014	-0.135174	0.293	0.147	1	0.91056	1.09823	1.9932
SLC25A33	0.0744996	-0.135202	0.256	0.144	1	0.910542	1.09825	1.77778
ERBB3	0.39449	-0.135211	0.744	0.519	1	0.910537	1.09825	1.43353
KDM5A	0.0181197	-0.135215	0.293	0.147	1	0.910534	1.09826	1.9932
TCEA1	0.0434924	-0.13528	0.537	0.326	1	0.910493	1.09831	1.64724
DIO2	0.153187	-0.135404	0	0.025	1	0.910415	1.0984	0
NLK	0.202411	-0.135434	0.085	0.046	1	0.910396	1.09842	1.84783
HUS1B	0.728698	-0.135537	0.012	0.018	1	0.910331	1.0985	0.666667
WWTR1	0.0040612	-0.135588	0.561	0.281	1	0.910299	1.09854	1.99644
ZNF483	0.334327	-0.13563	0.012	0.032	1	0.910272	1.09857	0.375
CDK5RAP1	0.0307854	-0.135632	0.11	0.042	1	0.910271	1.09857	2.61905
FOXJ1	0.228959	-0.135644	0	0.018	1	0.910263	1.09858	0
KIF5A	0.728698	-0.135647	0.012	0.018	1	0.910262	1.09859	0.666667
ZFPM2	0.404681	-0.135822	0.012	0.028	1	0.910151	1.09872	0.428571
RASGRF1	0.186764	-0.135829	0	0.021	1	0.910146	1.09872	0
CHCHD3	0.231486	-0.135999	0.183	0.116	1	0.910039	1.09885	1.57759
C19orf73	0.908489	-0.136035	0.012	0.011	1	0.910017	1.09888	1.09091
GFOD1	0.603783	-0.13605	0.037	0.049	1	0.910007	1.09889	0.755102
TTLL4	0.498483	-0.13614	0.049	0.032	1	0.909951	1.09896	1.53125
NFKBID	0.714432	-0.136141	0.024	0.032	1	0.90995	1.09896	0.75
CPXM2	0.192877	-0.136187	0.012	0.042	1	0.909921	1.099	0.285714
CEP57L1	0.0976088	-0.136294	0.098	0.046	1	0.909853	1.09908	2.13043
IL1R1	0.334327	-0.136328	0.012	0.032	1	0.909832	1.0991	0.375
TET3	0.0413802	-0.136551	0.159	0.074	1	0.909691	1.09927	2.14865
ARHGEF6	0.323471	-0.13661	0.11	0.07	1	0.909654	1.09932	1.57143
RRAD	0.792476	-0.136658	0.146	0.126	1	0.909624	1.09936	1.15873
BRAT1	0.0287693	-0.136662	0.146	0.063	1	0.909621	1.09936	2.31746
FILIP1	0.334327	-0.136694	0.012	0.032	1	0.909601	1.09938	0.375
SHROOM1	0.60876	-0.136767	0.024	0.035	1	0.909555	1.09944	0.685714
TET2	0.274511	-0.136857	0.195	0.13	1	0.909498	1.09951	1.5
PRPF39	0.295132	-0.136912	0.159	0.105	1	0.909464	1.09955	1.51429
PGGHG	0.994114	-0.136918	0.037	0.035	1	0.90946	1.09955	1.05714
PRDM5	0.832484	-0.137144	0.024	0.028	1	0.909318	1.09973	0.857143
SLC16A1-AS1	0.982342	-0.13719	0.037	0.035	1	0.909289	1.09976	1.05714
SORD	0.85234	-0.137192	0.049	0.053	1	0.909287	1.09976	0.924528
HEY2	0.104228	-0.137219	0	0.032	1	0.90927	1.09978	0
JUP	0.725789	-0.137223	0.061	0.049	1	0.909268	1.09979	1.2449
RSAD2	0.153187	-0.13724	0	0.025	1	0.909257	1.0998	0
HECTD4	0.304646	-0.137259	0.134	0.088	1	0.909245	1.09981	1.52273
TRERF1	0.153187	-0.13727	0	0.025	1	0.909238	1.09982	0
LNP1	0.252475	-0.137467	0.061	0.032	1	0.909114	1.09997	1.90625
TXNL4B	0.199239	-0.137524	0.085	0.046	1	0.909078	1.10002	1.84783
DDB2	0.159659	-0.137812	0.11	0.06	1	0.908896	1.10024	1.83333
CLDN12	0.440372	-0.137918	0.037	0.021	1	0.90883	1.10032	1.7619
ZUP1	0.606079	-0.137962	0.024	0.035	1	0.908802	1.10035	0.685714
TRIM4	0.818708	-0.137968	0.049	0.053	1	0.908798	1.10035	0.924528
FANCM	0.186764	-0.137984	0	0.021	1	0.908788	1.10037	0
AC097532.2	0.126161	-0.137988	0	0.028	1	0.908786	1.10037	0
ZNF236	0.0356618	-0.137988	0.159	0.074	1	0.908786	1.10037	2.14865
FAM13A	0.141176	-0.138166	0.098	0.049	1	0.908673	1.10051	2
ZFAND1	0.0120785	-0.138184	0.134	0.049	1	0.908662	1.10052	2.73469
ATP5IF1	0.00995371	-0.13824	0.707	0.386	1	0.908627	1.10056	1.83161
LGALS7	0.228959	-0.138332	0	0.018	1	0.908569	1.10063	0
PRMT5-AS1	0.49388	-0.138349	0.012	0.025	1	0.908558	1.10064	0.48
DUSP5	0.181072	-0.138445	0.159	0.095	1	0.908498	1.10072	1.67368
STARD4-AS1	0.879365	-0.138582	0.024	0.021	1	0.908411	1.10082	1.14286
PQBP1	0.0201331	-0.138589	0.305	0.154	1	0.908407	1.10083	1.98052
RXRB	0.127532	-0.138613	0.183	0.105	1	0.908392	1.10085	1.74286
ATP10B	0.334327	-0.13866	0.012	0.032	1	0.908363	1.10088	0.375
AGFG1	0.0846144	-0.1388	0.268	0.154	1	0.908275	1.10099	1.74026
OBSCN	0.728698	-0.139125	0.012	0.018	1	0.90807	1.10124	0.666667
CORO2B	0.120439	-0.139188	0.183	0.105	1	0.90803	1.10129	1.74286
ABI1	0.00574099	-0.139269	0.39	0.193	1	0.907979	1.10135	2.02073
SMC2	0.0878361	-0.139367	0.159	0.084	1	0.907917	1.10142	1.89286
ZNF616	0.973516	-0.139386	0.037	0.035	1	0.907905	1.10144	1.05714
C19orf33	0.228959	-0.139549	0	0.018	1	0.907803	1.10156	0
SEPTIN3	0.338538	-0.139645	0.012	0.032	1	0.907743	1.10163	0.375
SIPA1	0.121737	-0.139786	0.22	0.13	1	0.907654	1.10174	1.69231
VPS36	0.00864236	-0.139824	0.22	0.095	1	0.90763	1.10177	2.31579
MTSS2	0.0963315	-0.139836	0.329	0.193	1	0.907622	1.10178	1.70466
C2orf73	0.228959	-0.139954	0	0.018	1	0.907548	1.10187	0
IGIP	0.19819	-0.139969	0.085	0.046	1	0.907538	1.10188	1.84783
APH1B	0.481255	-0.140031	0.085	0.06	1	0.907499	1.10193	1.41667
E2F6	0.609506	-0.140056	0.049	0.035	1	0.907484	1.10195	1.4
THAP1	0.285302	-0.140061	0.073	0.042	1	0.907481	1.10195	1.7381
LGALSL	0.447303	-0.140095	0.037	0.056	1	0.90746	1.10198	0.660714
AC007365.1	0.186764	-0.140194	0	0.021	1	0.907397	1.10205	0
NKRF	0.850234	-0.140246	0.073	0.063	1	0.907364	1.10209	1.15873
FSD1L	0.377098	-0.14028	0.024	0.046	1	0.907343	1.10212	0.521739
RUSC2	0.227829	-0.140391	0.098	0.056	1	0.907273	1.1022	1.75
NAT9	0.142683	-0.140409	0.122	0.067	1	0.907262	1.10222	1.8209
UBQLN2	0.179652	-0.140705	0.159	0.095	1	0.907076	1.10244	1.67368
ALDH2	0.854977	-0.140725	0.061	0.063	1	0.907063	1.10246	0.968254
TSR2	0.00457718	-0.14083	0.256	0.109	1	0.906997	1.10254	2.34862
LMBRD2	0.206696	-0.140836	0.085	0.046	1	0.906994	1.10254	1.84783
USP4	0.0131797	-0.140928	0.171	0.07	1	0.906935	1.10261	2.44286
DNAJB2	0.0454521	-0.140933	0.439	0.249	1	0.906932	1.10262	1.76305
SAMD9L	0.00455141	-0.141106	0.134	0.042	1	0.906823	1.10275	3.19048
NIM1K	0.997024	-0.141189	0.085	0.081	1	0.906772	1.10281	1.04938
TMEM143	0.861513	-0.1412	0.037	0.032	1	0.906765	1.10282	1.15625
ZNF704	0.680093	-0.141283	0.037	0.046	1	0.906712	1.10289	0.804348
METTL17	0.0986944	-0.141312	0.171	0.095	1	0.906694	1.10291	1.8
ACSS2	0.850234	-0.141348	0.073	0.063	1	0.906672	1.10294	1.15873
PGBD4	0.228959	-0.14155	0	0.018	1	0.906545	1.10309	0
BOLA2	0.00854861	-0.141748	0.207	0.088	1	0.90642	1.10324	2.35227
HLA-DRB5	0.153187	-0.141778	0	0.025	1	0.906402	1.10326	0
ACVR2A	0.782948	-0.141958	0.037	0.042	1	0.906288	1.1034	0.880952
BEX4	0.0491611	-0.14199	0.22	0.116	1	0.906268	1.10343	1.89655
C17orf67	0.230955	-0.142034	0.024	0.056	1	0.906241	1.10346	0.428571
CDADC1	0.171565	-0.142047	0.183	0.112	1	0.906233	1.10347	1.63393
FASN	0.164984	-0.142056	0.171	0.102	1	0.906227	1.10348	1.67647
SLC43A2	0.992584	-0.14233	0.073	0.07	1	0.906055	1.10369	1.04286
SLC13A3	0.126161	-0.14234	0	0.028	1	0.906048	1.10369	0
STK39	0.496146	-0.142358	0.049	0.032	1	0.906037	1.10371	1.53125
ACSS1	0.547587	-0.142416	0.085	0.105	1	0.906001	1.10375	0.809524
NPC1	0.874363	-0.142428	0.085	0.088	1	0.905993	1.10376	0.965909
PCGF3	0.00116794	-0.142439	0.28	0.109	1	0.905986	1.10377	2.56881
TMEM131	0.0124824	-0.142463	0.159	0.063	1	0.905971	1.10379	2.52381
SLC48A1	0.363279	-0.142502	0.073	0.046	1	0.905947	1.10382	1.58696
CLIC2	0.104228	-0.142509	0	0.032	1	0.905942	1.10382	0
TMEM65	0.00203302	-0.14255	0.22	0.081	1	0.905917	1.10385	2.71605
USP24	0.0718649	-0.142597	0.195	0.105	1	0.905887	1.10389	1.85714
MUC20	0.153187	-0.142712	0	0.025	1	0.905815	1.10398	0
METAP1D	0.172653	-0.142739	0.11	0.06	1	0.905798	1.104	1.83333
MCM3AP	0.0432888	-0.142762	0.159	0.074	1	0.905784	1.10402	2.14865
HDGFL2	0.0102818	-0.142802	0.256	0.119	1	0.905759	1.10405	2.15126
GPRC5B	0.334327	-0.142891	0.012	0.032	1	0.905702	1.10412	0.375
ZNF646	0.276713	-0.142909	0.012	0.035	1	0.905691	1.10413	0.342857
CES1	0.624955	-0.142926	0.024	0.035	1	0.90568	1.10414	0.685714
N4BP2L2	0.0644695	-0.142942	0.634	0.389	1	0.90567	1.10415	1.62982
ING2	0.0686901	-0.143148	0.244	0.137	1	0.905541	1.10431	1.78102
USP54	0.302725	-0.143173	0.073	0.042	1	0.905525	1.10433	1.7381
MAK	0.126161	-0.143289	0	0.028	1	0.905452	1.10442	0
SYNGAP1	0.194141	-0.143425	0.012	0.042	1	0.905367	1.10452	0.285714
SOCS1	0.536757	-0.143463	0.073	0.053	1	0.905343	1.10455	1.37736
TTC32	0.0279548	-0.143549	0.195	0.091	1	0.90529	1.10462	2.14286
OFD1	0.062683	-0.1436	0.293	0.168	1	0.905257	1.10466	1.74405
KHDC4	0.0204742	-0.143633	0.28	0.14	1	0.905236	1.10468	2
TNRC18	0.191993	-0.143667	0.159	0.095	1	0.905215	1.10471	1.67368
FBXO44	0.559094	-0.143802	0.085	0.063	1	0.905131	1.10481	1.34921
AGO1	0.121558	-0.143993	0.171	0.098	1	0.905011	1.10496	1.7449
HELZ	0.262664	-0.144101	0.232	0.154	1	0.904943	1.10504	1.50649
SRSF12	0.312508	-0.144299	0.024	0.049	1	0.904819	1.10519	0.489796
CCDC82	0.0174394	-0.144381	0.415	0.218	1	0.904768	1.10526	1.90367
KIF7	0.126161	-0.144391	0	0.028	1	0.904761	1.10526	0
TMEM64	0.0677494	-0.144451	0.195	0.105	1	0.904723	1.10531	1.85714
PCNX1	0.0572958	-0.1445	0.146	0.07	1	0.904693	1.10535	2.08571
ADCY3	0.728519	-0.144534	0.085	0.07	1	0.904672	1.10537	1.21429
BTN2A1	0.0318987	-0.144585	0.195	0.095	1	0.90464	1.10541	2.05263
URB1-AS1	0.253954	-0.144585	0.061	0.032	1	0.904639	1.10541	1.90625
KRTAP2-3	0.530989	-0.144647	0.024	0.014	1	0.904601	1.10546	1.71429
PKDCC	0.756693	-0.144947	0.098	0.081	1	0.904413	1.10569	1.20988
PURB	0.000449433	-0.145001	0.39	0.158	1	0.904379	1.10573	2.46835
DENND4C	0.747484	-0.145083	0.073	0.06	1	0.904327	1.10579	1.21667
AHI1	0.088584	-0.145153	0.378	0.242	1	0.904283	1.10585	1.56198
MCU	0.508425	-0.145206	0.037	0.053	1	0.90425	1.10589	0.698113
KRT6B	0.587541	-0.145404	0.037	0.025	1	0.904126	1.10604	1.48
TXLNG	0.0585722	-0.145408	0.146	0.07	1	0.904124	1.10604	2.08571
RNF146	0.000108019	-0.145524	0.402	0.154	1	0.904051	1.10613	2.61039
ZNF7	0.0713008	-0.14573	0.061	0.021	1	0.903922	1.10629	2.90476
ATM	0.0721317	-0.145731	0.244	0.137	1	0.903921	1.10629	1.78102
SRPK1	0.167896	-0.145748	0.146	0.084	1	0.90391	1.1063	1.7381
COL11A2	0.071615	-0.145784	0	0.039	1	0.903888	1.10633	0
ACER3	0.560529	-0.145888	0.098	0.074	1	0.903823	1.10641	1.32432
SHMT1	0.996822	-0.145894	0.073	0.07	1	0.903819	1.10642	1.04286
ARHGAP4	0.517394	-0.145896	0.024	0.039	1	0.903818	1.10642	0.615385
MAPK6	0.0881375	-0.145926	0.268	0.158	1	0.903799	1.10644	1.6962
PLAAT4	0.28026	-0.146151	0.012	0.035	1	0.903658	1.10661	0.342857
SDCBP	5.55496e-05	-0.146156	0.488	0.196	1	0.903655	1.10662	2.4898
ABHD3	0.411644	-0.146323	0.134	0.095	1	0.90355	1.10675	1.41053
LURAP1L	0.893815	-0.146344	0.037	0.039	1	0.903537	1.10676	0.948718
LRP12	0.280695	-0.146404	0.146	0.095	1	0.9035	1.10681	1.53684
TMEM183A	0.288777	-0.146411	0.183	0.123	1	0.903495	1.10681	1.4878
MDM4	0.0310237	-0.146412	0.451	0.26	1	0.903495	1.10681	1.73462
PRRG3	0.0863147	-0.146438	0	0.035	1	0.903478	1.10683	0
KIAA1549L	0.137771	-0.146479	0.012	0.049	1	0.903453	1.10686	0.244898
APPBP2	0.144375	-0.146504	0.159	0.091	1	0.903437	1.10688	1.74725
ADAM33	0.126161	-0.146566	0	0.028	1	0.903398	1.10693	0
ABCC8	0.104228	-0.146757	0	0.032	1	0.903279	1.10708	0
IFT46	0.131953	-0.146759	0.11	0.056	1	0.903277	1.10708	1.96429
RABEP1	0.00102343	-0.146829	0.39	0.165	1	0.903233	1.10713	2.36364
ST6GALNAC2	0.071615	-0.14698	0	0.039	1	0.903139	1.10725	0
SCAPER	0.0794253	-0.146992	0.134	0.067	1	0.903132	1.10726	2
GLCCI1	0.72929	-0.147044	0.049	0.039	1	0.903099	1.1073	1.25641
TRIM52	0.75602	-0.147065	0.073	0.06	1	0.903086	1.10731	1.21667
AC116407.2	0.500827	-0.147094	0.049	0.032	1	0.903068	1.10734	1.53125
WASHC2C	0.378077	-0.147131	0.073	0.046	1	0.903044	1.10737	1.58696
GRB2	0.0242611	-0.147196	0.463	0.253	1	0.903004	1.10741	1.83004
CCP110	0.462828	-0.147196	0.073	0.049	1	0.903004	1.10741	1.4898
TRIM11	0.162037	-0.147219	0.11	0.06	1	0.902989	1.10743	1.83333
KIF16B	0.901345	-0.14733	0.073	0.074	1	0.90292	1.10752	0.986486
CREB1	0.120202	-0.14734	0.28	0.175	1	0.902914	1.10753	1.6
KIF5C	0.0495026	-0.147362	0	0.046	1	0.9029	1.10754	0
HSPG2	0.366819	-0.147484	0.793	0.596	1	0.902823	1.10764	1.33054
KDR	0.442989	-0.147514	0.037	0.021	1	0.902805	1.10766	1.7619
RNF38	0.0199792	-0.14775	0.183	0.081	1	0.902657	1.10784	2.25926
ZBTB20-AS2	0.49388	-0.147758	0.012	0.025	1	0.902652	1.10785	0.48
MGST1	0.0863147	-0.147791	0	0.035	1	0.902632	1.10787	0
TTC23	0.109745	-0.147965	0.134	0.07	1	0.902523	1.10801	1.91429
OLFML2A	0.233097	-0.14805	0.634	0.442	1	0.90247	1.10807	1.43439
ORC3	0.383524	-0.148069	0.11	0.074	1	0.902458	1.10808	1.48649
SLC22A23	0.253954	-0.148099	0.061	0.032	1	0.902439	1.10811	1.90625
ZFTA	0.592522	-0.148107	0.037	0.049	1	0.902434	1.10811	0.755102
CENPU	0.407172	-0.148112	0.012	0.028	1	0.902431	1.10812	0.428571
ZNF621	0.465908	-0.148174	0.037	0.056	1	0.902392	1.10817	0.660714
DNAJC6	0.0412175	-0.148177	0	0.049	1	0.90239	1.10817	0
ANGPTL1	0.938357	-0.148206	0.049	0.049	1	0.902372	1.10819	1
PIK3IP1	0.861739	-0.148215	0.134	0.119	1	0.902366	1.1082	1.12605
OTULIN	0.0122453	-0.148313	0.183	0.077	1	0.902305	1.10827	2.37662
ZNF276	0.660818	-0.148331	0.159	0.13	1	0.902293	1.10829	1.22308
RPS6KB1	0.483906	-0.148357	0.134	0.098	1	0.902277	1.10831	1.36735
RPL5	0.758636	-0.148394	0.915	0.807	1	0.902255	1.10833	1.13383
MLXIP	0.940967	-0.148551	0.244	0.214	1	0.902156	1.10846	1.14019
NPR3	0.0495026	-0.148605	0	0.046	1	0.902122	1.1085	0
ENY2	0.611367	-0.148831	0.585	0.428	1	0.901981	1.10867	1.36682
AP5B1	0.739665	-0.148924	0.049	0.039	1	0.901923	1.10874	1.25641
KPNB1	0.0928023	-0.148982	0.439	0.263	1	0.901887	1.10879	1.6692
GIGYF1	0.468265	-0.148983	0.159	0.119	1	0.901886	1.10879	1.33613
PFKM	0.727904	-0.148998	0.037	0.028	1	0.901877	1.1088	1.32143
MTARC1	0.104228	-0.149092	0	0.032	1	0.901818	1.10887	0
NOM1	0.516554	-0.149115	0.037	0.053	1	0.901804	1.10889	0.698113
FAM217B	0.0200661	-0.14915	0.134	0.053	1	0.901782	1.10892	2.5283
THEM4	0.0610554	-0.149151	0.183	0.095	1	0.901781	1.10892	1.92632
OBI1	0.0429319	-0.149166	0.122	0.053	1	0.901772	1.10893	2.30189
FAM120AOS	0.11396	-0.149179	0.22	0.126	1	0.901764	1.10894	1.74603
LHFPL6	0.610151	-0.149267	0.22	0.175	1	0.901709	1.10901	1.25714
IL16	0.190368	-0.149268	0.012	0.042	1	0.901708	1.10901	0.285714
PTK2	0.0591422	-0.149311	0.463	0.274	1	0.901681	1.10904	1.68978
LRRC4	0.126161	-0.149342	0	0.028	1	0.901662	1.10906	0
RADIL	0.994114	-0.149461	0.037	0.035	1	0.901587	1.10915	1.05714
MAPKBP1	0.472715	-0.149561	0.085	0.06	1	0.901525	1.10923	1.41667
KCTD4	0.126161	-0.149575	0	0.028	1	0.901516	1.10924	0
UAP1L1	0.736032	-0.149753	0.073	0.081	1	0.901405	1.10938	0.901235
EPOP	0.614137	-0.149818	0.024	0.035	1	0.901364	1.10943	0.685714
GSAP	0.721906	-0.150183	0.037	0.028	1	0.901136	1.10971	1.32143
HSPA4L	0.0863147	-0.150257	0	0.035	1	0.90109	1.10977	0
LIN37	0.524579	-0.150393	0.024	0.039	1	0.901005	1.10987	0.615385
NBPF12	0.855612	-0.150542	0.049	0.042	1	0.900912	1.10999	1.16667
NHLRC3	0.083817	-0.150574	0.122	0.06	1	0.900892	1.11001	2.03333
AC132192.1	0.232359	-0.150613	0.012	0.039	1	0.900868	1.11004	0.307692
LRATD2	0.276713	-0.150857	0.012	0.035	1	0.900715	1.11023	0.342857
H2BC18	0.277936	-0.150972	0.024	0.053	1	0.900644	1.11032	0.45283
RFX7	0.0690289	-0.151062	0.098	0.042	1	0.900587	1.11039	2.33333
ENTPD1	0.689907	-0.151099	0.037	0.046	1	0.900564	1.11041	0.804348
STK17B	0.841723	-0.151166	0.061	0.053	1	0.900522	1.11047	1.15094
VCAM1	0.879365	-0.151357	0.024	0.021	1	0.900403	1.11061	1.14286
EID2	0.04269	-0.151456	0.146	0.067	1	0.900341	1.11069	2.1791
FARP2	0.581362	-0.151484	0.159	0.123	1	0.900324	1.11071	1.29268
HTATIP2	0.518965	-0.151539	0.159	0.119	1	0.90029	1.11075	1.33613
GPT2	0.796613	-0.151601	0.061	0.067	1	0.900251	1.1108	0.910448
ZNF207	0.0181745	-0.151611	0.585	0.319	1	0.900245	1.11081	1.83386
PTPRS	0.336786	-0.151676	0.122	0.081	1	0.900204	1.11086	1.50617
NOD1	0.334327	-0.15171	0.012	0.032	1	0.900183	1.11089	0.375
CDK11A	0.108661	-0.151755	0.134	0.07	1	0.900155	1.11092	1.91429
ZNF43	0.375241	-0.151758	0.024	0.046	1	0.900153	1.11092	0.521739
ZNF318	0.965073	-0.151767	0.049	0.046	1	0.900147	1.11093	1.06522
SOX12	0.531026	-0.151888	0.11	0.081	1	0.900072	1.11102	1.35802
PRMT2	0.0110375	-0.151941	0.549	0.291	1	0.900039	1.11106	1.8866
CDAN1	0.276713	-0.151949	0.012	0.035	1	0.900034	1.11107	0.342857
PELI2	0.071615	-0.151997	0	0.039	1	0.900004	1.11111	0
FGD6	0.714432	-0.152188	0.024	0.032	1	0.899885	1.11125	0.75
ZNF667	0.071615	-0.152188	0	0.039	1	0.899884	1.11125	0
RAPGEF1	0.700942	-0.152212	0.061	0.07	1	0.899869	1.11127	0.871429
PLEKHG5	0.229374	-0.152218	0.012	0.039	1	0.899866	1.11128	0.307692
LMO2	0.336428	-0.152366	0.012	0.032	1	0.899773	1.11139	0.375
RP2	0.0975997	-0.152476	0.232	0.133	1	0.899705	1.11148	1.74436
KMT2B	0.120935	-0.15254	0.183	0.105	1	0.899665	1.11153	1.74286
WFIKKN1	0.126161	-0.152568	0	0.028	1	0.899647	1.11155	0
BRD8	0.0410776	-0.1526	0.244	0.133	1	0.899628	1.11157	1.83459
TIFA	0.445166	-0.152716	0.024	0.042	1	0.899556	1.11166	0.571429
PHF10	0.0773926	-0.152836	0.293	0.168	1	0.899481	1.11175	1.74405
R3HDM2	0.0114348	-0.152978	0.378	0.193	1	0.899392	1.11186	1.95855
DBNDD2	0.896076	-0.153028	0.134	0.119	1	0.899361	1.1119	1.12605
MYCBP2	0.0583598	-0.153149	0.305	0.175	1	0.899285	1.11199	1.74286
MSTO1	0.252475	-0.153212	0.061	0.032	1	0.899246	1.11204	1.90625
C18orf25	0.822981	-0.153318	0.061	0.053	1	0.89918	1.11212	1.15094
KIF20B	0.180292	-0.153355	0.098	0.053	1	0.899157	1.11215	1.84906
ZNF324	0.436725	-0.153618	0.024	0.042	1	0.898993	1.11236	0.571429
SOX7	0.61514	-0.15365	0.037	0.049	1	0.898973	1.11238	0.755102
TMEM19	0.159941	-0.153672	0.122	0.067	1	0.89896	1.1124	1.8209
CASKIN1	0.153187	-0.153757	0	0.025	1	0.898906	1.11246	0
SERINC1	0.467533	-0.153912	0.732	0.516	1	0.89881	1.11258	1.4186
GBP4	0.401302	-0.153984	0.037	0.06	1	0.898765	1.11264	0.616667
TACC1	0.0059978	-0.154041	0.5	0.253	1	0.89873	1.11268	1.97628
HK2	0.163976	-0.154301	0.024	0.063	1	0.898567	1.11288	0.380952
POC5	0.17464	-0.154398	0.061	0.028	1	0.898507	1.11296	2.17857
MSMO1	0.00807815	-0.154465	0.244	0.109	1	0.898465	1.11301	2.23853
PARP10	0.00693488	-0.154594	0.22	0.091	1	0.898385	1.11311	2.41758
KLHL8	0.828286	-0.154615	0.049	0.053	1	0.898372	1.11312	0.924528
FREM2	0.262345	-0.154667	0.159	0.102	1	0.89834	1.11316	1.55882
WDFY2	0.787889	-0.154719	0.134	0.116	1	0.898307	1.11321	1.15517
PINX1	0.949323	-0.154778	0.073	0.067	1	0.89827	1.11325	1.08955
XPO7	0.176872	-0.154846	0.11	0.06	1	0.898228	1.1133	1.83333
STX4	0.0440948	-0.154857	0.195	0.098	1	0.898221	1.11331	1.9898
SETD7	0.0744057	-0.15488	0.159	0.081	1	0.898207	1.11333	1.96296
AMPD2	0.207036	-0.154958	0.122	0.07	1	0.898159	1.11339	1.74286
GSR	0.111297	-0.15508	0.122	0.063	1	0.898083	1.11348	1.93651
TOX2	0.505141	-0.155284	0.122	0.088	1	0.897955	1.11364	1.38636
FBXO31	0.668209	-0.155318	0.11	0.088	1	0.897934	1.11367	1.25
IARS1	0.00983264	-0.155416	0.171	0.067	1	0.897874	1.11374	2.55224
CFL2	0.0032201	-0.155482	0.28	0.119	1	0.897832	1.11379	2.35294
TULP4	0.00701758	-0.15554	0.341	0.161	1	0.897796	1.11384	2.11801
MARCHF5	0.332328	-0.155544	0.232	0.165	1	0.897794	1.11384	1.40606
SEC63	0.0387163	-0.155667	0.329	0.182	1	0.897717	1.11394	1.80769
LSM14A	0.0319774	-0.155708	0.354	0.196	1	0.897692	1.11397	1.80612
PTPN2	0.051835	-0.155743	0.207	0.109	1	0.89767	1.11399	1.89908
AQR	0.0790002	-0.15575	0.134	0.067	1	0.897665	1.114	2
MEGF6	0.929957	-0.15579	0.073	0.067	1	0.897641	1.11403	1.08955
VPS53	0.342677	-0.155927	0.085	0.053	1	0.897556	1.11414	1.60377
TMEM184A	0.104228	-0.155952	0	0.032	1	0.89754	1.11416	0
CSNK1G3	0.163666	-0.156038	0.256	0.158	1	0.897486	1.11422	1.62025
SNX1	0.214363	-0.156064	0.305	0.204	1	0.89747	1.11424	1.4951
B3GNT5	0.28761	-0.156393	0.122	0.077	1	0.897266	1.1145	1.58442
MME	0.126161	-0.156438	0	0.028	1	0.897238	1.11453	0
ESAM	0.338538	-0.156474	0.012	0.032	1	0.897215	1.11456	0.375
LEAP2	0.456552	-0.156496	0.037	0.056	1	0.897202	1.11458	0.660714
HCG25	0.186764	-0.156534	0	0.021	1	0.897178	1.11461	0
TLE2	0.953631	-0.156577	0.073	0.067	1	0.897151	1.11464	1.08955
SMC4	0.438536	-0.156579	0.146	0.105	1	0.89715	1.11464	1.39048
NOLC1	0.242488	-0.156666	0.244	0.161	1	0.897096	1.11471	1.51553
DPY19L4	0.19313	-0.156694	0.183	0.116	1	0.897079	1.11473	1.57759
KAZN	0.309836	-0.156826	0.098	0.06	1	0.896996	1.11483	1.63333
CUEDC2	2.55929e-05	-0.15684	0.427	0.165	0.540036	0.896987	1.11484	2.58788
HLA-DOA	0.153187	-0.156955	0	0.025	1	0.896916	1.11493	0
POGK	0.365845	-0.157134	0.098	0.063	1	0.896805	1.11507	1.55556
MKLN1	0.275423	-0.157226	0.207	0.14	1	0.896747	1.11514	1.47857
ZNF738	0.0736768	-0.15723	0.073	0.028	1	0.896745	1.11514	2.60714
BCCIP	0.180947	-0.157538	0.134	0.077	1	0.896554	1.11538	1.74026
ATXN7L3B	0.0430575	-0.157567	0.232	0.119	1	0.896536	1.1154	1.94958
PHACTR1	6.11008e-05	-0.157571	0.39	0.144	1	0.896533	1.11541	2.70833
MRPS5	0.022693	-0.157596	0.28	0.144	1	0.896518	1.11543	1.94444
ATF7IP	0.324139	-0.157656	0.317	0.218	1	0.896481	1.11547	1.45413
NOP16	0.948524	-0.15776	0.061	0.056	1	0.896416	1.11555	1.08929
CEP192	0.935846	-0.157844	0.049	0.049	1	0.896363	1.11562	1
SMAD3	0.325569	-0.157855	0.037	0.063	1	0.896357	1.11563	0.587302
TRNAU1AP	0.0139853	-0.157969	0.207	0.091	1	0.896286	1.11572	2.27473
SLFN11	0.0807932	-0.158068	0.146	0.074	1	0.896224	1.11579	1.97297
MAFA	0.460281	-0.158097	0.037	0.056	1	0.896207	1.11581	0.660714
SCLT1	0.0126815	-0.158217	0.195	0.084	1	0.896132	1.11591	2.32143
SAP30	0.918186	-0.158786	0.183	0.172	1	0.895779	1.11635	1.06395
ZNF407	0.190368	-0.158894	0.012	0.042	1	0.895711	1.11643	0.285714
NFYC	0.0916848	-0.158909	0.159	0.084	1	0.895702	1.11644	1.89286
C11orf54	0.0881072	-0.158936	0.122	0.06	1	0.895686	1.11646	2.03333
LENG8	0.086029	-0.158997	0.28	0.168	1	0.895647	1.11651	1.66667
BMP4	0.232359	-0.159022	0.012	0.039	1	0.895632	1.11653	0.307692
LENG9	0.92581	-0.159178	0.049	0.049	1	0.895535	1.11665	1
HILPDA	0.0680154	-0.159256	0.11	0.049	1	0.895487	1.11671	2.2449
KIF13A	0.0564836	-0.159303	0.183	0.095	1	0.895457	1.11675	1.92632
TMC6	0.496833	-0.159394	0.012	0.025	1	0.895401	1.11682	0.48
MCFD2	0.0272573	-0.159746	0.232	0.112	1	0.895182	1.11709	2.07143
TOM1L2	0.12195	-0.159852	0.268	0.165	1	0.895117	1.11717	1.62424
RAB3D	0.714432	-0.160012	0.024	0.032	1	0.895018	1.1173	0.75
DOCK10	0.071615	-0.160025	0	0.039	1	0.89501	1.11731	0
RHOG	0.0374395	-0.160039	0.305	0.168	1	0.895001	1.11732	1.81548
CCDC28A	0.234013	-0.160073	0.159	0.098	1	0.89498	1.11734	1.62245
SP1	0.36582	-0.160246	0.134	0.091	1	0.894872	1.11748	1.47253
FBXW11	0.0973256	-0.160287	0.268	0.158	1	0.894847	1.11751	1.6962
PARD3B	0.934513	-0.160458	0.061	0.056	1	0.894741	1.11764	1.08929
CHADL	0.117683	-0.160559	0.329	0.204	1	0.894678	1.11772	1.61275
DCP2	0.0570311	-0.160575	0.159	0.077	1	0.894668	1.11773	2.06494
JOSD1	0.0366406	-0.160657	0.305	0.165	1	0.894618	1.1178	1.84848
POU6F1	0.420065	-0.160789	0.061	0.039	1	0.894536	1.1179	1.5641
ATAD2B	0.268584	-0.160823	0.085	0.049	1	0.894515	1.11792	1.73469
CTR9	0.284773	-0.160893	0.098	0.06	1	0.894471	1.11798	1.63333
USP19	0.332551	-0.161315	0.085	0.053	1	0.89421	1.11831	1.60377
UIMC1	0.34402	-0.161456	0.122	0.081	1	0.894122	1.11842	1.50617
HEBP1	0.788244	-0.161519	0.037	0.042	1	0.894083	1.11846	0.880952
EXT1	0.994653	-0.161565	0.11	0.102	1	0.894055	1.1185	1.07843
EIF3E	0.574238	-0.16165	0.61	0.428	1	0.894002	1.11857	1.42523
CTSL	0.267599	-0.161676	0.28	0.189	1	0.893986	1.11859	1.48148
STK17A	0.00488159	-0.161771	0.537	0.27	1	0.893927	1.11866	1.98889
BICD2	0.0129539	-0.161777	0.329	0.158	1	0.893923	1.11866	2.08228
GPATCH2L	0.00446633	-0.161798	0.232	0.095	1	0.89391	1.11868	2.44211
NRARP	0.864848	-0.1618	0.098	0.088	1	0.893909	1.11868	1.11364
SPTLC2	0.0855737	-0.162071	0.134	0.067	1	0.893741	1.11889	2
KIAA1671	0.27223	-0.162148	0.024	0.053	1	0.893693	1.11895	0.45283
TRIM21	0.314233	-0.162261	0.037	0.018	1	0.893624	1.11904	2.05556
ZNF507	0.472027	-0.162278	0.073	0.049	1	0.893613	1.11905	1.4898
RAB30	0.118384	-0.162424	0.122	0.063	1	0.893523	1.11917	1.93651
WDR44	0.582986	-0.162502	0.085	0.063	1	0.893474	1.11923	1.34921
ICE2	0.0364032	-0.162765	0.171	0.081	1	0.893311	1.11943	2.11111
NFIL3	0.11261	-0.162918	0.585	0.4	1	0.893217	1.11955	1.4625
RABL2B	0.251003	-0.163331	0.061	0.032	1	0.892961	1.11987	1.90625
PHRF1	0.422266	-0.16346	0.098	0.067	1	0.892881	1.11997	1.46269
CCDC71L	0.00124276	-0.163535	0.268	0.105	1	0.892835	1.12003	2.55238
DPT	0.908489	-0.163579	0.012	0.011	1	0.892807	1.12006	1.09091
RNF113A	0.495649	-0.163639	0.098	0.07	1	0.89277	1.12011	1.4
ALKBH5	0.034993	-0.163652	0.366	0.204	1	0.892762	1.12012	1.79412
TERF2IP	0.0931486	-0.16374	0.634	0.396	1	0.892708	1.12019	1.60101
ACAP2	0.00307637	-0.163843	0.366	0.168	1	0.892644	1.12027	2.17857
FAM193A	0.0443154	-0.163893	0.195	0.098	1	0.892613	1.12031	1.9898
STEEP1	0.524579	-0.16419	0.024	0.039	1	0.892429	1.12054	0.615385
IDO1	0.597173	-0.164653	0.012	0.021	1	0.892143	1.1209	0.571429
SMAD2	0.105245	-0.16469	0.341	0.207	1	0.89212	1.12093	1.64734
LTN1	0.0675696	-0.164776	0.244	0.133	1	0.892067	1.12099	1.83459
FANCB	0.854557	-0.164805	0.073	0.063	1	0.892049	1.12101	1.15873
EHBP1	0.0609178	-0.164808	0.573	0.344	1	0.892047	1.12102	1.6657
MYBL1	0.646868	-0.164866	0.085	0.067	1	0.892011	1.12106	1.26866
GGCX	0.0135561	-0.164874	0.159	0.063	1	0.892006	1.12107	2.52381
SCRN3	0.858233	-0.164893	0.049	0.042	1	0.891995	1.12108	1.16667
CYP2J2	0.126161	-0.164994	0	0.028	1	0.891932	1.12116	0
CAVIN4	0.902265	-0.165106	0.037	0.039	1	0.891863	1.12125	0.948718
PPP3CA	0.0303569	-0.165115	0.476	0.267	1	0.891858	1.12126	1.78277
MPPE1	8.62207e-05	-0.165189	0.22	0.063	1	0.891812	1.12131	3.49206
TRMT2B	0.228959	-0.165343	0	0.018	1	0.891717	1.12143	0
MAVS	0.218024	-0.165536	0.11	0.063	1	0.891597	1.12158	1.74603
MTF2	0.115127	-0.165547	0.195	0.112	1	0.89159	1.12159	1.74107
ZNF708	0.881531	-0.165596	0.061	0.063	1	0.89156	1.12163	0.968254
ACSS3	0.538693	-0.165619	0.073	0.053	1	0.891546	1.12165	1.37736
NAT8L	0.37339	-0.165765	0.024	0.046	1	0.891456	1.12176	0.521739
CCSER2	0.0483409	-0.165805	0.463	0.27	1	0.891431	1.12179	1.71481
NDST1	0.0165273	-0.165831	0.244	0.116	1	0.891415	1.12181	2.10345
DLL1	0.606079	-0.165924	0.024	0.035	1	0.891358	1.12188	0.685714
ZNF622	0.0216179	-0.166085	0.195	0.088	1	0.891258	1.12201	2.21591
PLD6	0.230863	-0.166111	0.012	0.039	1	0.891242	1.12203	0.307692
CFH	0.959903	-0.166115	0.049	0.046	1	0.89124	1.12203	1.06522
RCC1	0.649062	-0.166129	0.073	0.056	1	0.891231	1.12204	1.30357
MEGF10	0.126161	-0.166348	0	0.028	1	0.891095	1.12221	0
ACD	0.00338425	-0.166349	0.171	0.06	1	0.891095	1.12221	2.85
SLC35D2	0.0592521	-0.166518	0.134	0.063	1	0.89099	1.12235	2.12698
KRT7	0.0634088	-0.166588	0.049	0.014	1	0.890947	1.1224	3.5
HMGN5	0.0655079	-0.16659	0.11	0.049	1	0.890946	1.1224	2.2449
TAF7	0.0709128	-0.166595	0.537	0.326	1	0.890943	1.12241	1.64724
PHLPP1	0.648777	-0.166615	0.085	0.067	1	0.890931	1.12242	1.26866
MTHFR	0.919967	-0.166819	0.073	0.074	1	0.890805	1.12258	0.986486
MBOAT1	0.158152	-0.166847	0.012	0.046	1	0.890787	1.1226	0.26087
SYNGR2	0.904312	-0.166889	0.098	0.088	1	0.890761	1.12264	1.11364
PDK3	0.955353	-0.166945	0.061	0.06	1	0.890727	1.12268	1.01667
BBS2	0.605436	-0.167066	0.122	0.095	1	0.890652	1.12277	1.28421
STXBP1	0.965795	-0.167155	0.098	0.095	1	0.890597	1.12284	1.03158
COG2	0.436725	-0.167378	0.024	0.042	1	0.890459	1.12302	0.571429
SZT2	0.0272448	-0.167553	0.098	0.035	1	0.890352	1.12315	2.8
BMI1	0.0333437	-0.167582	0.305	0.161	1	0.890333	1.12317	1.89441
PNN	0.0502075	-0.167604	0.573	0.34	1	0.89032	1.12319	1.68529
SLU7	0.0163903	-0.167738	0.305	0.154	1	0.890237	1.1233	1.98052
MPV17L	0.60876	-0.167916	0.024	0.035	1	0.890128	1.12343	0.685714
LINC00662	0.00960417	-0.168122	0.183	0.074	1	0.89	1.12359	2.47297
ETF1	0.169075	-0.168257	0.39	0.253	1	0.889917	1.1237	1.5415
LPIN3	0.782948	-0.168455	0.037	0.042	1	0.889795	1.12385	0.880952
TJP2	0.0922973	-0.168547	0.012	0.056	1	0.889738	1.12393	0.214286
CRAMP1	0.455056	-0.168573	0.11	0.077	1	0.889722	1.12395	1.42857
TWSG1	0.0560607	-0.16859	0.268	0.147	1	0.889712	1.12396	1.82313
WDR48	0.060908	-0.16872	0.183	0.095	1	0.889631	1.12406	1.92632
NUDC	0.00937366	-0.169164	0.573	0.295	1	0.889358	1.12441	1.94237
TVP23C	0.526986	-0.1693	0.024	0.039	1	0.889274	1.12451	0.615385
BMP2	0.131491	-0.169333	0.012	0.049	1	0.889253	1.12454	0.244898
SLC2A1	0.28053	-0.169356	0.11	0.067	1	0.889239	1.12456	1.64179
CCNT1	0.422539	-0.169391	0.122	0.084	1	0.889218	1.12458	1.45238
ZCCHC4	0.493814	-0.169392	0.049	0.032	1	0.889217	1.12458	1.53125
GMFB	0.0175931	-0.169404	0.329	0.165	1	0.88921	1.12459	1.99394
TRMT13	0.0579047	-0.16962	0.134	0.063	1	0.889077	1.12476	2.12698
ACSL1	0.762441	-0.169703	0.073	0.06	1	0.889026	1.12483	1.21667
CDYL	0.227504	-0.169708	0.195	0.126	1	0.889023	1.12483	1.54762
GALT	0.548428	-0.16986	0.073	0.053	1	0.888929	1.12495	1.37736
PCDHB4	0.51501	-0.169864	0.024	0.039	1	0.888926	1.12495	0.615385
ARVCF	0.273649	-0.169894	0.024	0.053	1	0.888908	1.12498	0.45283
SPIN1	0.285275	-0.169991	0.22	0.147	1	0.888848	1.12505	1.4966
PPP1R3E	0.739665	-0.17021	0.049	0.039	1	0.888714	1.12522	1.25641
NDC1	0.517394	-0.170216	0.024	0.039	1	0.888709	1.12523	0.615385
PAPSS2	0.407172	-0.170373	0.012	0.028	1	0.888613	1.12535	0.428571
SPATS2	0.512205	-0.170543	0.11	0.081	1	0.888508	1.12548	1.35802
CD83	0.47598	-0.170557	0.122	0.088	1	0.8885	1.12549	1.38636
ARMCX3	0.00504972	-0.170614	0.512	0.26	1	0.888464	1.12554	1.96923
EFNA5	0.742008	-0.170651	0.061	0.049	1	0.888442	1.12557	1.2449
B3GAT1	0.19162	-0.170671	0.012	0.042	1	0.888429	1.12558	0.285714
PHF1	0.451467	-0.170786	0.22	0.161	1	0.888358	1.12567	1.36646
MT1A	0.687449	-0.170908	0.037	0.046	1	0.888283	1.12577	0.804348
CHD7	0.0640773	-0.170942	0.366	0.211	1	0.888263	1.12579	1.7346
LPIN2	0.560585	-0.171001	0.061	0.077	1	0.888226	1.12584	0.792208
EIF3A	0.0674776	-0.17102	0.646	0.393	1	0.888215	1.12585	1.64377
MLLT1	0.311456	-0.171186	0.171	0.116	1	0.888113	1.12598	1.47414
DENND6A	0.899526	-0.171217	0.085	0.077	1	0.888093	1.12601	1.1039
RBBP4	0.0058184	-0.171446	0.378	0.186	1	0.887952	1.12619	2.03226
EPC2	0.0374798	-0.171651	0.28	0.147	1	0.887826	1.12635	1.90476
TRAF3IP1	0.158445	-0.17172	0.122	0.067	1	0.887784	1.1264	1.8209
SEC62	0.412143	-0.171751	0.817	0.547	1	0.887764	1.12642	1.4936
PHLPP2	0.449144	-0.171761	0.037	0.056	1	0.887758	1.12643	0.660714
UBQLN1	0.259995	-0.171971	0.256	0.168	1	0.887629	1.1266	1.52381
EHMT2	0.433489	-0.172099	0.122	0.084	1	0.88755	1.1267	1.45238
ELL2	0.113047	-0.172215	0.134	0.07	1	0.887479	1.12679	1.91429
NUSAP1	0.607418	-0.172245	0.024	0.035	1	0.887461	1.12681	0.685714
E2F3	0.436725	-0.172495	0.024	0.042	1	0.887307	1.12701	0.571429
KRT8	0.861513	-0.172564	0.037	0.032	1	0.887264	1.12706	1.15625
MICALL2	0.00187904	-0.172733	0.512	0.242	1	0.887161	1.12719	2.1157
KAT6B	0.00997359	-0.172782	0.317	0.154	1	0.88713	1.12723	2.05844
FAM117B	0.628012	-0.173159	0.061	0.046	1	0.886899	1.12752	1.32609
UTP18	0.915636	-0.173273	0.098	0.088	1	0.886828	1.12761	1.11364
PALMD	0.922024	-0.173363	0.037	0.039	1	0.886773	1.12768	0.948718
LEMD3	0.240403	-0.173543	0.146	0.091	1	0.886662	1.12782	1.6044
GCLC	0.132374	-0.173555	0.012	0.049	1	0.886655	1.12783	0.244898
WDR47	0.466615	-0.173578	0.159	0.116	1	0.886641	1.12785	1.37069
SFRP2	0.0810521	-0.173603	0.122	0.06	1	0.886625	1.12787	2.03333
MAF	0.157145	-0.173632	0.695	0.467	1	0.886608	1.12789	1.48822
FBXO34	0.817961	-0.173677	0.073	0.063	1	0.88658	1.12793	1.15873
AC087239.1	0.464028	-0.17368	0.037	0.056	1	0.886578	1.12793	0.660714
SHC4	0.346142	-0.173699	0.293	0.214	1	0.886567	1.12795	1.36916
TAF1C	0.21223	-0.173761	0.11	0.063	1	0.886528	1.128	1.74603
UBN2	0.362399	-0.17377	0.159	0.109	1	0.886523	1.128	1.45872
PAAF1	0.15254	-0.173802	0.085	0.042	1	0.886503	1.12803	2.02381
SCNN1D	0.490936	-0.173834	0.012	0.025	1	0.886484	1.12805	0.48
HIPK1	0.134189	-0.173875	0.293	0.186	1	0.886458	1.12808	1.57527
PTPN21	0.362536	-0.173971	0.122	0.081	1	0.886399	1.12816	1.50617
GGNBP2	0.0625503	-0.174211	0.378	0.225	1	0.886252	1.12835	1.68
ZCCHC14	0.175751	-0.174687	0.22	0.137	1	0.88596	1.12872	1.60584
SERP1	0.057352	-0.174729	0.561	0.337	1	0.885934	1.12875	1.66469
NCAPD3	0.312508	-0.174732	0.024	0.049	1	0.885932	1.12876	0.489796
PIAS4	0.94212	-0.17484	0.11	0.102	1	0.885866	1.12884	1.07843
ZRANB1	0.0974534	-0.17486	0.22	0.126	1	0.885854	1.12885	1.74603
HERC2	0.0984353	-0.17502	0.317	0.189	1	0.885756	1.12898	1.67725
ARL5B	0.557021	-0.175201	0.207	0.158	1	0.885644	1.12912	1.31013
CECR2	0.39991	-0.17521	0.085	0.116	1	0.885639	1.12913	0.732759
FGF1	0.881531	-0.175294	0.061	0.063	1	0.885587	1.12919	0.968254
ZNF623	0.967659	-0.175349	0.049	0.046	1	0.885553	1.12924	1.06522
SLC8B1	0.592522	-0.175373	0.037	0.049	1	0.885539	1.12926	0.755102
NUMBL	0.0263501	-0.175431	0.159	0.07	1	0.885503	1.1293	2.27143
CERT1	0.818658	-0.175522	0.134	0.116	1	0.885447	1.12937	1.15517
SSH2	0.787851	-0.175643	0.159	0.133	1	0.885373	1.12947	1.19549
RNF2	0.581117	-0.176024	0.098	0.074	1	0.885139	1.12977	1.32432
EXOC5	0.00247871	-0.176201	0.256	0.102	1	0.88503	1.1299	2.5098
KCTD6	0.872571	-0.176411	0.085	0.074	1	0.884902	1.13007	1.14865
H2AC19	0.158152	-0.176459	0.012	0.046	1	0.884872	1.13011	0.26087
ITCH	0.225487	-0.176462	0.22	0.14	1	0.88487	1.13011	1.57143
AP1S2	0.338355	-0.176615	0.793	0.593	1	0.884776	1.13023	1.33727
ZSWIM8	0.178029	-0.176646	0.183	0.112	1	0.884757	1.13025	1.63393
ITPK1-AS1	0.131491	-0.176875	0.012	0.049	1	0.884617	1.13043	0.244898
ZBED3	0.28026	-0.177147	0.012	0.035	1	0.88445	1.13065	0.342857
LYST	0.0365858	-0.177253	0.354	0.196	1	0.884385	1.13073	1.80612
TMEM161B-DT	0.182127	-0.177534	0.098	0.053	1	0.884213	1.13095	1.84906
SFXN5	0.162822	-0.177614	0.207	0.13	1	0.884164	1.13101	1.59231
SPHK1	0.300883	-0.177757	0.39	0.27	1	0.884076	1.13112	1.44444
RAB7A	0.035853	-0.177974	0.707	0.411	1	0.883943	1.13129	1.72019
TMEM71	0.811317	-0.178001	0.061	0.053	1	0.883927	1.13132	1.15094
COMP	0.490936	-0.17806	0.012	0.025	1	0.883891	1.13136	0.48
NAV2-AS3	0.113139	-0.178107	0.012	0.053	1	0.883862	1.1314	0.226415
NKTR	0.00446201	-0.178208	0.61	0.319	1	0.8838	1.13148	1.91223
SLC12A2	0.323272	-0.178619	0.171	0.116	1	0.883549	1.1318	1.47414
PCBP2	0.492893	-0.178731	0.707	0.505	1	0.88348	1.13189	1.4
TCF7	0.553575	-0.178823	0.061	0.077	1	0.883423	1.13196	0.792208
FAM126B	0.478854	-0.178877	0.122	0.088	1	0.88339	1.132	1.38636
STAU1	0.0672262	-0.178884	0.378	0.225	1	0.883386	1.13201	1.68
MRPL1	0.0554248	-0.178964	0.146	0.07	1	0.883337	1.13207	2.08571
CAMK2B	0.328774	-0.179279	0.024	0.049	1	0.883144	1.13232	0.489796
RAB6A	0.00308127	-0.179411	0.573	0.274	1	0.883063	1.13242	2.09124
CDC14A	0.953066	-0.179499	0.061	0.06	1	0.883009	1.13249	1.01667
CXCL8	0.170158	-0.179546	0.11	0.06	1	0.882981	1.13253	1.83333
ATXN3	0.405742	-0.179572	0.159	0.112	1	0.882965	1.13255	1.41964
TRPM3	0.0595066	-0.17958	0	0.042	1	0.88296	1.13255	0
GTF2A1	0.0276795	-0.17965	0.268	0.137	1	0.882917	1.13261	1.9562
RALGPS2	0.182501	-0.179681	0.159	0.095	1	0.882898	1.13263	1.67368
SLC27A1	0.43286	-0.179726	0.171	0.123	1	0.882871	1.13267	1.39024
LONRF3	0.071615	-0.179798	0	0.039	1	0.882827	1.13273	0
WDR59	0.323471	-0.1798	0.11	0.07	1	0.882825	1.13273	1.57143
G3BP2	0.0121684	-0.179804	0.293	0.14	1	0.882823	1.13273	2.09286
OSGIN2	0.167373	-0.179887	0.134	0.077	1	0.882772	1.1328	1.74026
CEP104	0.568154	-0.17993	0.073	0.053	1	0.882746	1.13283	1.37736
IFIT1	0.848754	-0.179965	0.085	0.088	1	0.882725	1.13286	0.965909
CCNL2	0.0119176	-0.180296	0.488	0.256	1	0.882522	1.13312	1.90625
NUMB	0.0686766	-0.180558	0.293	0.168	1	0.882362	1.13332	1.74405
TIAL1	0.0317462	-0.180655	0.451	0.246	1	0.882303	1.1334	1.83333
KCNIP4	0.0863147	-0.180784	0	0.035	1	0.882224	1.1335	0
CHM	0.0501132	-0.180816	0.183	0.091	1	0.882204	1.13352	2.01099
TMEM38B	0.419827	-0.180906	0.122	0.084	1	0.882149	1.1336	1.45238
LIN7C	0.0107187	-0.180957	0.317	0.151	1	0.882118	1.13364	2.09934
C1orf35	0.0331828	-0.181033	0.256	0.133	1	0.882071	1.1337	1.92481
LMTK2	0.782948	-0.181149	0.037	0.042	1	0.882	1.13379	0.880952
SOS2	0.0314558	-0.181239	0.341	0.182	1	0.881945	1.13386	1.87363
PHF14	0.0881709	-0.181282	0.256	0.151	1	0.881919	1.13389	1.69536
PPP1R1B	0.104228	-0.181352	0	0.032	1	0.881876	1.13395	0
NCBP3	0.0203063	-0.18136	0.244	0.119	1	0.881872	1.13395	2.05042
RBM10	0.94025	-0.181378	0.134	0.123	1	0.88186	1.13397	1.08943
WDFY3	0.464579	-0.181476	0.122	0.088	1	0.8818	1.13404	1.38636
L3MBTL3	0.235908	-0.181569	0.024	0.056	1	0.881744	1.13412	0.428571
BMPR2	0.0747689	-0.18158	0.354	0.207	1	0.881737	1.13413	1.71014
AC019117.2	0.233109	-0.181615	0.012	0.039	1	0.881715	1.13415	0.307692
PFKFB2	0.109392	-0.181651	0.012	0.053	1	0.881693	1.13418	0.226415
SLC66A2	0.545677	-0.182146	0.159	0.119	1	0.881391	1.13457	1.33613
CHMP4B	0.029818	-0.18227	0.512	0.281	1	0.881315	1.13467	1.82206
IFIT3	0.148597	-0.182752	0.183	0.112	1	0.881021	1.13505	1.63393
STRN3	0.0643844	-0.182784	0.293	0.165	1	0.881001	1.13507	1.77576
CYB5R2	0.0338052	-0.182853	0.207	0.102	1	0.880959	1.13513	2.02941
MGME1	0.000372701	-0.18291	0.146	0.035	1	0.880925	1.13517	4.17143
RBP1	0.947169	-0.18304	0.073	0.067	1	0.880845	1.13527	1.08955
ZNF394	0.730505	-0.183207	0.073	0.06	1	0.880743	1.1354	1.21667
KBTBD7	0.943852	-0.183268	0.061	0.056	1	0.880706	1.13545	1.08929
TARS3	0.173733	-0.183324	0.268	0.168	1	0.880672	1.1355	1.59524
CAMK2D	0.0778181	-0.183409	0.28	0.165	1	0.88062	1.13556	1.69697
VSIR	0.43998	-0.183507	0.037	0.056	1	0.88056	1.13564	0.660714
PRKAR2A	0.0619106	-0.183525	0.244	0.133	1	0.880549	1.13566	1.83459
ZDHHC21	0.00377707	-0.183669	0.171	0.06	1	0.880461	1.13577	2.85
SGMS2	0.504249	-0.183738	0.049	0.067	1	0.880419	1.13582	0.731343
IKZF5	0.702731	-0.183748	0.085	0.095	1	0.880413	1.13583	0.894737
UVSSA	0.592522	-0.18391	0.037	0.049	1	0.880314	1.13596	0.755102
ELP2	0.571728	-0.184237	0.159	0.123	1	0.880114	1.13622	1.29268
SDK2	0.0412175	-0.184285	0	0.049	1	0.880085	1.13625	0
FAM72B	0.71639	-0.184295	0.049	0.039	1	0.880079	1.13626	1.25641
POMT1	0.0440564	-0.184876	0.122	0.053	1	0.879724	1.13672	2.30189
AHCYL2	0.263822	-0.184993	0.024	0.053	1	0.879653	1.13681	0.45283
HSPA1L	0.587541	-0.185076	0.037	0.025	1	0.879603	1.13688	1.48
PDLIM5	0.0553496	-0.185105	0.22	0.116	1	0.879585	1.1369	1.89655
ZNF570	0.49388	-0.185261	0.012	0.025	1	0.87949	1.13702	0.48
ZNF844	0.738978	-0.18534	0.073	0.06	1	0.879442	1.13709	1.21667
ATG12	0.0439253	-0.185354	0.28	0.154	1	0.879433	1.1371	1.81818
NOP53	0.869839	-0.18537	0.744	0.551	1	0.879424	1.13711	1.35027
ENO2	0.91179	-0.185633	0.11	0.098	1	0.879263	1.13732	1.12245
ADAMTS7	0.0233206	-0.185644	0.427	0.232	1	0.879256	1.13732	1.84052
ZMYM3	0.920796	-0.185705	0.049	0.049	1	0.879219	1.13737	1
ITPR2	0.394998	-0.18577	0.049	0.074	1	0.87918	1.13742	0.662162
TSPYL4	0.471481	-0.185934	0.11	0.077	1	0.87908	1.13755	1.42857
CRYBG3	0.357459	-0.186021	0.098	0.063	1	0.879027	1.13762	1.55556
SRRT	0.146271	-0.186222	0.256	0.158	1	0.878905	1.13778	1.62025
MOB1A	0.0171008	-0.18625	0.427	0.228	1	0.878887	1.1378	1.87281
ADD1	0.133759	-0.186316	0.585	0.375	1	0.878847	1.13785	1.56
CYB5D2	0.00416618	-0.186534	0.134	0.042	1	0.878714	1.13803	3.19048
USP38	0.882648	-0.186583	0.122	0.119	1	0.878685	1.13806	1.02521
CLCN5	0.56874	-0.186742	0.049	0.063	1	0.878588	1.13819	0.777778
NPHP3	0.0912152	-0.186767	0.171	0.091	1	0.878572	1.13821	1.87912
PAXX	0.00147709	-0.186885	0.463	0.211	1	0.8785	1.1383	2.19431
PLEKHA3	0.0858966	-0.187021	0.293	0.172	1	0.878418	1.13841	1.70349
GNAZ	0.879365	-0.187045	0.024	0.021	1	0.878403	1.13843	1.14286
SYT14	0.0863147	-0.187151	0	0.035	1	0.878338	1.13851	0
FUOM	0.173308	-0.187259	0.134	0.077	1	0.878273	1.1386	1.74026
ZNF654	0.886739	-0.1874	0.11	0.098	1	0.878187	1.13871	1.12245
CITED2	0.143687	-0.187764	0.28	0.179	1	0.877965	1.139	1.56425
MRPS31	0.321002	-0.18784	0.11	0.07	1	0.877919	1.13906	1.57143
SOX15	0.473879	-0.188121	0.073	0.049	1	0.877748	1.13928	1.4898
LINC00511	0.0237733	-0.188279	0.451	0.242	1	0.877652	1.1394	1.86364
CDC73	0.015184	-0.188343	0.366	0.189	1	0.877613	1.13945	1.93651
ZSCAN18	0.144721	-0.188352	0.22	0.133	1	0.877608	1.13946	1.65414
HERC3	0.0595066	-0.188397	0	0.042	1	0.877581	1.1395	0
SETD1B	0.660867	-0.188483	0.049	0.06	1	0.877528	1.13956	0.816667
RPL38	0.437856	-0.18871	0.939	0.895	1	0.87739	1.13974	1.04916
TP53INP2	0.764924	-0.188781	0.11	0.091	1	0.877347	1.1398	1.20879
CCSAP	0.704577	-0.188797	0.098	0.077	1	0.877337	1.13981	1.27273
ZNF514	0.734471	-0.188892	0.049	0.039	1	0.877279	1.13989	1.25641
TMEM116	0.588044	-0.188969	0.037	0.049	1	0.877232	1.13995	0.755102
PWWP2A	0.00234655	-0.189115	0.268	0.109	1	0.877144	1.14006	2.45872
EFEMP1	0.153187	-0.189126	0	0.025	1	0.877137	1.14007	0
ZNF141	0.456222	-0.189276	0.098	0.067	1	0.877046	1.14019	1.46269
SELE	0.250257	-0.189372	0.134	0.084	1	0.876988	1.14027	1.59524
GXYLT1	0.454646	-0.189414	0.098	0.067	1	0.876962	1.1403	1.46269
DYNC2I1	0.0217945	-0.18961	0.268	0.133	1	0.876843	1.14046	2.01504
USP37	0.715193	-0.189722	0.073	0.081	1	0.876775	1.14054	0.901235
DENND2A	0.591542	-0.189757	0.098	0.074	1	0.876753	1.14057	1.32432
PLCE1	0.70445	-0.18977	0.134	0.109	1	0.876745	1.14058	1.22936
SLC22A17	0.271079	-0.189794	0.61	0.404	1	0.876731	1.1406	1.5099
TSPAN13	0.322689	-0.189847	0.037	0.063	1	0.876698	1.14064	0.587302
C21orf91	0.941822	-0.189975	0.049	0.046	1	0.876621	1.14074	1.06522
GNPTAB	0.278945	-0.190216	0.122	0.077	1	0.876475	1.14093	1.58442
CCDC146	0.682542	-0.190226	0.037	0.046	1	0.876469	1.14094	0.804348
ZC4H2	0.490936	-0.190261	0.012	0.025	1	0.876447	1.14097	0.48
WNK3	0.459176	-0.190584	0.073	0.049	1	0.876251	1.14123	1.4898
FRMD8	0.137086	-0.191047	0.244	0.147	1	0.875969	1.14159	1.65986
VPS13D	0.74175	-0.191127	0.073	0.081	1	0.875921	1.14165	0.901235
BRSK2	0.0595066	-0.191176	0	0.042	1	0.875891	1.14169	0
RBM22	0.430921	-0.191193	0.244	0.172	1	0.875881	1.14171	1.4186
ZNRF2	0.425476	-0.191203	0.317	0.232	1	0.875875	1.14172	1.36638
RASA2	0.965048	-0.191304	0.073	0.07	1	0.875814	1.1418	1.04286
STXBP5	0.371504	-0.191416	0.098	0.063	1	0.875746	1.14188	1.55556
RARA	0.0316675	-0.191785	0.439	0.246	1	0.875522	1.14218	1.78455
SP3	0.0300758	-0.191797	0.329	0.175	1	0.875515	1.14219	1.88
TMEM170A	0.183446	-0.19204	0.195	0.119	1	0.875367	1.14238	1.63866
ABTB1	0.632498	-0.192151	0.061	0.046	1	0.8753	1.14247	1.32609
CARHSP1	0.104256	-0.192462	0.195	0.109	1	0.875111	1.14271	1.78899
ARID2	0.132795	-0.192737	0.183	0.105	1	0.874944	1.14293	1.74286
C11orf91	0.928318	-0.192743	0.049	0.049	1	0.87494	1.14294	1
UBE4B	0.563319	-0.19301	0.122	0.091	1	0.874778	1.14315	1.34066
NUMA1	0.182743	-0.193192	0.366	0.246	1	0.874668	1.14329	1.4878
SNTB2	0.417159	-0.193373	0.183	0.13	1	0.874559	1.14343	1.40769
PSD3	0.795549	-0.193557	0.061	0.067	1	0.874447	1.14358	0.910448
POLG	0.263382	-0.193612	0.134	0.084	1	0.874414	1.14362	1.59524
PLIN2	0.256033	-0.19379	0.134	0.084	1	0.874306	1.14376	1.59524
MLLT10	0.140049	-0.193804	0.171	0.098	1	0.874297	1.14378	1.7449
ATRX	0.151501	-0.193881	0.561	0.358	1	0.874251	1.14384	1.56704
ADGRA2	0.157823	-0.193894	0.195	0.119	1	0.874243	1.14385	1.63866
NKX6-2	0.071615	-0.193965	0	0.039	1	0.8742	1.1439	0
DEK	0.0585799	-0.194015	0.585	0.354	1	0.874169	1.14394	1.65254
MIPOL1	0.982342	-0.194136	0.037	0.035	1	0.874096	1.14404	1.05714
CMC2	0.0145414	-0.194464	0.561	0.305	1	0.873897	1.1443	1.83934
MFSD14A	0.380891	-0.194585	0.159	0.109	1	0.873824	1.14439	1.45872
SIPA1L1	0.453843	-0.194664	0.146	0.105	1	0.873776	1.14446	1.39048
ZBTB37	0.497273	-0.194759	0.098	0.07	1	0.873719	1.14453	1.4
NECTIN1	0.315718	-0.1949	0.024	0.049	1	0.873634	1.14464	0.489796
EIF4A3	0.0109763	-0.194923	0.439	0.225	1	0.873619	1.14466	1.95111
UFM1	0.0029019	-0.194989	0.439	0.211	1	0.87358	1.14472	2.08057
ATOH8	0.0412175	-0.195071	0	0.049	1	0.87353	1.14478	0
TUBA1A	0.504545	-0.195233	0.878	0.789	1	0.873432	1.14491	1.1128
KIAA0930	0.872205	-0.195312	0.146	0.13	1	0.873384	1.14497	1.12308
STK24	0.757859	-0.195562	0.11	0.091	1	0.873232	1.14517	1.20879
TGFB2	0.136075	-0.195899	0.171	0.098	1	0.873029	1.14544	1.7449
ZDBF2	0.404681	-0.195967	0.012	0.028	1	0.872988	1.14549	0.428571
NCOR1	0.0214126	-0.196046	0.451	0.242	1	0.87294	1.14555	1.86364
DUSP15	0.144488	-0.196205	0.134	0.074	1	0.872843	1.14568	1.81081
GFRA2	0.299183	-0.196251	0.207	0.14	1	0.872816	1.14572	1.47857
SLC25A36	0.847951	-0.196509	0.268	0.225	1	0.872659	1.14592	1.19111
ATXN1	0.122922	-0.196719	0.256	0.154	1	0.872532	1.14609	1.66234
UBE2B	0.131098	-0.196991	0.634	0.411	1	0.872368	1.14631	1.54258
MORC4	0.511456	-0.197021	0.049	0.067	1	0.87235	1.14633	0.731343
CTNNA3	0.071615	-0.197225	0	0.039	1	0.872227	1.14649	0
UBD	0.228959	-0.197266	0	0.018	1	0.872202	1.14652	0
ISCU	0.121433	-0.197496	0.5	0.305	1	0.872063	1.14671	1.63934
EHD1	0.840252	-0.197643	0.085	0.088	1	0.871974	1.14682	0.965909
SORBS2	0.00957094	-0.197757	0.415	0.211	1	0.871905	1.14691	1.96682
NR1H3	0.51501	-0.197926	0.024	0.039	1	0.871803	1.14705	0.615385
RAB10	0.0542753	-0.198127	0.524	0.309	1	0.871681	1.14721	1.69579
BAZ2B	0.352404	-0.19884	0.268	0.189	1	0.871251	1.14777	1.41799
EPC1	0.0095781	-0.198987	0.463	0.239	1	0.871162	1.14789	1.93724
MT-ATP8	0.0745606	-0.199107	0.232	0.13	1	0.871089	1.14799	1.78462
DUSP1	0.141073	-0.199197	0.744	0.537	1	0.871035	1.14806	1.38547
BAZ1A	0.0359456	-0.199266	0.378	0.214	1	0.870993	1.14811	1.76636
CCDC9	0.332551	-0.199381	0.085	0.053	1	0.870924	1.14821	1.60377
SYPL1	0.255086	-0.199391	0.537	0.365	1	0.870918	1.14821	1.47123
ERBB2	0.170534	-0.199569	0.378	0.246	1	0.870811	1.14836	1.53659
PHLDB2	0.0249226	-0.199722	0.317	0.168	1	0.870719	1.14848	1.8869
INPP5E	0.666062	-0.200097	0.085	0.067	1	0.870492	1.14878	1.26866
SLC35F1	0.0599133	-0.200114	0.329	0.186	1	0.870482	1.14879	1.76882
GOLGA7	0.281288	-0.20022	0.439	0.298	1	0.870418	1.14887	1.47315
AIDA	0.00236933	-0.200367	0.366	0.165	1	0.870329	1.14899	2.21818
SLAIN2	0.144366	-0.200368	0.341	0.218	1	0.870329	1.14899	1.56422
MAP4K3	0.152035	-0.20038	0.183	0.109	1	0.870321	1.149	1.6789
NPIPB4	0.438161	-0.200406	0.037	0.056	1	0.870305	1.14902	0.660714
TENM4	0.229374	-0.200431	0.012	0.039	1	0.87029	1.14904	0.307692
TARS1	0.0676106	-0.200458	0.341	0.196	1	0.870274	1.14906	1.7398
RAB33B	0.478684	-0.200671	0.146	0.105	1	0.870146	1.14923	1.39048
KCTD1	0.478135	-0.200716	0.122	0.088	1	0.870118	1.14927	1.38636
CDK2AP2	0.162169	-0.20107	0.61	0.379	1	0.869905	1.14955	1.6095
ZNF710	0.893815	-0.201443	0.037	0.039	1	0.86968	1.14985	0.948718
MTO1	0.436725	-0.201549	0.024	0.042	1	0.869616	1.14993	0.571429
IMP3	0.0414553	-0.201762	0.256	0.137	1	0.869488	1.1501	1.86861
ADIPOR2	0.505941	-0.20179	0.146	0.109	1	0.869471	1.15012	1.33945
SRGAP3	0.0495026	-0.202111	0	0.046	1	0.869277	1.15038	0
KIAA2026	0.117282	-0.20216	0.305	0.186	1	0.869248	1.15042	1.63978
KCNE4	0.879312	-0.202462	0.061	0.063	1	0.869066	1.15066	0.968254
HERC1	0.484007	-0.202481	0.146	0.105	1	0.869055	1.15068	1.39048
ATP6V1A	0.457716	-0.2025	0.146	0.105	1	0.869043	1.15069	1.39048
NRCAM	0.131491	-0.202522	0.012	0.049	1	0.86903	1.15071	0.244898
BCL2L11	0.713006	-0.202684	0.061	0.07	1	0.868933	1.15084	0.871429
TMEM158	0.240976	-0.202697	0.037	0.07	1	0.868925	1.15085	0.528571
IP6K1	0.241868	-0.202746	0.183	0.116	1	0.868895	1.15089	1.57759
TRRAP	0.616195	-0.2028	0.098	0.074	1	0.868862	1.15093	1.32432
NANOS1	0.153187	-0.202879	0	0.025	1	0.868815	1.15099	0
LRRTM1	0.126161	-0.20295	0	0.028	1	0.868773	1.15105	0
DCLK3	0.071615	-0.202951	0	0.039	1	0.868771	1.15105	0
GPX3	0.126161	-0.203013	0	0.028	1	0.868734	1.1511	0
SPOPL	0.219001	-0.203124	0.11	0.063	1	0.868667	1.15119	1.74603
KSR1	0.373389	-0.203223	0.024	0.046	1	0.868608	1.15127	0.521739
CXCL10	0.908489	-0.203296	0.012	0.011	1	0.868564	1.15133	1.09091
ATP2A2	0.293431	-0.203363	0.39	0.27	1	0.868523	1.15138	1.44444
MRAS	0.325569	-0.203461	0.037	0.063	1	0.868465	1.15146	0.587302
NUCKS1	0.522509	-0.203527	0.805	0.719	1	0.868425	1.15151	1.11961
VAV2	0.438826	-0.203999	0.024	0.042	1	0.868141	1.15189	0.571429
CYRIA	0.962216	-0.204461	0.061	0.06	1	0.867863	1.15226	1.01667
ASRGL1	0.34022	-0.204473	0.037	0.063	1	0.867856	1.15227	0.587302
HCFC2	0.953198	-0.204611	0.061	0.056	1	0.867773	1.15238	1.08929
DIPK2A	0.137185	-0.204655	0.024	0.067	1	0.867746	1.15241	0.358209
NXPE3	0.863817	-0.20477	0.183	0.158	1	0.867677	1.1525	1.15823
RNF169	0.175108	-0.205021	0.195	0.119	1	0.867526	1.1527	1.63866
BICD1	0.0105856	-0.205281	0.549	0.291	1	0.86737	1.15291	1.8866
CCDC152	0.342677	-0.20536	0.085	0.053	1	0.867322	1.15297	1.60377
PRXL2A	0.206282	-0.205394	0.037	0.074	1	0.867302	1.153	0.5
LCA5	0.972831	-0.205451	0.049	0.046	1	0.867268	1.15305	1.06522
TMEM74B	0.071615	-0.205531	0	0.039	1	0.86722	1.15311	0
FCGRT	0.10792	-0.205984	0.402	0.253	1	0.866947	1.15347	1.58893
CDR2	0.0995101	-0.206143	0.232	0.133	1	0.866851	1.1536	1.74436
NFX1	0.403647	-0.206181	0.085	0.056	1	0.866829	1.15363	1.51786
ZRANB2	0.0168173	-0.206187	0.451	0.242	1	0.866825	1.15364	1.86364
PATZ1	0.0434911	-0.206205	0.122	0.053	1	0.866815	1.15365	2.30189
DZIP3	0.29684	-0.206535	0.073	0.042	1	0.866616	1.15391	1.7381
WASL	0.173666	-0.206591	0.439	0.284	1	0.866582	1.15396	1.54577
PATL1	0.248684	-0.206749	0.049	0.084	1	0.866488	1.15408	0.583333
FBXO30	0.413092	-0.206981	0.122	0.084	1	0.866348	1.15427	1.45238
LGALS7B	0.619536	-0.207011	0.024	0.035	1	0.86633	1.15429	0.685714
ERCC5	0.201074	-0.207119	0.146	0.088	1	0.866265	1.15438	1.65909
GSTM3	0.245111	-0.20718	0.207	0.133	1	0.866228	1.15443	1.55639
MOAP1	0.550192	-0.207321	0.11	0.081	1	0.866144	1.15454	1.35802
PDCD4	0.339239	-0.207569	0.195	0.133	1	0.865995	1.15474	1.46617
ANKRD42	0.383086	-0.207672	0.049	0.074	1	0.865933	1.15482	0.662162
SYDE2	0.118659	-0.207684	0.024	0.07	1	0.865926	1.15483	0.342857
FLCN	0.863812	-0.207772	0.061	0.063	1	0.865874	1.1549	0.968254
YLPM1	0.43286	-0.207852	0.171	0.123	1	0.865826	1.15497	1.39024
USP36	0.965271	-0.20804	0.134	0.119	1	0.865712	1.15512	1.12605
VPS54	0.548582	-0.208112	0.11	0.081	1	0.865669	1.15518	1.35802
REXO1	0.17012	-0.208128	0.195	0.119	1	0.86566	1.15519	1.63866
EMC2	0.00594074	-0.208446	0.415	0.2	1	0.865469	1.15544	2.075
RPRD2	0.921304	-0.208511	0.098	0.088	1	0.86543	1.15549	1.11364
CTSF	0.375352	-0.208525	0.207	0.144	1	0.865422	1.15551	1.4375
SLC16A1	0.344646	-0.208544	0.134	0.091	1	0.86541	1.15552	1.47253
FCHO2	0.313042	-0.208606	0.159	0.105	1	0.865373	1.15557	1.51429
CXCL3	0.375758	-0.208623	0.085	0.056	1	0.865363	1.15558	1.51786
PSRC1	0.832484	-0.208703	0.024	0.028	1	0.865315	1.15565	0.857143
IL11RA	0.310356	-0.208705	0.171	0.112	1	0.865314	1.15565	1.52679
GMPS	0.113085	-0.208897	0.22	0.126	1	0.865198	1.1558	1.74603
MAGT1	0.0263685	-0.2089	0.317	0.165	1	0.865197	1.15581	1.92121
IRAK2	0.636997	-0.208915	0.061	0.046	1	0.865188	1.15582	1.32609
ZNF800	0.0571341	-0.208973	0.244	0.133	1	0.865153	1.15587	1.83459
NFKBIE	0.280695	-0.209021	0.146	0.095	1	0.865124	1.1559	1.53684
PHLDB1	0.0332262	-0.209164	0.585	0.333	1	0.865038	1.15602	1.75676
PALM	0.383086	-0.209165	0.049	0.074	1	0.865038	1.15602	0.662162
ILF3-DT	0.215063	-0.209182	0.159	0.098	1	0.865028	1.15603	1.62245
GPM6A	0.0863147	-0.209197	0	0.035	1	0.865018	1.15604	0
CACUL1	0.326271	-0.209224	0.171	0.116	1	0.865002	1.15607	1.47414
HIBCH	0.0604394	-0.20933	0.159	0.077	1	0.864939	1.15615	2.06494
PCOLCE	0.939353	-0.209412	0.061	0.06	1	0.86489	1.15622	1.01667
IST1	0.161897	-0.209416	0.415	0.267	1	0.864887	1.15622	1.55431
TMEM35B	0.328568	-0.209516	0.329	0.225	1	0.864827	1.1563	1.46222
CENPL	0.37339	-0.20961	0.024	0.046	1	0.864771	1.15638	0.521739
SNRNP27	0.0307631	-0.209647	0.329	0.172	1	0.864749	1.1564	1.91279
ATP8A1	0.305682	-0.209675	0.049	0.081	1	0.864732	1.15643	0.604938
NRG1	0.0286293	-0.209743	0	0.056	1	0.864691	1.15648	0
ATP6V1C1	0.0956677	-0.209906	0.159	0.084	1	0.864594	1.15661	1.89286
LARGE1	0.153367	-0.209973	0.195	0.116	1	0.864553	1.15667	1.68103
HSPA14	0.0991143	-0.210005	0.024	0.074	1	0.864534	1.15669	0.324324
PURA	0.199326	-0.210118	0.549	0.365	1	0.864466	1.15678	1.50411
SPINDOC	0.788562	-0.210143	0.073	0.077	1	0.864451	1.1568	0.948052
RBM14	0.0636465	-0.210161	0.293	0.165	1	0.864441	1.15682	1.77576
NR2C1	0.85023	-0.21022	0.11	0.095	1	0.864405	1.15686	1.15789
XBP1	0.0262064	-0.21024	0.512	0.284	1	0.864393	1.15688	1.80282
RIPK4	0.190368	-0.210663	0.012	0.042	1	0.86414	1.15722	0.285714
LDB1	0.028745	-0.210903	0.134	0.056	1	0.863996	1.15741	2.39286
ID1	0.166339	-0.210963	0.232	0.144	1	0.86396	1.15746	1.61111
SEC14L1	0.127335	-0.211015	0.22	0.13	1	0.863929	1.1575	1.69231
WBP2	0.0942715	-0.211098	0.354	0.214	1	0.863879	1.15757	1.65421
WDR70	0.480577	-0.211116	0.11	0.077	1	0.863869	1.15758	1.42857
AC144831.1	0.404681	-0.211626	0.012	0.028	1	0.863563	1.15799	0.428571
MCMBP	0.0208536	-0.211639	0.256	0.126	1	0.863556	1.158	2.03175
HMGCS1	0.0860691	-0.211734	0.207	0.116	1	0.863499	1.15808	1.78448
ABHD17B	0.338736	-0.211761	0.037	0.063	1	0.863483	1.1581	0.587302
SH3BP2	0.0666408	-0.212083	0.293	0.165	1	0.86329	1.15836	1.77576
PGAP1	0.380093	-0.212143	0.098	0.063	1	0.863254	1.15841	1.55556
SORT1	0.221605	-0.212166	0.305	0.2	1	0.863241	1.15843	1.525
CLEC16A	0.680093	-0.212432	0.037	0.046	1	0.863081	1.15864	0.804348
MTA2	0.964505	-0.212493	0.061	0.06	1	0.863044	1.15869	1.01667
DMXL1	0.594122	-0.212691	0.146	0.112	1	0.862926	1.15885	1.30357
SAFB	0.686539	-0.212871	0.195	0.158	1	0.862819	1.15899	1.23418
ZMYND8	0.125221	-0.212907	0.195	0.112	1	0.862797	1.15902	1.74107
TMEM256	0.0555161	-0.212914	0.439	0.256	1	0.862793	1.15903	1.71484
GTF2IRD2B	0.446812	-0.213155	0.098	0.067	1	0.862649	1.15922	1.46269
TINAGL1	0.153187	-0.213232	0	0.025	1	0.862603	1.15928	0
SYVN1	0.164984	-0.213258	0.171	0.102	1	0.862587	1.1593	1.67647
KAT5	0.01334	-0.213439	0.207	0.091	1	0.862479	1.15945	2.27473
POU3F1	0.0916452	-0.213485	0.61	0.404	1	0.862452	1.15949	1.5099
TBL1XR1	0.140536	-0.213541	0.427	0.263	1	0.862418	1.15953	1.62357
ARHGAP26	0.685388	-0.213594	0.11	0.088	1	0.862386	1.15957	1.25
CEP44	0.920796	-0.213772	0.049	0.049	1	0.86228	1.15972	1
AKAP10	0.739683	-0.213834	0.061	0.049	1	0.862243	1.15977	1.2449
C10orf82	0.131491	-0.213884	0.012	0.049	1	0.862213	1.15981	0.244898
NRBP1	0.0211397	-0.214773	0.415	0.218	1	0.861682	1.16052	1.90367
CBFA2T2	0.584844	-0.214962	0.085	0.063	1	0.861569	1.16067	1.34921
KLHL15	0.915536	-0.21499	0.085	0.077	1	0.861552	1.1607	1.1039
SNN	0.38546	-0.214992	0.159	0.109	1	0.861551	1.1607	1.45872
SKA2	0.109189	-0.215178	0.354	0.218	1	0.86144	1.16085	1.62385
INO80	0.778483	-0.215355	0.134	0.112	1	0.861334	1.16099	1.19643
MAP2K7	0.22195	-0.215554	0.11	0.063	1	0.861215	1.16115	1.74603
PPP2R2B	0.495315	-0.215556	0.049	0.067	1	0.861214	1.16115	0.731343
BRD7	0.0165554	-0.216074	0.317	0.161	1	0.860905	1.16157	1.96894
DENND4A	0.441038	-0.216132	0.049	0.07	1	0.860871	1.16161	0.7
FAM193B	0.0206618	-0.216173	0.268	0.133	1	0.860846	1.16165	2.01504
PANK2	0.478684	-0.216187	0.146	0.105	1	0.860838	1.16166	1.39048
SETD1A	0.550086	-0.216196	0.061	0.077	1	0.860832	1.16167	0.792208
PARD6B	0.999008	-0.216206	0.085	0.081	1	0.860826	1.16167	1.04938
ZNF496	0.951476	-0.216276	0.073	0.067	1	0.860785	1.16173	1.08955
SHROOM3	0.0595066	-0.216601	0	0.042	1	0.860591	1.16199	0
PKD2	0.0534248	-0.216715	0.232	0.123	1	0.860522	1.16208	1.88618
EID3	0.950861	-0.21678	0.061	0.056	1	0.860484	1.16214	1.08929
SIRT1	0.984435	-0.216927	0.134	0.123	1	0.860396	1.16225	1.08943
OBSL1	0.363002	-0.217143	0.195	0.133	1	0.860267	1.16243	1.46617
PIGK	0.0357738	-0.21717	0.256	0.13	1	0.860251	1.16245	1.96923
RAD21	0.0496541	-0.217368	0.488	0.281	1	0.860133	1.16261	1.73665
DTX4	0.0343427	-0.217404	0	0.053	1	0.860112	1.16264	0
COX19	0.101891	-0.217462	0.146	0.077	1	0.860077	1.16269	1.8961
NSMAF	0.495648	-0.217563	0.098	0.07	1	0.860017	1.16277	1.4
NGF	0.845915	-0.217688	0.073	0.063	1	0.859942	1.16287	1.15873
TTC21B	0.78436	-0.217769	0.146	0.123	1	0.859894	1.16293	1.18699
SLC30A4	0.109392	-0.217872	0.012	0.053	1	0.859833	1.16302	0.226415
AASDH	0.788115	-0.217941	0.061	0.067	1	0.859792	1.16307	0.910448
AC012368.1	0.0412175	-0.217954	0	0.049	1	0.859784	1.16308	0
DYNC1H1	0.566794	-0.218066	0.598	0.449	1	0.859717	1.16317	1.33185
ANK2	0.0141975	-0.218152	0.415	0.214	1	0.859666	1.16324	1.93925
SLC20A2	0.0511787	-0.218181	0.256	0.137	1	0.859649	1.16327	1.86861
CCDC115	0.0719274	-0.218321	0.232	0.126	1	0.859565	1.16338	1.84127
INPP5F	0.091012	-0.218322	0.39	0.232	1	0.859565	1.16338	1.68103
CUX1	0.033984	-0.218385	0.451	0.253	1	0.859527	1.16343	1.78261
CBWD5	0.663411	-0.218585	0.122	0.095	1	0.859408	1.16359	1.28421
SMIM14	0.271319	-0.218796	0.22	0.144	1	0.859282	1.16376	1.52778
BCORL1	0.222465	-0.218828	0.024	0.056	1	0.859263	1.16379	0.428571
MFAP4	0.730976	-0.218861	0.049	0.056	1	0.859243	1.16381	0.875
CDK2	0.834594	-0.219055	0.085	0.088	1	0.859128	1.16397	0.965909
KPNA1	0.330186	-0.219096	0.256	0.179	1	0.859104	1.164	1.43017
MDM1	0.500334	-0.219273	0.085	0.06	1	0.858998	1.16415	1.41667
FTX	0.0128238	-0.219466	0.244	0.112	1	0.858883	1.1643	2.17857
TTR	0.952151	-0.219548	0.049	0.046	1	0.858834	1.16437	1.06522
LCORL	0.96642	-0.219678	0.134	0.123	1	0.858757	1.16447	1.08943
STAM	0.738599	-0.219681	0.146	0.119	1	0.858755	1.16448	1.22689
PHF20	0.145497	-0.21987	0.232	0.14	1	0.858643	1.16463	1.65714
GPSM1	0.145322	-0.219992	0.354	0.225	1	0.85857	1.16473	1.57333
PTPRN2	0.334327	-0.220009	0.012	0.032	1	0.85856	1.16474	0.375
LRRC8C	0.0736028	-0.220067	0.024	0.081	1	0.858526	1.16479	0.296296
GPR37L1	0.0396743	-0.220121	0.012	0.074	1	0.858493	1.16483	0.162162
SAMD1	0.00637131	-0.220167	0.341	0.161	1	0.858466	1.16487	2.11801
PAX3	0.315159	-0.220199	0.207	0.14	1	0.858447	1.16489	1.47857
RPL15	0.348119	-0.220269	0.927	0.905	1	0.858406	1.16495	1.02431
GCLM	0.104935	-0.220851	0.134	0.07	1	0.858059	1.16542	1.91429
ATXN7L3	0.0217656	-0.220909	0.183	0.084	1	0.858025	1.16547	2.17857
XIAP	0.00813897	-0.220924	0.354	0.172	1	0.858016	1.16548	2.05814
USF2	0.0225425	-0.220933	0.5	0.267	1	0.85801	1.16549	1.87266
DGKD	0.441804	-0.220969	0.037	0.056	1	0.857989	1.16552	0.660714
ZNF821	0.843345	-0.221008	0.11	0.109	1	0.857966	1.16555	1.00917
CFAP70	0.232359	-0.221053	0.012	0.039	1	0.857939	1.16558	0.307692
CMTM6	0.0729807	-0.221501	0.39	0.228	1	0.857672	1.16595	1.71053
ELL	0.367577	-0.221566	0.122	0.081	1	0.857634	1.166	1.50617
PNMA1	0.00278045	-0.221862	0.451	0.214	1	0.857458	1.16624	2.10748
CALM3	0.00463895	-0.221944	0.39	0.186	1	0.85741	1.1663	2.09677
NMB	0.507655	-0.221975	0.134	0.098	1	0.857391	1.16633	1.36735
TTC28	0.650268	-0.222047	0.049	0.06	1	0.857348	1.16639	0.816667
POLB	0.769673	-0.222049	0.085	0.091	1	0.857347	1.16639	0.934066
NEIL1	0.325478	-0.222107	0.024	0.049	1	0.857312	1.16644	0.489796
C1orf52	0.21198	-0.222284	0.268	0.172	1	0.857207	1.16658	1.55814
LIPE	0.126161	-0.222472	0	0.028	1	0.857096	1.16673	0
SLC20A1	0.0830883	-0.223229	0.39	0.239	1	0.856646	1.16734	1.6318
HNRNPF	0.108722	-0.223353	0.585	0.351	1	0.856572	1.16744	1.66667
CWC22	0.281093	-0.223479	0.134	0.084	1	0.856498	1.16755	1.59524
MORC3	0.986566	-0.223603	0.146	0.133	1	0.856424	1.16765	1.09774
NUDT4	0.0139381	-0.223673	0.634	0.344	1	0.856382	1.1677	1.84302
CYP7B1	0.292363	-0.223847	0.22	0.147	1	0.856279	1.16784	1.4966
KLHDC8A	0.242106	-0.224218	0.037	0.07	1	0.856059	1.16814	0.528571
XRRA1	0.0199518	-0.224244	0.195	0.088	1	0.856043	1.16817	2.21591
GNG12	0.0655388	-0.224387	0.61	0.344	1	0.855959	1.16828	1.77326
CDK11B	0.0740346	-0.22465	0.159	0.081	1	0.855803	1.16849	1.96296
C2CD4B	0.404681	-0.224689	0.012	0.028	1	0.855779	1.16853	0.428571
PDE4DIP	0.254116	-0.224718	0.159	0.098	1	0.855762	1.16855	1.62245
GALNT18	0.0863147	-0.224764	0	0.035	1	0.855735	1.16859	0
SESN2	0.345706	-0.224922	0.061	0.091	1	0.855641	1.16871	0.67033
ZC3H7B	0.226358	-0.224966	0.171	0.109	1	0.855615	1.16875	1.56881
ZC3H12A	0.562223	-0.225045	0.171	0.133	1	0.855569	1.16881	1.28571
ZNF791	0.986632	-0.22511	0.11	0.102	1	0.85553	1.16887	1.07843
FLYWCH1	0.98909	-0.225174	0.085	0.081	1	0.855492	1.16892	1.04938
FOXN2	0.958487	-0.225357	0.146	0.137	1	0.855383	1.16907	1.06569
SERINC5	0.255266	-0.22558	0.28	0.189	1	0.855251	1.16925	1.48148
CLIP4	0.669919	-0.225877	0.085	0.095	1	0.855075	1.16949	0.894737
TYRO3	0.286151	-0.225933	0.037	0.067	1	0.855042	1.16953	0.552239
EIF2S3	0.178027	-0.225939	0.415	0.274	1	0.855039	1.16954	1.5146
ADCY9	0.160368	-0.225952	0.024	0.063	1	0.855031	1.16955	0.380952
WDR43	0.93839	-0.226109	0.159	0.14	1	0.854938	1.16968	1.13571
KRT15	0.195766	-0.226348	0.024	0.06	1	0.854796	1.16987	0.4
FGF18	0.222465	-0.226504	0.024	0.056	1	0.854704	1.17	0.428571
TTC3	0.409849	-0.226507	0.573	0.404	1	0.854702	1.17	1.41832
RAI1	0.189034	-0.226559	0.159	0.095	1	0.854671	1.17004	1.67368
SEPTIN10	0.274056	-0.227075	0.524	0.354	1	0.854365	1.17046	1.48023
DLX1	0.847517	-0.227451	0.049	0.053	1	0.854143	1.17076	0.924528
CCDC14	0.0172376	-0.227502	0.244	0.116	1	0.854113	1.17081	2.10345
KREMEN1	0.263822	-0.227552	0.024	0.053	1	0.854083	1.17085	0.45283
UPF1	0.265085	-0.227678	0.159	0.102	1	0.854008	1.17095	1.55882
SUPT5H	0.141007	-0.227781	0.293	0.182	1	0.853947	1.17103	1.60989
CREBZF	0.0982931	-0.227821	0.329	0.193	1	0.853923	1.17107	1.70466
XAF1	0.0675921	-0.227828	0.11	0.049	1	0.853919	1.17107	2.2449
SELENOW	0.405827	-0.228073	0.744	0.516	1	0.853774	1.17127	1.44186
ING3	0.062461	-0.228227	0.122	0.056	1	0.853683	1.17139	2.17857
SCD5	0.951476	-0.228313	0.073	0.067	1	0.853632	1.17146	1.08955
NEURL1B	0.380143	-0.228401	0.049	0.074	1	0.853581	1.17154	0.662162
ACACB	0.118555	-0.228627	0.012	0.053	1	0.853447	1.17172	0.226415
RYR1	0.0758075	-0.228815	0.012	0.06	1	0.853335	1.17187	0.2
WWP1	0.783554	-0.228873	0.098	0.102	1	0.853301	1.17192	0.960784
SYF2	0.130752	-0.228924	0.476	0.295	1	0.853271	1.17196	1.61356
CHD6	0.395891	-0.228954	0.256	0.182	1	0.853253	1.17199	1.40659
FMR1	0.18607	-0.228969	0.195	0.119	1	0.853244	1.172	1.63866
ST6GALNAC5	0.126161	-0.229196	0	0.028	1	0.85311	1.17218	0
POM121C	0.979173	-0.229264	0.085	0.081	1	0.85307	1.17224	1.04938
RPP14	0.229374	-0.229323	0.012	0.039	1	0.853035	1.17228	0.307692
SESTD1	0.680217	-0.229515	0.11	0.088	1	0.852921	1.17244	1.25
IRF2BP1	0.627234	-0.229713	0.11	0.084	1	0.852804	1.1726	1.30952
DLG2	0.280994	-0.230102	0.037	0.067	1	0.852574	1.17292	0.552239
MARCHF8	0.888188	-0.23052	0.037	0.039	1	0.852328	1.17326	0.948718
AVPI1	0.366401	-0.230603	0.207	0.144	1	0.852279	1.17333	1.4375
CMTM7	0.953066	-0.230886	0.061	0.06	1	0.852112	1.17356	1.01667
CNR1	0.071615	-0.231273	0	0.039	1	0.851883	1.17387	0
CPEB2	0.802965	-0.23128	0.122	0.126	1	0.851879	1.17388	0.968254
ZC3HAV1	0.880089	-0.231295	0.171	0.151	1	0.85187	1.17389	1.13245
SFT2D2	0.50342	-0.23131	0.134	0.098	1	0.851861	1.1739	1.36735
AFTPH	0.323462	-0.231372	0.256	0.179	1	0.851824	1.17395	1.43017
SLITRK5	0.23281	-0.231404	0.049	0.088	1	0.851806	1.17398	0.556818
CCDC93	0.63888	-0.231433	0.098	0.109	1	0.851788	1.174	0.899083
BRPF3	0.537961	-0.231694	0.061	0.077	1	0.851634	1.17421	0.792208
PDP1	0.804525	-0.231953	0.159	0.133	1	0.851481	1.17442	1.19549
PCIF1	0.608785	-0.231968	0.11	0.084	1	0.851472	1.17444	1.30952
TSR1	0.0201248	-0.231979	0.122	0.046	1	0.851466	1.17444	2.65217
AMMECR1L	0.141196	-0.232008	0.134	0.074	1	0.851449	1.17447	1.81081
YWHAE	0.532275	-0.232315	0.841	0.698	1	0.851268	1.17472	1.20487
ZNF462	0.401616	-0.232726	0.22	0.158	1	0.851025	1.17505	1.39241
BDP1	0.00509391	-0.232897	0.402	0.189	1	0.850924	1.17519	2.12698
TMEM95	0.104228	-0.232899	0	0.032	1	0.850923	1.17519	0
CPLANE1	0.806393	-0.232916	0.073	0.077	1	0.850913	1.17521	0.948052
WNT6	0.0863147	-0.233315	0	0.035	1	0.850678	1.17553	0
IPMK	0.632225	-0.233542	0.073	0.084	1	0.850544	1.17572	0.869048
NECTIN2	0.0304192	-0.233575	0.402	0.218	1	0.850524	1.17575	1.84404
CLIP1	0.0328629	-0.233671	0.28	0.147	1	0.850468	1.17582	1.90476
NPIPB5	0.627879	-0.234006	0.146	0.112	1	0.850271	1.1761	1.30357
KIF3C	0.455889	-0.234422	0.049	0.07	1	0.850026	1.17644	0.7
DUSP3	0.165206	-0.234503	0.195	0.116	1	0.849978	1.1765	1.68103
DLG1	0.0872241	-0.234541	0.305	0.175	1	0.849955	1.17653	1.74286
INO80B	0.231486	-0.234713	0.183	0.116	1	0.849854	1.17667	1.57759
YAF2	0.00906883	-0.235125	0.28	0.13	1	0.849611	1.17701	2.15385
CEBPZ	0.0491305	-0.235133	0.28	0.154	1	0.849607	1.17702	1.81818
CCDC144A	0.773315	-0.23534	0.085	0.091	1	0.849485	1.17718	0.934066
TCF20	0.543141	-0.235429	0.061	0.077	1	0.849432	1.17726	0.792208
PTPRJ	0.819348	-0.235569	0.171	0.161	1	0.84935	1.17737	1.06211
RCOR3	0.560654	-0.235612	0.159	0.119	1	0.849325	1.17741	1.33613
EPS8	0.0130933	-0.235618	0.341	0.168	1	0.849321	1.17741	2.02976
CD9	0.310208	-0.235676	0.927	0.846	1	0.849287	1.17746	1.09574
TULP3	0.0154494	-0.236177	0.341	0.175	1	0.848992	1.17787	1.94857
ANP32E	0.316954	-0.236227	0.28	0.189	1	0.848963	1.17791	1.48148
HERC5	0.436725	-0.236389	0.024	0.042	1	0.848867	1.17804	0.571429
CYP51A1	0.985508	-0.236507	0.122	0.112	1	0.848798	1.17814	1.08929
TMEM87A	0.0768343	-0.236698	0.366	0.214	1	0.848686	1.17829	1.71028
PHF21A	0.999181	-0.236733	0.134	0.123	1	0.848665	1.17832	1.08943
MAPKAPK2	0.0763508	-0.236757	0.305	0.175	1	0.848651	1.17834	1.74286
NFATC4	0.0495026	-0.237063	0	0.046	1	0.848471	1.17859	0
CCDC126	1	-0.237146	0.122	0.112	1	0.848422	1.17866	1.08929
AKAP17A	0.607681	-0.237297	0.22	0.168	1	0.848333	1.17878	1.30952
RFX3	0.898656	-0.237337	0.085	0.084	1	0.84831	1.17881	1.0119
INO80D	0.434172	-0.237369	0.232	0.168	1	0.848291	1.17884	1.38095
OSBPL9	0.0240213	-0.237574	0.402	0.214	1	0.84817	1.17901	1.8785
NEDD4L	0.884545	-0.237607	0.11	0.109	1	0.848151	1.17904	1.00917
HEATR5A	0.133179	-0.237965	0.268	0.161	1	0.847941	1.17933	1.6646
RAB40B	0.532003	-0.238086	0.134	0.098	1	0.84787	1.17943	1.36735
FRS2	0.363354	-0.238458	0.256	0.179	1	0.847651	1.17973	1.43017
ADAMTS9	0.406499	-0.238517	0.207	0.151	1	0.847616	1.17978	1.37086
SENP6	0.27659	-0.23853	0.268	0.182	1	0.847609	1.17979	1.47253
GORASP1	0.381536	-0.238538	0.098	0.063	1	0.847604	1.1798	1.55556
GGA3	0.131953	-0.238601	0.11	0.056	1	0.847567	1.17985	1.96429
BRD1	0.187496	-0.238648	0.232	0.144	1	0.847539	1.17989	1.61111
MYADM	0.172555	-0.238845	0.573	0.361	1	0.847424	1.18005	1.58726
UGDH	0.0145388	-0.239123	0.268	0.126	1	0.84726	1.18028	2.12698
ADCY6	0.867797	-0.239287	0.134	0.116	1	0.847164	1.18041	1.15517
CCDC59	0.0634077	-0.239312	0.293	0.168	1	0.847149	1.18043	1.74405
IL6R	0.279715	-0.239403	0.037	0.067	1	0.847096	1.1805	0.552239
CIC	0.479669	-0.239454	0.317	0.239	1	0.847066	1.18055	1.32636
CAHM	0.933334	-0.239584	0.11	0.098	1	0.846989	1.18065	1.12245
PIK3R3	0.62371	-0.239689	0.122	0.095	1	0.846928	1.18074	1.28421
MFSD11	0.380378	-0.239692	0.134	0.091	1	0.846926	1.18074	1.47253
CRIM1	0.485888	-0.239707	0.183	0.137	1	0.846918	1.18075	1.33577
CDK9	0.21097	-0.239756	0.207	0.13	1	0.846889	1.18079	1.59231
SP4	0.740028	-0.239772	0.049	0.056	1	0.846879	1.18081	0.875
FMN2	0.0238752	-0.240026	0	0.06	1	0.84673	1.18101	0
HCN1	0.0343427	-0.240151	0	0.053	1	0.846657	1.18112	0
DIS3L2	0.743227	-0.240445	0.073	0.06	1	0.846484	1.18136	1.21667
NFRKB	0.788562	-0.24062	0.073	0.077	1	0.846381	1.1815	0.948052
ARRDC4	0.322841	-0.240621	0.244	0.172	1	0.846381	1.1815	1.4186
DOCK4	0.450989	-0.240797	0.037	0.056	1	0.846278	1.18165	0.660714
KATNA1	0.0703851	-0.240884	0.207	0.109	1	0.846227	1.18172	1.89908
PDZD2	0.112678	-0.240969	0.024	0.07	1	0.846177	1.18179	0.342857
LMO7	0.81205	-0.241023	0.085	0.088	1	0.846145	1.18183	0.965909
RBBP7	0.111083	-0.241303	0.463	0.277	1	0.845981	1.18206	1.67148
RASGEF1A	0.782642	-0.241468	0.073	0.077	1	0.845884	1.1822	0.948052
FAM171A1	0.72464	-0.241549	0.073	0.081	1	0.845837	1.18226	0.901235
RGS10	0.514671	-0.241712	0.232	0.175	1	0.845741	1.1824	1.32571
CNNM4	0.967278	-0.24173	0.085	0.081	1	0.845731	1.18241	1.04938
CNBD2	0.166275	-0.242146	0.171	0.102	1	0.845487	1.18275	1.67647
STC1	0.46466	-0.242368	0.073	0.049	1	0.845356	1.18293	1.4898
CRYL1	0.841513	-0.242383	0.122	0.119	1	0.845348	1.18294	1.02521
ARHGEF3	0.208268	-0.242419	0.037	0.074	1	0.845327	1.18297	0.5
SC5D	0.0945603	-0.24244	0.11	0.053	1	0.845314	1.18299	2.07547
CCDC150	0.228959	-0.242462	0	0.018	1	0.845301	1.18301	0
SYP	0.272412	-0.242659	0.085	0.049	1	0.845186	1.18317	1.73469
DDX6	0.0731135	-0.242699	0.415	0.239	1	0.845163	1.1832	1.7364
ASAP2	0.186377	-0.242815	0.451	0.302	1	0.845095	1.1833	1.49338
CMTM5	0.390037	-0.242833	0.341	0.242	1	0.845084	1.18331	1.40909
SRGN	0.567638	-0.243292	0.061	0.077	1	0.844816	1.18369	0.792208
ATG2A	0.566794	-0.243376	0.049	0.063	1	0.844766	1.18376	0.777778
FBRS	0.0155774	-0.243451	0.293	0.144	1	0.844722	1.18382	2.03472
MPRIP-AS1	0.123622	-0.243976	0.037	0.084	1	0.844415	1.18425	0.440476
MPHOSPH8	0.187729	-0.244509	0.488	0.319	1	0.844103	1.18469	1.52978
KRT6A	0.16026	-0.244566	0.012	0.046	1	0.84407	1.18474	0.26087
LRP6	0.586867	-0.244617	0.28	0.214	1	0.84404	1.18478	1.30841
SGTB	0.237608	-0.244653	0.037	0.07	1	0.844019	1.18481	0.528571
KDM1A	0.0763227	-0.244676	0.207	0.112	1	0.844006	1.18483	1.84821
AASS	0.667432	-0.244742	0.22	0.175	1	0.843967	1.18488	1.25714
TBC1D5	0.0486129	-0.245131	0.293	0.161	1	0.843739	1.1852	1.81988
RAB9A	0.0201459	-0.245261	0.366	0.189	1	0.843663	1.18531	1.93651
NPIPA1	0.794706	-0.245278	0.122	0.123	1	0.843653	1.18532	0.99187
SNX13	0.677626	-0.24532	0.146	0.116	1	0.843629	1.18536	1.25862
ANKRD20A4P	0.0583177	-0.245584	0.012	0.067	1	0.843474	1.18557	0.179104
CALCOCO2	0.380576	-0.245607	0.22	0.154	1	0.843461	1.18559	1.42857
PCMT1	0.0575974	-0.245611	0.537	0.312	1	0.843458	1.18559	1.72115
SNIP1	0.854557	-0.246015	0.073	0.063	1	0.843223	1.18593	1.15873
PI4KB	0.0119838	-0.246603	0.293	0.137	1	0.842879	1.18641	2.13869
EPHA7	0.0595066	-0.246918	0	0.042	1	0.842695	1.18667	0
ZNF652	0.0721386	-0.246949	0.256	0.14	1	0.842677	1.18669	1.82857
ELMOD3	0.955353	-0.247044	0.061	0.06	1	0.842621	1.18677	1.01667
CNBP	0.619277	-0.247125	0.707	0.477	1	0.842574	1.18684	1.48218
RAP2A	0.666888	-0.247283	0.244	0.186	1	0.842481	1.18697	1.31183
CEP170	0.0398284	-0.247371	0.524	0.302	1	0.84243	1.18704	1.7351
PPM1A	0.379343	-0.247548	0.305	0.214	1	0.842327	1.18719	1.42523
BNIP2	0.037633	-0.247774	0.366	0.196	1	0.842195	1.18737	1.86735
UBE2W	0.312355	-0.247975	0.183	0.123	1	0.842078	1.18754	1.4878
FAM178B	0.682542	-0.248194	0.037	0.046	1	0.84195	1.18772	0.804348
CACTIN	0.578873	-0.248425	0.122	0.091	1	0.841815	1.18791	1.34066
KDM6A	0.983768	-0.248762	0.134	0.126	1	0.841618	1.18819	1.06349
LAMP5	0.168571	-0.248877	0.024	0.063	1	0.841551	1.18828	0.380952
GABRE	0.0343427	-0.248944	0	0.053	1	0.841512	1.18834	0
CNTN4	0.168571	-0.248979	0.024	0.063	1	0.841492	1.18837	0.380952
RBM4	0.0358129	-0.249044	0.524	0.291	1	0.841454	1.18842	1.80069
JAM2	0.646444	-0.249137	0.073	0.084	1	0.8414	1.1885	0.869048
ARHGEF7	0.33853	-0.249151	0.305	0.214	1	0.841392	1.18851	1.42523
PPP2R2A	0.35161	-0.249231	0.378	0.263	1	0.841345	1.18857	1.43726
CRADD	0.00979743	-0.249289	0.183	0.074	1	0.841311	1.18862	2.47297
ZEB1	0.00912796	-0.249372	0.354	0.168	1	0.841262	1.18869	2.10714
EIF5B	0.0953813	-0.249432	0.561	0.337	1	0.841228	1.18874	1.66469
TOX	0.48823	-0.249668	0.049	0.067	1	0.84109	1.18893	0.731343
ELF2	0.504579	-0.249748	0.28	0.204	1	0.841043	1.189	1.37255
HSF2	0.558412	-0.249819	0.134	0.098	1	0.841002	1.18906	1.36735
LYNX1	0.0238752	-0.249939	0	0.06	1	0.840932	1.18916	0
STX11	0.766077	-0.25019	0.085	0.07	1	0.840785	1.18936	1.21429
SYNJ2BP	0.0729453	-0.250301	0.22	0.119	1	0.840721	1.18946	1.84874
UBAP1	0.215908	-0.250331	0.207	0.13	1	0.840704	1.18948	1.59231
TCF7L1	0.0330121	-0.25044	0.024	0.098	1	0.84064	1.18957	0.244898
C16orf72	0.962715	-0.250548	0.183	0.168	1	0.840577	1.18966	1.08929
ST6GALNAC3	0.0495026	-0.250601	0	0.046	1	0.840546	1.1897	0
RNF10	0.065847	-0.250707	0.378	0.221	1	0.840485	1.18979	1.71041
TOMM20	0.631436	-0.250718	0.695	0.502	1	0.840478	1.1898	1.38446
MOK	0.49602	-0.250755	0.159	0.116	1	0.840456	1.18983	1.37069
SLC39A6	0.297035	-0.251151	0.28	0.193	1	0.840226	1.19016	1.45078
TRHDE	0.071615	-0.251157	0	0.039	1	0.840222	1.19016	0
ADRB2	0.157701	-0.251601	0.024	0.063	1	0.839964	1.19053	0.380952
FNTA	0.111401	-0.251626	0.354	0.214	1	0.839949	1.19055	1.65421
LINC00327	0.972831	-0.251754	0.049	0.046	1	0.839874	1.19065	1.06522
FAN1	0.505606	-0.251832	0.085	0.06	1	0.839829	1.19072	1.41667
SDC4	0.16674	-0.25184	0.317	0.2	1	0.839825	1.19072	1.585
SNX15	0.40682	-0.25184	0.085	0.056	1	0.839824	1.19073	1.51786
CCNK	0.56799	-0.251893	0.098	0.112	1	0.839794	1.19077	0.875
PDLIM3	0.0457917	-0.251949	0.378	0.221	1	0.839761	1.19081	1.71041
REV1	0.939928	-0.252098	0.159	0.14	1	0.839674	1.19094	1.13571
PKN2	0.197106	-0.252163	0.439	0.281	1	0.839637	1.19099	1.56228
RUBCN	0.800039	-0.252285	0.146	0.123	1	0.839566	1.19109	1.18699
MAPRE1	0.0442463	-0.252357	0.488	0.267	1	0.839524	1.19115	1.82772
CDC42EP4	0.275044	-0.252612	0.256	0.172	1	0.839375	1.19136	1.48837
SH3RF3	0.560223	-0.252729	0.073	0.053	1	0.839308	1.19146	1.37736
NCOA6	0.28366	-0.253125	0.146	0.095	1	0.839077	1.19179	1.53684
TAF8	0.119599	-0.253491	0.122	0.063	1	0.838864	1.19209	1.93651
LRRC58	0.174925	-0.253635	0.232	0.144	1	0.838781	1.19221	1.61111
PALLD	0.0331948	-0.253802	0.598	0.34	1	0.838683	1.19235	1.75882
AFF1	0.788562	-0.254124	0.073	0.077	1	0.838496	1.19261	0.948052
CGGBP1	0.0437854	-0.254157	0.488	0.27	1	0.838477	1.19264	1.80741
SLC39A14	0.468041	-0.254208	0.159	0.112	1	0.838447	1.19268	1.41964
CCDC184	0.0319162	-0.254303	0.012	0.077	1	0.838392	1.19276	0.155844
RBM33	0.12148	-0.254706	0.329	0.204	1	0.838158	1.19309	1.61275
CTDSPL2	0.958244	-0.254725	0.122	0.112	1	0.838147	1.19311	1.08929
INSR	0.985508	-0.254926	0.122	0.112	1	0.83803	1.19327	1.08929
CASC15	0.04734	-0.255427	0.512	0.295	1	0.837739	1.19369	1.73559
TOGARAM1	0.402526	-0.255762	0.232	0.165	1	0.837545	1.19397	1.40606
FOXO4	0.560976	-0.255838	0.049	0.063	1	0.837501	1.19403	0.777778
CXCL2	0.936408	-0.256021	0.073	0.067	1	0.837394	1.19418	1.08955
VPS37B	0.0323747	-0.256078	0.402	0.214	1	0.837361	1.19423	1.8785
PANX1	0.971144	-0.256137	0.11	0.098	1	0.837327	1.19428	1.12245
BEST1	0.0635693	-0.256234	0.012	0.063	1	0.837271	1.19436	0.190476
ALDH3A2	0.651153	-0.256257	0.183	0.144	1	0.837257	1.19438	1.27083
AMY2B	0.071615	-0.256274	0	0.039	1	0.837247	1.19439	0
RNF115	0.120982	-0.256353	0.232	0.137	1	0.837201	1.19446	1.69343
MSL1	0.210583	-0.256443	0.439	0.284	1	0.837149	1.19453	1.54577
CRTC2	0.990058	-0.257127	0.159	0.144	1	0.836753	1.1951	1.10417
SRSF4	0.124312	-0.257136	0.451	0.281	1	0.836748	1.1951	1.60498
ZNFX1	0.917336	-0.257285	0.11	0.105	1	0.836661	1.19523	1.04762
BCL9	0.856427	-0.257303	0.085	0.074	1	0.83665	1.19524	1.14865
ZBTB16	0.153187	-0.257354	0	0.025	1	0.836621	1.19528	0
SFSWAP	0.131742	-0.25748	0.378	0.235	1	0.836548	1.19539	1.60851
RHOF	0.450989	-0.257571	0.037	0.056	1	0.836495	1.19546	0.660714
UBE2K	0.174795	-0.257787	0.317	0.2	1	0.83637	1.19564	1.585
FST	0.82737	-0.2578	0.329	0.298	1	0.836362	1.19565	1.10403
OTUD6B-AS1	0.015346	-0.257801	0.378	0.193	1	0.836362	1.19566	1.95855
PRPS1	0.846764	-0.257962	0.11	0.109	1	0.836269	1.19579	1.00917
LONRF1	0.9566	-0.258249	0.134	0.123	1	0.836102	1.19603	1.08943
TAF4	0.637643	-0.258307	0.049	0.06	1	0.836069	1.19607	0.816667
ARHGEF9	0.560105	-0.258444	0.146	0.109	1	0.835989	1.19619	1.33945
AGAP4	0.730976	-0.258753	0.049	0.056	1	0.83581	1.19644	0.875
JMY	0.707626	-0.258808	0.134	0.109	1	0.835778	1.19649	1.22936
TAF13	0.0131076	-0.258837	0.244	0.112	1	0.835761	1.19651	2.17857
AFAP1L2	0.195619	-0.258993	0.549	0.344	1	0.835671	1.19664	1.59593
DGKH	0.383524	-0.259	0.061	0.088	1	0.835667	1.19665	0.693182
KMT5B	0.0103642	-0.259112	0.232	0.102	1	0.835602	1.19674	2.27451
UBE3A	0.0475146	-0.259133	0.354	0.196	1	0.83559	1.19676	1.80612
CATSPERG	0.115638	-0.25931	0.024	0.07	1	0.835487	1.19691	0.342857
SERPINF1	0.517394	-0.259394	0.024	0.039	1	0.835439	1.19698	0.615385
RNF130	0.320082	-0.259474	0.451	0.298	1	0.835392	1.19704	1.51342
KIF5B	0.65931	-0.259757	0.707	0.512	1	0.835229	1.19728	1.38086
ANKS1A	0.779643	-0.259806	0.061	0.067	1	0.8352	1.19732	0.910448
TNPO1	0.0656628	-0.259881	0.341	0.193	1	0.835157	1.19738	1.76684
DDX21	0.0452881	-0.260301	0.5	0.284	1	0.834914	1.19773	1.76056
CDKN2C	0.345537	-0.260482	0.268	0.189	1	0.834809	1.19788	1.41799
NONO	0.0717715	-0.260574	0.537	0.309	1	0.834756	1.19796	1.73786
ESPN	0.0916715	-0.260881	0.012	0.056	1	0.834578	1.19821	0.214286
APCDD1	0.694938	-0.261097	0.061	0.07	1	0.834453	1.19839	0.871429
NSUN6	0.0211041	-0.261103	0.256	0.123	1	0.83445	1.19839	2.0813
RORA	0.291132	-0.261434	0.049	0.081	1	0.834258	1.19867	0.604938
SAP18	0.187464	-0.261612	0.732	0.484	1	0.834155	1.19882	1.5124
BBS5	0.709919	-0.26164	0.122	0.098	1	0.834139	1.19884	1.2449
KCNK5	0.0238752	-0.261956	0	0.06	1	0.833957	1.1991	0
RNF19A	0.147722	-0.261994	0.402	0.246	1	0.833934	1.19914	1.63415
CXCR4	0.98782	-0.262143	0.098	0.091	1	0.833848	1.19926	1.07692
HDAC4	0.682987	-0.262376	0.061	0.07	1	0.833714	1.19945	0.871429
LRCH3	0.165858	-0.262409	0.366	0.235	1	0.833694	1.19948	1.55745
LUM	0.666207	-0.262517	0.098	0.077	1	0.833632	1.19957	1.27273
TMBIM6	0.466362	-0.262567	0.793	0.635	1	0.833603	1.19961	1.24882
RAN	0.714332	-0.262698	0.646	0.498	1	0.833527	1.19972	1.29719
RANBP2	0.760879	-0.262723	0.207	0.172	1	0.833513	1.19974	1.20349
HIVEP1	0.206388	-0.262898	0.268	0.172	1	0.833412	1.19989	1.55814
GNRH1	0.0753808	-0.263445	0.049	0.116	1	0.833096	1.20034	0.422414
MIR181A1HG	0.9714	-0.263452	0.073	0.07	1	0.833092	1.20035	1.04286
MBTD1	0.132591	-0.263538	0.024	0.067	1	0.833043	1.20042	0.358209
OSBP	0.676217	-0.263642	0.159	0.126	1	0.832982	1.20051	1.2619
PNPLA2	0.187039	-0.263689	0.512	0.323	1	0.832955	1.20054	1.58514
IP6K2	0.178141	-0.264079	0.427	0.274	1	0.83273	1.20087	1.55839
NABP1	0.247812	-0.26444	0.037	0.07	1	0.832522	1.20117	0.528571
ATP2B4	0.175364	-0.264522	0.427	0.274	1	0.832474	1.20124	1.55839
ZFX	0.292715	-0.264615	0.28	0.189	1	0.832421	1.20132	1.48148
DHX38	0.692864	-0.264654	0.146	0.116	1	0.832398	1.20135	1.25862
USP42	0.422179	-0.264816	0.098	0.123	1	0.832305	1.20148	0.796748
MYO1E	0.967217	-0.265063	0.098	0.091	1	0.832162	1.20169	1.07692
EHBP1L1	0.536251	-0.265185	0.159	0.119	1	0.832092	1.20179	1.33613
IQGAP2	0.351061	-0.265389	0.366	0.256	1	0.831974	1.20196	1.42969
MAML2	0.284148	-0.265585	0.402	0.284	1	0.831861	1.20212	1.41549
CLK3	0.276238	-0.265725	0.159	0.102	1	0.831781	1.20224	1.55882
ATF7IP2	0.951674	-0.265993	0.085	0.077	1	0.831626	1.20246	1.1039
RNMT	0.0460429	-0.266078	0.341	0.189	1	0.831577	1.20253	1.80423
DNHD1	0.334327	-0.266112	0.012	0.032	1	0.831558	1.20256	0.375
TOP1	0.142978	-0.266238	0.378	0.235	1	0.831485	1.20267	1.60851
H2BC15	0.58916	-0.266255	0.073	0.088	1	0.831475	1.20268	0.829545
PROS1	0.186401	-0.266918	0.329	0.211	1	0.831093	1.20323	1.55924
ULK1	0.0572194	-0.26702	0.268	0.147	1	0.831035	1.20332	1.82313
FAM214A	0.968464	-0.267025	0.122	0.112	1	0.831031	1.20332	1.08929
EDNRB	0.349295	-0.267072	0.476	0.337	1	0.831004	1.20336	1.41246
CHRAC1	0.066366	-0.267316	0.195	0.102	1	0.830864	1.20357	1.91176
TENT4A	0.496118	-0.267376	0.122	0.144	1	0.830829	1.20362	0.847222
EWSR1	0.252556	-0.267508	0.512	0.333	1	0.830753	1.20373	1.53754
RARB	0.739665	-0.267589	0.049	0.039	1	0.830707	1.20379	1.25641
TMEM98	0.160833	-0.267736	0.159	0.091	1	0.830622	1.20392	1.74725
ZC3H15	0.37792	-0.268031	0.378	0.274	1	0.830452	1.20416	1.37956
UPF2	0.337931	-0.268216	0.341	0.239	1	0.830346	1.20432	1.42678
HNRNPAB	0.116734	-0.268232	0.524	0.33	1	0.830337	1.20433	1.58788
POM121	0.144994	-0.268352	0.171	0.098	1	0.830268	1.20443	1.7449
MX2	0.599923	-0.26848	0.061	0.074	1	0.830194	1.20454	0.824324
SESN3	0.327018	-0.268672	0.171	0.211	1	0.830083	1.2047	0.810427
BICRA	0.688953	-0.268959	0.061	0.07	1	0.829918	1.20494	0.871429
LRRN1	0.431293	-0.269066	0.049	0.07	1	0.829857	1.20503	0.7
MPRIP	0.0860927	-0.269089	0.488	0.291	1	0.829844	1.20505	1.67698
TSC1	0.0775326	-0.269208	0.22	0.123	1	0.829775	1.20515	1.78862
YTHDF1	0.805394	-0.269559	0.146	0.144	1	0.829573	1.20544	1.01389
PBX1	0.63974	-0.269608	0.049	0.06	1	0.829545	1.20548	0.816667
HEY1	0.511435	-0.269724	0.183	0.137	1	0.829478	1.20558	1.33577
CEP295	0.369703	-0.269767	0.024	0.046	1	0.829454	1.20561	0.521739
MDN1	0.843757	-0.2699	0.073	0.063	1	0.829377	1.20572	1.15873
PUM2	0.144187	-0.270516	0.293	0.182	1	0.829023	1.20624	1.60989
TMEM117	0.0343427	-0.270806	0	0.053	1	0.828856	1.20648	0
ZNF331	0.481737	-0.270855	0.122	0.088	1	0.828828	1.20652	1.38636
NR6A1	0.0916365	-0.271106	0.037	0.091	1	0.828684	1.20673	0.406593
ARID1B	0.15484	-0.271171	0.5	0.312	1	0.828647	1.20679	1.60256
CYB5A	0.150548	-0.271797	0.329	0.207	1	0.828287	1.20731	1.58937
HS6ST1	0.371396	-0.272001	0.049	0.074	1	0.82817	1.20748	0.662162
CLEC14A	0.115306	-0.272051	0.024	0.07	1	0.828141	1.20752	0.342857
ZC3H7A	0.964182	-0.272096	0.22	0.193	1	0.828116	1.20756	1.1399
KLF11	0.208874	-0.272138	0.159	0.095	1	0.828091	1.2076	1.67368
EPB41L4A-AS1	0.375246	-0.272187	0.39	0.267	1	0.828063	1.20764	1.46067
RASA3	0.0126298	-0.272355	0.317	0.154	1	0.827967	1.20778	2.05844
DNAJA4	0.786233	-0.272381	0.11	0.091	1	0.827952	1.2078	1.20879
CAV1	8.01903e-05	-0.272387	0.427	0.165	1	0.827949	1.2078	2.58788
PXK	0.837692	-0.272886	0.11	0.095	1	0.827662	1.20822	1.15789
GBP1	0.0428286	-0.273164	0.268	0.144	1	0.827503	1.20845	1.86111
CDH7	0.0495026	-0.273235	0	0.046	1	0.827462	1.20851	0
MITF	0.747571	-0.273331	0.061	0.07	1	0.827407	1.2086	0.871429
AP1G1	0.0260956	-0.273542	0.244	0.119	1	0.827286	1.20877	2.05042
UGP2	0.111767	-0.273577	0.293	0.175	1	0.827266	1.2088	1.67429
ROCK2	0.176308	-0.27359	0.39	0.249	1	0.827259	1.20881	1.56627
HNRNPM	0.633134	-0.273684	0.659	0.467	1	0.827204	1.20889	1.41113
H3-2	0.437776	-0.27372	0.049	0.07	1	0.827184	1.20892	0.7
SLC25A29	0.661038	-0.273789	0.146	0.151	1	0.827144	1.20898	0.966887
ENTPD4	0.110527	-0.274394	0.146	0.077	1	0.826798	1.20949	1.8961
ALDH7A1	0.404481	-0.274576	0.11	0.137	1	0.826693	1.20964	0.80292
ZNF410	0.72662	-0.274587	0.122	0.098	1	0.826687	1.20965	1.2449
NR1D1	0.828944	-0.274659	0.085	0.088	1	0.826646	1.20971	0.965909
ITM2A	0.0758075	-0.274883	0.012	0.06	1	0.826517	1.2099	0.2
ADNP2	0.265246	-0.274962	0.061	0.098	1	0.826472	1.20996	0.622449
PSIP1	0.912686	-0.275229	0.22	0.186	1	0.826319	1.21019	1.1828
UBXN2A	0.0341997	-0.275372	0.378	0.204	1	0.826237	1.21031	1.85294
BORCS5	0.492214	-0.27564	0.073	0.091	1	0.826084	1.21053	0.802198
FAXDC2	0.158586	-0.276294	0.024	0.063	1	0.825709	1.21108	0.380952
CTBP2	0.204999	-0.276624	0.329	0.211	1	0.82552	1.21136	1.55924
SLC7A2	0.224868	-0.276672	0.024	0.056	1	0.825493	1.2114	0.428571
MIR22HG	0.249647	-0.276837	0.159	0.098	1	0.825398	1.21154	1.62245
MARCHF6	0.259726	-0.276988	0.439	0.295	1	0.825312	1.21166	1.48814
TNFRSF14	0.287347	-0.277228	0.134	0.084	1	0.825175	1.21186	1.59524
H4C3	0.2434	-0.277282	0.22	0.144	1	0.825144	1.21191	1.52778
RPS6KA3	0.964874	-0.277294	0.171	0.151	1	0.825137	1.21192	1.13245
HUNK	0.899279	-0.277612	0.073	0.074	1	0.824955	1.21219	0.986486
OSBPL11	0.00901919	-0.277625	0.195	0.081	1	0.824948	1.2122	2.40741
MT-ND4	0.0700849	-0.27865	0.89	0.842	1	0.824362	1.21306	1.05701
TANK	0.185347	-0.27873	0.232	0.14	1	0.824317	1.21313	1.65714
VPS13A	0.96165	-0.278963	0.122	0.112	1	0.824183	1.21332	1.08929
PREX1	0.0286293	-0.279266	0	0.056	1	0.82401	1.21358	0
PIP5K1A	0.631794	-0.279415	0.098	0.109	1	0.823925	1.2137	0.899083
AKIRIN2	0.145419	-0.279491	0.305	0.189	1	0.823881	1.21377	1.61376
TBX2	0.0115636	-0.279927	0	0.074	1	0.823633	1.21413	0
C16orf87	0.18479	-0.280824	0.39	0.253	1	0.823121	1.21489	1.5415
RLIM	0.422385	-0.280875	0.171	0.123	1	0.823092	1.21493	1.39024
LINC01588	0.0166144	-0.281155	0	0.067	1	0.822932	1.21517	0
JAK1	0.141124	-0.281242	0.378	0.235	1	0.822882	1.21524	1.60851
SPP1	0.517394	-0.281317	0.024	0.039	1	0.82284	1.2153	0.615385
SMNDC1	0.0877031	-0.281412	0.232	0.13	1	0.822786	1.21538	1.78462
CCN5	0.94338	-0.281843	0.049	0.049	1	0.82254	1.21575	1
NAP1L1	0.883221	-0.282183	0.732	0.593	1	0.822346	1.21603	1.2344
RAB1A	0.275513	-0.282277	0.463	0.312	1	0.822292	1.21611	1.48397
NKAIN2	0.00670769	-0.282321	0	0.084	1	0.822267	1.21615	0
MFAP3L	0.132591	-0.282722	0.024	0.067	1	0.822039	1.21649	0.358209
PLCB1	0.996262	-0.283242	0.171	0.151	1	0.821743	1.21693	1.13245
OXSR1	0.262738	-0.283244	0.256	0.165	1	0.821741	1.21693	1.55152
ANKRD36	0.592977	-0.283738	0.122	0.137	1	0.82146	1.21735	0.890511
APOA1	0.0238752	-0.28391	0	0.06	1	0.821362	1.21749	0
CFLAR	0.605329	-0.283924	0.268	0.207	1	0.821354	1.2175	1.29469
FYN	0.202315	-0.283959	0.463	0.298	1	0.821334	1.21753	1.55369
SLC66A3	0.613541	-0.284003	0.159	0.123	1	0.821309	1.21757	1.29268
PDE9A	0.0343427	-0.284225	0	0.053	1	0.821183	1.21776	0
ZCCHC2	0.806393	-0.28424	0.073	0.077	1	0.821174	1.21777	0.948052
TCEAL9	0.0437584	-0.284479	0.756	0.46	1	0.821038	1.21797	1.64348
TAP1	0.442158	-0.284785	0.244	0.172	1	0.820864	1.21823	1.4186
INAFM2	0.751862	-0.285364	0.122	0.123	1	0.820535	1.21872	0.99187
SLC25A48	0.0595066	-0.285407	0	0.042	1	0.82051	1.21875	0
OPHN1	0.771638	-0.285439	0.098	0.081	1	0.820492	1.21878	1.20988
HDGF	0.837507	-0.285648	0.476	0.358	1	0.820373	1.21896	1.32961
TTBK2	0.935132	-0.285894	0.11	0.098	1	0.820233	1.21917	1.12245
ZCCHC3	0.961601	-0.286261	0.098	0.091	1	0.820024	1.21948	1.07692
PPIL4	0.270475	-0.286301	0.39	0.26	1	0.820002	1.21951	1.5
EVA1C	0.659054	-0.286305	0.098	0.105	1	0.82	1.21951	0.933333
PTGES3	0.857925	-0.286381	0.683	0.512	1	0.819956	1.21958	1.33398
ZFHX3	0.983813	-0.286503	0.195	0.175	1	0.819887	1.21968	1.11429
ERN1	0.616646	-0.28657	0.061	0.074	1	0.819849	1.21974	0.824324
LRRC1	0.227416	-0.286579	0.049	0.088	1	0.819844	1.21974	0.556818
ZFYVE21	0.120404	-0.286592	0.293	0.172	1	0.819836	1.21976	1.70349
BOD1L1	0.00339649	-0.286613	0.5	0.242	1	0.819825	1.21977	2.06612
TRAF4	0.877221	-0.287003	0.11	0.095	1	0.819603	1.2201	1.15789
SUZ12	0.243794	-0.287215	0.22	0.14	1	0.819483	1.22028	1.57143
RBMXL1	0.708256	-0.287272	0.098	0.105	1	0.81945	1.22033	0.933333
ZNF367	0.0238752	-0.2873	0	0.06	1	0.819434	1.22035	0
C12orf29	0.119851	-0.28772	0.195	0.112	1	0.819196	1.22071	1.74107
RSBN1L	0.305566	-0.28858	0.39	0.267	1	0.818708	1.22144	1.46067
PBRM1	0.0586077	-0.288582	0.378	0.214	1	0.818706	1.22144	1.76636
CKS1B	0.537092	-0.28862	0.28	0.281	1	0.818685	1.22147	0.996441
GTF2B	0.489782	-0.288669	0.207	0.151	1	0.818657	1.22151	1.37086
DNAJA2	0.343437	-0.288703	0.329	0.225	1	0.818637	1.22154	1.46222
GALNT1	0.324332	-0.288984	0.159	0.105	1	0.818478	1.22178	1.51429
PHF12	0.680209	-0.289265	0.098	0.105	1	0.818319	1.22202	0.933333
RELB	0.593821	-0.289406	0.098	0.109	1	0.818239	1.22214	0.899083
PBX3	0.65482	-0.289492	0.171	0.133	1	0.81819	1.22221	1.28571
CELF1	0.0139541	-0.289648	0.451	0.239	1	0.818102	1.22234	1.88703
LEPROT	0.297238	-0.289763	0.585	0.372	1	0.818036	1.22244	1.57258
PPP3CC	0.947169	-0.29007	0.073	0.067	1	0.817862	1.2227	1.08955
KCNMB4	0.199051	-0.290489	0.476	0.305	1	0.817625	1.22305	1.56066
TCP1	0.362386	-0.290552	0.549	0.358	1	0.817589	1.22311	1.53352
IFITM3	0.946694	-0.290661	0.951	0.818	1	0.817528	1.2232	1.16259
YTHDC1	0.923678	-0.290902	0.402	0.333	1	0.817391	1.2234	1.20721
HERC4	0.100632	-0.291009	0.244	0.14	1	0.81733	1.2235	1.74286
IGF1R	0.959721	-0.291339	0.085	0.077	1	0.817143	1.22378	1.1039
YOD1	0.0998977	-0.292212	0.061	0.123	1	0.816649	1.22452	0.495935
RND1	0.133349	-0.292457	0.024	0.067	1	0.81651	1.22472	0.358209
NBR1	0.0173049	-0.292717	0.268	0.13	1	0.816363	1.22495	2.06154
KLF7	0.434669	-0.292755	0.171	0.119	1	0.816342	1.22498	1.43697
SEC24A	0.545283	-0.292816	0.183	0.137	1	0.816307	1.22503	1.33577
SRSF1	0.0445156	-0.293082	0.415	0.235	1	0.816157	1.22525	1.76596
HR	0.340718	-0.293185	0.061	0.091	1	0.816098	1.22534	0.67033
ARHGEF12	0.08228	-0.293235	0.463	0.277	1	0.81607	1.22538	1.67148
FBXL3	0.0852525	-0.293461	0.402	0.235	1	0.815943	1.22558	1.71064
PLA2G4C	0.374298	-0.293558	0.049	0.074	1	0.815887	1.22566	0.662162
HACL1	0.790538	-0.293687	0.073	0.077	1	0.815814	1.22577	0.948052
STX3	0.109482	-0.294076	0.049	0.105	1	0.815595	1.2261	0.466667
CAPRIN2	0.252921	-0.294379	0.207	0.133	1	0.815423	1.22636	1.55639
DHPS	0.15428	-0.294848	0.256	0.154	1	0.815158	1.22676	1.66234
EPAS1	0.0378284	-0.295131	0.049	0.13	1	0.814998	1.227	0.376923
EPB41L4B	0.0286293	-0.295357	0	0.056	1	0.814871	1.22719	0
AHDC1	0.513861	-0.295716	0.293	0.214	1	0.814668	1.22749	1.36916
CUL3	0.350341	-0.295755	0.317	0.218	1	0.814646	1.22753	1.45413
ATP8B2	0.780074	-0.295769	0.146	0.144	1	0.814638	1.22754	1.01389
CHKA	0.280058	-0.295878	0.195	0.126	1	0.814576	1.22763	1.54762
USP32	0.988508	-0.295984	0.22	0.193	1	0.814517	1.22772	1.1399
S100A14	0.0412175	-0.296324	0	0.049	1	0.814325	1.22801	0
PCID2	0.0154459	-0.296329	0.317	0.158	1	0.814322	1.22802	2.00633
GOLGA8A	0.871566	-0.296414	0.195	0.168	1	0.814274	1.22809	1.16071
PIAS2	0.0343256	-0.296485	0.207	0.102	1	0.814234	1.22815	2.02941
HMG20A	0.397804	-0.296523	0.134	0.091	1	0.814212	1.22818	1.47253
LMCD1	0.220928	-0.296762	0.207	0.13	1	0.814078	1.22838	1.59231
RPL7	0.182551	-0.297096	0.939	0.842	1	0.813889	1.22867	1.1152
CAT	0.735595	-0.297195	0.256	0.207	1	0.813833	1.22875	1.23671
LIN54	0.326445	-0.297303	0.049	0.077	1	0.813772	1.22885	0.636364
PPP4R3A	0.604357	-0.297313	0.232	0.175	1	0.813766	1.22885	1.32571
MTOR	0.836517	-0.297352	0.122	0.105	1	0.813744	1.22889	1.1619
NIN	0.511745	-0.297775	0.159	0.116	1	0.813506	1.22925	1.37069
POLR2A	0.195604	-0.297802	0.232	0.144	1	0.813491	1.22927	1.61111
LUC7L2	0.432261	-0.297907	0.366	0.267	1	0.813431	1.22936	1.37079
CDK12	0.226914	-0.297979	0.22	0.14	1	0.813391	1.22942	1.57143
FEM1C	0.74901	-0.298443	0.268	0.211	1	0.81313	1.22982	1.27014
COBL	0.597792	-0.298798	0.329	0.253	1	0.81293	1.23012	1.3004
GABARAPL2	0.790081	-0.299015	0.78	0.547	1	0.812807	1.2303	1.42596
PRPF38B	0.0237481	-0.299651	0.476	0.256	1	0.812449	1.23085	1.85937
ZNF703	0.687879	-0.299726	0.134	0.105	1	0.812407	1.23091	1.27619
IRS1	0.784451	-0.299859	0.11	0.091	1	0.812332	1.23102	1.20879
TMEM106B	0.340328	-0.300259	0.354	0.242	1	0.812107	1.23137	1.46281
NISCH	0.16538	-0.300275	0.183	0.109	1	0.812098	1.23138	1.6789
HLA-DQA1	0.238727	-0.300424	0.037	0.07	1	0.812013	1.23151	0.528571
MCM7	0.9077	-0.300472	0.159	0.14	1	0.811987	1.23155	1.13571
MTX3	0.679021	-0.300712	0.061	0.07	1	0.811852	1.23175	0.871429
SRSF5	0.583131	-0.300934	0.549	0.453	1	0.811727	1.23194	1.21192
STARD9	0.162891	-0.301089	0.085	0.137	1	0.811639	1.23207	0.620438
EZH2	0.943232	-0.301186	0.134	0.126	1	0.811585	1.23216	1.06349
H2BC21	0.360481	-0.301773	0.073	0.102	1	0.811255	1.23266	0.715686
ZMAT1	0.618224	-0.302214	0.085	0.098	1	0.811007	1.23304	0.867347
STEAP1B	0.495262	-0.302384	0.073	0.091	1	0.810911	1.23318	0.802198
IGSF11	0.164549	-0.303016	0.049	0.095	1	0.810556	1.23372	0.515789
DCP1A	0.861722	-0.303349	0.232	0.211	1	0.810369	1.23401	1.09953
ZNF536	0.485237	-0.303601	0.232	0.168	1	0.810228	1.23422	1.38095
BOC	0.0343427	-0.303671	0	0.053	1	0.810188	1.23428	0
SMARCA2	0.219485	-0.303751	0.207	0.13	1	0.810143	1.23435	1.59231
SMARCC2	0.912668	-0.303784	0.183	0.168	1	0.810125	1.23438	1.08929
MXD1	0.734055	-0.304186	0.134	0.137	1	0.809899	1.23472	0.978102
GPBP1L1	0.838536	-0.304356	0.207	0.172	1	0.809804	1.23487	1.20349
ATP11A	0.0773184	-0.30464	0.037	0.095	1	0.809644	1.23511	0.389474
BBC3	0.941625	-0.304713	0.207	0.186	1	0.809603	1.23517	1.1129
ARHGAP39	0.309013	-0.304926	0.085	0.119	1	0.809484	1.23536	0.714286
MBD2	0.557393	-0.305003	0.341	0.253	1	0.809441	1.23542	1.34783
EPHB3	0.52427	-0.305273	0.061	0.077	1	0.809289	1.23565	0.792208
COPS2	0.868136	-0.305508	0.427	0.319	1	0.809157	1.23585	1.33856
SH3PXD2B	0.49732	-0.306225	0.159	0.116	1	0.808755	1.23647	1.37069
EIF4B	0.259785	-0.306335	0.427	0.274	1	0.808694	1.23656	1.55839
INPP1	0.494764	-0.306347	0.244	0.179	1	0.808687	1.23657	1.36313
PRRG1	0.668785	-0.306675	0.098	0.105	1	0.808503	1.23685	0.933333
LRRK2	0.213293	-0.306983	0.037	0.074	1	0.80833	1.23712	0.5
TNS2	0.315159	-0.307453	0.207	0.14	1	0.808067	1.23752	1.47857
GABBR1	0.724944	-0.307508	0.122	0.098	1	0.808037	1.23757	1.2449
AGAP3	0.211665	-0.307713	0.195	0.119	1	0.807921	1.23774	1.63866
SRSF2	0.724796	-0.307903	0.659	0.491	1	0.807815	1.23791	1.34216
ELK4	0.00684204	-0.308211	0.341	0.161	1	0.807643	1.23817	2.11801
STMN1	0.423283	-0.308287	0.756	0.639	1	0.8076	1.23824	1.1831
RASEF	0.0199153	-0.308601	0	0.063	1	0.807424	1.23851	0
BTAF1	0.968464	-0.308615	0.122	0.112	1	0.807417	1.23852	1.08929
FA2H	0.0166144	-0.308669	0	0.067	1	0.807386	1.23856	0
CNP	0.360527	-0.309157	0.671	0.453	1	0.807113	1.23898	1.48124
TBL1X	0.116983	-0.309897	0.049	0.102	1	0.806699	1.23962	0.480392
ENPP2	0.614869	-0.309941	0.146	0.154	1	0.806675	1.23966	0.948052
MEF2D	0.629399	-0.310099	0.268	0.207	1	0.806586	1.23979	1.29469
LAMA4	0.704256	-0.31062	0.549	0.411	1	0.806295	1.24024	1.33577
TAMALIN	0.108791	-0.311176	0.28	0.168	1	0.805985	1.24072	1.66667
CSGALNACT2	0.703102	-0.311239	0.305	0.242	1	0.805949	1.24077	1.26033
KLF5	0.026074	-0.311491	0.439	0.239	1	0.805809	1.24099	1.83682
TOB2	0.634288	-0.312108	0.232	0.225	1	0.805464	1.24152	1.03111
CBX7	0.356073	-0.312527	0.049	0.077	1	0.80523	1.24188	0.636364
FBXO11	0.817225	-0.312594	0.28	0.228	1	0.805192	1.24194	1.22807
ECHDC2	0.066498	-0.312846	0.024	0.081	1	0.805052	1.24216	0.296296
ADAMTS9-AS2	0.0140013	-0.312874	0.012	0.095	1	0.805036	1.24218	0.126316
ARRDC2	0.646049	-0.312957	0.049	0.06	1	0.80499	1.24225	0.816667
AGO3	0.577819	-0.313403	0.146	0.158	1	0.804741	1.24264	0.924051
KHSRP	0.198335	-0.313454	0.341	0.221	1	0.804713	1.24268	1.54299
USP6NL	0.292867	-0.313644	0.085	0.119	1	0.804607	1.24284	0.714286
SCAF4	0.39122	-0.313668	0.232	0.161	1	0.804593	1.24286	1.44099
SLFN12	0.728298	-0.313815	0.122	0.098	1	0.804511	1.24299	1.2449
PIK3R1	0.716205	-0.313875	0.537	0.456	1	0.804478	1.24304	1.17763
PPARA	0.383086	-0.313907	0.049	0.074	1	0.80446	1.24307	0.662162
SAFB2	0.508806	-0.314241	0.171	0.182	1	0.804274	1.24336	0.93956
PDE8A	0.332424	-0.314495	0.232	0.161	1	0.804132	1.24358	1.44099
PM20D2	0.126188	-0.314759	0.037	0.084	1	0.803985	1.2438	0.440476
MRE11	0.382947	-0.314844	0.073	0.098	1	0.803938	1.24388	0.744898
PAPOLA	0.631767	-0.314887	0.524	0.379	1	0.803914	1.24391	1.38259
KMT2E-AS1	0.945909	-0.315087	0.098	0.088	1	0.803803	1.24409	1.11364
MAFB	0.00384875	-0.315144	0.512	0.263	1	0.803771	1.24414	1.94677
SRSF11	0.991935	-0.315748	0.622	0.463	1	0.803434	1.24466	1.34341
MIR99AHG	0.686558	-0.31592	0.146	0.119	1	0.803339	1.2448	1.22689
PHYHIPL	0.0238752	-0.316102	0	0.06	1	0.803237	1.24496	0
CCNG2	0.820573	-0.316107	0.134	0.13	1	0.803234	1.24497	1.03077
CAMTA1	0.887462	-0.31624	0.634	0.46	1	0.80316	1.24508	1.37826
GATAD2A	0.663811	-0.316672	0.329	0.249	1	0.80292	1.24545	1.32129
KCMF1	0.864158	-0.31696	0.354	0.281	1	0.80276	1.2457	1.25979
UBR3	0.809485	-0.31705	0.146	0.123	1	0.80271	1.24578	1.18699
SHPRH	0.830047	-0.318804	0.146	0.123	1	0.801734	1.2473	1.18699
MAGI2	0.747917	-0.318845	0.146	0.119	1	0.801711	1.24733	1.22689
UCKL1	0.194347	-0.319062	0.244	0.154	1	0.801591	1.24752	1.58442
FIGN	0.906903	-0.319335	0.439	0.365	1	0.801439	1.24776	1.20274
KIAA1755	0.820963	-0.319564	0.134	0.112	1	0.801312	1.24795	1.19643
NCOA2	0.350741	-0.319569	0.061	0.091	1	0.801309	1.24796	0.67033
GRAMD2B	0.786664	-0.319622	0.256	0.207	1	0.80128	1.248	1.23671
ZBTB38	0.382173	-0.320544	0.378	0.263	1	0.800768	1.2488	1.43726
UBE2G1	0.386468	-0.320583	0.305	0.207	1	0.800746	1.24883	1.47343
SPG7	0.492167	-0.320793	0.207	0.154	1	0.80063	1.24902	1.34416
TLK2	0.280755	-0.320871	0.232	0.151	1	0.800586	1.24908	1.53642
ZNF667-AS1	0.315292	-0.320871	0.061	0.091	1	0.800586	1.24908	0.67033
TXN	0.0745377	-0.321254	0.683	0.477	1	0.800374	1.24942	1.43187
RGPD5	0.083562	-0.321501	0.049	0.109	1	0.800237	1.24963	0.449541
CTCF	0.431893	-0.321688	0.232	0.165	1	0.800133	1.24979	1.40606
PDS5B	0.581963	-0.321785	0.293	0.281	1	0.800079	1.24988	1.0427
HSBP1L1	0.148908	-0.321833	0.037	0.081	1	0.800053	1.24992	0.45679
PHYH	0.746191	-0.322036	0.171	0.137	1	0.79994	1.25009	1.24818
MGLL	0.102618	-0.322214	0.024	0.074	1	0.799842	1.25025	0.324324
PLEKHF2	0.646481	-0.322259	0.159	0.123	1	0.799816	1.25029	1.29268
ATG14	0.460629	-0.322697	0.061	0.081	1	0.799574	1.25067	0.753086
PGM2L1	0.0682696	-0.323114	0.573	0.344	1	0.799343	1.25103	1.6657
MFSD14C	0.623321	-0.323135	0.098	0.074	1	0.799331	1.25105	1.32432
EVI5	0.262553	-0.323178	0.476	0.309	1	0.799307	1.25108	1.54045
CGAS	0.446913	-0.323338	0.073	0.095	1	0.799219	1.25122	0.768421
TRIM56	0.716021	-0.323689	0.134	0.112	1	0.799024	1.25153	1.19643
UBAP2	0.378371	-0.324452	0.098	0.123	1	0.798602	1.25219	0.796748
NAA50	0.740346	-0.324536	0.207	0.193	1	0.798555	1.25226	1.07254
NEGR1	0.540779	-0.324777	0.11	0.126	1	0.798422	1.25247	0.873016
NCOA1	0.951165	-0.324834	0.195	0.172	1	0.79839	1.25252	1.13372
CREBBP	0.894031	-0.324856	0.28	0.249	1	0.798378	1.25254	1.1245
LRRC8A	0.549843	-0.325005	0.256	0.193	1	0.798296	1.25267	1.32642
ABCD3	0.624437	-0.325474	0.256	0.193	1	0.798036	1.25308	1.32642
SRSF10	0.216978	-0.325663	0.439	0.277	1	0.797931	1.25324	1.58484
MT1E	0.000218813	-0.325778	0.439	0.189	1	0.797868	1.25334	2.32275
SMIM13	0.698681	-0.325827	0.122	0.126	1	0.797841	1.25338	0.968254
MTMR3	0.126836	-0.325948	0.037	0.084	1	0.797774	1.25349	0.440476
AK5	0.0525812	-0.326122	0.012	0.067	1	0.797678	1.25364	0.179104
MAF1	0.0440974	-0.326221	0.476	0.263	1	0.797623	1.25373	1.80989
ATXN7	0.862474	-0.326617	0.085	0.074	1	0.797404	1.25407	1.14865
ADAM17	0.165456	-0.326625	0.427	0.274	1	0.7974	1.25408	1.55839
XPA	0.212056	-0.32678	0.159	0.095	1	0.797314	1.25421	1.67368
MUCL1	0.159203	-0.32679	0.012	0.046	1	0.797308	1.25422	0.26087
CNKSR2	0.0310286	-0.327221	0.012	0.077	1	0.79707	1.25459	0.155844
RBM43	0.149963	-0.327265	0.256	0.154	1	0.797046	1.25463	1.66234
ADPRHL1	0.0199153	-0.327533	0	0.063	1	0.796898	1.25487	0
NCOA7	0.881508	-0.327573	0.207	0.189	1	0.796876	1.2549	1.09524
LINC00844	0.740727	-0.328054	0.085	0.091	1	0.79661	1.25532	0.934066
PFKL	0.0163418	-0.328091	0.317	0.158	1	0.79659	1.25535	2.00633
BRAF	0.906254	-0.328513	0.195	0.165	1	0.796357	1.25572	1.18182
NPC2	0.395931	-0.328575	0.598	0.389	1	0.796323	1.25577	1.53728
FXYD6	0.000828974	-0.328659	0.28	0.105	1	0.796276	1.25585	2.66667
SLC25A5	0.887543	-0.328856	0.683	0.491	1	0.796168	1.25602	1.39104
SIN3A	0.658466	-0.329566	0.195	0.193	1	0.795776	1.25664	1.01036
KMT2C	0.161262	-0.329719	0.354	0.218	1	0.795692	1.25677	1.62385
TNRC6B	0.327242	-0.329818	0.537	0.365	1	0.795637	1.25685	1.47123
NTRK2	0.0166144	-0.330357	0	0.067	1	0.79534	1.25732	0
RELT	0.429681	-0.330593	0.049	0.07	1	0.795209	1.25753	0.7
KATNBL1	0.556081	-0.330754	0.244	0.182	1	0.795121	1.25767	1.34066
PER3	0.458684	-0.330946	0.134	0.158	1	0.795015	1.25784	0.848101
MEX3D	0.166469	-0.330976	0.366	0.225	1	0.794998	1.25786	1.62667
H2AW	0.64323	-0.331437	0.11	0.119	1	0.794745	1.25827	0.92437
CCDC117	0.475329	-0.331741	0.098	0.116	1	0.794577	1.25853	0.844828
TBCE	0.17285	-0.332232	0.037	0.077	1	0.794307	1.25896	0.480519
YTHDF3	0.0756095	-0.33224	0.232	0.126	1	0.794302	1.25897	1.84127
VPS13C	0.0203172	-0.332312	0.427	0.225	1	0.794262	1.25903	1.89778
STAG1	0.274287	-0.333063	0.256	0.172	1	0.793849	1.25968	1.48837
FAM107B	0.297799	-0.333426	0.366	0.253	1	0.793649	1.26	1.44664
GSE1	0.248684	-0.333793	0.049	0.084	1	0.793448	1.26032	0.583333
AK3	0.375986	-0.334443	0.293	0.204	1	0.793091	1.26089	1.43627
FAR1	0.955981	-0.334456	0.183	0.165	1	0.793083	1.2609	1.10909
NFKB2	0.628084	-0.334898	0.146	0.158	1	0.79284	1.26129	0.924051
DDX17	0.765093	-0.334995	0.78	0.6	1	0.792787	1.26137	1.3
KIAA1109	0.680539	-0.335322	0.207	0.161	1	0.792607	1.26166	1.28571
AL627171.1	0.0631313	-0.335584	0.012	0.063	1	0.792463	1.26189	0.190476
ARMCX4	0.439833	-0.33559	0.073	0.095	1	0.79246	1.26189	0.768421
CHMP2B	0.0846774	-0.335925	0.366	0.214	1	0.792276	1.26219	1.71028
LDHA	0.264857	-0.33661	0.561	0.386	1	0.7919	1.26279	1.45337
CYSTM1	0.212058	-0.336656	0.622	0.386	1	0.791875	1.26283	1.6114
CPT1A	0.0348758	-0.337069	0.024	0.095	1	0.791648	1.26319	0.252632
CNTN1	0.112029	-0.337201	0.024	0.07	1	0.791575	1.2633	0.342857
ZNF397	0.810639	-0.337525	0.122	0.102	1	0.791398	1.26359	1.19608
CNOT6	0.453843	-0.337724	0.098	0.119	1	0.791289	1.26376	0.823529
YY1AP1	0.294595	-0.33793	0.268	0.179	1	0.791175	1.26394	1.49721
CHERP	0.233013	-0.337976	0.061	0.098	1	0.79115	1.26398	0.622449
ERRFI1	0.877653	-0.338191	0.122	0.105	1	0.791033	1.26417	1.1619
TTYH1	0.996459	-0.33821	0.195	0.172	1	0.791022	1.26419	1.13372
MAP3K3	0.809485	-0.33847	0.146	0.123	1	0.790879	1.26442	1.18699
ATP1B3	0.242424	-0.338551	0.378	0.235	1	0.790835	1.26449	1.60851
SCAF11	0.179416	-0.338592	0.476	0.298	1	0.790813	1.26452	1.59732
CASK	0.61814	-0.338806	0.073	0.084	1	0.790695	1.26471	0.869048
RAB38	0.318651	-0.339914	0.049	0.077	1	0.790088	1.26568	0.636364
FKBPL	0.387891	-0.340142	0.085	0.112	1	0.789964	1.26588	0.758929
ARF6	0.562493	-0.340219	0.549	0.379	1	0.789921	1.26595	1.44855
GJA1	0.704935	-0.340723	0.098	0.105	1	0.789645	1.26639	0.933333
KCNH8	0.127486	-0.340866	0.037	0.084	1	0.789567	1.26652	0.440476
IFNGR1	0.604151	-0.340951	0.268	0.2	1	0.78952	1.26659	1.34
KAT2B	0.747326	-0.341431	0.098	0.102	1	0.789258	1.26701	0.960784
NASP	0.576753	-0.341541	0.512	0.351	1	0.789198	1.26711	1.45869
NSD1	0.544166	-0.342065	0.232	0.175	1	0.788911	1.26757	1.32571
MYOT	0.194214	-0.342684	0.476	0.305	1	0.788573	1.26811	1.56066
MGAT3	0.215491	-0.343276	0.049	0.088	1	0.788249	1.26863	0.556818
TFAP2C	0.716718	-0.343612	0.11	0.088	1	0.788066	1.26893	1.25
GAS6	0.109392	-0.34368	0.012	0.053	1	0.788029	1.26899	0.226415
MAPK8IP1	0.759101	-0.343754	0.11	0.116	1	0.787988	1.26905	0.948276
INSIG1	0.977883	-0.343762	0.134	0.123	1	0.787984	1.26906	1.08943
DNAJC27	0.84396	-0.343858	0.061	0.063	1	0.787931	1.26915	0.968254
MT-ATP6	0.0016524	-0.343888	0.902	0.923	1	0.787915	1.26917	0.977248
DOT1L	0.217874	-0.344104	0.085	0.13	1	0.787797	1.26936	0.653846
RGS2	0.271585	-0.344174	0.293	0.2	1	0.787759	1.26942	1.465
SPTAN1	0.799109	-0.344563	0.72	0.544	1	0.787546	1.26977	1.32353
LINC00342	0.489178	-0.344782	0.061	0.081	1	0.787427	1.26996	0.753086
SPART	0.468682	-0.344902	0.183	0.133	1	0.787362	1.27006	1.37594
BIRC6	0.563493	-0.345059	0.195	0.147	1	0.787276	1.2702	1.32653
RSPO3	0.742553	-0.345248	0.195	0.161	1	0.787172	1.27037	1.21118
PHF23	0.737742	-0.345822	0.122	0.123	1	0.78686	1.27087	0.99187
OPTN	0.461033	-0.34647	0.415	0.295	1	0.786506	1.27145	1.40678
SMARCA5	0.527558	-0.346672	0.415	0.295	1	0.786396	1.27162	1.40678
ZMIZ1	0.191424	-0.346791	0.256	0.161	1	0.786331	1.27173	1.59006
TFAP2A	0.0258788	-0.347493	0.524	0.288	1	0.785949	1.27235	1.81944
RBM5	0.242052	-0.348341	0.39	0.26	1	0.785487	1.2731	1.5
NRDC	0.554981	-0.348406	0.341	0.249	1	0.785452	1.27315	1.36948
NOP56	0.0842564	-0.348446	0.366	0.214	1	0.78543	1.27319	1.71028
PPP6R3	0.753064	-0.348784	0.195	0.154	1	0.785246	1.27349	1.26623
INSC	0.512001	-0.34917	0.317	0.232	1	0.785035	1.27383	1.36638
LGI4	0.570999	-0.349417	0.61	0.421	1	0.784901	1.27405	1.44893
EZR	0.405559	-0.350357	0.549	0.365	1	0.78439	1.27488	1.50411
CLDN11	0.163067	-0.350372	0.049	0.095	1	0.784382	1.27489	0.515789
AXIN2	0.625165	-0.35039	0.073	0.084	1	0.784372	1.2749	0.869048
CNN3	0.517376	-0.350654	0.89	0.744	1	0.784228	1.27514	1.19624
DOK6	0.00465914	-0.350657	0	0.091	1	0.784227	1.27514	0
JADE1	0.818883	-0.350789	0.146	0.144	1	0.784155	1.27526	1.01389
PRDX1	0.666406	-0.350977	0.695	0.498	1	0.784053	1.27542	1.39558
PTAR1	0.869227	-0.352123	0.293	0.242	1	0.783431	1.27644	1.21074
TOPORS	0.823413	-0.352446	0.098	0.098	1	0.783255	1.27672	1
ADM	0.318846	-0.352459	0.061	0.091	1	0.783248	1.27674	0.67033
GATAD1	0.367275	-0.352536	0.183	0.126	1	0.783206	1.2768	1.45238
ATP6V0E1	0.610572	-0.352964	0.549	0.389	1	0.782974	1.27718	1.41131
PDZD4	0.701619	-0.353049	0.122	0.098	1	0.782928	1.27726	1.2449
MT-ND1	0.0399204	-0.353281	0.902	0.8	1	0.782802	1.27746	1.1275
NDEL1	0.577052	-0.353677	0.293	0.218	1	0.782587	1.27781	1.34404
BCL9L	0.940254	-0.3541	0.207	0.186	1	0.782358	1.27819	1.1129
MGAT4C	0.0343427	-0.354211	0	0.053	1	0.782297	1.27829	0
FLNB	0.357956	-0.354413	0.183	0.126	1	0.782188	1.27847	1.45238
CDV3	0.543794	-0.355171	0.415	0.302	1	0.781777	1.27914	1.37417
NUP188	0.500166	-0.355221	0.146	0.105	1	0.78175	1.27918	1.39048
XPO1	0.0723191	-0.355222	0.439	0.256	1	0.781749	1.27918	1.71484
PHIP	0.777586	-0.355333	0.268	0.246	1	0.781689	1.27928	1.08943
KLF16	0.754337	-0.355559	0.22	0.211	1	0.781567	1.27948	1.04265
SLC41A1	0.0933419	-0.356034	0.049	0.105	1	0.781309	1.2799	0.466667
DUSP16	0.203771	-0.356404	0.073	0.116	1	0.781109	1.28023	0.62931
PTP4A2	0.529593	-0.356543	0.524	0.361	1	0.781034	1.28035	1.45152
PCGF5	0.0657229	-0.356753	0.305	0.168	1	0.78092	1.28054	1.81548
NUP98	0.398193	-0.357243	0.134	0.158	1	0.780655	1.28098	0.848101
KLF2	0.0283184	-0.357397	0.683	0.393	1	0.780572	1.28111	1.73791
ATN1	0.420164	-0.357507	0.561	0.372	1	0.780512	1.28121	1.50806
POGZ	0.170449	-0.357518	0.476	0.305	1	0.780506	1.28122	1.56066
CBL	0.61857	-0.357796	0.256	0.196	1	0.780356	1.28147	1.30612
FRYL	0.710349	-0.359167	0.244	0.193	1	0.779615	1.28268	1.26425
TGIF2	0.299406	-0.360114	0.098	0.13	1	0.779103	1.28353	0.753846
ANTXR2	0.24025	-0.360524	0.098	0.14	1	0.778882	1.28389	0.7
CDK19	0.22865	-0.361065	0.11	0.154	1	0.77859	1.28437	0.714286
CLN8	0.814407	-0.361146	0.159	0.13	1	0.778546	1.28445	1.22308
KDM3A	0.672797	-0.361538	0.134	0.14	1	0.778335	1.28479	0.957143
OXR1	0.791507	-0.361728	0.232	0.189	1	0.778232	1.28496	1.22751
HOOK3	0.3399	-0.361766	0.415	0.281	1	0.778211	1.285	1.47687
FGD4	0.421172	-0.361832	0.146	0.168	1	0.778176	1.28506	0.869048
THSD7B	0.0343427	-0.361917	0	0.053	1	0.77813	1.28513	0
ZMYM2	0.118223	-0.362125	0.378	0.221	1	0.778018	1.28532	1.71041
EIF1AX	0.501028	-0.36256	0.598	0.421	1	0.777783	1.28571	1.42043
KLHL26	0.173448	-0.362915	0.049	0.091	1	0.777592	1.28602	0.538462
RNASE4	0.52444	-0.363642	0.11	0.126	1	0.7772	1.28667	0.873016
HIF1A	0.359911	-0.363748	0.232	0.158	1	0.777143	1.28676	1.46835
SMAD7	0.750526	-0.363754	0.159	0.13	1	0.77714	1.28677	1.22308
UACA	0.0938797	-0.364042	0.317	0.186	1	0.776984	1.28703	1.7043
PABPC1	0.57396	-0.364048	0.78	0.618	1	0.776981	1.28703	1.26214
FAM181B	0.676885	-0.36406	0.11	0.116	1	0.776975	1.28704	0.948276
ANKRD13A	0.484354	-0.364233	0.061	0.081	1	0.776882	1.2872	0.753086
DMXL2	0.321235	-0.364314	0.049	0.077	1	0.776838	1.28727	0.636364
FAM133B	0.208117	-0.365938	0.585	0.365	1	0.775964	1.28872	1.60274
REL	0.28698	-0.366038	0.11	0.144	1	0.77591	1.28881	0.763889
SMAD5	0.880612	-0.36641	0.244	0.2	1	0.77571	1.28914	1.22
DNTTIP2	0.837252	-0.36663	0.195	0.161	1	0.775592	1.28934	1.21118
CDKN2AIP	0.884279	-0.367137	0.195	0.175	1	0.77532	1.28979	1.11429
CWC25	0.0803854	-0.367175	0.207	0.112	1	0.775299	1.28982	1.84821
RBM8A	0.885275	-0.367403	0.622	0.446	1	0.775177	1.29003	1.39462
RRAGC	0.675243	-0.367932	0.207	0.158	1	0.774892	1.2905	1.31013
IL6	0.111382	-0.368064	0.024	0.07	1	0.774822	1.29062	0.342857
RBM7	0.988371	-0.368085	0.183	0.161	1	0.77481	1.29064	1.13665
GPNMB	0.961691	-0.368289	0.11	0.102	1	0.7747	1.29082	1.07843
IGF2BP2	0.828856	-0.368499	0.159	0.151	1	0.774588	1.29101	1.05298
RBPJ	0.739714	-0.368725	0.402	0.305	1	0.774467	1.29121	1.31803
TTYH2	0.332829	-0.369061	0.085	0.116	1	0.774286	1.29151	0.732759
FAM13B	0.136416	-0.369109	0.11	0.172	1	0.77426	1.29156	0.639535
SNHG18	0.233013	-0.369534	0.061	0.098	1	0.774032	1.29194	0.622449
GOLGB1	0.697446	-0.370082	0.366	0.284	1	0.773738	1.29243	1.28873
STOX2	0.214646	-0.371257	0.098	0.14	1	0.773109	1.29348	0.7
EGR2	0.804555	-0.371281	0.134	0.112	1	0.773096	1.2935	1.19643
RBM38	0.646131	-0.372355	0.146	0.147	1	0.772521	1.29446	0.993197
PCM1	0.562063	-0.372946	0.634	0.439	1	0.772204	1.29499	1.44419
RIPK2	0.577393	-0.373247	0.195	0.147	1	0.772043	1.29526	1.32653
AKAP7	0.438878	-0.373344	0.085	0.109	1	0.771991	1.29535	0.779817
ZDHHC8	0.111142	-0.374046	0.268	0.158	1	0.771616	1.29598	1.6962
CEP97	0.644676	-0.374129	0.171	0.172	1	0.771571	1.29606	0.994186
HAS2	0.158215	-0.374282	0.305	0.196	1	0.771489	1.29619	1.55612
SESN1	0.815797	-0.374444	0.085	0.088	1	0.771403	1.29634	0.965909
HMBOX1	0.61619	-0.37456	0.11	0.119	1	0.771341	1.29644	0.92437
LCOR	0.905209	-0.374589	0.195	0.175	1	0.771325	1.29647	1.11429
RB1CC1	0.987425	-0.374607	0.317	0.263	1	0.771316	1.29649	1.20532
EZH1	0.898918	-0.374741	0.11	0.095	1	0.771244	1.29661	1.15789
CLASP2	0.851856	-0.375047	0.195	0.179	1	0.77108	1.29688	1.08939
FZD7	0.148169	-0.37509	0.073	0.123	1	0.771057	1.29692	0.593496
EPM2AIP1	0.78471	-0.375168	0.171	0.14	1	0.771015	1.29699	1.22143
SCGB2A2	0.700942	-0.375432	0.061	0.07	1	0.770874	1.29723	0.871429
IPO7	0.804581	-0.375457	0.28	0.221	1	0.770861	1.29725	1.26697
MAX	0.930456	-0.375936	0.22	0.193	1	0.770605	1.29768	1.1399
PDZRN3	0.584773	-0.376631	0.134	0.144	1	0.770234	1.29831	0.930556
DAAM2	0.891754	-0.376814	0.146	0.126	1	0.770136	1.29847	1.15873
RAP1GAP	0.00862186	-0.377041	0.012	0.102	1	0.770015	1.29868	0.117647
RAB11FIP5	0.014577	-0.377097	0.012	0.091	1	0.769986	1.29873	0.131868
LITAF	0.227777	-0.377694	0.476	0.295	1	0.769667	1.29926	1.61356
TNFAIP2	0.633995	-0.377703	0.073	0.084	1	0.769662	1.29927	0.869048
KIAA0232	0.909943	-0.377959	0.183	0.165	1	0.769526	1.2995	1.10909
FAM3C	0.65474	-0.378255	0.634	0.425	1	0.769367	1.29977	1.49176
LGR4	0.63314	-0.378864	0.134	0.14	1	0.769043	1.30032	0.957143
FNIP2	0.628956	-0.378919	0.122	0.13	1	0.769014	1.30037	0.938462
SLC25A37	0.573184	-0.379634	0.256	0.189	1	0.768632	1.30101	1.3545
IFITM1	0.0526555	-0.380117	0.024	0.088	1	0.768376	1.30145	0.272727
DAZAP1	0.59346	-0.380195	0.293	0.218	1	0.768334	1.30152	1.34404
FNBP1	0.402423	-0.380339	0.134	0.158	1	0.768257	1.30165	0.848101
SNRNP70	0.548188	-0.380374	0.549	0.389	1	0.768238	1.30168	1.41131
ZFYVE28	0.189917	-0.380531	0.061	0.105	1	0.768155	1.30182	0.580952
FUNDC2	0.274604	-0.38162	0.366	0.235	1	0.767575	1.3028	1.55745
RMND5A	0.674814	-0.381655	0.195	0.189	1	0.767557	1.30284	1.03175
FLRT3	0.406633	-0.382421	0.28	0.196	1	0.767149	1.30353	1.42857
BNIP3L	0.989145	-0.382435	0.305	0.26	1	0.767142	1.30354	1.17308
NCOA3	0.345549	-0.38275	0.098	0.126	1	0.766974	1.30382	0.777778
SPRED1	0.716836	-0.382977	0.232	0.179	1	0.766853	1.30403	1.29609
SPAG9	0.875114	-0.383038	0.585	0.432	1	0.766821	1.30409	1.35417
PRKCA	0.691487	-0.383291	0.439	0.326	1	0.766687	1.30431	1.34663
TNS1	0.569763	-0.383335	0.232	0.175	1	0.766664	1.30435	1.32571
ZHX1	0.77415	-0.383621	0.171	0.137	1	0.766511	1.30461	1.24818
PPP3R1	0.799862	-0.384221	0.244	0.218	1	0.766193	1.30515	1.11927
DPYD	0.316737	-0.384562	0.085	0.116	1	0.766011	1.30546	0.732759
HIPK2	0.445517	-0.384612	0.11	0.13	1	0.765985	1.30551	0.846154
PAG1	0.0146828	-0.385416	0.012	0.091	1	0.765558	1.30624	0.131868
MID1IP1	0.155745	-0.38573	0.415	0.249	1	0.765391	1.30652	1.66667
ID3	0.354738	-0.386008	0.72	0.512	1	0.765244	1.30677	1.40625
SERTAD3	0.503625	-0.386177	0.207	0.218	1	0.765155	1.30693	0.949541
DIS3	0.537961	-0.386818	0.061	0.077	1	0.764815	1.30751	0.792208
SWAP70	0.449763	-0.387102	0.073	0.095	1	0.764664	1.30776	0.768421
MAP3K11	0.738176	-0.387902	0.378	0.281	1	0.76424	1.30849	1.3452
ZNF608	0.305511	-0.388326	0.122	0.154	1	0.764016	1.30887	0.792208
SVIP	0.012493	-0.388537	0.341	0.168	1	0.763904	1.30907	2.02976
ATXN2	0.838061	-0.388934	0.28	0.225	1	0.763694	1.30943	1.24444
UBXN7	0.574685	-0.389721	0.268	0.2	1	0.763277	1.31014	1.34
FCGR2B	0.187396	-0.389909	0.024	0.06	1	0.763178	1.31031	0.4
ITPR1	0.570795	-0.38997	0.146	0.158	1	0.763146	1.31037	0.924051
AKIRIN1	0.90564	-0.390753	0.195	0.161	1	0.762732	1.31108	1.21118
USP34	0.524283	-0.390844	0.476	0.333	1	0.762683	1.31116	1.42943
CELF2	0.774921	-0.392547	0.463	0.358	1	0.761783	1.31271	1.2933
FAM126A	0.379476	-0.392682	0.366	0.256	1	0.761712	1.31283	1.42969
SKIL	0.0628388	-0.393085	0.5	0.284	1	0.761499	1.3132	1.76056
CHD4	0.614016	-0.394323	0.476	0.347	1	0.760846	1.31433	1.37176
YPEL5	0.945918	-0.394445	0.317	0.27	1	0.760782	1.31444	1.17407
SIAH1	0.460076	-0.395183	0.366	0.256	1	0.760393	1.31511	1.42969
ZFR	0.820603	-0.395646	0.366	0.288	1	0.760149	1.31553	1.27083
VANGL2	0.449763	-0.395784	0.073	0.095	1	0.760076	1.31566	0.768421
SYNPO2	0.0303769	-0.396734	0.012	0.077	1	0.759576	1.31652	0.155844
P2RX7	0.981666	-0.398844	0.146	0.13	1	0.758466	1.31845	1.12308
MAP4K5	0.882358	-0.399041	0.39	0.316	1	0.758362	1.31863	1.23418
NUDT3	0.582611	-0.400139	0.317	0.235	1	0.757785	1.31963	1.34894
USP12	0.901953	-0.400483	0.207	0.186	1	0.757605	1.31995	1.1129
MSANTD3	0.913381	-0.400624	0.195	0.165	1	0.757531	1.32008	1.18182
SMIM5	0.345085	-0.401707	0.207	0.144	1	0.756962	1.32107	1.4375
PLEKHA7	0.0210548	-0.401741	0.012	0.084	1	0.756944	1.3211	0.142857
TARDBP	0.932323	-0.402101	0.293	0.235	1	0.756755	1.32143	1.24681
MAT2A	0.753518	-0.402297	0.146	0.144	1	0.756653	1.32161	1.01389
SLC44A1	0.577123	-0.402315	0.366	0.263	1	0.756643	1.32163	1.39163
TUT4	0.663537	-0.402315	0.268	0.253	1	0.756643	1.32163	1.05929
KPNA4	0.623785	-0.402613	0.305	0.274	1	0.756487	1.3219	1.11314
ARHGEF17	0.780697	-0.40286	0.11	0.109	1	0.756357	1.32213	1.00917
SBF2	0.0730229	-0.402882	0.061	0.126	1	0.756346	1.32215	0.484127
MFSD2A	0.674936	-0.403943	0.122	0.095	1	0.75579	1.32312	1.28421
USP51	0.575746	-0.404448	0.122	0.091	1	0.755525	1.32358	1.34066
KLF13	0.881107	-0.404573	0.378	0.305	1	0.75546	1.3237	1.23934
AZIN1	0.301567	-0.404657	0.402	0.267	1	0.755416	1.32377	1.50562
KTN1	0.578768	-0.404673	0.695	0.554	1	0.755408	1.32379	1.25451
PSME4	0.393031	-0.404791	0.134	0.154	1	0.755346	1.3239	0.87013
LGALS3	0.519053	-0.405316	0.866	0.607	1	0.755071	1.32438	1.42669
DEDD2	0.362233	-0.405411	0.28	0.189	1	0.755021	1.32447	1.48148
SLC30A1	0.319914	-0.405918	0.085	0.116	1	0.754756	1.32493	0.732759
TRIM69	0.156837	-0.406489	0.073	0.123	1	0.754457	1.32546	0.593496
CLMN	0.866471	-0.406712	0.122	0.116	1	0.75434	1.32566	1.05172
LRIG1	0.453824	-0.406784	0.146	0.165	1	0.754303	1.32573	0.884848
RBM25	0.879896	-0.407146	0.622	0.474	1	0.754114	1.32606	1.31224
PPP1CC	0.705318	-0.407386	0.317	0.242	1	0.753988	1.32628	1.30992
MTR	0.669403	-0.407701	0.159	0.158	1	0.753824	1.32657	1.00633
C10orf90	0.00964585	-0.407782	0	0.077	1	0.753781	1.32664	0
MLLT6	0.275366	-0.407887	0.22	0.242	1	0.753727	1.32674	0.909091
SORBS3	0.813762	-0.408281	0.244	0.193	1	0.75352	1.3271	1.26425
PCBP1	0.594019	-0.409918	0.744	0.558	1	0.752666	1.32861	1.33333
ZBTB43	0.656943	-0.411158	0.244	0.189	1	0.752019	1.32975	1.29101
ABHD5	0.159439	-0.411692	0.134	0.193	1	0.751741	1.33025	0.694301
DDX5	0.162912	-0.412287	0.854	0.775	1	0.751431	1.33079	1.10194
WAC	0.336704	-0.412657	0.5	0.323	1	0.751239	1.33113	1.54799
TENT4B	0.716098	-0.412708	0.159	0.126	1	0.751212	1.33118	1.2619
CLDND1	0.971159	-0.412816	0.537	0.389	1	0.751156	1.33128	1.38046
BAIAP2	0.4316	-0.413215	0.171	0.186	1	0.750948	1.33165	0.919355
SMCHD1	0.704331	-0.413452	0.256	0.193	1	0.750825	1.33187	1.32642
FBXO25	0.126028	-0.413465	0.085	0.14	1	0.750818	1.33188	0.607143
GFRA1	0.370336	-0.413552	0.195	0.218	1	0.750773	1.33196	0.894495
NAA16	0.0867048	-0.4142	0.061	0.123	1	0.750436	1.33256	0.495935
DYRK3	0.0683003	-0.414248	0.049	0.112	1	0.750411	1.3326	0.4375
AEBP2	0.332444	-0.414662	0.28	0.189	1	0.750195	1.33299	1.48148
LACTB	0.109129	-0.414762	0.073	0.13	1	0.750143	1.33308	0.561538
SPECC1L	0.617679	-0.415314	0.11	0.119	1	0.749856	1.33359	0.92437
CLIC4	0.0955625	-0.415403	0.878	0.709	1	0.74981	1.33367	1.23836
SNHG7	0.54546	-0.415469	0.476	0.333	1	0.749776	1.33373	1.42943
DDHD1	0.529999	-0.415606	0.183	0.133	1	0.749705	1.33386	1.37594
LARP4B	0.349544	-0.415691	0.134	0.158	1	0.74966	1.33394	0.848101
TSIX	0.29399	-0.415877	0.073	0.105	1	0.749564	1.33411	0.695238
KLHL28	0.363412	-0.416218	0.207	0.14	1	0.749386	1.33443	1.47857
LUC7L3	0.821795	-0.416588	0.598	0.442	1	0.749194	1.33477	1.35294
IL17B	0.951476	-0.416831	0.073	0.067	1	0.749068	1.33499	1.08955
FGF2	0.655554	-0.417246	0.402	0.302	1	0.748853	1.33538	1.33113
FGFBP2	0.438826	-0.417578	0.024	0.042	1	0.74868	1.33568	0.571429
RAB11FIP1	0.00874867	-0.417889	0.012	0.102	1	0.748519	1.33597	0.117647
WNK1	0.647417	-0.41815	0.427	0.316	1	0.748383	1.33621	1.35127
VWA1	0.955507	-0.418543	0.817	0.649	1	0.74818	1.33658	1.25886
LRRC8B	0.697161	-0.418725	0.122	0.126	1	0.748086	1.33675	0.968254
NCAM2	0.983458	-0.418975	0.134	0.119	1	0.747956	1.33698	1.12605
CDKN2D	0.936187	-0.419138	0.232	0.193	1	0.747871	1.33713	1.20207
MAP2K3	0.51533	-0.419409	0.207	0.211	1	0.747731	1.33738	0.981043
CNOT1	0.810398	-0.419926	0.232	0.211	1	0.747463	1.33786	1.09953
AKAP9	0.904472	-0.420121	0.317	0.27	1	0.747362	1.33804	1.17407
RCAN3	0.497319	-0.420162	0.195	0.14	1	0.747341	1.33808	1.39286
TMEM245	0.554105	-0.420321	0.22	0.221	1	0.747258	1.33823	0.995475
SRPK2	0.288284	-0.42034	0.305	0.2	1	0.747248	1.33824	1.525
SDR42E2	0.172171	-0.420975	0.061	0.109	1	0.74692	1.33883	0.559633
TAPT1	0.924397	-0.421069	0.159	0.144	1	0.746871	1.33892	1.10417
ATP6V1B2	0.73951	-0.42112	0.171	0.165	1	0.746844	1.33897	1.03636
MT-CO1	0.0109438	-0.421767	0.829	0.782	1	0.74651	1.33957	1.0601
DDX24	0.879956	-0.42187	0.622	0.439	1	0.746456	1.33966	1.41686
DIP2B	0.753785	-0.421894	0.366	0.277	1	0.746444	1.33968	1.3213
FGD5-AS1	0.220482	-0.421968	0.415	0.267	1	0.746406	1.33975	1.55431
S100A2	0.0255229	-0.422107	0.268	0.133	1	0.746334	1.33988	2.01504
SEMA4A	0.322533	-0.422688	0.049	0.077	1	0.746033	1.34042	0.636364
NORAD	0.85831	-0.422719	0.646	0.495	1	0.746017	1.34045	1.30505
TNRC6C	0.946979	-0.42297	0.183	0.161	1	0.745888	1.34068	1.13665
YWHAG	0.353897	-0.42332	0.451	0.404	1	0.745707	1.34101	1.11634
RNF114	0.461386	-0.423504	0.354	0.242	1	0.745612	1.34118	1.46281
TET1	0.563531	-0.424085	0.122	0.133	1	0.745311	1.34172	0.917293
SOX6	0.786705	-0.424459	0.317	0.256	1	0.745118	1.34207	1.23828
ZNF83	0.602182	-0.425024	0.256	0.193	1	0.744826	1.34259	1.32642
OSBPL1A	0.66703	-0.425162	0.122	0.126	1	0.744755	1.34272	0.968254
PPM1B	0.740486	-0.425404	0.268	0.207	1	0.74463	1.34295	1.29469
CHPT1	0.768238	-0.426374	0.146	0.144	1	0.74413	1.34385	1.01389
GNAI1	0.132189	-0.427248	0.073	0.126	1	0.743679	1.34467	0.579365
SLC9A3R1	0.0706795	-0.42725	0.049	0.116	1	0.743678	1.34467	0.422414
ARID4A	0.739872	-0.427634	0.232	0.218	1	0.74348	1.34503	1.06422
ADGRL3	0.00388091	-0.428454	0	0.095	1	0.743058	1.34579	0
DHH	0.117312	-0.428981	0.098	0.158	1	0.742786	1.34628	0.620253
PHACTR4	0.569152	-0.429534	0.329	0.242	1	0.742502	1.3468	1.3595
KLF10	0.24111	-0.429567	0.439	0.432	1	0.742485	1.34683	1.0162
CFD	0.14594	-0.429746	0.037	0.081	1	0.742392	1.347	0.45679
NR1D2	0.140646	-0.429879	0.134	0.189	1	0.742324	1.34712	0.708995
FBXW7	0.313595	-0.429919	0.415	0.277	1	0.742303	1.34716	1.49819
PAF1	0.696345	-0.430297	0.232	0.179	1	0.742109	1.34751	1.29609
CEMIP2	0.0314685	-0.430404	0.037	0.112	1	0.742054	1.34761	0.330357
NEK9	0.368509	-0.430504	0.049	0.074	1	0.742002	1.3477	0.662162
ARIH1	0.769552	-0.430932	0.244	0.225	1	0.741782	1.3481	1.08444
TNFAIP3	0.200595	-0.430942	0.439	0.288	1	0.741777	1.34811	1.52431
ST13	0.980934	-0.431406	0.659	0.467	1	0.741539	1.34855	1.41113
NFATC1	0.0107429	-0.431819	0.024	0.116	1	0.741327	1.34893	0.206897
SMG1	0.311035	-0.432252	0.329	0.34	1	0.741104	1.34934	0.967647
VEGFA	0.778844	-0.432403	0.524	0.382	1	0.741027	1.34948	1.37173
PIAS1	0.330753	-0.432438	0.134	0.161	1	0.741008	1.34951	0.832298
TRABD2B	0.329701	-0.433145	0.073	0.102	1	0.740645	1.35017	0.715686
FOXN3	0.303547	-0.433787	0.146	0.175	1	0.740316	1.35077	0.834286
CREB5	0.382678	-0.433934	0.488	0.33	1	0.740241	1.35091	1.47879
NFASC	0.0364764	-0.433965	0.012	0.074	1	0.740224	1.35094	0.162162
CKS2	0.370756	-0.4342	0.171	0.193	1	0.740104	1.35116	0.88601
PMEL	0.282863	-0.43426	0	0.014	1	0.740074	1.35122	0
EP300	0.54921	-0.434739	0.28	0.204	1	0.739827	1.35167	1.37255
BAG5	0.614382	-0.435026	0.171	0.13	1	0.73968	1.35194	1.31538
MED13	0.96937	-0.436132	0.354	0.291	1	0.739114	1.35297	1.21649
GPR155	0.824386	-0.43672	0.512	0.393	1	0.738812	1.35352	1.3028
PLEKHG3	0.00388091	-0.437109	0	0.095	1	0.738613	1.35389	0
SNAI1	0.466637	-0.437112	0.22	0.161	1	0.738612	1.35389	1.36646
PCNP	0.846029	-0.437133	0.488	0.361	1	0.738601	1.35391	1.3518
APLP2	0.0806277	-0.437445	0.646	0.568	1	0.738441	1.3542	1.13732
PPP2CA	0.96796	-0.43775	0.524	0.389	1	0.738285	1.35449	1.34704
HNRNPA2B1	0.0419078	-0.43799	0.89	0.804	1	0.738162	1.35472	1.10697
CDK13	0.600771	-0.438016	0.354	0.26	1	0.738149	1.35474	1.36154
CRY1	0.105594	-0.438095	0.293	0.172	1	0.738109	1.35481	1.70349
ZNF638	0.429773	-0.439232	0.317	0.218	1	0.737527	1.35588	1.45413
FHOD3	0.385279	-0.439392	0.098	0.123	1	0.737445	1.35603	0.796748
MEF2A	0.622618	-0.439447	0.402	0.298	1	0.737417	1.35608	1.34899
CENATAC	0.046904	-0.439753	0.049	0.119	1	0.737261	1.35637	0.411765
MAP1LC3B	0.500609	-0.440436	0.585	0.488	1	0.736912	1.35701	1.19877
IRF2	0.680257	-0.441135	0.207	0.2	1	0.736555	1.35767	1.035
KIDINS220	0.324115	-0.441215	0.415	0.277	1	0.736514	1.35775	1.49819
TCF7L2	0.864126	-0.441427	0.305	0.267	1	0.736406	1.35795	1.14232
MAG	0.0138611	-0.441646	0	0.07	1	0.736294	1.35815	0
DRP2	0.0115636	-0.442034	0	0.074	1	0.736096	1.35852	0
UBR2	0.537075	-0.442602	0.232	0.168	1	0.735806	1.35905	1.38095
CADM4	0.740482	-0.443121	0.488	0.4	1	0.735542	1.35954	1.22
TFEB	0.0562275	-0.443208	0.049	0.116	1	0.735498	1.35962	0.422414
NFKB1	0.593334	-0.443491	0.305	0.221	1	0.735353	1.35989	1.38009
UBE2H	0.758226	-0.443954	0.512	0.358	1	0.735117	1.36033	1.43017
SH3D19	0.944049	-0.444299	0.244	0.204	1	0.734941	1.36065	1.19608
LMO4	0.697578	-0.444962	0.732	0.558	1	0.734604	1.36128	1.31183
FBLN5	0.311489	-0.445114	0.085	0.116	1	0.734526	1.36142	0.732759
DSE	0.202351	-0.445321	0.037	0.074	1	0.734421	1.36162	0.5
BACH2	0.457861	-0.446302	0.11	0.13	1	0.733922	1.36254	0.846154
ME2	0.295243	-0.447354	0.256	0.168	1	0.733387	1.36354	1.52381
RDH5	0.879322	-0.448039	0.098	0.095	1	0.733039	1.36418	1.03158
HNRNPL	0.955517	-0.44865	0.451	0.351	1	0.732728	1.36476	1.2849
MMP1	0.157701	-0.44865	0.024	0.063	1	0.732728	1.36476	0.380952
PTPDC1	0.132723	-0.449225	0.061	0.112	1	0.732436	1.36531	0.544643
H2AC6	0.943632	-0.44924	0.085	0.077	1	0.732429	1.36532	1.1039
GNAQ	0.250382	-0.44949	0.146	0.186	1	0.732301	1.36556	0.784946
MT-ND4L	0.953653	-0.450164	0.476	0.375	1	0.73196	1.3662	1.26933
ANKRD36C	0.369378	-0.45032	0.134	0.161	1	0.731881	1.36634	0.832298
CD59	0.104964	-0.450343	0.878	0.825	1	0.731869	1.36637	1.06424
SRRM2	0.596335	-0.450623	0.707	0.533	1	0.731727	1.36663	1.32645
GRIK3	0.00703332	-0.451409	0.012	0.109	1	0.731328	1.36738	0.110092
SEMA4C	0.858396	-0.451505	0.293	0.235	1	0.73128	1.36747	1.24681
LARP4	0.997493	-0.452402	0.28	0.232	1	0.730825	1.36832	1.2069
SUGP2	0.349112	-0.454946	0.268	0.182	1	0.729538	1.37073	1.47253
GTF2I	0.237619	-0.455802	0.598	0.53	1	0.729105	1.37155	1.1283
ARGLU1	0.379596	-0.455906	0.646	0.53	1	0.729052	1.37164	1.21887
WDR26	0.745114	-0.456003	0.195	0.182	1	0.729003	1.37174	1.07143
FBLN1	0.27821	-0.456162	0.049	0.081	1	0.728923	1.37189	0.604938
SPRY1	0.906665	-0.457353	0.305	0.253	1	0.728321	1.37302	1.20553
MIDEAS	0.825362	-0.457405	0.341	0.267	1	0.728295	1.37307	1.27715
ARHGEF16	0.00323134	-0.45814	0	0.098	1	0.727924	1.37377	0
USP9X	0.415742	-0.458321	0.341	0.235	1	0.727833	1.37394	1.45106
OTUD4	0.704988	-0.458384	0.159	0.158	1	0.727801	1.374	1.00633
EIF2AK3	0.201543	-0.45968	0.159	0.196	1	0.727147	1.37524	0.811224
ISG20	0.0652387	-0.460326	0.049	0.112	1	0.726822	1.37585	0.4375
TSPAN15	0.635665	-0.461571	0.329	0.288	1	0.726195	1.37704	1.14236
IL34	0.00837317	-0.461998	0.012	0.102	1	0.72598	1.37745	0.117647
DIXDC1	0.813803	-0.462614	0.171	0.158	1	0.72567	1.37804	1.08228
TCIM	0.731017	-0.462786	0.671	0.561	1	0.725584	1.3782	1.19608
HLA-E	0.608823	-0.462818	0.659	0.488	1	0.725568	1.37823	1.35041
A2M	0.255297	-0.463693	0.207	0.133	1	0.725127	1.37907	1.55639
PNRC2	0.354835	-0.46389	0.232	0.242	1	0.725028	1.37926	0.958678
ELMO1	0.0254736	-0.464161	0.012	0.081	1	0.724893	1.37951	0.148148
LPIN1	0.142962	-0.464368	0.085	0.14	1	0.724789	1.37971	0.607143
CTTNBP2NL	0.600647	-0.464844	0.22	0.211	1	0.72455	1.38017	1.04265
HNRNPA3	0.115905	-0.465736	0.659	0.582	1	0.724102	1.38102	1.1323
SLC35E3	0.133532	-0.466886	0.049	0.098	1	0.723525	1.38212	0.5
LUZP1	0.979233	-0.467929	0.268	0.232	1	0.723002	1.38312	1.15517
ATF4	0.0893867	-0.46826	0.78	0.705	1	0.722836	1.38344	1.10638
ETNK1	0.238972	-0.46864	0.268	0.288	1	0.722646	1.3838	0.930556
ZBTB1	0.746728	-0.468977	0.207	0.189	1	0.722477	1.38413	1.09524
TACSTD2	0.342677	-0.46899	0.085	0.053	1	0.72247	1.38414	1.60377
KDM2A	0.522932	-0.469638	0.415	0.288	1	0.722146	1.38476	1.44097
ARL6IP1	0.840706	-0.470573	0.61	0.439	1	0.721678	1.38566	1.38952
KMT5C	0.341284	-0.470702	0.098	0.126	1	0.721613	1.38578	0.777778
H3-3B	3.88951e-05	-0.471204	0.915	0.958	0.820725	0.721363	1.38627	0.955115
FUS	0.027314	-0.471265	0.817	0.688	1	0.721332	1.38632	1.1875
ZFC3H1	0.976764	-0.471459	0.22	0.186	1	0.721235	1.38651	1.1828
NKAIN3	0.0979159	-0.473241	0.098	0.158	1	0.720345	1.38822	0.620253
MSH6	0.127319	-0.473628	0.073	0.126	1	0.720151	1.3886	0.579365
RHEB	0.776454	-0.474216	0.646	0.467	1	0.719858	1.38916	1.3833
SSBP2	0.937376	-0.475004	0.256	0.214	1	0.719465	1.38992	1.19626
PTPN13	0.6492	-0.475425	0.159	0.158	1	0.719255	1.39033	1.00633
USP1	0.226724	-0.475471	0.159	0.193	1	0.719232	1.39037	0.823834
TJP1	0.444038	-0.475477	0.354	0.242	1	0.719229	1.39038	1.46281
PCDH17	0.0901887	-0.475502	0.037	0.091	1	0.719217	1.3904	0.406593
AMOTL2	0.696715	-0.475506	0.159	0.158	1	0.719214	1.39041	1.00633
GATAD2B	0.237135	-0.476296	0.22	0.249	1	0.718821	1.39117	0.883534
ZNF644	0.956051	-0.477518	0.415	0.323	1	0.718212	1.39235	1.28483
CCDC80	5.39915e-06	-0.479452	0.61	0.253	0.113927	0.71725	1.39421	2.41107
C1S	0.0160817	-0.479854	0.037	0.126	1	0.71705	1.3946	0.293651
MAP3K4	0.0306457	-0.479928	0.085	0.175	1	0.717014	1.39467	0.485714
HLA-DMA	0.0231075	-0.479984	0.024	0.102	1	0.716986	1.39473	0.235294
SMC3	0.625387	-0.480404	0.293	0.214	1	0.716777	1.39513	1.36916
MT2A	0.86247	-0.480478	0.756	0.646	1	0.71674	1.39521	1.17028
AKAP13	0.989631	-0.480972	0.707	0.509	1	0.716495	1.39568	1.389
NEK1	0.769715	-0.481031	0.146	0.144	1	0.716465	1.39574	1.01389
OLFM1	0.486537	-0.483003	0.22	0.218	1	0.715487	1.39765	1.00917
ABLIM1	0.296202	-0.483155	0.134	0.168	1	0.715411	1.3978	0.797619
CBX4	0.920115	-0.4837	0.232	0.193	1	0.715141	1.39833	1.20207
RIOK3	0.950447	-0.483705	0.354	0.281	1	0.715139	1.39833	1.25979
PRDM16-DT	0.0143896	-0.485367	0.073	0.182	1	0.714315	1.39994	0.401099
MRPS6	0.323806	-0.485876	0.195	0.218	1	0.714064	1.40044	0.894495
ENTPD2	0.00577233	-0.486083	0.012	0.109	1	0.713961	1.40064	0.110092
NCL	0.616476	-0.487282	0.744	0.568	1	0.713368	1.4018	1.30986
PHF3	0.741753	-0.487478	0.256	0.232	1	0.713271	1.40199	1.10345
GPC4	0.00465912	-0.488099	0	0.091	1	0.712964	1.4026	0
RASAL2	0.471606	-0.488113	0.134	0.151	1	0.712957	1.40261	0.887417
ITGAV	0.964211	-0.488805	0.39	0.302	1	0.712615	1.40328	1.29139
L1CAM	0.561502	-0.489303	0.854	0.632	1	0.712369	1.40377	1.35127
SLITRK2	0.00585822	-0.489644	0.012	0.109	1	0.712201	1.4041	0.110092
C1R	0.459012	-0.489751	0.329	0.242	1	0.712148	1.4042	1.3595
PRRC2C	0.620892	-0.489798	0.585	0.467	1	0.712125	1.40425	1.25268
MED13L	0.831373	-0.489844	0.427	0.323	1	0.712102	1.40429	1.32198
KAT6A	0.162907	-0.48992	0.232	0.27	1	0.712064	1.40437	0.859259
PNISR	0.308128	-0.489939	0.732	0.586	1	0.712055	1.40439	1.24915
TXNRD1	0.0362005	-0.490143	0.244	0.126	1	0.711955	1.40458	1.93651
PLXNA3	0.508686	-0.490784	0.256	0.182	1	0.711638	1.40521	1.40659
LHPP	0.835225	-0.490985	0.171	0.14	1	0.711539	1.4054	1.22143
SREBF1	0.378885	-0.491422	0.28	0.196	1	0.711324	1.40583	1.42857
SERPINA3	0.0333808	-0.491486	0.024	0.095	1	0.711292	1.40589	0.252632
NID2	0.00433241	-0.491535	0.024	0.133	1	0.711268	1.40594	0.180451
REST	0.815114	-0.49173	0.293	0.253	1	0.711172	1.40613	1.1581
PPM1K	0.520133	-0.492166	0.159	0.168	1	0.710957	1.40655	0.946429
ICAM1	0.755785	-0.492463	0.11	0.112	1	0.710811	1.40684	0.982143
KPNA2	0.410034	-0.492877	0.232	0.239	1	0.710606	1.40725	0.970711
CNTN2	0.00323134	-0.492913	0	0.098	1	0.710589	1.40728	0
KDM5B	0.969904	-0.492978	0.293	0.246	1	0.710557	1.40735	1.19106
ANKRD37	0.925033	-0.494115	0.146	0.133	1	0.709997	1.40846	1.09774
HIVEP2	0.656262	-0.496385	0.244	0.228	1	0.708881	1.41067	1.07018
SAMD8	0.658597	-0.496641	0.159	0.158	1	0.708755	1.41092	1.00633
THRA	0.857366	-0.496661	0.146	0.137	1	0.708745	1.41094	1.06569
SDC2	0.918699	-0.496691	0.195	0.172	1	0.708731	1.41097	1.13372
TP53BP2	0.294123	-0.497408	0.122	0.158	1	0.708378	1.41167	0.772152
ALDH1A1	0.00670769	-0.498037	0	0.084	1	0.70807	1.41229	0
GAB1	0.312615	-0.498584	0.268	0.281	1	0.707801	1.41283	0.953737
THBS1	0.713406	-0.498714	0.305	0.281	1	0.707737	1.41295	1.08541
ARHGAP5-AS1	0.379116	-0.498771	0.073	0.098	1	0.70771	1.41301	0.744898
RGS11	0.10029	-0.499105	0.098	0.158	1	0.707546	1.41334	0.620253
CPEB4	0.106995	-0.499174	0.085	0.144	1	0.707512	1.4134	0.590278
FAM53B	0.0185953	-0.499334	0.037	0.123	1	0.707433	1.41356	0.300813
MRPS24	0.0462682	-0.500571	0.573	0.337	1	0.706827	1.41477	1.7003
PTMA	8.24976e-06	-0.501273	0.976	0.982	0.174078	0.706483	1.41546	0.99389
NXF1	0.703918	-0.501535	0.268	0.207	1	0.706355	1.41572	1.29469
ZBTB2	0.154642	-0.502917	0.098	0.147	1	0.705679	1.41708	0.666667
CHORDC1	0.523274	-0.503499	0.268	0.253	1	0.705394	1.41765	1.05929
SRGAP2	0.835118	-0.50427	0.524	0.382	1	0.705017	1.41841	1.37173
KBTBD2	0.613067	-0.504494	0.195	0.189	1	0.704908	1.41863	1.03175
PUM1	0.711781	-0.504568	0.427	0.312	1	0.704872	1.4187	1.36859
STK32A	0.00621342	-0.507273	0.012	0.109	1	0.703551	1.42136	0.110092
NRBP2	0.794719	-0.507303	0.293	0.26	1	0.703536	1.42139	1.12692
ID4	0.709436	-0.508415	0.39	0.354	1	0.702994	1.42249	1.10169
H1-2	0.788233	-0.509013	0.134	0.112	1	0.702703	1.42308	1.19643
RFX1	0.60373	-0.509147	0.183	0.182	1	0.702638	1.42321	1.00549
RNF24	0.746091	-0.509898	0.256	0.228	1	0.702272	1.42395	1.12281
NEU1	0.89268	-0.510021	0.256	0.207	1	0.702212	1.42407	1.23671
HPS5	0.356362	-0.510232	0.098	0.126	1	0.70211	1.42428	0.777778
TRIM28	0.477603	-0.510729	0.537	0.368	1	0.701868	1.42477	1.45924
FSTL5	0.00804467	-0.511939	0	0.081	1	0.701279	1.42597	0
SLC2A3	0.712689	-0.51213	0.195	0.186	1	0.701186	1.42615	1.04839
PNPLA8	0.778771	-0.512551	0.256	0.221	1	0.700982	1.42657	1.15837
TAB2	0.972143	-0.512984	0.293	0.239	1	0.700771	1.427	1.22594
NIPBL	0.894008	-0.513088	0.305	0.253	1	0.700721	1.4271	1.20553
RSBN1	0.216055	-0.513374	0.146	0.182	1	0.700582	1.42738	0.802198
PRELP	0.0404529	-0.514645	0.037	0.109	1	0.699965	1.42864	0.33945
CNOT6L	0.0921496	-0.516748	0.098	0.161	1	0.698946	1.43073	0.608696
ADNP	0.393705	-0.517243	0.22	0.225	1	0.698706	1.43122	0.977778
SERPINB9	0.00388092	-0.518232	0	0.095	1	0.698227	1.4322	0
CAPN7	0.351493	-0.518316	0.134	0.158	1	0.698187	1.43228	0.848101
SRCIN1	0.313581	-0.518778	0.085	0.116	1	0.697963	1.43274	0.732759
KIF19	0.0175219	-0.519396	0.012	0.088	1	0.697664	1.43335	0.136364
PLEKHB2	0.986456	-0.52031	0.341	0.274	1	0.697222	1.43426	1.24453
LINC00632	0.086452	-0.52033	0.146	0.221	1	0.697212	1.43428	0.660633
HECA	0.0625883	-0.520356	0.085	0.154	1	0.6972	1.43431	0.551948
BRD4	0.818582	-0.520681	0.439	0.344	1	0.697043	1.43463	1.27616
ANKRD50	0.75196	-0.52162	0.22	0.2	1	0.696589	1.43557	1.1
CDC20B	0.468682	-0.521667	0.183	0.133	1	0.696566	1.43561	1.37594
OAT	0.702852	-0.5219	0.585	0.396	1	0.696454	1.43585	1.47727
BBX	0.515634	-0.524542	0.28	0.263	1	0.69518	1.43848	1.06464
SIPA1L2	0.864223	-0.524842	0.585	0.446	1	0.695035	1.43878	1.31166
PPTC7	0.989298	-0.524893	0.232	0.196	1	0.695011	1.43883	1.18367
POU2F1	0.46354	-0.525086	0.171	0.182	1	0.694917	1.43902	0.93956
UGT8	0.00465914	-0.526169	0	0.091	1	0.694396	1.4401	0
TMEM132B	0.00439232	-0.527139	0.024	0.133	1	0.69393	1.44107	0.180451
WEE1	0.229111	-0.527236	0.159	0.196	1	0.693883	1.44117	0.811224
FRMD3	0.018153	-0.52861	0.037	0.123	1	0.693222	1.44254	0.300813
EIF1	5.57336e-06	-0.528763	0.988	0.958	0.117603	0.693149	1.44269	1.03132
DYNLL2	0.916911	-0.529503	0.317	0.263	1	0.692793	1.44343	1.20532
FNIP1	0.558468	-0.530919	0.341	0.309	1	0.692114	1.44485	1.10356
TRAK1	0.804292	-0.531435	0.341	0.291	1	0.691866	1.44537	1.17182
SRGAP1	0.25161	-0.531471	0.098	0.137	1	0.691849	1.4454	0.715328
DDIT3	0.950554	-0.531792	0.476	0.379	1	0.691695	1.44572	1.25594
H2AX	0.753639	-0.531885	0.39	0.333	1	0.691651	1.44582	1.17117
KIF1B	0.806413	-0.532625	0.402	0.333	1	0.691296	1.44656	1.20721
ZCCHC8	0.15195	-0.532841	0.085	0.133	1	0.691192	1.44678	0.639098
ANKRD11	0.941499	-0.532961	0.488	0.358	1	0.691135	1.4469	1.36313
IGFBP7	0.0680618	-0.533482	0.854	0.772	1	0.690885	1.44742	1.10622
KITLG	0.0210548	-0.534146	0.012	0.084	1	0.690567	1.44809	0.142857
CNOT4	0.937423	-0.534436	0.378	0.291	1	0.690428	1.44838	1.29897
TERF1	0.779031	-0.535055	0.268	0.214	1	0.690133	1.449	1.25234
RNF168	0.294399	-0.535149	0.146	0.172	1	0.690087	1.44909	0.848837
CREBRF	0.345753	-0.535412	0.329	0.326	1	0.689962	1.44936	1.0092
SBDS	0.181717	-0.535601	0.683	0.561	1	0.689871	1.44955	1.21747
SETD2	0.295533	-0.536848	0.256	0.27	1	0.689275	1.4508	0.948148
PLEKHM2	0.676996	-0.537307	0.28	0.214	1	0.689056	1.45126	1.30841
SBNO1	0.993507	-0.539231	0.256	0.211	1	0.688138	1.4532	1.21327
ARRDC3	0.344543	-0.539486	0.366	0.246	1	0.688016	1.45345	1.4878
ASPH	0.727318	-0.53982	0.415	0.344	1	0.687857	1.45379	1.2064
TRIM8	0.573434	-0.540653	0.561	0.379	1	0.68746	1.45463	1.48021
RBM6	0.510488	-0.543271	0.415	0.347	1	0.686213	1.45727	1.19597
NPEPPS	0.449374	-0.544314	0.366	0.33	1	0.685717	1.45833	1.10909
CLDN19	0.00964585	-0.546354	0	0.077	1	0.684748	1.46039	0
SMURF1	0.0775382	-0.546423	0.049	0.109	1	0.684716	1.46046	0.449541
C1orf21	0.592735	-0.54952	0.415	0.295	1	0.683247	1.4636	1.40678
CENPC	0.436752	-0.549803	0.171	0.186	1	0.683114	1.46389	0.919355
PRDM16	0.0130072	-0.550136	0.024	0.112	1	0.682956	1.46422	0.214286
DAB2IP	0.0790666	-0.55182	0.085	0.151	1	0.682159	1.46593	0.562914
IGFBP4	0.644532	-0.552631	0.329	0.246	1	0.681776	1.46676	1.3374
PGRMC1	0.278037	-0.554771	0.585	0.477	1	0.680765	1.46894	1.22642
SCRN1	0.287946	-0.55495	0.159	0.189	1	0.680681	1.46912	0.84127
MEG8	0.394697	-0.555628	0.159	0.109	1	0.680361	1.46981	1.45872
MEX3C	0.549627	-0.555742	0.378	0.26	1	0.680307	1.46992	1.45385
C7orf61	0.00512561	-0.556239	0.024	0.13	1	0.680073	1.47043	0.184615
VAPA	0.290901	-0.556733	0.72	0.568	1	0.67984	1.47093	1.26761
HSPA9	0.736138	-0.556886	0.524	0.407	1	0.679768	1.47109	1.28747
BMP2K	0.601968	-0.557652	0.256	0.239	1	0.679407	1.47187	1.07113
PPM1D	0.115258	-0.557872	0.098	0.154	1	0.679303	1.4721	0.636364
MECP2	0.413794	-0.557891	0.293	0.281	1	0.679294	1.47212	1.0427
STON1	0.0108221	-0.558742	0.037	0.137	1	0.678894	1.47298	0.270073
TMPRSS5	0.0121225	-0.560063	0.012	0.095	1	0.678273	1.47433	0.126316
SYNM	0.0239263	-0.560146	0.061	0.147	1	0.678234	1.47442	0.414966
FGFR1OP2	0.678079	-0.560457	0.256	0.232	1	0.678088	1.47474	1.10345
AGO2	0.733921	-0.560529	0.207	0.193	1	0.678053	1.47481	1.07254
OSER1	0.17888	-0.560837	0.171	0.211	1	0.677909	1.47512	0.810427
HMOX1	0.137185	-0.562294	0.024	0.067	1	0.677224	1.47662	0.358209
SCN9A	0.643669	-0.562513	0.366	0.316	1	0.677122	1.47684	1.15823
KCTD12	0.944102	-0.563432	0.415	0.33	1	0.67669	1.47778	1.25758
ANKHD1	0.175049	-0.563468	0.207	0.246	1	0.676673	1.47782	0.841463
ACKR3	0.00511856	-0.563788	0.012	0.112	1	0.676524	1.47814	0.107143
STOM	0.214434	-0.564001	0.195	0.221	1	0.676424	1.47836	0.882353
PALS1	0.222542	-0.564068	0.11	0.147	1	0.676392	1.47843	0.748299
TLE3	0.453998	-0.56569	0.402	0.358	1	0.675632	1.4801	1.12291
MAN2A2	0.0758006	-0.565791	0.195	0.263	1	0.675585	1.4802	0.741445
ZFP91	0.300725	-0.566225	0.329	0.312	1	0.675382	1.48064	1.05449
ERC1	0.293616	-0.566458	0.122	0.151	1	0.675273	1.48088	0.807947
TGIF1	0.901259	-0.56661	0.341	0.267	1	0.675201	1.48104	1.27715
ARID4B	0.65805	-0.566623	0.415	0.347	1	0.675195	1.48105	1.19597
GTDC1	0.954977	-0.566797	0.146	0.133	1	0.675114	1.48123	1.09774
SAV1	0.822883	-0.566958	0.244	0.193	1	0.675039	1.4814	1.26425
G3BP1	0.91074	-0.567348	0.439	0.337	1	0.674856	1.4818	1.30267
METRNL	0.0955021	-0.57042	0.171	0.228	1	0.673421	1.48496	0.75
SRRM1	0.257453	-0.57197	0.622	0.505	1	0.672698	1.48655	1.23168
JDP2	0.783634	-0.573356	0.244	0.218	1	0.672052	1.48798	1.11927
DEPP1	0.384409	-0.573719	0.122	0.147	1	0.671883	1.48835	0.829932
RNF103	0.174327	-0.573806	0.11	0.154	1	0.671842	1.48845	0.714286
NNMT	0.0856522	-0.573988	0.049	0.109	1	0.671757	1.48863	0.449541
AHSA1	0.961561	-0.574386	0.476	0.347	1	0.671572	1.48904	1.37176
ATP1B2	0.0129216	-0.575717	0.024	0.112	1	0.670953	1.49042	0.214286
CAMSAP2	0.241912	-0.576951	0.232	0.253	1	0.670379	1.49169	0.916996
ASTN2	0.409939	-0.577327	0.122	0.144	1	0.670204	1.49208	0.847222
APOLD1	0.0292986	-0.578098	0.085	0.175	1	0.669846	1.49288	0.485714
TUBB2B	0.216623	-0.578631	0.427	0.442	1	0.669599	1.49343	0.966063
HIPK3	0.836723	-0.579199	0.354	0.277	1	0.669335	1.49402	1.27798
HNRNPA0	0.168744	-0.579435	0.744	0.586	1	0.669226	1.49426	1.26962
ANKRD28	0.906195	-0.580069	0.207	0.182	1	0.668932	1.49492	1.13736
STAG2	0.279562	-0.580609	0.293	0.288	1	0.668682	1.49548	1.01736
FERMT2	0.670288	-0.581117	0.634	0.474	1	0.668446	1.49601	1.33755
LRRFIP2	0.321051	-0.582053	0.293	0.295	1	0.668013	1.49698	0.99322
AHCTF1	0.165206	-0.582345	0.159	0.204	1	0.667877	1.49728	0.779412
BCL3	0.294478	-0.582556	0.134	0.165	1	0.66778	1.4975	0.812121
ODC1	0.130185	-0.582942	0.195	0.235	1	0.667601	1.4979	0.829787
KIF1A	0.00465914	-0.583686	0	0.091	1	0.667257	1.49867	0
SSPN	0.543575	-0.583703	0.195	0.196	1	0.667249	1.49869	0.994898
MARCKS	0.000103749	-0.58448	0.927	0.909	1	0.66689	1.4995	1.0198
HNRNPDL	0.0148187	-0.584996	0.829	0.719	1	0.666651	1.50003	1.15299
JARID2	0.148023	-0.585706	0.159	0.207	1	0.666323	1.50077	0.768116
ARHGAP24	0.109504	-0.586202	0.329	0.368	1	0.666094	1.50129	0.894022
RBMS1	0.364397	-0.586208	0.537	0.333	1	0.666091	1.5013	1.61261
SKI	0.146291	-0.587983	0.451	0.425	1	0.665272	1.50314	1.06118
QKI	0.00592639	-0.588537	0.829	0.74	1	0.665017	1.50372	1.12027
EFNB2	0.188893	-0.589591	0.085	0.13	1	0.664531	1.50482	0.653846
CLDND2	0.0839767	-0.589594	0.049	0.109	1	0.66453	1.50482	0.449541
TMED5	0.229833	-0.590017	0.232	0.249	1	0.664335	1.50526	0.931727
TNFRSF25	0.0371308	-0.590866	0.037	0.109	1	0.663944	1.50615	0.33945
NAMPT	0.142142	-0.590964	0.232	0.274	1	0.663899	1.50625	0.846715
STAT3	0.220723	-0.590967	0.488	0.432	1	0.663898	1.50626	1.12963
APOE	0.692864	-0.591351	0.146	0.116	1	0.663721	1.50666	1.25862
RAPGEF2	0.0703072	-0.592171	0.183	0.249	1	0.663344	1.50751	0.73494
RBM39	0.0171709	-0.593383	0.768	0.639	1	0.662787	1.50878	1.20188
PLPP3	0.0246974	-0.593482	0.061	0.147	1	0.662742	1.50888	0.414966
ZEB2-AS1	0.00892429	-0.593512	0.024	0.119	1	0.662728	1.50892	0.201681
SF1	0.181924	-0.595132	0.683	0.551	1	0.661984	1.51061	1.23956
SYNE3	0.0268114	-0.59527	0.098	0.196	1	0.661921	1.51076	0.5
ZBTB21	0.127181	-0.596162	0.122	0.175	1	0.661512	1.51169	0.697143
MKNK2	0.0670813	-0.598416	0.134	0.2	1	0.660479	1.51405	0.67
TMEM123	0.523486	-0.5987	0.39	0.337	1	0.660349	1.51435	1.15727
DHRS3	0.00154552	-0.598724	0	0.112	1	0.660338	1.51438	0
MYC	0.482603	-0.599847	0.183	0.193	1	0.659824	1.51556	0.948187
HES4	0.475106	-0.599971	0.159	0.168	1	0.659767	1.51569	0.946429
HERPUD1	0.810952	-0.601108	0.512	0.386	1	0.659248	1.51688	1.32642
MOB4	0.943353	-0.601251	0.341	0.26	1	0.659182	1.51703	1.31154
FOXO3	0.430287	-0.602298	0.305	0.288	1	0.658704	1.51813	1.05903
IFIT2	0.0387197	-0.602653	0.024	0.091	1	0.658542	1.51851	0.263736
UBL3	0.800338	-0.603981	0.451	0.347	1	0.657936	1.5199	1.29971
ADAM23	0.0909313	-0.604233	0.085	0.147	1	0.657821	1.52017	0.578231
ARL13B	0.90473	-0.605654	0.28	0.235	1	0.657174	1.52167	1.19149
CASKIN2	0.620558	-0.60641	0.159	0.161	1	0.656829	1.52247	0.987578
PROSER2	0.00199151	-0.607313	0.024	0.147	1	0.656418	1.52342	0.163265
USP53	0.704998	-0.607671	0.415	0.298	1	0.656255	1.5238	1.39262
ABCA8	0.566415	-0.609913	0.195	0.196	1	0.655236	1.52617	0.994898
TXNIP	0.611549	-0.610981	0.537	0.467	1	0.654751	1.5273	1.14989
ANKRD33B	0.00223705	-0.611076	0	0.105	1	0.654708	1.5274	0
KANK4	0.0122109	-0.611448	0.012	0.095	1	0.654539	1.52779	0.126316
ARC	0.845496	-0.611846	0.28	0.225	1	0.654359	1.52821	1.24444
ADAMTS8	0.00740744	-0.61205	0.024	0.123	1	0.654266	1.52843	0.195122
ITSN1	0.130934	-0.613755	0.11	0.161	1	0.653494	1.53024	0.68323
LPAR1	0.697993	-0.614017	0.305	0.267	1	0.653375	1.53052	1.14232
KMT2E	0.54484	-0.616508	0.622	0.488	1	0.652248	1.53316	1.27459
RTN4	0.0738981	-0.61705	0.707	0.589	1	0.652003	1.53374	1.20034
HBEGF	0.372435	-0.617563	0.61	0.565	1	0.651771	1.53428	1.07965
TIMP3	0.00468768	-0.618966	0.793	0.768	1	0.651138	1.53577	1.03255
ZC3H12C	0.00364385	-0.619269	0.049	0.168	1	0.651001	1.5361	0.291667
EIF4E	0.676138	-0.620226	0.427	0.337	1	0.650569	1.53712	1.26706
ARMCX1	0.115321	-0.620544	0.134	0.186	1	0.650426	1.53746	0.72043
UBR5	0.252134	-0.621032	0.183	0.211	1	0.650206	1.53797	0.867299
FGFR1	0.011916	-0.622864	0.049	0.147	1	0.649381	1.53993	0.333333
G0S2	0.825889	-0.623587	0.049	0.053	1	0.649055	1.5407	0.924528
KRT14	0.235373	-0.623682	0.195	0.232	1	0.649012	1.5408	0.840517
RAB21	0.331992	-0.625813	0.28	0.277	1	0.648054	1.54308	1.01083
ZMYM5	0.337822	-0.626252	0.305	0.298	1	0.647857	1.54355	1.02349
PTPN12	0.67882	-0.628524	0.488	0.375	1	0.646838	1.54598	1.30133
TAOK1	0.280901	-0.628533	0.512	0.421	1	0.646834	1.54599	1.21615
JMJD6	0.304188	-0.629918	0.268	0.277	1	0.646213	1.54748	0.967509
DLX2	0.0228131	-0.630575	0.024	0.102	1	0.645919	1.54818	0.235294
PLXDC2	0.036314	-0.632102	0.256	0.333	1	0.645236	1.54982	0.768769
ELF1	0.905993	-0.63217	0.378	0.284	1	0.645205	1.54989	1.33099
KHDRBS3	0.554297	-0.632184	0.61	0.467	1	0.645199	1.54991	1.30621
OTUD7B	0.188399	-0.633047	0.232	0.256	1	0.644813	1.55084	0.90625
FGF7	0.00192254	-0.634707	0.012	0.13	1	0.644072	1.55262	0.0923077
SNHG12	0.188985	-0.635107	0.183	0.214	1	0.643893	1.55305	0.85514
GLS	0.576296	-0.635815	0.378	0.319	1	0.643577	1.55382	1.18495
ADD3	0.017525	-0.641169	0.22	0.316	1	0.641193	1.55959	0.696203
EGR3	0.623843	-0.642314	0.22	0.207	1	0.640685	1.56083	1.0628
ING1	0.252398	-0.642977	0.402	0.382	1	0.64039	1.56155	1.05236
ARAP2	0.0061648	-0.646434	0.037	0.147	1	0.638857	1.56529	0.251701
OGA	0.213048	-0.647343	0.366	0.347	1	0.638455	1.56628	1.05476
SAMHD1	0.0666327	-0.647382	0.195	0.256	1	0.638438	1.56632	0.761719
HNRNPC	0.0216957	-0.647384	0.732	0.646	1	0.638437	1.56633	1.13313
PAXBP1	0.260101	-0.648017	0.317	0.312	1	0.638157	1.56701	1.01603
RSF1	0.222733	-0.649012	0.402	0.372	1	0.637717	1.56809	1.08065
EGFLAM	0.00154171	-0.649247	0.012	0.133	1	0.637613	1.56835	0.0902256
C11orf96	0.779457	-0.649709	0.341	0.309	1	0.637409	1.56885	1.10356
PLK2	0.178224	-0.650177	0.268	0.309	1	0.637202	1.56936	0.867314
RAB8B	0.404879	-0.651684	0.28	0.267	1	0.636537	1.571	1.04869
TANC1	0.281536	-0.652229	0.293	0.288	1	0.636297	1.57159	1.01736
SPIRE1	0.00399639	-0.652852	0.073	0.196	1	0.636022	1.57227	0.372449
AZGP1	0.0100772	-0.653009	0.012	0.098	1	0.635953	1.57244	0.122449
EFNA1	0.0656149	-0.653241	0.073	0.14	1	0.63585	1.5727	0.521429
CCT4	0.358564	-0.655195	0.463	0.396	1	0.63499	1.57483	1.16919
RXRG	0.00445989	-0.655533	0.061	0.186	1	0.634841	1.5752	0.327957
RSRP1	0.0495404	-0.655829	0.537	0.523	1	0.634711	1.57552	1.02677
NAV2	0.41904	-0.656727	0.244	0.246	1	0.634316	1.5765	0.99187
IGSF1	0.000502359	-0.657334	0	0.133	1	0.634049	1.57717	0
RAF1	0.471203	-0.657698	0.415	0.347	1	0.633889	1.57756	1.19597
RNF213	0.487619	-0.658168	0.354	0.326	1	0.633682	1.57808	1.08589
MIDN	0.571395	-0.659215	0.366	0.316	1	0.633223	1.57922	1.15823
DNAJC3-DT	0.322506	-0.660245	0.098	0.126	1	0.632771	1.58035	0.777778
RLF	0.316172	-0.660815	0.195	0.218	1	0.632521	1.58098	0.894495
B4GALNT1	0.00793024	-0.662085	0.061	0.168	1	0.631964	1.58237	0.363095
UBE2D3	0.096051	-0.662194	0.634	0.537	1	0.631917	1.58249	1.18063
STARD13	0.0953652	-0.663094	0.402	0.411	1	0.631523	1.58347	0.978102
BAZ2A	0.245694	-0.66345	0.232	0.253	1	0.631366	1.58387	0.916996
CORO1C	0.685479	-0.66359	0.341	0.295	1	0.631305	1.58402	1.15593
CEP350	0.671001	-0.664279	0.268	0.239	1	0.631004	1.58478	1.12134
AUTS2	0.067303	-0.665185	0.146	0.218	1	0.630608	1.58577	0.669725
KCTD11	0.264368	-0.666922	0.098	0.133	1	0.629849	1.58768	0.736842
AOPEP	0.15238	-0.668122	0.549	0.488	1	0.629326	1.589	1.125
DCD	0.14841	-0.669222	0.232	0.281	1	0.628846	1.59022	0.825623
CSF1	0.213414	-0.671576	0.146	0.182	1	0.627821	1.59281	0.802198
MGP	0.956989	-0.674302	0.122	0.116	1	0.626635	1.59582	1.05172
F3	0.00680918	-0.67547	0.061	0.182	1	0.626128	1.59712	0.335165
SERTAD1	0.085948	-0.677803	0.439	0.449	1	0.625116	1.5997	0.977728
WTAP	0.64417	-0.677928	0.5	0.389	1	0.625063	1.59984	1.28535
NFKBIZ	0.132934	-0.678602	0.22	0.27	1	0.62477	1.60059	0.814815
CLEC2B	0.0493839	-0.679678	0.073	0.151	1	0.624305	1.60178	0.483444
SEMA3G	0.000107925	-0.682408	0	0.161	1	0.623124	1.60482	0
MT1M	0.0970258	-0.683171	0.159	0.084	1	0.622795	1.60566	1.89286
GJC3	0.014577	-0.683866	0.012	0.091	1	0.622495	1.60644	0.131868
KIF21A	0.00783377	-0.684248	0.085	0.196	1	0.62233	1.60686	0.433673
HLA-DQB1	0.0263327	-0.686099	0.037	0.116	1	0.621532	1.60893	0.318966
COL21A1	0.00187947	-0.686301	0.012	0.13	1	0.621445	1.60915	0.0923077
MAP3K2	0.466844	-0.687349	0.268	0.253	1	0.620994	1.61032	1.05929
RERE	0.0462485	-0.687946	0.329	0.375	1	0.620737	1.61099	0.877333
CDKN1B	0.0250898	-0.688315	0.22	0.298	1	0.620578	1.6114	0.738255
CTNND1	0.146949	-0.689329	0.378	0.365	1	0.620142	1.61253	1.03562
GFRA3	0.795074	-0.690974	0.634	0.474	1	0.619435	1.61437	1.33755
MBOAT2	0.25819	-0.691127	0.22	0.235	1	0.61937	1.61454	0.93617
DEPDC7	0.00348668	-0.691568	0.024	0.137	1	0.61918	1.61504	0.175182
NUP153	0.0138177	-0.691932	0.134	0.242	1	0.619024	1.61545	0.553719
FOXD3	0.249346	-0.69523	0.72	0.66	1	0.617611	1.61914	1.09091
FKBP4	0.0267165	-0.695301	0.159	0.246	1	0.61758	1.61922	0.646341
PHF13	0.253594	-0.695908	0.244	0.256	1	0.617321	1.6199	0.953125
HSPA8	0.00165844	-0.696649	0.78	0.793	1	0.617004	1.62074	0.983607
FTL	0.000693232	-0.698518	0.963	0.937	1	0.616205	1.62284	1.02775
AFF4	0.0786457	-0.699346	0.415	0.407	1	0.615851	1.62377	1.01966
KCNK12	0.00964585	-0.701756	0	0.077	1	0.614823	1.62648	0
THSD7A	0.000608521	-0.702853	0.085	0.253	1	0.614356	1.62772	0.335968
SFRP1	0.0259598	-0.704088	0.11	0.207	1	0.61383	1.62911	0.531401
ARHGAP5	0.202434	-0.70481	0.415	0.382	1	0.613523	1.62993	1.08639
EIF5	0.00328617	-0.705883	0.61	0.618	1	0.613067	1.63114	0.987055
PHLDA1	0.969208	-0.706405	0.488	0.379	1	0.612845	1.63173	1.2876
IFI16	0.408753	-0.706513	0.5	0.418	1	0.612799	1.63186	1.19617
SYNE1	0.146241	-0.706608	0.232	0.263	1	0.612759	1.63196	0.882129
PLSCR4	0.00834932	-0.706626	0.11	0.225	1	0.612752	1.63198	0.488889
PEG10	0.366449	-0.707571	0.524	0.368	1	0.61235	1.63305	1.42391
NSD3	0.21916	-0.711121	0.451	0.396	1	0.610845	1.63708	1.13889
SCML1	0.0489847	-0.712694	0.195	0.267	1	0.61018	1.63886	0.730337
ZBTB44	0.015463	-0.713835	0.134	0.232	1	0.609697	1.64016	0.577586
GOLGA4	0.267221	-0.714613	0.378	0.365	1	0.609369	1.64104	1.03562
LSMEM1	0.0166636	-0.715176	0.073	0.172	1	0.609131	1.64168	0.424419
ARHGEF26	0.0600245	-0.715466	0.159	0.235	1	0.609008	1.64201	0.676596
MT-ND2	0.000379166	-0.717067	0.829	0.789	1	0.608333	1.64384	1.0507
TM4SF1	0.157961	-0.717628	0.329	0.34	1	0.608097	1.64448	0.967647
H2AZ1	0.205619	-0.718166	0.732	0.604	1	0.60787	1.64509	1.21192
RPS6KA5	0.185323	-0.719304	0.134	0.175	1	0.60739	1.64639	0.765714
IFITM2	0.0700271	-0.719569	0.622	0.558	1	0.607279	1.64669	1.1147
KLHL24	0.394323	-0.720785	0.232	0.232	1	0.606767	1.64808	1
KANSL1L	0.0754127	-0.721519	0.146	0.211	1	0.606459	1.64892	0.691943
RHOBTB3	0.74808	-0.723633	0.207	0.193	1	0.60557	1.65134	1.07254
BAG3	0.935855	-0.724248	0.39	0.302	1	0.605313	1.65204	1.29139
MID1	0.000221855	-0.725407	0.012	0.168	1	0.604826	1.65337	0.0714286
ZBTB11	0.00289023	-0.726576	0.098	0.232	1	0.604337	1.65471	0.422414
KLF6	0.0140399	-0.727356	0.768	0.754	1	0.60401	1.6556	1.01857
BTG1	0.00131801	-0.727398	0.829	0.761	1	0.603992	1.65565	1.08936
NCAM1	0.00686903	-0.727601	0.207	0.333	1	0.603907	1.65588	0.621622
PLEKHA1	0.737546	-0.730878	0.427	0.333	1	0.602537	1.65965	1.28228
FNDC3B	0.707238	-0.731031	0.415	0.33	1	0.602473	1.65983	1.25758
NFAT5	0.0134397	-0.732049	0.195	0.295	1	0.602048	1.661	0.661017
DYRK1A	0.019141	-0.73365	0.134	0.228	1	0.60138	1.66284	0.587719
HSPE1	0.114138	-0.733978	0.671	0.568	1	0.601244	1.66322	1.18134
SBSPON	0.00127336	-0.736873	0.012	0.137	1	0.600039	1.66656	0.0875912
ARID1A	0.139965	-0.737512	0.293	0.319	1	0.599773	1.6673	0.918495
RBMS3	0.00156455	-0.739073	0.037	0.168	1	0.599124	1.6691	0.220238
N4BP2L1	0.00645234	-0.739335	0.122	0.239	1	0.599015	1.66941	0.51046
CXCL14	0.0562275	-0.739797	0.049	0.116	1	0.598823	1.66994	0.422414
LAMB1	0.0321106	-0.742422	0.72	0.607	1	0.597735	1.67298	1.18616
EIF1B	0.0422176	-0.742926	0.573	0.526	1	0.597526	1.67357	1.08935
FAM102A	0.0551706	-0.743539	0.244	0.295	1	0.597273	1.67428	0.827119
FOSL2	0.111703	-0.744733	0.268	0.295	1	0.596778	1.67566	0.908475
RDH10	0.0133722	-0.745113	0.098	0.2	1	0.596621	1.67611	0.49
ZNF516	0.000798298	-0.745208	0.085	0.239	1	0.596582	1.67622	0.355649
PTEN	0.0429779	-0.745365	0.39	0.407	1	0.596517	1.6764	0.958231
EPHA2	0.024545	-0.746834	0.11	0.2	1	0.59591	1.67811	0.55
SPATA6	0.114495	-0.749308	0.378	0.379	1	0.594889	1.68099	0.997361
WSB1	0.0731201	-0.750227	0.659	0.558	1	0.59451	1.68206	1.181
JMJD1C	0.331592	-0.75218	0.537	0.432	1	0.593706	1.68434	1.24306
RASGEF1B	0.0025653	-0.752443	0.098	0.235	1	0.593598	1.68464	0.417021
SRSF7	0.0285236	-0.753287	0.646	0.604	1	0.59325	1.68563	1.06954
HSPA2	0.228462	-0.755042	0.183	0.214	1	0.592529	1.68768	0.85514
PRDM2	0.309833	-0.756432	0.159	0.179	1	0.591959	1.68931	0.888268
ATP13A3	0.115725	-0.757201	0.22	0.263	1	0.591643	1.69021	0.836502
GATM	0.996951	-0.757518	0.305	0.249	1	0.591513	1.69058	1.2249
ANKRD12	0.293046	-0.757599	0.415	0.365	1	0.59148	1.69067	1.13699
FTH1	0.000363863	-0.758189	0.988	0.975	1	0.591238	1.69137	1.01333
TGFBR3	9.96362e-05	-0.758928	0.037	0.228	1	0.590935	1.69223	0.162281
INF2	0.0741902	-0.758941	0.268	0.312	1	0.59093	1.69225	0.858974
KDM6B	0.0720871	-0.761628	0.232	0.284	1	0.58983	1.6954	0.816901
BTG3	0.921572	-0.763147	0.537	0.379	1	0.58921	1.69719	1.41689
PPP1R12B	0.133557	-0.764285	0.159	0.207	1	0.588745	1.69853	0.768116
CACYBP	0.41843	-0.770168	0.488	0.382	1	0.586349	1.70547	1.27749
RBBP6	0.482253	-0.772664	0.402	0.34	1	0.585336	1.70842	1.18235
PTGDS	0.088287	-0.772928	0.037	0.091	1	0.585229	1.70873	0.406593
HNRNPH1	0.00119197	-0.773326	0.793	0.712	1	0.585067	1.70921	1.11376
SNHG8	0.0289722	-0.77373	0.598	0.561	1	0.584903	1.70968	1.06595
UBE2R2	0.435959	-0.774334	0.512	0.407	1	0.584659	1.7104	1.25799
CDKN1C	0.0656788	-0.774413	0.415	0.442	1	0.584626	1.71049	0.938914
MAGI1	0.220316	-0.776116	0.11	0.147	1	0.583937	1.71251	0.748299
PCDH10	0.0416442	-0.77953	0.122	0.207	1	0.582557	1.71657	0.589372
MXI1	0.0546931	-0.780667	0.183	0.249	1	0.582098	1.71792	0.73494
FXR1	0.0347984	-0.781038	0.451	0.453	1	0.581948	1.71837	0.995585
SH3BP5	0.125353	-0.783431	0.268	0.288	1	0.580983	1.72122	0.930556
PPP1R18	0.043578	-0.783461	0.488	0.477	1	0.580971	1.72126	1.02306
PFKFB3	0.000982404	-0.787937	0.049	0.196	1	0.579172	1.7266	0.25
BPTF	0.0453128	-0.788598	0.305	0.344	1	0.578907	1.72739	0.886628
PRPF4B	0.342312	-0.790431	0.488	0.407	1	0.578171	1.72959	1.19902
KDSR	0.103987	-0.791418	0.378	0.386	1	0.577776	1.73078	0.979275
IER2	0.021562	-0.792413	0.756	0.702	1	0.577378	1.73197	1.07692
CYTH3	0.0766505	-0.7932	0.293	0.326	1	0.577063	1.73291	0.898773
MYLIP	0.00325613	-0.795267	0.11	0.239	1	0.576236	1.7354	0.460251
TSC22D3	0.335574	-0.799796	0.366	0.249	1	0.57443	1.74085	1.46988
LIMS2	0.0130437	-0.801629	0.098	0.2	1	0.573701	1.74307	0.49
SLC5A3	0.00838052	-0.804107	0.122	0.239	1	0.572716	1.74606	0.51046
SFPQ	0.00944688	-0.805177	0.72	0.618	1	0.572292	1.74736	1.16505
CSKMT	0.480389	-0.80519	0.268	0.256	1	0.572287	1.74738	1.04688
SNHG32	0.460171	-0.806552	0.634	0.481	1	0.571747	1.74903	1.31809
KMT2A	0.194734	-0.806741	0.5	0.442	1	0.571672	1.74926	1.13122
STIP1	0.209489	-0.807758	0.439	0.382	1	0.571269	1.75049	1.14921
SON	3.15662e-05	-0.811287	0.841	0.775	0.666079	0.569873	1.75478	1.08516
PRIMA1	0.00332283	-0.811912	0.049	0.172	1	0.569626	1.75554	0.284884
SECISBP2L	0.628944	-0.813931	0.488	0.389	1	0.56883	1.758	1.2545
DUSP6	0.476012	-0.814939	0.171	0.179	1	0.568432	1.75922	0.955307
SFRP5	0.00804467	-0.815981	0	0.081	1	0.568022	1.76049	0
LRRC4C	0.00432411	-0.816596	0.159	0.295	1	0.56778	1.76125	0.538983
DOCK5	0.0832534	-0.817825	0.317	0.351	1	0.567297	1.76275	0.903134
MBNL1	0.186793	-0.819082	0.659	0.526	1	0.566802	1.76428	1.25285
GADD45G	0.239919	-0.819108	0.171	0.207	1	0.566792	1.76431	0.826087
ITGB4	0.0879225	-0.822343	0.39	0.407	1	0.565523	1.76828	0.958231
PELI1	0.161495	-0.823006	0.341	0.344	1	0.565263	1.76909	0.991279
ZBTB7A	0.0950278	-0.823836	0.512	0.463	1	0.564938	1.77011	1.10583
FNBP4	0.106637	-0.824834	0.402	0.389	1	0.564547	1.77133	1.03342
SIK3	0.00389383	-0.828007	0.244	0.361	1	0.563307	1.77523	0.6759
LPL	0.00288185	-0.830022	0.024	0.14	1	0.562521	1.77771	0.171429
SETD5	0.118709	-0.833943	0.39	0.389	1	0.560994	1.78255	1.00257
PLEKHA5	0.102794	-0.835136	0.207	0.26	1	0.56053	1.78403	0.796154
CHD2	0.189145	-0.840606	0.341	0.337	1	0.558409	1.7908	1.01187
CEP85L	0.0241495	-0.842163	0.183	0.267	1	0.557807	1.79274	0.685393
TAFA5	2.8877e-05	-0.843012	0.012	0.204	0.609333	0.557478	1.79379	0.0588235
ABCA2	0.11667	-0.843928	0.207	0.249	1	0.557125	1.79493	0.831325
AC009041.2	0.00118293	-0.845047	0.085	0.235	1	0.556693	1.79632	0.361702
SEMA5A	0.000588254	-0.845826	0.012	0.151	1	0.556392	1.79729	0.0794702
ARL4A	0.0209978	-0.846066	0.195	0.277	1	0.5563	1.79759	0.703971
CNKSR3	0.272548	-0.847431	0.341	0.326	1	0.555773	1.79929	1.04601
RAPGEF5	6.53104e-05	-0.847877	0.024	0.207	1	0.555602	1.79985	0.115942
NET1	0.348847	-0.850739	0.256	0.253	1	0.554501	1.80342	1.01186
NEDD9	0.145012	-0.854483	0.232	0.267	1	0.553063	1.80811	0.868914
MAFK	0.0131132	-0.854858	0.207	0.305	1	0.55292	1.80858	0.678689
HLA-DPA1	0.00172299	-0.855542	0.049	0.186	1	0.552658	1.80944	0.263441
ARHGAP19	5.98374e-05	-0.856525	0	0.172	1	0.552281	1.81067	0
MSX1	0.20147	-0.862609	0.256	0.277	1	0.549957	1.81832	0.924188
RETREG1	0.0122981	-0.863997	0.146	0.249	1	0.549428	1.82007	0.586345
ART3	7.10588e-05	-0.864446	0.024	0.207	1	0.549257	1.82064	0.115942
YME1L1	0.291402	-0.865504	0.402	0.365	1	0.548855	1.82198	1.10137
YPEL2	0.00461279	-0.867453	0.159	0.281	1	0.548114	1.82444	0.565836
EIF4A2	1.41557e-05	-0.86913	0.695	0.712	0.298699	0.547477	1.82656	0.976124
FOXO1	0.00770606	-0.870111	0.183	0.288	1	0.547105	1.8278	0.635417
GPM6B	1.56355e-09	-0.8728	0.951	0.926	3.29925e-05	0.546086	1.83121	1.027
TLE1	0.0441707	-0.873116	0.585	0.512	1	0.545966	1.83162	1.14258
POLR1F	0.307134	-0.874052	0.207	0.221	1	0.545612	1.8328	0.936652
ERF	0.0901077	-0.874468	0.659	0.526	1	0.545455	1.83333	1.25285
SMC5	0.12908	-0.877764	0.317	0.323	1	0.54421	1.83753	0.981424
MTURN	0.0341063	-0.882142	0.232	0.312	1	0.542561	1.84311	0.74359
SQSTM1	0.0150094	-0.882245	0.634	0.572	1	0.542523	1.84324	1.10839
SOD1	6.06875e-05	-0.882287	0.768	0.702	1	0.542507	1.84329	1.09402
CAB39L	7.30416e-05	-0.883178	0.049	0.242	1	0.542172	1.84443	0.202479
TGFBR2	0.00562511	-0.888415	0.451	0.502	1	0.540207	1.85114	0.898406
DCUN1D3	0.00567269	-0.88917	0.098	0.221	1	0.539925	1.85211	0.443439
NCMAP	0.00465914	-0.889277	0	0.091	1	0.539885	1.85225	0
HNRNPH3	0.00169577	-0.895891	0.683	0.6	1	0.537415	1.86076	1.13833
NRXN3	0.0160063	-0.896123	0.11	0.211	1	0.537329	1.86106	0.521327
UGCG	0.393632	-0.897409	0.305	0.281	1	0.53685	1.86272	1.08541
ASH1L	0.0105341	-0.898199	0.354	0.414	1	0.536556	1.86374	0.855072
S1PR3	0.00107398	-0.90058	0.134	0.288	1	0.535671	1.86682	0.465278
NRP2	0.150281	-0.900883	0.268	0.295	1	0.535559	1.86721	0.908475
NDRG2	0.00952313	-0.904793	0.476	0.502	1	0.53411	1.87228	0.948207
TRA2A	0.121988	-0.905324	0.402	0.382	1	0.533913	1.87296	1.05236
SGK1	0.117426	-0.905339	0.122	0.175	1	0.533907	1.87298	0.697143
UBC	9.37059e-09	-0.907302	0.927	0.958	0.000197729	0.533181	1.87553	0.967641
ARID5B	0.663481	-0.908423	0.439	0.358	1	0.532767	1.87699	1.22626
ADAMTS1	0.972685	-0.908908	0.524	0.389	1	0.532588	1.87762	1.34704
LINC00472	0.000172724	-0.919513	0.037	0.211	1	0.528687	1.89148	0.175355
MLIP	0.00268927	-0.919898	0	0.102	1	0.528547	1.89198	0
PLEKHA4	0.129771	-0.923775	0.756	0.593	1	0.527128	1.89707	1.27487
SOD3	0.000296301	-0.924477	0.024	0.182	1	0.526872	1.898	0.131868
PIM3	0.162088	-0.925672	0.317	0.323	1	0.526435	1.89957	0.981424
RASD1	0.119361	-0.930094	0.146	0.196	1	0.524824	1.9054	0.744898
SRSF3	4.27164e-06	-0.930901	0.744	0.754	0.0901359	0.524531	1.90647	0.986737
ZBTB10	0.00019776	-0.934003	0.049	0.221	1	0.523404	1.91057	0.221719
CD44	0.666473	-0.938438	0.646	0.46	1	0.521798	1.91645	1.40435
CDH19	1.75202e-06	-0.940589	0.878	0.839	0.0369693	0.52102	1.91931	1.04648
KCTD9	0.0215527	-0.94187	0.244	0.316	1	0.520558	1.92102	0.772152
MTUS1	0.000286244	-0.947082	0.11	0.281	1	0.518681	1.92797	0.391459
PCDH9	0.188213	-0.947281	0.232	0.263	1	0.518609	1.92824	0.882129
FMNL2	0.000414543	-0.950464	0.073	0.235	1	0.517466	1.93249	0.310638
ZFAS1	0.000627272	-0.950474	0.854	0.779	1	0.517462	1.93251	1.09628
C1orf198	0.0159729	-0.956126	0.549	0.526	1	0.515439	1.94009	1.04373
HBP1	0.0140281	-0.956967	0.268	0.347	1	0.515139	1.94122	0.772334
SNHG15	0.0472523	-0.958446	0.378	0.382	1	0.514611	1.94322	0.989529
PER1	0.000423882	-0.964892	0.171	0.333	1	0.512317	1.95192	0.513514
ZSWIM6	0.000693805	-0.966506	0.159	0.312	1	0.511744	1.9541	0.509615
EPB41L2	6.05283e-05	-0.971729	0.317	0.495	1	0.509895	1.96119	0.640404
TRA2B	0.000429517	-0.972206	0.695	0.649	1	0.509726	1.96184	1.07088
TMEM176B	0.0154132	-0.972271	0.244	0.333	1	0.509703	1.96193	0.732733
BCAS1	0.0130932	-0.972752	0.024	0.112	1	0.509533	1.96258	0.214286
AHNAK	8.74123e-07	-0.974234	0.829	0.804	0.0184449	0.50901	1.9646	1.03109
IER3	3.9131e-08	-0.977143	0.695	0.853	0.000825703	0.507985	1.96856	0.814771
PRRG4	2.8877e-05	-0.982632	0.012	0.204	0.609335	0.506056	1.97607	0.0588235
TMEM176A	0.00819354	-0.983436	0.171	0.284	1	0.505774	1.97717	0.602113
PTTG1	0.00280314	-0.985456	0.085	0.221	1	0.505066	1.97994	0.384615
NIBAN1	0.00504684	-0.986276	0.183	0.302	1	0.504779	1.98106	0.60596
CD55	0.001442	-0.987526	0.061	0.2	1	0.504342	1.98278	0.305
RGCC	0.0194093	-0.988335	0.317	0.4	1	0.504059	1.98389	0.7925
IVNS1ABP	0.00119765	-0.989904	0.22	0.358	1	0.503511	1.98605	0.614525
SORCS1	8.44887e-05	-0.992116	0.195	0.404	1	0.50274	1.9891	0.482673
MCL1	0.00923077	-0.992665	0.585	0.537	1	0.502549	1.98986	1.08939
NFIB	0.000138585	-0.994241	0.159	0.344	1	0.502	1.99203	0.462209
DCN	0.00483361	-0.994424	0.085	0.211	1	0.501936	1.99229	0.402844
SOX8	0.00010852	-1.00262	0.061	0.249	1	0.499094	2.00363	0.24498
SOX4	0.00147809	-1.0084	0.878	0.863	1	0.497097	2.01168	1.01738
SPTBN1	7.8065e-07	-1.01078	0.805	0.796	0.0164725	0.496277	2.015	1.01131
SPATA13	0.00179115	-1.01093	0.098	0.235	1	0.496227	2.01521	0.417021
ALCAM	0.00180876	-1.01272	0.232	0.358	1	0.495612	2.01771	0.648045
ATP1A1	0.0284061	-1.01369	0.683	0.572	1	0.495279	2.01906	1.19406
PMP22	0.000146011	-1.01621	0.878	0.923	1	0.494413	2.0226	0.951246
PLAAT3	0.0274183	-1.01687	0.317	0.358	1	0.494186	2.02353	0.885475
TRIP10	0.000298778	-1.01856	0.134	0.302	1	0.493608	2.0259	0.443709
SLIT2	9.21519e-05	-1.0205	0.037	0.221	1	0.492945	2.02863	0.167421
TLE4	0.0315535	-1.02096	0.329	0.393	1	0.492787	2.02928	0.83715
ZNF106	0.00364046	-1.02332	0.22	0.337	1	0.491981	2.0326	0.652819
ARHGAP15	0.000565562	-1.0263	0.073	0.235	1	0.490969	2.03679	0.310638
DNAJB6	0.00037992	-1.02813	0.5	0.537	1	0.490346	2.03938	0.931099
SORBS1	0.00112419	-1.02888	0.244	0.375	1	0.49009	2.04044	0.650667
SAMD4A	0.000822707	-1.029	0.098	0.253	1	0.490048	2.04062	0.387352
ASPA	0.0237073	-1.02902	0.5	0.477	1	0.490043	2.04064	1.04822
PCF11	0.00398883	-1.03852	0.317	0.4	1	0.486826	2.05412	0.7925
CADM3	0.000109261	-1.04148	0.122	0.319	1	0.48583	2.05833	0.382445
ARHGEF10	0.0042825	-1.04396	0.183	0.302	1	0.484994	2.06188	0.60596
NLGN4X	0.0094616	-1.04666	0.146	0.253	1	0.484086	2.06575	0.577075
FRMD6	0.0586235	-1.04797	0.439	0.428	1	0.483648	2.06762	1.0257
SLC25A25	0.000168578	-1.04881	0.122	0.302	1	0.483366	2.06883	0.403974
GBP2	0.0430475	-1.05045	0.183	0.256	1	0.482817	2.07118	0.714844
TUBB4B	0.00158914	-1.05224	0.585	0.593	1	0.482217	2.07375	0.986509
ITPRID2	0.00754625	-1.05344	0.354	0.404	1	0.481818	2.07547	0.876238
HMGB2	0.000262183	-1.06171	0.171	0.344	1	0.479064	2.0874	0.497093
NFE2L2	0.000975892	-1.06218	0.61	0.582	1	0.478906	2.08809	1.04811
CYLD	0.0312471	-1.0631	0.268	0.326	1	0.478601	2.08942	0.822086
PPP4R2	0.0104745	-1.06389	0.415	0.432	1	0.47834	2.09056	0.960648
CHD1	0.00292871	-1.06458	0.244	0.354	1	0.47811	2.09157	0.689266
EMP2	0.00867986	-1.06481	0.598	0.558	1	0.478034	2.0919	1.07168
CTSC	0.00820675	-1.06656	0.354	0.411	1	0.477457	2.09443	0.861314
JUND	7.05324e-11	-1.06692	0.915	0.968	1.4883e-06	0.477338	2.09495	0.945248
VASN	0.000228067	-1.0682	0.024	0.186	1	0.476915	2.09681	0.129032
RORB	0.00191707	-1.06949	0.085	0.225	1	0.476487	2.09869	0.377778
DNAJB1	0.00140241	-1.07258	0.817	0.768	1	0.475467	2.1032	1.0638
IRF2BP2	0.000791403	-1.07705	0.378	0.46	1	0.473999	2.10971	0.821739
MAL	0.00098012	-1.07955	0.341	0.453	1	0.473177	2.11337	0.752759
CLK1	9.33902e-05	-1.08132	0.598	0.635	1	0.472596	2.11597	0.941732
MAFF	0.00033854	-1.08512	0.244	0.389	1	0.471353	2.12155	0.627249
CCNL1	0.000681839	-1.08809	0.561	0.572	1	0.470383	2.12593	0.980769
C2orf88	6.58491e-06	-1.09058	0.012	0.228	0.138948	0.469573	2.1296	0.0526316
NRN1	0.00327573	-1.09313	0.451	0.47	1	0.468742	2.13337	0.959574
RSRC2	0.00326109	-1.09771	0.683	0.604	1	0.467257	2.14015	1.13079
ZEB2	6.79951e-09	-1.09821	0.744	0.828	0.000143477	0.467094	2.1409	0.898551
ASXL1	3.73311e-05	-1.09862	0.5	0.582	0.787723	0.466962	2.1415	0.859107
PTX3	0.290496	-1.09988	0.207	0.228	1	0.466555	2.14337	0.907895
BTG2	0.0421494	-1.10012	0.232	0.295	1	0.466476	2.14373	0.786441
TIPARP	9.50116e-05	-1.10092	0.11	0.298	1	0.466218	2.14492	0.369128
LIMCH1	0.0918047	-1.10249	0.146	0.204	1	0.465712	2.14725	0.715686
DKK3	0.000996512	-1.10256	0.28	0.404	1	0.46569	2.14735	0.693069
IER5	0.00390398	-1.10266	0.354	0.442	1	0.465659	2.1475	0.800905
CSRNP1	0.00609463	-1.10554	0.378	0.446	1	0.46473	2.15179	0.847534
KCNQ1OT1	0.0515067	-1.10703	0.159	0.232	1	0.464249	2.15402	0.685345
NUFIP2	0.000929622	-1.10902	0.329	0.435	1	0.463609	2.15699	0.756322
YY1	0.000420078	-1.10929	0.488	0.53	1	0.463523	2.15739	0.920755
DMD	3.7762e-05	-1.11096	0.122	0.337	0.796817	0.462985	2.1599	0.362018
ADGRB3	1.9552e-05	-1.11419	0.049	0.263	0.412567	0.461949	2.16474	0.186312
CCND2	1.05918e-05	-1.11491	0.049	0.267	0.223498	0.461719	2.16582	0.183521
FOS	0.00287669	-1.11583	0.854	0.828	1	0.461424	2.1672	1.0314
SOWAHC	0.000915484	-1.11717	0.122	0.274	1	0.460997	2.16921	0.445255
SYNE2	0.00241544	-1.11727	0.22	0.344	1	0.460965	2.16936	0.639535
DDX3X	6.25341e-05	-1.11881	0.683	0.681	1	0.460474	2.17167	1.00294
SPEN	0.00031373	-1.12105	0.256	0.414	1	0.459759	2.17505	0.618357
HEXIM1	0.0746166	-1.12932	0.451	0.428	1	0.457131	2.18755	1.05374
IRF1	0.00165033	-1.12947	0.244	0.379	1	0.457083	2.18779	0.643799
SERPING1	2.28686e-05	-1.13039	0.037	0.242	0.482551	0.456792	2.18918	0.152893
BRD2	3.86413e-05	-1.13518	0.61	0.674	0.81537	0.455278	2.19646	0.905045
FADS3	0.00216881	-1.1449	0.354	0.428	1	0.45222	2.21131	0.827103
KLF4	0.00108453	-1.15416	0.476	0.53	1	0.449328	2.22555	0.898113
XIST	2.41601e-10	-1.15609	0.829	0.87	5.09803e-06	0.448728	2.22852	0.952874
CDKN1A	0.000111294	-1.15679	0.22	0.414	1	0.448509	2.22961	0.531401
ZBTB20	0.00152358	-1.15861	0.549	0.558	1	0.447943	2.23243	0.983871
TEAD1	0.00243627	-1.16139	0.305	0.393	1	0.447083	2.23672	0.776081
IRS2	0.00457786	-1.16282	0.256	0.358	1	0.446639	2.23894	0.715084
NFATC2	0.0100854	-1.16283	0.183	0.295	1	0.446634	2.23897	0.620339
PPP1R15B	0.000159377	-1.16814	0.207	0.375	1	0.444993	2.24722	0.552
RYBP	0.0035606	-1.16951	0.427	0.463	1	0.444571	2.24936	0.922246
SLC3A2	0.000364396	-1.17089	0.537	0.568	1	0.444149	2.2515	0.945423
PLLP	9.15713e-06	-1.17256	0.037	0.256	0.193225	0.443633	2.25411	0.144531
ZNF503	0.00197781	-1.17678	0.354	0.442	1	0.442336	2.26072	0.800905
TSPYL2	0.000165819	-1.17859	0.22	0.386	1	0.441783	2.26356	0.569948
LATS2	0.00458808	-1.18123	0.22	0.323	1	0.440976	2.2677	0.681115
BPGM	0.0433532	-1.18458	0.305	0.34	1	0.439953	2.27297	0.897059
RC3H1	0.000124599	-1.18615	0.171	0.351	1	0.439474	2.27545	0.487179
ZFP36	3.13483e-06	-1.18825	0.561	0.73	0.066148	0.438836	2.27876	0.768493
SMTN	0.000394082	-1.18875	0.122	0.288	1	0.438684	2.27955	0.423611
SERTAD2	4.26626e-05	-1.19814	0.329	0.498	0.900224	0.435837	2.29444	0.660643
SELENOP	1.76314e-05	-1.20025	0.049	0.263	0.37204	0.4352	2.29779	0.186312
MAFG	0.0174695	-1.20492	0.268	0.337	1	0.433795	2.30524	0.795252
MALAT1	3.96845e-19	-1.20551	0.976	0.993	8.37383e-15	0.433617	2.30618	0.98288
NDRG1	5.4556e-06	-1.21134	0.305	0.516	0.115119	0.431868	2.31552	0.591085
BHLHE40	0.0104035	-1.21446	0.451	0.47	1	0.430935	2.32053	0.959574
FOSB	0.000764419	-1.21762	0.695	0.688	1	0.429991	2.32563	1.01017
YBX3	0.0208821	-1.22604	0.378	0.411	1	0.427491	2.33923	0.919708
TSC22D4	0.00569451	-1.22903	0.183	0.295	1	0.426605	2.34409	0.620339
NFIA	6.56452e-08	-1.23453	0.098	0.396	0.00138518	0.424981	2.35304	0.247475
HSPH1	0.00121086	-1.23697	0.537	0.533	1	0.424263	2.35703	1.0075
GEM	0.028568	-1.24008	0.159	0.242	1	0.42335	2.36211	0.657025
HSPA12A	1.24551e-05	-1.24066	0.415	0.565	0.262814	0.423178	2.36307	0.734513
DNAJB4	0.000308234	-1.24291	0.354	0.47	1	0.42252	2.36675	0.753191
TAF1D	0.0382381	-1.24404	0.646	0.544	1	0.422187	2.36862	1.1875
ZFAND5	9.6132e-05	-1.24466	0.549	0.568	1	0.422007	2.36963	0.966549
HSPA1A	6.77719e-09	-1.24884	0.951	0.989	0.000143005	0.420785	2.37651	0.961577
NR4A1	0.000256126	-1.25123	0.78	0.719	1	0.420091	2.38044	1.08484
GLDN	0.00268927	-1.25542	0	0.102	1	0.418872	2.38736	0
ITIH5	0.00612263	-1.25601	0.317	0.4	1	0.4187	2.38835	0.7925
HSPD1	6.30936e-05	-1.25621	0.427	0.54	1	0.418642	2.38867	0.790741
VGLL3	0.000152097	-1.25815	0.085	0.27	1	0.418079	2.39189	0.314815
KLHL21	0.00198904	-1.26149	0.183	0.319	1	0.417114	2.39743	0.573668
BCL6	7.55282e-05	-1.26716	0.22	0.407	1	0.415478	2.40687	0.540541
ZFP36L1	2.04988e-08	-1.27159	0.732	0.804	0.000432546	0.414203	2.41427	0.910448
ANGPTL4	2.24997e-05	-1.28962	0.024	0.225	0.474766	0.409059	2.44464	0.106667
MEGF9	4.74474e-05	-1.2977	0.317	0.47	1	0.406775	2.45836	0.674468
SOCS3	0.721207	-1.29925	0.402	0.319	1	0.406337	2.46101	1.26019
IL6ST	2.20169e-05	-1.29929	0.451	0.544	0.464578	0.406325	2.46108	0.829044
AMD1	2.24116e-06	-1.31035	0.463	0.586	0.0472907	0.403222	2.48002	0.790102
TMOD2	9.5606e-06	-1.31108	0.122	0.34	0.201738	0.403018	2.48128	0.358824
PMP2	0.000251226	-1.31492	0.329	0.467	1	0.401947	2.48789	0.704497
HLA-DPB1	0.000398747	-1.3242	0.122	0.288	1	0.39937	2.50395	0.423611
ETS1	0.00155302	-1.33112	0.561	0.554	1	0.397461	2.51597	1.01264
NR2F1	0.00195201	-1.33174	0.232	0.347	1	0.397288	2.51707	0.668588
HSPB1	3.65227e-05	-1.33369	0.939	0.895	0.770665	0.396752	2.52047	1.04916
HSP90AB1	4.47197e-14	-1.33513	0.902	0.916	9.43631e-10	0.396358	2.52297	0.984716
ATP1A2	9.41013e-08	-1.33689	0.012	0.295	0.00198563	0.395874	2.52606	0.040678
HNRNPU	5.17449e-09	-1.34576	0.744	0.765	0.000109187	0.393448	2.54163	0.972549
ANK3	3.49009e-06	-1.35249	0.232	0.456	0.0736444	0.391616	2.55352	0.508772
CEBPB	1.66675e-06	-1.35768	0.622	0.681	0.0351701	0.39021	2.56272	0.913363
DUSP8	4.89803e-07	-1.37005	0.183	0.435	0.0103353	0.386878	2.5848	0.42069
ABCA1	0.000566005	-1.37622	0.134	0.288	1	0.385228	2.59587	0.465278
INTS6	3.27061e-05	-1.37889	0.415	0.537	0.690131	0.384515	2.60068	0.772812
TENT5A	0.000744287	-1.38465	0.476	0.523	1	0.382981	2.61109	0.910134
PPP1R10	5.01829e-05	-1.38691	0.317	0.463	1	0.382382	2.61519	0.684665
GJC1	0.00010703	-1.38904	0.11	0.295	1	0.381819	2.61905	0.372881
GPBP1	1.53694e-07	-1.39005	0.634	0.677	0.00324309	0.381552	2.62088	0.936484
ITGB8	0.000115815	-1.39537	0.549	0.604	1	0.380148	2.63055	0.90894
HSPA1B	2.81771e-10	-1.397	0.89	0.954	5.94566e-06	0.379719	2.63353	0.932914
SOX2	9.59828e-05	-1.39992	0.439	0.558	1	0.378951	2.63886	0.786738
TOB1	0.000186181	-1.40374	0.232	0.386	1	0.377948	2.64586	0.601036
DLC1	1.2224e-05	-1.41205	0.512	0.593	0.25794	0.375777	2.66115	0.863406
HES1	6.38192e-10	-1.41659	0.78	0.839	1.34665e-05	0.374596	2.66954	0.929678
COL3A1	6.37512e-06	-1.42547	0.561	0.66	0.134521	0.372298	2.68602	0.85
RELN	1.65747e-08	-1.44399	0.073	0.382	0.000349743	0.367548	2.72073	0.191099
GLUL	1.19769e-05	-1.46382	0.146	0.365	0.252724	0.362532	2.75838	0.4
MT3	0.000502361	-1.46986	0	0.133	1	0.361018	2.76994	0
GAS2L3	1.53798e-07	-1.47554	0.073	0.354	0.0032453	0.359599	2.78088	0.206215
CHL1	8.06882e-09	-1.48158	0.024	0.344	0.00017026	0.358096	2.79255	0.0697674
GADD45A	0.00955946	-1.49356	0.439	0.456	1	0.355135	2.81583	0.962719
DDIT4	4.46027e-05	-1.49662	0.293	0.47	0.941161	0.354384	2.8218	0.623404
IER5L	0.00554377	-1.50451	0.695	0.621	1	0.352449	2.83729	1.11916
FXYD1	6.28715e-10	-1.51111	0.72	0.758	1.32665e-05	0.350841	2.8503	0.949868
ID2	0.0110301	-1.51395	0.378	0.418	1	0.350152	2.8559	0.904306
SOD2	0.000918176	-1.55913	0.305	0.411	1	0.339355	2.94677	0.742092
HSPA6	0.31345	-1.5651	0.134	0.172	1	0.337955	2.95897	0.77907
VMP1	4.24101e-05	-1.57195	0.585	0.614	0.894896	0.336353	2.97307	0.952769
NEAT1	3.21094e-12	-1.59423	0.866	0.902	6.77541e-08	0.331199	3.01933	0.960089
NRXN1	8.83204e-14	-1.60139	0.61	0.821	1.86365e-09	0.329558	3.03437	0.742996
ABL2	0.000158701	-1.60395	0.488	0.547	1	0.328974	3.03975	0.892139
DST	2.95375e-14	-1.61716	0.817	0.849	6.23271e-10	0.325977	3.0677	0.962309
PLP1	9.96894e-12	-1.63548	0.744	0.789	2.10355e-07	0.321862	3.10692	0.942966
GADD45B	2.36262e-12	-1.64233	0.634	0.895	4.98536e-08	0.32034	3.12169	0.70838
JUNB	1.12974e-10	-1.65976	0.866	0.891	2.38387e-06	0.316491	3.15965	0.971942
COL14A1	5.83415e-07	-1.66716	0.439	0.596	0.0123106	0.314873	3.17589	0.736577
PNRC1	1.10575e-13	-1.6689	0.634	0.796	2.33325e-09	0.314494	3.17971	0.796482
KLF9	3.71439e-10	-1.67404	0.329	0.614	7.83774e-06	0.313373	3.19108	0.535831
SLC38A2	1.90144e-12	-1.69665	0.524	0.74	4.01224e-08	0.308502	3.24147	0.708108
CTNNAL1	8.968e-08	-1.70202	0.244	0.488	0.00189234	0.307356	3.25355	0.5
MBNL2	1.27204e-06	-1.71781	0.463	0.572	0.0268414	0.30401	3.28936	0.809441
DNAJA1	2.80229e-13	-1.73839	0.622	0.761	5.91312e-09	0.299705	3.33661	0.817346
LTBP4	9.77851e-11	-1.76331	0.476	0.73	2.06336e-06	0.294572	3.39476	0.652055
SNCA	1.1646e-11	-1.76478	0.098	0.488	2.45742e-07	0.294272	3.39822	0.20082
IFRD1	1.1949e-08	-1.78271	0.451	0.614	0.000252136	0.290638	3.44071	0.734528
HSP90AA1	5.89236e-17	-1.78284	0.963	0.979	1.24335e-12	0.290611	3.44102	0.983657
NR4A2	4.42478e-07	-1.78664	0.427	0.6	0.00933673	0.289847	3.4501	0.711667
BCL2	3.12472e-10	-1.81572	0.061	0.421	6.59347e-06	0.284063	3.52035	0.144893
PCSK2	6.22968e-08	-1.83015	0.085	0.386	0.00131452	0.281235	3.55574	0.220207
PPP1R15A	5.70646e-20	-1.84224	0.817	0.909	1.20412e-15	0.278889	3.58566	0.89879
CADM2	8.46535e-10	-1.84325	0.012	0.361	1.78627e-05	0.278694	3.58817	0.033241
CRYAB	2.46617e-18	-1.85104	0.939	0.975	5.20386e-14	0.277192	3.6076	0.963077
JUN	4.28819e-16	-1.85842	0.866	0.947	9.04851e-12	0.275778	3.6261	0.914467
XKR4	1.58697e-08	-1.87391	0.122	0.425	0.000334867	0.272833	3.66525	0.287059
HLA-DRA	2.40197e-05	-1.87485	0.122	0.34	0.506841	0.272654	3.66765	0.358824
AATK	2.43521e-05	-1.88026	0.256	0.435	0.513854	0.271635	3.68142	0.588506
COL28A1	2.13645e-13	-1.88416	0.037	0.505	4.50813e-09	0.270902	3.69137	0.0732673
MATN2	1.13263e-08	-1.88822	0.366	0.589	0.000238997	0.270141	3.70177	0.621392
NFKBIA	2.65177e-14	-1.89156	0.585	0.846	5.5955e-10	0.269516	3.71035	0.691489
RARRES2	2.62545e-10	-1.89473	0.085	0.449	5.53997e-06	0.268924	3.71852	0.18931
CCN1	5.61969e-09	-1.90522	0.598	0.733	0.000118581	0.266976	3.74566	0.815825
SCN7A	1.33597e-07	-1.91461	0.378	0.582	0.00281902	0.265243	3.77012	0.649485
NR2F2	1.32725e-09	-1.93609	0.427	0.621	2.80062e-05	0.261324	3.82667	0.687601
ADIRF	2.67054e-12	-1.95719	0.098	0.533	5.6351e-08	0.257529	3.88306	0.183865
ATF3	1.56431e-14	-1.95906	0.61	0.804	3.30086e-10	0.257196	3.88809	0.758706
TSC22D2	5.22856e-07	-1.97673	0.329	0.519	0.0110328	0.254066	3.93599	0.633911
ZFP36L2	1.14172e-09	-1.99596	0.683	0.765	2.40914e-05	0.250701	3.98882	0.89281
CEBPD	0.000644349	-2.05375	0.256	0.386	1	0.240857	4.15185	0.663212
SAT1	1.13365e-12	-2.06078	0.439	0.705	2.39211e-08	0.239686	4.17212	0.622695
BGN	8.30342e-12	-2.07202	0.085	0.491	1.7521e-07	0.237826	4.20476	0.173116
FGL2	4.76e-09	-2.29875	0.024	0.354	0.000100441	0.203239	4.92031	0.0677966
PRX	0.000732524	-2.30853	0	0.126	1	0.201866	4.95377	0
AHR	6.02994e-18	-2.40504	0.524	0.789	1.27238e-13	0.188804	5.2965	0.664132
HLA-DRB1	5.57028e-09	-2.4445	0.049	0.386	0.000117539	0.18371	5.44337	0.126943
CD74	4.67864e-07	-2.49563	0.195	0.456	0.00987241	0.177313	5.63974	0.427632
PDK4	2.2883e-12	-2.50432	0.049	0.474	4.82853e-08	0.176248	5.67381	0.103376
MPZ	0.000121653	-3.08053	0.451	0.575	1	0.118214	8.45923	0.784348
BIRC3	4.25981e-11	-3.19601	0.146	0.505	8.98864e-07	0.10912	9.16421	0.289109
MBP	4.00758e-05	-3.22952	0.037	0.232	0.84564	0.106615	9.37953	0.159483
CCL2	3.20766e-08	-3.42299	0.049	0.351	0.000676848	0.0932346	10.7256	0.139601
