## Supplementary material for "The transcriptional profile of keloidal Schwann cells": Table S3

### Sheet: Sheet1
Differentially expressed genes_keloid-MD_ comparing SC-Keloid vs. (SC-Myel+Nonmyel)
gene	p_val	avg_log2FC	pct.1	pct.2	p_val_adj	Foldchange_UP	Foldchange_DOWN	Ratio_pct1_pct2
IGFBP3	2.22407e-10	3.82601	0.558	0	4.69301e-06	14.1822	0.0705107	#DIV/0!
TGFBI	1.18949e-11	3.07202	0.665	0.073	2.50995e-07	8.40948	0.118913	9.10959
IBSP	0.00134745	3.01637	0.206	0	1	8.0913	0.12359	#DIV/0!
TNFAIP6	1.65361e-08	2.5309	0.616	0.146	0.000348929	5.77931	0.173031	4.21918
CSRP2	2.24514e-05	2.3761	0.352	0.024	0.473748	5.19131	0.19263	14.6667
ELN	1.98271e-05	2.36103	0.354	0.024	0.418372	5.13738	0.194652	14.75
COL7A1	2.16879e-05	2.19733	0.378	0.049	0.457636	4.5863	0.21804	7.71429
ENC1	0.000142734	2.15494	0.271	0	1	4.45349	0.224543	#DIV/0!
TAGLN	0.000112532	2.15416	0.364	0.073	1	4.45111	0.224663	4.9863
TPM2	4.75012e-05	2.15001	0.367	0.049	1	4.43831	0.225311	7.4898
COL6A1	1.74493e-09	2.00324	0.753	0.341	3.68197e-05	4.009	0.249439	2.20821
COL12A1	1.39165e-05	1.98922	0.451	0.098	0.293653	3.97021	0.251876	4.60204
ABI2	0.000607262	1.92414	0.26	0.024	1	3.7951	0.263497	10.8333
PHLDA2	0.000170642	1.91255	0.332	0.049	1	3.76474	0.265623	6.77551
CALB2	0.00174542	1.82325	0.198	0	1	3.53877	0.282584	#DIV/0!
CYTOR	0.000955647	1.81296	0.247	0.024	1	3.51362	0.284607	10.2917
RGS16	0.00545016	1.70107	0.278	0.098	1	3.25142	0.307558	2.83673
MIR4435-2HG	0.00305266	1.63152	0.18	0	1	3.09838	0.322749	#DIV/0!
RPL22L1	0.000961423	1.62201	0.381	0.146	1	3.07803	0.324883	2.60959
APOD	0.0106319	1.60174	0.351	0.171	1	3.03508	0.32948	2.05263
CAV1	0.00276045	1.5653	0.183	0	1	2.95939	0.337907	#DIV/0!
PDGFC	0.00411754	1.55989	0.171	0	1	2.94832	0.339177	#DIV/0!
PEG10	0.0123416	1.55875	0.199	0.049	1	2.94598	0.339445	4.06122
SPARCL1	9.37615e-07	1.555	0.751	0.366	0.0197846	2.93833	0.34033	2.05191
SCRG1	0.0156088	1.54	0.228	0.073	1	2.90795	0.343885	3.12329
RAPH1	0.00610079	1.53348	0.158	0	1	2.89482	0.345444	#DIV/0!
PPP1R14B	7.07426e-05	1.52526	0.537	0.244	1	2.87838	0.347417	2.20082
MACF1	0.00600983	1.51249	0.226	0.049	1	2.85302	0.350506	4.61224
SH3BGRL3	0.00137139	1.5093	0.376	0.146	1	2.84672	0.351282	2.57534
LRRFIP1	0.00477528	1.49598	0.166	0	1	2.82055	0.354541	#DIV/0!
LOXL2	0.0238824	1.47787	0.179	0.049	1	2.78536	0.359019	3.65306
CALD1	0.000101058	1.47527	0.56	0.293	1	2.78036	0.359666	1.91126
KCNMA1	0.00988667	1.45635	0.142	0	1	2.74414	0.364413	#DIV/0!
PLS3	0.000795191	1.43943	0.354	0.098	1	2.71214	0.368712	3.61224
ADAMTS16	0.00815946	1.43906	0.148	0	1	2.71144	0.368808	#DIV/0!
MYLK	0.00815947	1.42902	0.148	0	1	2.69263	0.371384	#DIV/0!
ITGB1	4.30687e-09	1.42691	0.876	0.707	9.08792e-05	2.68871	0.371926	1.23904
APOE	0.112629	1.40799	0.099	0.024	1	2.65367	0.376836	4.125
AKAP12	0.00895559	1.36644	0.219	0.049	1	2.57833	0.387848	4.46939
NES	0.000204704	1.36401	0.48	0.171	1	2.574	0.388501	2.80702
MMP15	0.00877398	1.36352	0.183	0.024	1	2.57312	0.388633	7.625
CTNNB1	0.0493028	1.35115	0.241	0.122	1	2.55115	0.39198	1.97541
MMP2	0.00856184	1.34016	0.147	0	1	2.53179	0.394977	#DIV/0!
COL8A1	0.000397566	1.33134	0.439	0.171	1	2.51636	0.3974	2.56725
LYPD1	0.010003	1.32576	0.18	0.024	1	2.50665	0.39894	7.5
HMCN2	0.0332078	1.32377	0.137	0.024	1	2.50319	0.39949	5.70833
PPP1CB	0.0129722	1.3131	0.204	0.049	1	2.48474	0.402456	4.16327
SH3GLB1	0.0302689	1.31115	0.295	0.171	1	2.4814	0.402999	1.72515
SERPINE1	0.0144565	1.29681	0.129	0	1	2.45686	0.407024	#DIV/0!
HNRNPH1	0.0240187	1.28516	0.239	0.098	1	2.43709	0.410326	2.43878
XIST	0.344454	1.26427	0.244	0.22	1	2.40206	0.416309	1.10909
KIRREL3	0.0251732	1.25582	0.147	0.024	1	2.38803	0.418755	6.125
ACTN1	0.0250896	1.25462	0.211	0.073	1	2.38604	0.419104	2.89041
POSTN	0.0200352	1.2531	0.281	0.122	1	2.38353	0.419545	2.30328
CCDC80	0.0300781	1.239	0.142	0.024	1	2.36034	0.423667	5.91667
FHDC1	0.0220393	1.23852	0.115	0	1	2.35956	0.423808	#DIV/0!
S100A11	3.85705e-07	1.23537	0.848	0.634	0.00813876	2.35441	0.424734	1.33754
ISLR	0.0226835	1.22979	0.153	0.024	1	2.34534	0.426378	6.375
NDUFB11	0.0145691	1.22733	0.262	0.098	1	2.34133	0.427109	2.67347
PLAUR	0.0131528	1.19706	0.132	0	1	2.29272	0.436162	#DIV/0!
ABHD2	0.0118268	1.19224	0.247	0.073	1	2.28508	0.437621	3.38356
ACTB	4.84305e-08	1.1881	0.904	0.61	0.00102193	2.27852	0.438881	1.48197
LIF	0.0277951	1.1786	0.107	0	1	2.26358	0.441779	#DIV/0!
GPC1	0.0140891	1.17644	0.314	0.146	1	2.26019	0.442441	2.15068
MYL6	4.20785e-08	1.16278	0.898	0.732	0.000887898	2.23889	0.44665	1.22678
PXDC1	0.0220393	1.16043	0.115	0	1	2.23524	0.447379	#DIV/0!
COL11A1	0.0294064	1.15098	0.145	0.024	1	2.22064	0.45032	6.04167
LPGAT1	0.046979	1.14185	0.126	0.024	1	2.20663	0.453179	5.25
S100A4	1.90244e-06	1.13735	0.909	0.707	0.0401433	2.19977	0.454593	1.28571
MXRA5	0.0277951	1.13012	0.107	0	1	2.18877	0.456877	#DIV/0!
S100A16	0.00367154	1.12364	0.507	0.341	1	2.17896	0.458934	1.4868
COL1A1	3.52006e-05	1.11018	0.834	0.78	0.742768	2.15873	0.463235	1.06923
SLC20A1	0.0253357	1.10771	0.11	0	1	2.15503	0.464031	#DIV/0!
CSPG4	0.0277951	1.10589	0.107	0	1	2.15231	0.464616	#DIV/0!
HNRNPU	0.0342828	1.10493	0.254	0.122	1	2.15088	0.464926	2.08197
MMP14	0.0146305	1.10451	0.244	0.073	1	2.15027	0.465059	3.34247
PTN	1.02669e-05	1.09917	0.861	0.61	0.216642	2.14231	0.466785	1.41148
CMYA5	0.0423811	1.09545	0.169	0.049	1	2.13679	0.467991	3.44898
SPATS2L	0.0742467	1.09541	0.169	0.073	1	2.13673	0.468005	2.31507
IGFBP5	3.2973e-10	1.09485	0.994	0.829	6.95764e-06	2.13591	0.468185	1.19903
CD276	0.0355161	1.09363	0.137	0.024	1	2.13411	0.46858	5.70833
ANXA1	2.50564e-05	1.08549	0.745	0.439	0.528714	2.12209	0.471233	1.69704
EIF1B	0.0583849	1.08273	0.182	0.073	1	2.11804	0.472135	2.49315
CCN2	0.0184378	1.06408	0.228	0.073	1	2.09084	0.478277	3.12329
TMEM263	0.0334329	1.06267	0.1	0	1	2.08879	0.478747	#DIV/0!
GAPDH	0.00093486	1.06253	0.62	0.415	1	2.08859	0.478792	1.49398
PRRX1	0.0186058	1.05237	0.203	0.049	1	2.07393	0.482176	4.14286
SAR1A	0.0241869	1.0475	0.112	0	1	2.06694	0.483807	#DIV/0!
ACSL3	0.0431891	1.04699	0.131	0.024	1	2.06622	0.483976	5.45833
TPM4	0.000442689	1.03454	0.622	0.415	1	2.04845	0.488173	1.4988
MYH9	0.0337846	1.03194	0.207	0.073	1	2.04477	0.489052	2.83562
TMSB10	4.55874e-10	1.03191	0.982	0.951	9.6194e-06	2.04472	0.489064	1.0326
COL4A1	0.00105165	1.01809	0.612	0.39	1	2.02523	0.493771	1.56923
RRBP1	0.0306516	1.01272	0.241	0.098	1	2.01771	0.495612	2.45918
CALR	0.0134085	1.0082	0.453	0.293	1	2.01141	0.497165	1.54608
SMS	0.0560614	1.00547	0.12	0.024	1	2.00759	0.498109	5
WNK1	0.118701	1.00479	0.126	0.049	1	2.00665	0.498343	2.57143
CCN3	0.000969321	1.00275	0.52	0.22	1	2.00382	0.499048	2.36364
NDUFS8	0.0538653	1.00164	0.156	0.049	1	2.00228	0.499432	3.18367
DSTN	0.0300866	1.00064	0.34	0.195	1	2.00089	0.499777	1.74359
CDH2	0.0214856	1.00062	0.282	0.122	1	2.00086	0.499786	2.31148
ARL4C	0.0304869	0.997379	0.104	0	1	1.99637	0.500909	#DIV/0!
CYTL1	0.0401411	0.997194	0.257	0.122	1	1.99611	0.500973	2.10656
ARHGAP21	0.0383821	0.991922	0.096	0	1	1.98883	0.502807	#DIV/0!
COL6A3	0.058234	0.991857	0.247	0.122	1	1.98874	0.50283	2.02459
CDH6	0.0242109	0.991672	0.357	0.195	1	1.98849	0.502895	1.83077
TRAF1	0.0440498	0.979922	0.091	0	1	1.97236	0.507007	#DIV/0!
PITPNB	0.0680638	0.977887	0.115	0.024	1	1.96958	0.507723	4.79167
OCIAD2	0.0420745	0.977707	0.093	0	1	1.96933	0.507786	#DIV/0!
FAT1	0.0423863	0.974938	0.136	0.024	1	1.96556	0.508762	5.66667
COL6A2	0.00638188	0.97424	0.423	0.22	1	1.96461	0.509008	1.92273
SCX	0.12498	0.967508	0.093	0.024	1	1.95546	0.511389	3.875
EMC10	0.0368146	0.961704	0.139	0.024	1	1.94761	0.51345	5.79167
RGS3	0.108262	0.959478	0.131	0.049	1	1.94461	0.514243	2.67347
MYL12A	0.000974968	0.953786	0.66	0.488	1	1.93695	0.516276	1.35246
PPFIBP1	0.0180627	0.948313	0.349	0.171	1	1.92962	0.518238	2.04094
RCN2	0.0700641	0.945931	0.258	0.146	1	1.92643	0.519094	1.76712
TUBA1C	0.0319266	0.94214	0.102	0	1	1.92138	0.52046	#DIV/0!
VCAN	0.0469974	0.939926	0.196	0.073	1	1.91843	0.52126	2.68493
ACTR3	0.0337288	0.937573	0.177	0.049	1	1.9153	0.522111	3.61224
SVIP	0.125398	0.936955	0.093	0.024	1	1.91448	0.522334	3.875
HMGB1	0.000350938	0.9362	0.758	0.61	1	1.91348	0.522608	1.24262
C1orf56	0.0583311	0.934443	0.124	0.024	1	1.91115	0.523244	5.16667
HPF1	0.0401866	0.93425	0.094	0	1	1.9109	0.523314	#DIV/0!
METAP2	0.0942753	0.932777	0.166	0.073	1	1.90895	0.523849	2.27397
ATP1B1	0.0682367	0.932306	0.182	0.073	1	1.90832	0.52402	2.49315
FNBP1L	0.0529103	0.931514	0.085	0	1	1.90728	0.524308	#DIV/0!
GOLT1B	0.0614916	0.927838	0.118	0.024	1	1.90242	0.525646	4.91667
STK17A	0.202475	0.923224	0.187	0.122	1	1.89635	0.527329	1.53279
SUB1	0.0198908	0.919997	0.384	0.22	1	1.89211	0.52851	1.74545
MRC2	0.0529103	0.91799	0.085	0	1	1.88948	0.529246	#DIV/0!
LBH	0.0505422	0.914708	0.086	0	1	1.88519	0.530451	#DIV/0!
STX8	0.0995983	0.913798	0.136	0.049	1	1.884	0.530786	2.77551
TSC22D1	0.100523	0.912469	0.1	0.024	1	1.88226	0.531275	4.16667
GLIPR1	0.0383821	0.910556	0.096	0	1	1.87977	0.53198	#DIV/0!
PGAM1	0.0606725	0.909669	0.152	0.049	1	1.87861	0.532307	3.10204
UBE2D3	0.0636197	0.904888	0.183	0.073	1	1.8724	0.534074	2.50685
MAPK1	0.0924391	0.902725	0.104	0.024	1	1.86959	0.534875	4.33333
SSBP1	0.0901577	0.902166	0.314	0.22	1	1.86887	0.535083	1.42727
EMP3	0.0035053	0.898603	0.614	0.415	1	1.86426	0.536406	1.47952
PRKAR1A	0.230354	0.898601	0.183	0.122	1	1.86426	0.536407	1.5
SRGAP2	0.0665138	0.896825	0.077	0	1	1.86196	0.537068	#DIV/0!
ADAMTSL1	0.304964	0.893747	0.144	0.098	1	1.858	0.538214	1.46939
RNF7	0.0659023	0.891737	0.238	0.122	1	1.85541	0.538965	1.95082
SF3B1	0.130229	0.890321	0.124	0.049	1	1.85359	0.539494	2.53061
RNASEH2B	0.211734	0.888884	0.105	0.049	1	1.85174	0.540032	2.14286
C9orf78	0.0505422	0.888472	0.086	0	1	1.85121	0.540186	#DIV/0!
LAMC1	0.150504	0.886749	0.148	0.073	1	1.849	0.540831	2.0274
ACTN4	0.0470285	0.884719	0.199	0.073	1	1.8464	0.541593	2.72603
UBE2Q2	0.0808146	0.884312	0.108	0.024	1	1.84588	0.541746	4.5
OPRD1	0.0875535	0.884234	0.067	0	1	1.84578	0.541775	#DIV/0!
TRIO	0.0553886	0.879873	0.083	0	1	1.84021	0.543415	#DIV/0!
PDIA4	0.139886	0.879248	0.206	0.122	1	1.83942	0.543651	1.68852
ARGLU1	0.0843525	0.877709	0.231	0.122	1	1.83745	0.544231	1.89344
CRIPT	0.0696285	0.877345	0.075	0	1	1.83699	0.544368	#DIV/0!
TMEM167A	0.049774	0.875843	0.254	0.122	1	1.83508	0.544935	2.08197
TNFRSF12A	0.00828787	0.874364	0.632	0.439	1	1.8332	0.545494	1.43964
RBM33	0.0635389	0.872459	0.078	0	1	1.83078	0.546215	#DIV/0!
PSMA2	0.133172	0.872113	0.091	0.024	1	1.83034	0.546346	3.79167
PRICKLE2	0.0696285	0.861768	0.075	0	1	1.81726	0.550278	#DIV/0!
TPGS1	0.121265	0.86131	0.094	0.024	1	1.81669	0.550452	3.91667
PTPRE	0.0529103	0.860983	0.085	0	1	1.81627	0.550577	#DIV/0!
CCT4	0.0730392	0.859664	0.112	0.024	1	1.81462	0.551081	4.66667
NCOR2	0.0553886	0.857076	0.083	0	1	1.81136	0.55207	#DIV/0!
GNB1	0.0619643	0.851732	0.27	0.146	1	1.80467	0.554119	1.84932
COMMD2	0.0606972	0.850036	0.08	0	1	1.80255	0.554771	#DIV/0!
SMURF2	0.0798817	0.848158	0.07	0	1	1.8002	0.555493	#DIV/0!
EIF4E2	0.0800287	0.847968	0.11	0.024	1	1.79996	0.555567	4.58333
DTYMK	0.0918158	0.846014	0.104	0.024	1	1.79753	0.55632	4.33333
SEC23A	0.0728897	0.844704	0.073	0	1	1.7959	0.556825	#DIV/0!
MICOS10	0.0537696	0.844027	0.226	0.098	1	1.79505	0.557086	2.30612
RAB32	0.113791	0.843088	0.096	0.024	1	1.79389	0.557449	4
PICALM	0.0635389	0.842299	0.078	0	1	1.7929	0.557754	#DIV/0!
ARID5B	0.195333	0.841361	0.139	0.073	1	1.79174	0.558117	1.90411
BTF3L4	0.0779144	0.837837	0.112	0.024	1	1.78737	0.559482	4.66667
C6orf62	0.199661	0.837647	0.077	0.024	1	1.78713	0.559556	3.20833
PDCD5	0.0939099	0.836664	0.33	0.244	1	1.78592	0.559937	1.35246
ANO4	0.0553886	0.836033	0.083	0	1	1.78514	0.560182	#DIV/0!
ADGRG1	0.0959767	0.833377	0.064	0	1	1.78185	0.561214	#DIV/0!
CDKN2A	0.0959767	0.830491	0.064	0	1	1.77829	0.562338	#DIV/0!
MMP17	0.0696285	0.829597	0.075	0	1	1.77719	0.562686	#DIV/0!
SDCCAG8	0.117421	0.828969	0.19	0.098	1	1.77642	0.562931	1.93878
ICE1	0.0579823	0.827187	0.081	0	1	1.77422	0.563627	#DIV/0!
HDLBP	0.176933	0.824891	0.169	0.098	1	1.7714	0.564525	1.72449
PDCL3	0.0635389	0.823317	0.078	0	1	1.76947	0.565141	#DIV/0!
NUFIP2	0.0873391	0.819656	0.108	0.024	1	1.76498	0.566577	4.5
ZFAND6	0.346553	0.819441	0.088	0.049	1	1.76472	0.566661	1.79592
MMADHC	0.0696285	0.818894	0.075	0	1	1.76405	0.566877	#DIV/0!
CEP170	0.110283	0.818464	0.134	0.049	1	1.76353	0.567045	2.73469
MSI2	0.160583	0.818247	0.085	0.024	1	1.76326	0.567131	3.54167
STMN1	0.137469	0.81786	0.241	0.146	1	1.76279	0.567283	1.65068
RANBP9	0.0798817	0.816263	0.07	0	1	1.76084	0.567911	#DIV/0!
RAB10	0.0691373	0.812516	0.153	0.049	1	1.75627	0.569388	3.12245
MRPL27	0.0722025	0.810478	0.153	0.049	1	1.75379	0.570193	3.12245
COX6A1	0.0407387	0.809545	0.405	0.268	1	1.75266	0.570562	1.51119
VCP	0.221454	0.803961	0.104	0.049	1	1.74589	0.572774	2.12245
CCND1	0.0456678	0.80239	0.375	0.244	1	1.74399	0.573398	1.53689
MAML2	0.181159	0.802305	0.142	0.073	1	1.74388	0.573432	1.94521
MORN2	0.131364	0.801727	0.093	0.024	1	1.74319	0.573662	3.875
P3H2	0.16689	0.80082	0.116	0.049	1	1.74209	0.574023	2.36735
OSTC	0.0687067	0.799117	0.297	0.171	1	1.74004	0.574701	1.73684
IL7R	0.0728897	0.798252	0.073	0	1	1.73899	0.575046	#DIV/0!
EGR1	0.168634	0.796873	0.177	0.098	1	1.73733	0.575595	1.80612
APC	0.232225	0.794989	0.102	0.049	1	1.73506	0.576348	2.08163
CDC42	0.0388269	0.793686	0.397	0.244	1	1.7335	0.576868	1.62705
COX8A	0.140101	0.78856	0.282	0.195	1	1.72735	0.578922	1.44615
EIF4E	0.167724	0.788121	0.083	0.024	1	1.72682	0.579098	3.45833
SEC61A1	0.24612	0.78682	0.1	0.049	1	1.72527	0.57962	2.04082
HOXB2	0.134058	0.785685	0.091	0.024	1	1.72391	0.580077	3.79167
IER2	0.137463	0.784602	0.183	0.098	1	1.72262	0.580512	1.86735
G3BP2	0.0959767	0.784085	0.064	0	1	1.722	0.58072	#DIV/0!
TBCA	0.0143764	0.781078	0.442	0.244	1	1.71841	0.581932	1.81148
ATXN1	0.0728897	0.777344	0.073	0	1	1.71397	0.58344	#DIV/0!
RTTN	0.0696285	0.776582	0.075	0	1	1.71307	0.583748	#DIV/0!
FAM174C	0.0696285	0.776421	0.075	0	1	1.71288	0.583813	#DIV/0!
EIF3H	0.302051	0.772724	0.12	0.073	1	1.70849	0.585311	1.64384
PRPF40A	0.11186	0.770065	0.132	0.049	1	1.70535	0.586391	2.69388
ATP2B4	0.0875536	0.769775	0.067	0	1	1.705	0.586509	#DIV/0!
CTHRC1	0.0785548	0.769193	0.148	0.049	1	1.70432	0.586746	3.02041
BLOC1S2	0.181796	0.768061	0.08	0.024	1	1.70298	0.587206	3.33333
PARK7	0.0681995	0.766712	0.455	0.39	1	1.70139	0.587756	1.16667
HUWE1	0.148179	0.76629	0.088	0.024	1	1.70089	0.587927	3.66667
FABP5	0.0161971	0.766045	0.514	0.341	1	1.7006	0.588027	1.50733
CRTAP	0.181026	0.764364	0.115	0.049	1	1.69862	0.588713	2.34694
PYGB	0.100495	0.76352	0.062	0	1	1.69763	0.589057	#DIV/0!
HSPE1	0.0819895	0.763334	0.34	0.22	1	1.69741	0.589133	1.54545
COL1A2	0.0077298	0.762894	0.799	0.732	1	1.69689	0.589313	1.09153
LRRC75A	0.10119	0.762518	0.104	0.024	1	1.69645	0.589467	4.33333
PSMC1	0.229426	0.761805	0.104	0.049	1	1.69561	0.589758	2.12245
TXN	0.081882	0.761001	0.384	0.268	1	1.69467	0.590087	1.43284
NT5E	0.0606972	0.75829	0.08	0	1	1.69148	0.591197	#DIV/0!
TMEM141	0.105333	0.756876	0.102	0.024	1	1.68983	0.591776	4.25
ODF2L	0.0916664	0.756847	0.065	0	1	1.68979	0.591788	#DIV/0!
SUMF2	0.105683	0.753982	0.102	0.024	1	1.68644	0.592965	4.25
PPP1R12A	0.365695	0.751793	0.187	0.146	1	1.68388	0.593865	1.28082
XYLT1	0.0959767	0.75133	0.064	0	1	1.68334	0.594056	#DIV/0!
EIF2AK1	0.219302	0.751299	0.073	0.024	1	1.68331	0.594068	3.04167
DLG1	0.178646	0.745029	0.081	0.024	1	1.67601	0.596656	3.375
PAFAH1B1	0.223886	0.742987	0.187	0.122	1	1.67364	0.597501	1.53279
UROS	0.0728897	0.742801	0.073	0	1	1.67342	0.597578	#DIV/0!
ZMPSTE24	0.203576	0.742537	0.077	0.024	1	1.67312	0.597688	3.20833
ANKLE2	0.0836284	0.742496	0.069	0	1	1.67307	0.597704	#DIV/0!
KDELR2	0.0491018	0.740957	0.26	0.122	1	1.67128	0.598343	2.13115
TATDN1	0.0959767	0.739143	0.064	0	1	1.66918	0.599095	#DIV/0!
CKS2	0.105232	0.738643	0.061	0	1	1.66861	0.599303	#DIV/0!
UBR4	0.261453	0.733281	0.099	0.049	1	1.66242	0.601534	2.02041
PLEC	0.106156	0.731454	0.198	0.098	1	1.66031	0.602296	2.02041
CPSF6	0.0916664	0.731164	0.065	0	1	1.65998	0.602418	#DIV/0!
POLE4	0.23988	0.730732	0.102	0.049	1	1.65948	0.602598	2.08163
S100A10	1.21656e-05	0.729949	0.979	0.902	0.256706	1.65858	0.602925	1.08537
THUMPD3	0.0763049	0.728673	0.072	0	1	1.65711	0.603459	#DIV/0!
ARPC5	0.0310934	0.7284	0.526	0.415	1	1.6568	0.603573	1.26747
MRPL23	0.0798817	0.727583	0.07	0	1	1.65586	0.603915	#DIV/0!
MTCH2	0.0798817	0.72758	0.07	0	1	1.65586	0.603916	#DIV/0!
GGCT	0.240907	0.727104	0.07	0.024	1	1.65531	0.604115	2.91667
PRKAR1B	0.100495	0.726727	0.062	0	1	1.65488	0.604273	#DIV/0!
NOPCHAP1	0.12872	0.724448	0.094	0.024	1	1.65227	0.605229	3.91667
PTPN14	0.295721	0.72255	0.121	0.073	1	1.6501	0.606025	1.65753
TMBIM6	0.379016	0.722035	0.25	0.22	1	1.64951	0.606242	1.13636
FBXO22	0.0916664	0.721642	0.065	0	1	1.64906	0.606407	#DIV/0!
PGM3	0.169242	0.721557	0.116	0.049	1	1.64896	0.606443	2.36735
FKBP9	0.225108	0.721492	0.104	0.049	1	1.64889	0.60647	2.12245
ID4	0.14561	0.721255	0.049	0	1	1.64862	0.606569	#DIV/0!
MZT1	0.105232	0.720893	0.061	0	1	1.6482	0.606722	#DIV/0!
ARF4	0.126057	0.72021	0.215	0.122	1	1.64742	0.607009	1.7623
PSMD7	0.23515	0.72004	0.156	0.098	1	1.64723	0.60708	1.59184
B4GALT6	0.120877	0.71856	0.056	0	1	1.64554	0.607704	#DIV/0!
MFF	0.100495	0.718184	0.062	0	1	1.64511	0.607862	#DIV/0!
SLC25A3	0.0581836	0.71753	0.285	0.146	1	1.64436	0.608138	1.95205
TTL	0.11541	0.716918	0.057	0	1	1.64367	0.608396	#DIV/0!
TAF10	0.161297	0.716308	0.118	0.049	1	1.64297	0.608653	2.40816
FRMD4A	0.112597	0.715917	0.284	0.171	1	1.64253	0.608818	1.66082
UBE2V2	0.36087	0.71507	0.113	0.073	1	1.64156	0.609176	1.54795
RAB14	0.343212	0.714671	0.19	0.146	1	1.64111	0.609344	1.30137
MICAL2	0.120877	0.712288	0.056	0	1	1.6384	0.610351	#DIV/0!
GRB10	0.100495	0.711439	0.062	0	1	1.63744	0.610711	#DIV/0!
RIF1	0.110555	0.709125	0.1	0.024	1	1.63481	0.611691	4.16667
LSM12	0.0959767	0.709102	0.064	0	1	1.63479	0.611701	#DIV/0!
NDUFAB1	0.0643068	0.708878	0.308	0.171	1	1.63453	0.611796	1.80117
TIAL1	0.205554	0.708575	0.077	0.024	1	1.63419	0.611924	3.20833
VPS4B	0.105232	0.706598	0.061	0	1	1.63195	0.612763	#DIV/0!
SMC6	0.0875536	0.705957	0.067	0	1	1.63123	0.613036	#DIV/0!
APP	0.197053	0.705604	0.271	0.195	1	1.63083	0.613186	1.38974
COTL1	0.182044	0.70424	0.172	0.098	1	1.62929	0.613766	1.7551
PBDC1	0.140479	0.703712	0.089	0.024	1	1.62869	0.61399	3.70833
TMED3	0.0798817	0.70353	0.07	0	1	1.62848	0.614068	#DIV/0!
PSMD12	0.282603	0.702327	0.152	0.098	1	1.62713	0.61458	1.55102
ST6GAL2	0.105232	0.702326	0.061	0	1	1.62713	0.614581	#DIV/0!
TNS3	0.178842	0.701751	0.174	0.098	1	1.62648	0.614825	1.77551
TNIK	0.110199	0.70149	0.059	0	1	1.62618	0.614937	#DIV/0!
SLC38A2	0.36383	0.701234	0.086	0.049	1	1.62589	0.615046	1.7551
NDUFS4	0.314719	0.700123	0.172	0.122	1	1.62464	0.61552	1.40984
CHD1	0.105232	0.699043	0.061	0	1	1.62343	0.615981	#DIV/0!
XIAP	0.375245	0.698967	0.085	0.049	1	1.62334	0.616013	1.73469
RAMP1	0.110199	0.697052	0.059	0	1	1.62119	0.616831	#DIV/0!
HBEGF	0.232734	0.696211	0.265	0.195	1	1.62024	0.617191	1.35897
SAMD8	0.0916664	0.69584	0.065	0	1	1.61983	0.61735	#DIV/0!
MAF	0.511959	0.695544	0.124	0.098	1	1.61949	0.617477	1.26531
SNHG9	0.120877	0.694226	0.056	0	1	1.61802	0.618041	#DIV/0!
GULP1	0.206737	0.693388	0.139	0.073	1	1.61708	0.6184	1.90411
ISG15	0.210405	0.693204	0.171	0.098	1	1.61687	0.618479	1.7449
MAP1B	0.0983043	0.69241	0.388	0.268	1	1.61598	0.618819	1.44776
UBE2D2	0.0632568	0.691601	0.123	0.024	1	1.61508	0.619166	5.125
ANXA5	0.00359485	0.691536	0.727	0.659	1	1.615	0.619194	1.10319
EVA1B	0.132146	0.690229	0.094	0.024	1	1.61354	0.619756	3.91667
CYFIP1	0.110199	0.689481	0.059	0	1	1.6127	0.620077	#DIV/0!
IL1RAP	0.032613	0.684995	0.222	0.073	1	1.6077	0.622008	3.0411
DDX46	0.158021	0.681756	0.121	0.049	1	1.60409	0.623406	2.46939
NF1	0.126614	0.681508	0.054	0	1	1.60381	0.623513	#DIV/0!
HOXB7	0.100495	0.68032	0.062	0	1	1.6025	0.624027	#DIV/0!
TMX1	0.141081	0.678755	0.091	0.024	1	1.60076	0.624704	3.79167
RNF181	0.122372	0.678469	0.097	0.024	1	1.60044	0.624828	4.04167
TMEM47	0.140418	0.678019	0.156	0.073	1	1.59994	0.625023	2.13699
UFM1	0.0668018	0.677027	0.161	0.049	1	1.59884	0.625453	3.28571
NEDD8	0.0807411	0.676893	0.317	0.195	1	1.59869	0.625511	1.62564
CCDC6	0.100495	0.6763	0.062	0	1	1.59804	0.625768	#DIV/0!
COX17	0.178884	0.675277	0.26	0.171	1	1.5969	0.626212	1.52047
SNRPA1	0.27747	0.674221	0.065	0.024	1	1.59573	0.62667	2.70833
UBE2G2	0.149513	0.674189	0.089	0.024	1	1.5957	0.626684	3.70833
IL11	0.120877	0.674154	0.056	0	1	1.59566	0.6267	#DIV/0!
VMP1	0.378027	0.673875	0.19	0.146	1	1.59535	0.626821	1.30137
PHB2	0.271119	0.672909	0.097	0.049	1	1.59428	0.627241	1.97959
RHEB	0.161069	0.672741	0.152	0.073	1	1.5941	0.627314	2.08219
GASK1B	0.165178	0.672738	0.086	0.024	1	1.5941	0.627315	3.58333
MRPL51	0.059438	0.672228	0.287	0.146	1	1.59353	0.627537	1.96575
CHPF	0.211968	0.672198	0.075	0.024	1	1.5935	0.62755	3.125
RASSF4	0.210671	0.671183	0.195	0.122	1	1.59238	0.627991	1.59836
TP53I3	0.396802	0.670998	0.083	0.049	1	1.59217	0.628072	1.69388
PALLD	0.460062	0.670984	0.155	0.122	1	1.59216	0.628078	1.27049
CNN2	0.0959767	0.670666	0.064	0	1	1.59181	0.628216	#DIV/0!
ATXN2	0.22501	0.668227	0.073	0.024	1	1.58912	0.629279	3.04167
GDI2	0.38116	0.667778	0.164	0.122	1	1.58862	0.629475	1.34426
BAZ1A	0.0916664	0.667386	0.065	0	1	1.58819	0.629647	#DIV/0!
PDZD11	0.0875535	0.666161	0.067	0	1	1.58685	0.630181	#DIV/0!
PSMA5	0.117892	0.66608	0.191	0.098	1	1.58676	0.630217	1.94898
BACH1	0.317085	0.666058	0.174	0.122	1	1.58673	0.630227	1.42623
THRAP3	0.0436478	0.666033	0.175	0.049	1	1.5867	0.630237	3.57143
TTC3	0.0705721	0.665162	0.27	0.146	1	1.58575	0.630618	1.84932
NCS1	0.0879112	0.664479	0.11	0.024	1	1.585	0.630916	4.58333
POP7	0.0836284	0.663983	0.069	0	1	1.58445	0.631134	#DIV/0!
DBNDD1	0.100495	0.663669	0.062	0	1	1.58411	0.631271	#DIV/0!
SLC25A13	0.110199	0.66293	0.059	0	1	1.5833	0.631594	#DIV/0!
MT-ND6	0.300156	0.662001	0.064	0.024	1	1.58228	0.632001	2.66667
PRPS2	0.120877	0.661738	0.056	0	1	1.58199	0.632117	#DIV/0!
ZYX	0.154117	0.660831	0.088	0.024	1	1.58099	0.632514	3.66667
ARPC4	0.394246	0.660597	0.11	0.073	1	1.58074	0.632617	1.50685
DUSP10	0.14561	0.660528	0.049	0	1	1.58066	0.632647	#DIV/0!
CDC123	0.0836284	0.660444	0.069	0	1	1.58057	0.632684	#DIV/0!
SRRM1	0.305159	0.660089	0.201	0.146	1	1.58018	0.632839	1.37671
KLC1	0.156136	0.659149	0.088	0.024	1	1.57915	0.633252	3.66667
EXOC5	0.126614	0.658579	0.054	0	1	1.57853	0.633502	#DIV/0!
MLF1	0.264689	0.657687	0.067	0.024	1	1.57755	0.633894	2.79167
ARCN1	0.151126	0.655976	0.088	0.024	1	1.57568	0.634646	3.66667
BIRC2	0.289986	0.655236	0.094	0.049	1	1.57487	0.634972	1.91837
CDC26	0.226944	0.654927	0.107	0.049	1	1.57454	0.635108	2.18367
CBX5	0.219312	0.654708	0.268	0.195	1	1.5743	0.635204	1.37436
SELENON	0.180028	0.654412	0.115	0.049	1	1.57397	0.635334	2.34694
WDR11	0.126614	0.653879	0.054	0	1	1.57339	0.635569	#DIV/0!
RHOC	0.306594	0.65293	0.222	0.171	1	1.57236	0.635987	1.29825
CBFB	0.0738328	0.652259	0.118	0.024	1	1.57163	0.636283	4.91667
RPL36A	0.250781	0.651675	0.1	0.049	1	1.57099	0.636541	2.04082
TPM3	0.338799	0.651018	0.282	0.244	1	1.57028	0.636831	1.15574
GNG7	0.200309	0.64956	0.078	0.024	1	1.56869	0.637475	3.25
LINC00511	0.163768	0.647946	0.085	0.024	1	1.56694	0.638188	3.54167
PFKFB4	0.14561	0.646563	0.049	0	1	1.56543	0.6388	#DIV/0!
SLC4A7	0.152595	0.643928	0.048	0	1	1.56258	0.639968	#DIV/0!
COX7A2	0.0243223	0.643467	0.592	0.463	1	1.56208	0.640172	1.27862
RAB1B	0.186914	0.642411	0.081	0.024	1	1.56094	0.640641	3.375
ADAM19	0.188127	0.641133	0.115	0.049	1	1.55955	0.641209	2.34694
SH3BGRL	0.472281	0.640627	0.175	0.146	1	1.55901	0.641434	1.19863
SEC61G	0.135713	0.640558	0.512	0.439	1	1.55893	0.641465	1.16629
DNM1	0.386857	0.640398	0.054	0.024	1	1.55876	0.641536	2.25
MRPL32	0.105232	0.63953	0.061	0	1	1.55782	0.641922	#DIV/0!
PSMG3	0.206216	0.638693	0.077	0.024	1	1.55692	0.642295	3.20833
N4BP2L2	0.269803	0.638058	0.209	0.146	1	1.55623	0.642577	1.43151
FLNA	0.104334	0.637238	0.348	0.22	1	1.55535	0.642942	1.58182
UBAP2L	0.110199	0.637158	0.059	0	1	1.55526	0.642978	#DIV/0!
PLRG1	0.120877	0.63646	0.056	0	1	1.55451	0.64329	#DIV/0!
CPEB4	0.152595	0.635442	0.048	0	1	1.55341	0.643743	#DIV/0!
PPP1CC	0.222857	0.634996	0.073	0.024	1	1.55293	0.643943	3.04167
A1BG	0.550559	0.633873	0.144	0.122	1	1.55173	0.644444	1.18033
GTF2B	0.319769	0.633156	0.061	0.024	1	1.55095	0.644764	2.54167
USP7	0.126614	0.632226	0.054	0	1	1.54995	0.64518	#DIV/0!
RSRC1	0.243229	0.631642	0.07	0.024	1	1.54933	0.645441	2.91667
PPP2R3C	0.0959767	0.631383	0.064	0	1	1.54905	0.645557	#DIV/0!
RSU1	0.272304	0.631275	0.129	0.073	1	1.54893	0.645606	1.76712
ZMAT3	0.340557	0.630972	0.059	0.024	1	1.54861	0.645741	2.45833
TNC	0.0696112	0.629675	0.565	0.463	1	1.54722	0.646322	1.2203
SECISBP2	0.132638	0.629554	0.053	0	1	1.54709	0.646376	#DIV/0!
PSMG1	0.132638	0.629333	0.053	0	1	1.54685	0.646475	#DIV/0!
AQP1	0.52791	0.62818	0.147	0.122	1	1.54561	0.646992	1.20492
CMC1	0.147334	0.62772	0.126	0.049	1	1.54512	0.647198	2.57143
EMP1	0.296476	0.626439	0.319	0.268	1	1.54375	0.647774	1.1903
DYNLT2B	0.132638	0.626132	0.053	0	1	1.54342	0.647911	#DIV/0!
PCSK7	0.252512	0.625825	0.069	0.024	1	1.54309	0.648049	2.875
MARCKSL1	0.199685	0.624729	0.144	0.073	1	1.54192	0.648541	1.9726
ADAM9	0.14561	0.624519	0.049	0	1	1.5417	0.648636	#DIV/0!
DHX36	0.394058	0.624144	0.137	0.098	1	1.5413	0.648805	1.39796
ADGRL4	0.105232	0.623084	0.061	0	1	1.54016	0.649282	#DIV/0!
PIAS2	0.159939	0.622808	0.046	0	1	1.53987	0.649406	#DIV/0!
SMAD5	0.276325	0.622598	0.099	0.049	1	1.53965	0.6495	2.02041
YWHAE	0.050902	0.621536	0.502	0.39	1	1.53851	0.649979	1.28718
WSB2	0.353664	0.621086	0.088	0.049	1	1.53803	0.650181	1.79592
DNM3	0.126614	0.621002	0.054	0	1	1.53794	0.650219	#DIV/0!
PRTFDC1	0.14561	0.620889	0.049	0	1	1.53782	0.65027	#DIV/0!
TASP1	0.132638	0.619829	0.053	0	1	1.53669	0.650748	#DIV/0!
AKAP11	0.159939	0.619772	0.046	0	1	1.53663	0.650774	#DIV/0!
EMC2	0.445001	0.61962	0.078	0.049	1	1.53647	0.650842	1.59184
UQCRH	0.0390088	0.618914	0.381	0.195	1	1.53572	0.651161	1.95385
CKLF	0.390296	0.618012	0.112	0.073	1	1.53476	0.651568	1.53425
H1-2	0.152595	0.617979	0.048	0	1	1.53472	0.651583	#DIV/0!
MRPL18	0.279821	0.617683	0.097	0.049	1	1.53441	0.651717	1.97959
LRP1	0.503432	0.615644	0.126	0.098	1	1.53224	0.652639	1.28571
JPT1	0.175545	0.614895	0.083	0.024	1	1.53145	0.652977	3.45833
ATP1B3	0.206216	0.614669	0.077	0.024	1	1.53121	0.65308	3.20833
STK32B	0.11541	0.614569	0.057	0	1	1.5311	0.653125	#DIV/0!
EEF1E1	0.37619	0.614233	0.085	0.049	1	1.53074	0.653277	1.73469
DDX42	0.335312	0.614151	0.059	0.024	1	1.53066	0.653314	2.45833
PRPF38A	0.167665	0.614038	0.045	0	1	1.53054	0.653365	#DIV/0!
PFDN4	0.270593	0.612895	0.099	0.049	1	1.52933	0.653883	2.02041
KIF1B	0.181296	0.612324	0.083	0.024	1	1.52872	0.654142	3.45833
CDC42SE1	0.178163	0.612248	0.179	0.098	1	1.52864	0.654176	1.82653
SCOC	0.195658	0.611663	0.113	0.049	1	1.52802	0.654442	2.30612
PSMB4	0.430648	0.611325	0.134	0.098	1	1.52766	0.654595	1.36735
LRRC59	0.0959767	0.610771	0.064	0	1	1.52707	0.654847	#DIV/0!
MAP3K2	0.209321	0.610605	0.11	0.049	1	1.5269	0.654922	2.2449
MTX2	0.152595	0.610199	0.048	0	1	1.52647	0.655106	#DIV/0!
PPP2R1A	0.233559	0.609466	0.072	0.024	1	1.52569	0.655439	3
PCGF3	0.138964	0.608778	0.051	0	1	1.52497	0.655752	#DIV/0!
TGS1	0.14561	0.608219	0.049	0	1	1.52438	0.656006	#DIV/0!
PLPP4	0.138964	0.60805	0.051	0	1	1.5242	0.656083	#DIV/0!
PRMT1	0.218853	0.606455	0.166	0.098	1	1.52251	0.656809	1.69388
GNAS	0.0441444	0.605944	0.557	0.415	1	1.52197	0.657041	1.34217
GPATCH2L	0.132638	0.605447	0.053	0	1	1.52145	0.657268	#DIV/0!
ATF6	0.14561	0.605256	0.049	0	1	1.52125	0.657355	#DIV/0!
CREBZF	0.407079	0.605078	0.053	0.024	1	1.52106	0.657436	2.20833
FRG1	0.344667	0.604806	0.089	0.049	1	1.52077	0.65756	1.81633
DPM1	0.126614	0.603943	0.054	0	1	1.51987	0.657953	#DIV/0!
MRPS25	0.159939	0.603266	0.046	0	1	1.51915	0.658262	#DIV/0!
AGFG1	0.305933	0.601746	0.062	0.024	1	1.51755	0.658956	2.58333
COL4A2	0.0518501	0.601617	0.577	0.488	1	1.51742	0.659015	1.18238
UBE2N	0.528519	0.601601	0.099	0.073	1	1.5174	0.659022	1.35616
FBXW5	0.132638	0.601517	0.053	0	1	1.51731	0.659061	#DIV/0!
TCEAL4	0.345411	0.60122	0.281	0.244	1	1.517	0.659196	1.15164
PLGRKT	0.200496	0.601163	0.113	0.049	1	1.51694	0.659222	2.30612
MINDY2	0.459184	0.601044	0.078	0.049	1	1.51681	0.659277	1.59184
MRPL57	0.281465	0.600699	0.182	0.122	1	1.51645	0.659434	1.4918
UBA52	0.0621071	0.600095	0.595	0.488	1	1.51582	0.659711	1.21926
PAFAH1B2	0.213314	0.598169	0.11	0.049	1	1.51379	0.660592	2.2449
CAMTA1	0.382353	0.597824	0.14	0.098	1	1.51343	0.66075	1.42857
SFXN3	0.417378	0.597477	0.081	0.049	1	1.51307	0.660909	1.65306
SLC35B1	0.335312	0.59711	0.059	0.024	1	1.51268	0.661077	2.45833
RPS10	0.380126	0.596541	0.303	0.268	1	1.51209	0.661338	1.1306
DRAP1	0.172838	0.596244	0.282	0.195	1	1.51178	0.661474	1.44615
AFF4	0.213889	0.595668	0.11	0.049	1	1.51117	0.661738	2.2449
ZNF217	0.132638	0.595237	0.053	0	1	1.51072	0.661936	#DIV/0!
FHL2	0.105232	0.595103	0.061	0	1	1.51058	0.661997	#DIV/0!
DSEL	0.21897	0.594461	0.199	0.122	1	1.50991	0.662292	1.63115
PPIP5K2	0.159939	0.594189	0.046	0	1	1.50962	0.662417	#DIV/0!
S100A13	0.090488	0.593892	0.539	0.415	1	1.50931	0.662553	1.2988
NFE2L1	0.126614	0.592883	0.054	0	1	1.50826	0.663017	#DIV/0!
STX7	0.152595	0.592022	0.048	0	1	1.50736	0.663412	#DIV/0!
SQLE	0.244006	0.590924	0.07	0.024	1	1.50621	0.663918	2.91667
SOCS4	0.152595	0.590571	0.048	0	1	1.50584	0.66408	#DIV/0!
EMC6	0.119876	0.590559	0.134	0.049	1	1.50583	0.664085	2.73469
VCL	0.268315	0.590227	0.306	0.244	1	1.50548	0.664238	1.2541
MVP	0.175796	0.589775	0.043	0	1	1.50501	0.664446	#DIV/0!
UBA2	0.11541	0.589368	0.057	0	1	1.50459	0.664634	#DIV/0!
GLDC	0.14561	0.58928	0.049	0	1	1.5045	0.664675	#DIV/0!
TM2D3	0.184359	0.588863	0.041	0	1	1.50406	0.664867	#DIV/0!
SUGP2	0.205504	0.588807	0.078	0.024	1	1.504	0.664893	3.25
G3BP1	0.3797	0.587658	0.113	0.073	1	1.5028	0.665422	1.54795
PTAR1	0.262307	0.586897	0.069	0.024	1	1.50201	0.665773	2.875
MRPL43	0.448252	0.586482	0.078	0.049	1	1.50158	0.665965	1.59184
RSL24D1	0.315239	0.58605	0.174	0.122	1	1.50113	0.666165	1.42623
PTMS	0.0861673	0.585664	0.472	0.366	1	1.50073	0.666343	1.28962
ARF3	0.152595	0.585159	0.048	0	1	1.5002	0.666576	#DIV/0!
CERCAM	0.126614	0.58487	0.054	0	1	1.4999	0.66671	#DIV/0!
FHOD1	0.175796	0.584306	0.043	0	1	1.49932	0.66697	#DIV/0!
RAB8B	0.335062	0.583287	0.091	0.049	1	1.49826	0.667441	1.85714
POLK	0.44683	0.582963	0.049	0.024	1	1.49792	0.667591	2.04167
KPNA1	0.126614	0.582494	0.054	0	1	1.49744	0.667808	#DIV/0!
HSD17B12	0.120877	0.582216	0.056	0	1	1.49715	0.667937	#DIV/0!
PHTF2	0.175796	0.580792	0.043	0	1	1.49567	0.668597	#DIV/0!
PLEKHG1	0.298907	0.58027	0.096	0.049	1	1.49513	0.668839	1.95918
TARS1	0.279949	0.579269	0.099	0.049	1	1.49409	0.669303	2.02041
FAM98A	0.281886	0.57767	0.065	0.024	1	1.49244	0.670045	2.70833
IFT22	0.132638	0.577238	0.053	0	1	1.49199	0.670246	#DIV/0!
SCARA3	0.468961	0.577123	0.048	0.024	1	1.49187	0.670299	2
TDG	0.132638	0.576821	0.053	0	1	1.49156	0.67044	#DIV/0!
OPTN	0.179556	0.57565	0.083	0.024	1	1.49035	0.670984	3.45833
GIPC1	0.174728	0.574695	0.085	0.024	1	1.48936	0.671428	3.54167
PSENEN	0.17529	0.574629	0.085	0.024	1	1.48929	0.671459	3.54167
HLA-B	0.0353716	0.574609	0.541	0.366	1	1.48927	0.671468	1.47814
ANO6	0.159718	0.574533	0.088	0.024	1	1.48919	0.671504	3.66667
BCAP29	0.140093	0.574149	0.161	0.073	1	1.4888	0.671682	2.20548
ARHGDIA	0.398766	0.573357	0.163	0.122	1	1.48798	0.672051	1.33607
AK2	0.138964	0.573243	0.051	0	1	1.48786	0.672104	#DIV/0!
SMC3	0.226337	0.573049	0.107	0.049	1	1.48766	0.672194	2.18367
ZBED5	0.574546	0.572882	0.069	0.049	1	1.48749	0.672273	1.40816
SH3KBP1	0.237224	0.572333	0.105	0.049	1	1.48693	0.672528	2.14286
SMC4	0.14561	0.572015	0.049	0	1	1.4866	0.672677	#DIV/0!
SDHAF3	0.304974	0.571874	0.062	0.024	1	1.48645	0.672742	2.58333
UGGT2	0.14561	0.571073	0.049	0	1	1.48563	0.673116	#DIV/0!
MYL9	0.137366	0.570919	0.389	0.293	1	1.48547	0.673188	1.32765
KNOP1	0.369948	0.570663	0.056	0.024	1	1.48521	0.673307	2.33333
ANAPC5	0.3797	0.569507	0.113	0.073	1	1.48402	0.673847	1.54795
PAPSS1	0.175796	0.569363	0.043	0	1	1.48387	0.673914	#DIV/0!
CSNK1G3	0.167665	0.568783	0.045	0	1	1.48327	0.674185	#DIV/0!
LIN7C	0.44683	0.568758	0.049	0.024	1	1.48325	0.674197	2.04167
HLA-A	0.122597	0.568534	0.451	0.366	1	1.48302	0.674301	1.23224
ARL13B	0.152595	0.567215	0.048	0	1	1.48166	0.674919	#DIV/0!
MPV17	0.159939	0.567211	0.046	0	1	1.48166	0.67492	#DIV/0!
PKM	0.385215	0.567109	0.191	0.146	1	1.48155	0.674968	1.30822
NHLRC2	0.184359	0.566318	0.041	0	1	1.48074	0.675338	#DIV/0!
ZNF451	0.175796	0.566106	0.043	0	1	1.48052	0.675437	#DIV/0!
CFAP20	0.126614	0.565306	0.054	0	1	1.4797	0.675812	#DIV/0!
FAM118A	0.167665	0.563802	0.045	0	1	1.47816	0.676517	#DIV/0!
AP3B1	0.368809	0.562748	0.056	0.024	1	1.47708	0.677011	2.33333
AGRN	0.436909	0.562088	0.134	0.098	1	1.4764	0.677321	1.36735
GBP1	0.159939	0.561968	0.046	0	1	1.47628	0.677377	#DIV/0!
HMGXB3	0.14561	0.561943	0.049	0	1	1.47626	0.677389	#DIV/0!
PTPRJ	0.175796	0.561725	0.043	0	1	1.47603	0.677492	#DIV/0!
CHD9	0.27203	0.561458	0.185	0.122	1	1.47576	0.677617	1.51639
RBM3	0.136622	0.561402	0.349	0.244	1	1.4757	0.677643	1.43033
ITPK1	0.299293	0.560787	0.096	0.049	1	1.47507	0.677932	1.95918
RRP7A	0.138964	0.559979	0.051	0	1	1.47425	0.678312	#DIV/0!
COX6C	0.152293	0.559479	0.614	0.585	1	1.47374	0.678547	1.04957
MAPK1IP1L	0.373376	0.559283	0.056	0.024	1	1.47354	0.678639	2.33333
COL5A3	0.331971	0.558659	0.255	0.195	1	1.4729	0.678933	1.30769
RICTOR	0.212935	0.557109	0.037	0	1	1.47132	0.679663	#DIV/0!
NAP1L1	0.170327	0.557051	0.284	0.195	1	1.47126	0.67969	1.45641
PTBP1	0.21818	0.556966	0.075	0.024	1	1.47117	0.67973	3.125
FN1	0.202081	0.556926	0.593	0.537	1	1.47113	0.679749	1.10428
AEBP2	0.425811	0.556097	0.051	0.024	1	1.47029	0.68014	2.125
PAXX	0.386858	0.555699	0.054	0.024	1	1.46988	0.680327	2.25
SMU1	0.268918	0.555686	0.067	0.024	1	1.46987	0.680333	2.79167
U2AF2	0.516839	0.555275	0.045	0.024	1	1.46945	0.680527	1.875
EMILIN1	0.167665	0.554795	0.045	0	1	1.46896	0.680754	#DIV/0!
GNL3	0.335312	0.554499	0.059	0.024	1	1.46866	0.680894	2.45833
SCARB2	0.255318	0.55419	0.287	0.22	1	1.46834	0.681039	1.30455
NDUFS5	0.0423149	0.553471	0.547	0.415	1	1.46761	0.681379	1.31807
WDR43	0.226453	0.553276	0.073	0.024	1	1.46741	0.681471	3.04167
SKIL	0.330436	0.553269	0.15	0.098	1	1.46741	0.681474	1.53061
SF3B2	0.618111	0.552459	0.091	0.073	1	1.46658	0.681857	1.24658
GNB4	0.43149	0.55227	0.08	0.049	1	1.46639	0.681947	1.63265
C5orf15	0.349932	0.552086	0.089	0.049	1	1.4662	0.682033	1.81633
PIH1D1	0.340557	0.552078	0.059	0.024	1	1.4662	0.682037	2.45833
SHROOM4	0.184359	0.551948	0.041	0	1	1.46606	0.682098	#DIV/0!
PPP2R2D	0.159939	0.551717	0.046	0	1	1.46583	0.682208	#DIV/0!
CASD1	0.409566	0.551564	0.053	0.024	1	1.46567	0.68228	2.20833
RARA	0.44818	0.550744	0.049	0.024	1	1.46484	0.682668	2.04167
REEP3	0.31789	0.54938	0.152	0.098	1	1.46346	0.683314	1.55102
SMARCC2	0.175796	0.549037	0.043	0	1	1.46311	0.683476	#DIV/0!
TMEM223	0.175796	0.548924	0.043	0	1	1.46299	0.68353	#DIV/0!
ATP5MK	0.182215	0.548816	0.359	0.268	1	1.46288	0.683581	1.33955
AAK1	0.309788	0.548546	0.062	0.024	1	1.46261	0.683709	2.58333
FAM177A1	0.32674	0.54848	0.15	0.098	1	1.46254	0.68374	1.53061
GNA12	0.167665	0.548433	0.045	0	1	1.4625	0.683762	#DIV/0!
ZFC3H1	0.175796	0.548358	0.043	0	1	1.46242	0.683798	#DIV/0!
SPRYD7	0.293647	0.547556	0.064	0.024	1	1.46161	0.684178	2.66667
TMED2	0.42341	0.546965	0.136	0.098	1	1.46101	0.684458	1.38776
MAN2A1	0.322778	0.546165	0.061	0.024	1	1.4602	0.684838	2.54167
PSMA4	0.13582	0.545574	0.301	0.195	1	1.4596	0.685119	1.54359
TNFAIP3	0.295497	0.544909	0.064	0.024	1	1.45893	0.685435	2.66667
DBNL	0.22573	0.544593	0.073	0.024	1	1.45861	0.685585	3.04167
ATP5F1E	0.00760639	0.542692	0.815	0.707	1	1.45669	0.686489	1.15276
CTNNA1	0.363045	0.542363	0.303	0.268	1	1.45636	0.686646	1.1306
PPP2R5E	0.132638	0.541529	0.053	0	1	1.45551	0.687043	#DIV/0!
KLF5	0.132638	0.541476	0.053	0	1	1.45546	0.687068	#DIV/0!
CCT8	0.459392	0.540454	0.132	0.098	1	1.45443	0.687555	1.34694
SCFD1	0.223811	0.539448	0.075	0.024	1	1.45342	0.688034	3.125
EXOSC10	0.425811	0.539327	0.051	0.024	1	1.45329	0.688092	2.125
DNAJC15	0.13522	0.538945	0.308	0.195	1	1.45291	0.688274	1.57949
RABGGTB	0.468961	0.538811	0.048	0.024	1	1.45277	0.688338	2
ITGB5	0.568725	0.538636	0.07	0.049	1	1.4526	0.688421	1.42857
CLOCK	0.184359	0.538449	0.041	0	1	1.45241	0.688511	#DIV/0!
TNIP1	0.159939	0.538221	0.046	0	1	1.45218	0.68862	#DIV/0!
FUNDC2	0.233769	0.53742	0.073	0.024	1	1.45137	0.689002	3.04167
ACTR2	0.158997	0.537145	0.246	0.146	1	1.4511	0.689133	1.68493
TUBB	0.311844	0.537091	0.34	0.293	1	1.45104	0.689159	1.16041
HSP90B1	0.0354756	0.536159	0.62	0.488	1	1.45011	0.689605	1.27049
TIA1	0.302975	0.536117	0.064	0.024	1	1.45006	0.689624	2.66667
STAG2	0.160235	0.534994	0.088	0.024	1	1.44894	0.690162	3.66667
ASNSD1	0.25427	0.534659	0.07	0.024	1	1.4486	0.690322	2.91667
SH3YL1	0.650069	0.534487	0.064	0.049	1	1.44843	0.690404	1.30612
APRT	0.288267	0.534382	0.282	0.22	1	1.44832	0.690455	1.28182
PTPRK	0.184359	0.534105	0.041	0	1	1.44804	0.690587	#DIV/0!
DYRK2	0.394412	0.533934	0.085	0.049	1	1.44787	0.690669	1.73469
SLIRP	0.191949	0.533348	0.263	0.171	1	1.44728	0.69095	1.53801
TSPAN5	0.558444	0.533326	0.07	0.049	1	1.44726	0.69096	1.42857
ARNTL	0.193382	0.531959	0.04	0	1	1.44589	0.691615	#DIV/0!
HDAC9	0.212935	0.531827	0.037	0	1	1.44576	0.691678	#DIV/0!
CCL4L2	0.441492	0.53171	0.014	0	1	1.44564	0.691734	#DIV/0!
CAPZB	0.38228	0.531614	0.142	0.098	1	1.44555	0.691781	1.44898
CMC2	0.214287	0.531251	0.077	0.024	1	1.44518	0.691954	3.20833
TSIX	0.246599	0.530836	0.032	0	1	1.44477	0.692153	#DIV/0!
PKN1	0.132638	0.530646	0.053	0	1	1.44458	0.692245	#DIV/0!
STT3A	0.159939	0.530119	0.046	0	1	1.44405	0.692498	#DIV/0!
KDM1A	0.184359	0.529988	0.041	0	1	1.44392	0.692561	#DIV/0!
FKBP1A	0.143398	0.52977	0.128	0.049	1	1.4437	0.692665	2.61224
MTHFD2	0.14561	0.529573	0.049	0	1	1.4435	0.69276	#DIV/0!
OGT	0.159939	0.529378	0.046	0	1	1.44331	0.692853	#DIV/0!
SLC26A2	0.212935	0.527535	0.037	0	1	1.44146	0.693739	#DIV/0!
AC011043.1	0.184359	0.527489	0.041	0	1	1.44142	0.693761	#DIV/0!
ATP5MC1	0.282796	0.526888	0.3	0.244	1	1.44082	0.69405	1.22951
ATP2B1	0.598348	0.526767	0.144	0.122	1	1.4407	0.694108	1.18033
LEO1	0.152595	0.526239	0.048	0	1	1.44017	0.694363	#DIV/0!
HEBP2	0.531645	0.526136	0.072	0.049	1	1.44007	0.694412	1.46939
CDV3	0.489781	0.525796	0.102	0.073	1	1.43973	0.694576	1.39726
HNRNPA1	0.401314	0.525505	0.239	0.195	1	1.43944	0.694716	1.22564
RAB2B	0.202896	0.525428	0.038	0	1	1.43936	0.694753	#DIV/0!
FRYL	0.184359	0.525125	0.041	0	1	1.43906	0.694899	#DIV/0!
MYO5A	0.377978	0.524959	0.056	0.024	1	1.43889	0.694979	2.33333
BRD4	0.54502	0.524307	0.097	0.073	1	1.43824	0.695293	1.32877
ACLY	0.277514	0.523956	0.067	0.024	1	1.43789	0.695462	2.79167
SEMA4C	0.246599	0.523261	0.032	0	1	1.4372	0.695797	#DIV/0!
SMC5	0.27578	0.523019	0.067	0.024	1	1.43696	0.695914	2.79167
MRTO4	0.159939	0.522996	0.046	0	1	1.43694	0.695925	#DIV/0!
VEGFB	0.357118	0.522971	0.057	0.024	1	1.43691	0.695937	2.375
FAM126A	0.539088	0.52281	0.072	0.049	1	1.43675	0.696015	1.46939
YKT6	0.159939	0.522708	0.046	0	1	1.43665	0.696064	#DIV/0!
CARNMT1	0.223537	0.522081	0.035	0	1	1.43603	0.696366	#DIV/0!
NID1	0.105023	0.5217	0.254	0.146	1	1.43565	0.69655	1.73973
DNMT3A	0.175796	0.520958	0.043	0	1	1.43491	0.696909	#DIV/0!
DYNLT1	0.170831	0.520719	0.368	0.268	1	1.43467	0.697024	1.37313
GPN3	0.351643	0.520163	0.057	0.024	1	1.43412	0.697293	2.375
NEK7	0.629338	0.519845	0.038	0.024	1	1.4338	0.697447	1.58333
SPG11	0.193382	0.519684	0.04	0	1	1.43364	0.697524	#DIV/0!
WDR26	0.167665	0.518646	0.045	0	1	1.43261	0.698027	#DIV/0!
UBE4A	0.159939	0.518541	0.046	0	1	1.43251	0.698077	#DIV/0!
SAFB	0.193382	0.518487	0.04	0	1	1.43245	0.698104	#DIV/0!
DGCR6L	0.338453	0.518456	0.059	0.024	1	1.43242	0.698119	2.45833
S100A6	2.22201e-05	0.51833	0.998	1	0.468867	1.4323	0.698179	0.998
TTC17	0.202896	0.518103	0.038	0	1	1.43207	0.698289	#DIV/0!
MRPL41	0.0417058	0.517556	0.281	0.122	1	1.43153	0.698554	2.30328
PMM2	0.202896	0.51717	0.038	0	1	1.43114	0.698741	#DIV/0!
PLN	0.159939	0.51687	0.046	0	1	1.43085	0.698886	#DIV/0!
OSBPL8	0.283412	0.51685	0.158	0.098	1	1.43083	0.698896	1.61224
TSTD1	0.315629	0.516571	0.062	0.024	1	1.43055	0.699031	2.58333
PRPF8	0.54533	0.515957	0.072	0.049	1	1.42994	0.699329	1.46939
AP2S1	0.533813	0.515919	0.241	0.22	1	1.4299	0.699347	1.09545
TOMM22	0.392469	0.515847	0.085	0.049	1	1.42983	0.699382	1.73469
TADA3	0.152595	0.51561	0.048	0	1	1.4296	0.699497	#DIV/0!
DGUOK	0.406042	0.515298	0.166	0.122	1	1.42929	0.699649	1.36066
ACSBG1	0.184359	0.515296	0.041	0	1	1.42929	0.69965	#DIV/0!
SET	0.288436	0.514839	0.456	0.439	1	1.42883	0.699871	1.03872
RPAP3	0.184359	0.514638	0.041	0	1	1.42864	0.699969	#DIV/0!
COA5	0.315629	0.513908	0.062	0.024	1	1.42791	0.700323	2.58333
RCOR3	0.184359	0.513542	0.041	0	1	1.42755	0.7005	#DIV/0!
UBE2K	0.317837	0.513446	0.124	0.073	1	1.42746	0.700547	1.69863
ITGA5	0.138964	0.513398	0.051	0	1	1.42741	0.70057	#DIV/0!
PPM1B	0.184359	0.513326	0.041	0	1	1.42734	0.700605	#DIV/0!
SHFL	0.373376	0.513168	0.056	0.024	1	1.42718	0.700682	2.33333
TAP1	0.14561	0.512679	0.049	0	1	1.4267	0.70092	#DIV/0!
AXL	0.710847	0.512175	0.061	0.049	1	1.4262	0.701164	1.2449
UXT	0.289705	0.512114	0.155	0.098	1	1.42614	0.701194	1.58163
LOXL1	0.159939	0.511547	0.046	0	1	1.42558	0.70147	#DIV/0!
SRA1	0.36908	0.510895	0.088	0.049	1	1.42493	0.701787	1.79592
FSCN1	0.158474	0.510754	0.089	0.024	1	1.42479	0.701855	3.70833
NNT	0.159939	0.510559	0.046	0	1	1.4246	0.70195	#DIV/0!
NCBP2	0.21634	0.510263	0.077	0.024	1	1.42431	0.702094	3.20833
UFSP2	0.14561	0.50973	0.049	0	1	1.42378	0.702354	#DIV/0!
SWI5	0.457868	0.509162	0.159	0.122	1	1.42322	0.70263	1.30328
RAP1B	0.298412	0.509049	0.231	0.171	1	1.42311	0.702686	1.35088
RAB11A	0.292677	0.508981	0.065	0.024	1	1.42304	0.702719	2.70833
HERC4	0.175796	0.508856	0.043	0	1	1.42292	0.702779	#DIV/0!
NUP50	0.193382	0.508531	0.04	0	1	1.4226	0.702938	#DIV/0!
ZFPL1	0.193382	0.508493	0.04	0	1	1.42256	0.702956	#DIV/0!
ABCC3	0.202896	0.508431	0.038	0	1	1.4225	0.702987	#DIV/0!
SLC30A7	0.159939	0.507582	0.046	0	1	1.42166	0.703401	#DIV/0!
SNX3	0.548508	0.507101	0.219	0.195	1	1.42119	0.703635	1.12308
NIFK	0.468972	0.506317	0.158	0.122	1	1.42042	0.704017	1.29508
DNAJC8	0.384081	0.506317	0.169	0.122	1	1.42042	0.704017	1.38525
RB1	0.368809	0.5062	0.056	0.024	1	1.4203	0.704074	2.33333
LIMK1	0.175796	0.505725	0.043	0	1	1.41984	0.704306	#DIV/0!
PLEKHF2	0.202896	0.505699	0.038	0	1	1.41981	0.704319	#DIV/0!
CISD3	0.599229	0.505584	0.067	0.049	1	1.4197	0.704375	1.36735
LAYN	0.167665	0.505351	0.045	0	1	1.41947	0.704489	#DIV/0!
SPAG16	0.429699	0.505238	0.051	0.024	1	1.41936	0.704544	2.125
DNAJC24	0.223537	0.504915	0.035	0	1	1.41904	0.704702	#DIV/0!
QDPR	0.193382	0.504531	0.04	0	1	1.41866	0.704889	#DIV/0!
MYSM1	0.212935	0.50447	0.037	0	1	1.4186	0.704919	#DIV/0!
MLX	0.138964	0.503467	0.051	0	1	1.41762	0.705409	#DIV/0!
COX20	0.158354	0.503338	0.187	0.098	1	1.41749	0.705472	1.90816
RGS20	0.202896	0.503127	0.038	0	1	1.41728	0.705576	#DIV/0!
C16orf87	0.194223	0.503014	0.081	0.024	1	1.41717	0.705631	3.375
LENG8	0.366938	0.502746	0.089	0.049	1	1.41691	0.705762	1.81633
MFSD1	0.212935	0.502024	0.037	0	1	1.4162	0.706115	#DIV/0!
CAP1	0.489855	0.501836	0.246	0.22	1	1.41601	0.706208	1.11818
WDFY1	0.167665	0.501543	0.045	0	1	1.41573	0.706351	#DIV/0!
SS18L2	0.468961	0.501418	0.048	0.024	1	1.4156	0.706412	2
NGFR	0.384318	0.501325	0.29	0.244	1	1.41551	0.706458	1.18852
LCOR	0.493742	0.501197	0.046	0.024	1	1.41539	0.706521	1.91667
PDIA3	0.102602	0.500974	0.378	0.244	1	1.41517	0.70663	1.54918
KPNB1	0.455422	0.500589	0.107	0.073	1	1.41479	0.706818	1.46575
BLOC1S6	0.115852	0.500339	0.102	0.024	1	1.41455	0.70694	4.25
FMR1	0.408322	0.499628	0.053	0.024	1	1.41385	0.707289	2.20833
EI24	0.359323	0.499592	0.057	0.024	1	1.41381	0.707307	2.375
GPX7	0.175796	0.498558	0.043	0	1	1.4128	0.707814	#DIV/0!
ZNF32	0.175796	0.498431	0.043	0	1	1.41268	0.707876	#DIV/0!
VBP1	0.447866	0.498276	0.107	0.073	1	1.41252	0.707952	1.46575
GMFG	0.234743	0.497773	0.033	0	1	1.41203	0.708199	#DIV/0!
MRPL42	0.346872	0.49774	0.12	0.073	1	1.412	0.708215	1.64384
STAM2	0.184359	0.497207	0.041	0	1	1.41148	0.708477	#DIV/0!
BMERB1	0.152595	0.496912	0.048	0	1	1.41119	0.708622	#DIV/0!
HINT1	0.113527	0.496828	0.485	0.39	1	1.41111	0.708663	1.24359
NASP	0.758614	0.496577	0.128	0.122	1	1.41086	0.708787	1.04918
DCTN5	0.193382	0.496296	0.04	0	1	1.41059	0.708925	#DIV/0!
TLE4	0.202896	0.495752	0.038	0	1	1.41006	0.709192	#DIV/0!
TMEM9B	0.430999	0.49573	0.051	0.024	1	1.41003	0.709203	2.125
WAPL	0.184359	0.495535	0.041	0	1	1.40984	0.709299	#DIV/0!
TTC14	0.193382	0.495051	0.04	0	1	1.40937	0.709536	#DIV/0!
MRPS21	0.54403	0.495038	0.199	0.171	1	1.40936	0.709543	1.16374
KLHL9	0.212935	0.495027	0.037	0	1	1.40935	0.709548	#DIV/0!
CARD8	0.212935	0.494868	0.037	0	1	1.40919	0.709626	#DIV/0!
DEF8	0.153245	0.494771	0.091	0.024	1	1.4091	0.709675	3.79167
DNAL1	0.193382	0.494576	0.04	0	1	1.40891	0.70977	#DIV/0!
AGK	0.452243	0.494447	0.049	0.024	1	1.40878	0.709834	2.04167
NCLN	0.246599	0.494029	0.032	0	1	1.40837	0.710039	#DIV/0!
ZNF385A	0.159939	0.493101	0.046	0	1	1.40747	0.710496	#DIV/0!
XPOT	0.407079	0.492669	0.053	0.024	1	1.40705	0.710709	2.20833
RUNX1	0.335228	0.492304	0.177	0.122	1	1.40669	0.710889	1.45082
FNDC3A	0.235252	0.491165	0.073	0.024	1	1.40558	0.71145	3.04167
LGI1	0.223537	0.490923	0.035	0	1	1.40534	0.71157	#DIV/0!
PFKL	0.223537	0.490541	0.035	0	1	1.40497	0.711758	#DIV/0!
ANO10	0.193382	0.490078	0.04	0	1	1.40452	0.711986	#DIV/0!
ZRANB2	0.57703	0.490077	0.121	0.098	1	1.40452	0.711987	1.23469
RHOBTB3	0.159939	0.489346	0.046	0	1	1.40381	0.712348	#DIV/0!
MSANTD3	0.167665	0.488917	0.045	0	1	1.40339	0.71256	#DIV/0!
NAA25	0.193382	0.488818	0.04	0	1	1.40329	0.712609	#DIV/0!
SEPTIN11	0.464706	0.488752	0.078	0.049	1	1.40323	0.712641	1.59184
ANAPC11	0.365239	0.488597	0.357	0.317	1	1.40308	0.712718	1.12618
LSM4	0.386693	0.487907	0.115	0.073	1	1.40241	0.713059	1.57534
PUS7L	0.495212	0.487744	0.046	0.024	1	1.40225	0.713139	1.91667
ZBTB7A	0.430999	0.487674	0.051	0.024	1	1.40218	0.713174	2.125
NRBP1	0.25347	0.487616	0.07	0.024	1	1.40213	0.713203	2.91667
RIOK2	0.246599	0.487108	0.032	0	1	1.40163	0.713454	#DIV/0!
ATP6V1E1	0.304734	0.487008	0.096	0.049	1	1.40154	0.713503	1.95918
TXNL1	0.193568	0.48673	0.145	0.073	1	1.40126	0.713641	1.9863
ZFR	0.655796	0.486721	0.064	0.049	1	1.40126	0.713645	1.30612
CTSA	0.427104	0.486437	0.051	0.024	1	1.40098	0.713786	2.125
EIF6	0.399123	0.486114	0.113	0.073	1	1.40067	0.713946	1.54795
DPH3	0.184359	0.485961	0.041	0	1	1.40052	0.714021	#DIV/0!
SDCBP	0.433944	0.485836	0.081	0.049	1	1.4004	0.714083	1.65306
RBMX	0.908189	0.485519	0.096	0.098	1	1.40009	0.71424	0.979592
PCED1A	0.223537	0.485513	0.035	0	1	1.40008	0.714243	#DIV/0!
NAPG	0.202896	0.484866	0.038	0	1	1.39946	0.714563	#DIV/0!
TRMT13	0.272474	0.484348	0.029	0	1	1.39895	0.71482	#DIV/0!
INTS1	0.212935	0.484262	0.037	0	1	1.39887	0.714863	#DIV/0!
ARL5A	0.470369	0.483913	0.048	0.024	1	1.39853	0.715035	2
CTSO	0.193382	0.483825	0.04	0	1	1.39845	0.715079	#DIV/0!
FLII	0.272474	0.483612	0.029	0	1	1.39824	0.715185	#DIV/0!
COQ4	0.32073	0.483484	0.094	0.049	1	1.39812	0.715248	1.91837
PIM3	0.193382	0.48283	0.04	0	1	1.39748	0.715573	#DIV/0!
RREB1	0.202896	0.482362	0.038	0	1	1.39703	0.715805	#DIV/0!
ATP7A	0.223537	0.482102	0.035	0	1	1.39678	0.715934	#DIV/0!
NDUFS2	0.201039	0.481862	0.113	0.049	1	1.39655	0.716053	2.30612
ZNF365	0.234743	0.48181	0.033	0	1	1.39649	0.716079	#DIV/0!
IFTAP	0.223537	0.481293	0.035	0	1	1.39599	0.716335	#DIV/0!
LYST	0.72684	0.481211	0.085	0.073	1	1.39592	0.716376	1.16438
TMEM184B	0.202896	0.481099	0.038	0	1	1.39581	0.716431	#DIV/0!
FAM229B	0.586396	0.480907	0.069	0.049	1	1.39562	0.716527	1.40816
CRCP	0.184359	0.480882	0.041	0	1	1.3956	0.716539	#DIV/0!
SNAPC2	0.175796	0.480671	0.043	0	1	1.39539	0.716644	#DIV/0!
ZNF431	0.202896	0.48048	0.038	0	1	1.39521	0.716739	#DIV/0!
SSR2	0.468103	0.480386	0.25	0.22	1	1.39512	0.716786	1.13636
ULK1	0.193382	0.480085	0.04	0	1	1.39483	0.716935	#DIV/0!
DDX21	0.212122	0.47948	0.144	0.073	1	1.39424	0.717236	1.9726
FOXP1	0.329151	0.479021	0.152	0.098	1	1.3938	0.717464	1.55102
PTPN2	0.212935	0.478856	0.037	0	1	1.39364	0.717546	#DIV/0!
MRPL20	0.0719026	0.478765	0.255	0.122	1	1.39355	0.717592	2.09016
MAZ	0.340192	0.478601	0.091	0.049	1	1.39339	0.717673	1.85714
ENO1	0.260183	0.478532	0.22	0.146	1	1.39332	0.717708	1.50685
IFT57	0.347111	0.478272	0.091	0.049	1	1.39307	0.717837	1.85714
PPIL2	0.212935	0.47779	0.037	0	1	1.39261	0.718077	#DIV/0!
FMN1	0.246599	0.477664	0.032	0	1	1.39249	0.718139	#DIV/0!
BMPR2	0.341612	0.477502	0.059	0.024	1	1.39233	0.71822	2.45833
ATG12	0.197955	0.477439	0.081	0.024	1	1.39227	0.718252	3.375
RBL2	0.223537	0.477242	0.035	0	1	1.39208	0.71835	#DIV/0!
MED28	0.212935	0.476944	0.037	0	1	1.39179	0.718498	#DIV/0!
TGOLN2	0.174792	0.476408	0.153	0.073	1	1.39128	0.718765	2.09589
CEBPG	0.202896	0.476297	0.038	0	1	1.39117	0.71882	#DIV/0!
SMNDC1	0.202896	0.47603	0.038	0	1	1.39091	0.718953	#DIV/0!
CFL1	0.14136	0.475912	0.539	0.463	1	1.3908	0.719012	1.16415
TOB2	0.473192	0.475807	0.048	0.024	1	1.3907	0.719064	2
OTUD7B	0.341612	0.475733	0.059	0.024	1	1.39062	0.719102	2.45833
NDUFB7	0.486123	0.475688	0.27	0.244	1	1.39058	0.719124	1.10656
MAGED2	0.432869	0.474978	0.255	0.22	1	1.3899	0.719478	1.15909
HMG20B	0.25657	0.474707	0.104	0.049	1	1.38964	0.719613	2.12245
EXTL2	0.202896	0.474682	0.038	0	1	1.38961	0.719625	#DIV/0!
PALM2AKAP2	0.223537	0.474295	0.035	0	1	1.38924	0.719818	#DIV/0!
NDUFA4	0.0693994	0.474128	0.745	0.659	1	1.38908	0.719902	1.1305
NRP2	0.320639	0.474029	0.096	0.049	1	1.38898	0.719951	1.95918
MED31	0.390429	0.47304	0.054	0.024	1	1.38803	0.720445	2.25
RAB12	0.193382	0.472944	0.04	0	1	1.38794	0.720493	#DIV/0!
MRPL34	0.56089	0.472646	0.097	0.073	1	1.38765	0.720642	1.32877
SNX17	0.359323	0.47243	0.057	0.024	1	1.38744	0.72075	2.375
TRAF7	0.246599	0.472387	0.032	0	1	1.3874	0.720771	#DIV/0!
GLUD1	0.246599	0.471734	0.032	0	1	1.38678	0.721097	#DIV/0!
B2M	0.00479503	0.471352	0.973	0.927	1	1.38641	0.721288	1.04962
NDUFA2	0.630134	0.471228	0.163	0.146	1	1.38629	0.72135	1.11644
ZCCHC14	0.246599	0.47106	0.032	0	1	1.38613	0.721434	#DIV/0!
KCND3	0.175796	0.470941	0.043	0	1	1.38601	0.721494	#DIV/0!
RTKN2	0.223537	0.470918	0.035	0	1	1.38599	0.721505	#DIV/0!
LASP1	0.629048	0.470882	0.065	0.049	1	1.38596	0.721523	1.32653
PGGT1B	0.193382	0.470509	0.04	0	1	1.3856	0.72171	#DIV/0!
RAD54L2	0.223537	0.47024	0.035	0	1	1.38534	0.721845	#DIV/0!
CTSZ	0.2852	0.470096	0.161	0.098	1	1.3852	0.721917	1.64286
EPB41L4A-AS1	0.234743	0.469973	0.033	0	1	1.38508	0.721978	#DIV/0!
NDEL1	0.223537	0.469934	0.035	0	1	1.38505	0.721998	#DIV/0!
CYRIB	0.193382	0.468793	0.04	0	1	1.38395	0.722569	#DIV/0!
YWHAZ	0.23123	0.4686	0.416	0.341	1	1.38377	0.722665	1.21994
TRAM2	0.345855	0.468592	0.059	0.024	1	1.38376	0.72267	2.45833
UBE2M	0.485657	0.468383	0.104	0.073	1	1.38356	0.722774	1.42466
OPA1	0.223537	0.467674	0.035	0	1	1.38288	0.72313	#DIV/0!
FIBP	0.462867	0.467398	0.132	0.098	1	1.38261	0.723268	1.34694
MCM3	0.193382	0.46737	0.04	0	1	1.38259	0.723282	#DIV/0!
POLR2J	0.672241	0.46722	0.137	0.122	1	1.38244	0.723357	1.12295
PDE1C	0.193382	0.467212	0.04	0	1	1.38244	0.723361	#DIV/0!
PHACTR2	0.368228	0.466924	0.057	0.024	1	1.38216	0.723505	2.375
CORO1C	0.879219	0.466757	0.075	0.073	1	1.382	0.723589	1.0274
IFI44L	0.414566	0.466175	0.053	0.024	1	1.38144	0.723881	2.20833
TP53BP2	0.598892	0.465824	0.04	0.024	1	1.38111	0.724058	1.66667
MRPS33	0.353049	0.465747	0.12	0.073	1	1.38103	0.724096	1.64384
CAPS	0.636023	0.465333	0.091	0.073	1	1.38064	0.724304	1.24658
CISD1	0.249618	0.465276	0.072	0.024	1	1.38058	0.724332	3
RGMB	0.372098	0.465026	0.118	0.073	1	1.38034	0.724458	1.61644
OXCT1	0.234743	0.464757	0.033	0	1	1.38008	0.724593	#DIV/0!
MAGOHB	0.202176	0.464746	0.08	0.024	1	1.38007	0.724598	3.33333
RRM2B	0.234743	0.464607	0.033	0	1	1.37994	0.724669	#DIV/0!
AHDC1	0.223537	0.464504	0.035	0	1	1.37984	0.72472	#DIV/0!
BMS1	0.175796	0.46435	0.043	0	1	1.3797	0.724798	#DIV/0!
PRRC2C	0.456267	0.464317	0.209	0.171	1	1.37966	0.724814	1.22222
CNIH3	0.202896	0.464295	0.038	0	1	1.37964	0.724825	#DIV/0!
NOC2L	0.202896	0.463415	0.038	0	1	1.3788	0.725268	#DIV/0!
SLC12A4	0.246599	0.463371	0.032	0	1	1.37876	0.72529	#DIV/0!
BAZ1B	0.607355	0.463323	0.067	0.049	1	1.37871	0.725314	1.36735
IQGAP1	0.276675	0.463274	0.131	0.073	1	1.37867	0.725339	1.79452
GATAD2A	0.212935	0.463263	0.037	0	1	1.37866	0.725344	#DIV/0!
PLPBP	0.234743	0.463212	0.033	0	1	1.37861	0.725369	#DIV/0!
GLS	0.57419	0.46315	0.097	0.073	1	1.37855	0.725401	1.32877
SERPINE2	0.330919	0.46265	0.254	0.195	1	1.37807	0.725652	1.30256
MARCHF5	0.212935	0.462557	0.037	0	1	1.37798	0.725699	#DIV/0!
CAPNS1	0.44148	0.46244	0.11	0.073	1	1.37787	0.725758	1.50685
NEPRO	0.272474	0.462376	0.029	0	1	1.37781	0.72579	#DIV/0!
HMGCR	0.234743	0.462331	0.033	0	1	1.37777	0.725813	#DIV/0!
GNA13	0.212935	0.462092	0.037	0	1	1.37754	0.725933	#DIV/0!
SPTY2D1	0.193382	0.46191	0.04	0	1	1.37736	0.726025	#DIV/0!
HMGA1	0.194223	0.461569	0.081	0.024	1	1.37704	0.726196	3.375
POLR3GL	0.376824	0.461485	0.056	0.024	1	1.37696	0.726238	2.33333
UCHL3	0.542739	0.461231	0.043	0.024	1	1.37672	0.726366	1.79167
CYB5R3	0.31789	0.460808	0.152	0.098	1	1.37631	0.726579	1.55102
DPCD	0.212935	0.4608	0.037	0	1	1.37631	0.726583	#DIV/0!
ZDHHC17	0.212935	0.460624	0.037	0	1	1.37614	0.726672	#DIV/0!
GTF3C1	0.449532	0.460453	0.049	0.024	1	1.37597	0.726758	2.04167
TLK2	0.184359	0.460332	0.041	0	1	1.37586	0.726819	#DIV/0!
PWP1	0.372231	0.460202	0.056	0.024	1	1.37573	0.726884	2.33333
STX12	0.566146	0.460008	0.07	0.049	1	1.37555	0.726982	1.42857
LZIC	0.787824	0.459813	0.08	0.073	1	1.37536	0.72708	1.09589
CCDC28B	0.159939	0.459667	0.046	0	1	1.37522	0.727154	#DIV/0!
TBC1D23	0.317593	0.459477	0.062	0.024	1	1.37504	0.72725	2.58333
PGP	0.210463	0.459016	0.078	0.024	1	1.3746	0.727482	3.25
PLOD1	0.192317	0.458987	0.118	0.049	1	1.37458	0.727497	2.40816
SAR1B	0.250096	0.458533	0.105	0.049	1	1.37414	0.727726	2.14286
TPMT	0.234743	0.458185	0.033	0	1	1.37381	0.727902	#DIV/0!
RPL26L1	0.112577	0.457964	0.175	0.073	1	1.3736	0.728013	2.39726
NOTCH3	0.246599	0.457956	0.032	0	1	1.37359	0.728017	#DIV/0!
DYNC2I1	0.571723	0.457829	0.041	0.024	1	1.37347	0.728081	1.70833
ARID3B	0.246599	0.457762	0.032	0	1	1.37341	0.728115	#DIV/0!
UBB	0.0914849	0.457497	0.435	0.293	1	1.37316	0.728249	1.48464
FRMD5	0.159939	0.457288	0.046	0	1	1.37296	0.728354	#DIV/0!
CTBP1	0.44818	0.457283	0.049	0.024	1	1.37295	0.728357	2.04167
HSPB3	0.301657	0.456358	0.026	0	1	1.37207	0.728824	#DIV/0!
EXOSC6	0.193382	0.456262	0.04	0	1	1.37198	0.728872	#DIV/0!
TACC1	0.219793	0.456215	0.077	0.024	1	1.37194	0.728896	3.20833
ARL6IP6	0.138964	0.456192	0.051	0	1	1.37192	0.728908	#DIV/0!
HS2ST1	0.474607	0.456157	0.048	0.024	1	1.37188	0.728925	2
GRK2	0.212935	0.454996	0.037	0	1	1.37078	0.729512	#DIV/0!
ATP6AP1	0.293588	0.454825	0.065	0.024	1	1.37062	0.729599	2.70833
IRF1	0.302975	0.454323	0.064	0.024	1	1.37014	0.729853	2.66667
CYP20A1	0.152595	0.453911	0.048	0	1	1.36975	0.730061	#DIV/0!
MTX3	0.570059	0.453559	0.041	0.024	1	1.36941	0.730239	1.70833
FAM136A	0.258296	0.453311	0.07	0.024	1	1.36918	0.730365	2.91667
KAT6B	0.549138	0.453205	0.043	0.024	1	1.36908	0.730418	1.79167
HNRNPR	0.521932	0.452921	0.199	0.171	1	1.36881	0.730562	1.16374
LINC01116	0.390429	0.452859	0.054	0.024	1	1.36875	0.730594	2.25
RSL1D1	0.202942	0.452812	0.115	0.049	1	1.36871	0.730618	2.34694
NOP58	0.44683	0.452448	0.049	0.024	1	1.36836	0.730802	2.04167
KRT10	0.105978	0.452442	0.541	0.415	1	1.36835	0.730805	1.30361
TMEM106B	0.708326	0.452295	0.086	0.073	1	1.36821	0.730879	1.17808
KLHL4	0.223537	0.452136	0.035	0	1	1.36806	0.73096	#DIV/0!
RPL7	0.0723129	0.452125	0.574	0.463	1	1.36805	0.730965	1.23974
TCAF1	0.526463	0.45204	0.073	0.049	1	1.36797	0.731008	1.4898
RLF	0.223537	0.451961	0.035	0	1	1.3679	0.731049	#DIV/0!
ICAM3	0.212935	0.451582	0.037	0	1	1.36754	0.731241	#DIV/0!
KRTCAP2	0.7878	0.451563	0.15	0.146	1	1.36752	0.73125	1.0274
BRD1	0.661507	0.451086	0.037	0.024	1	1.36707	0.731492	1.54167
HBS1L	0.47178	0.451037	0.048	0.024	1	1.36702	0.731517	2
RNF115	0.269822	0.45095	0.069	0.024	1	1.36694	0.731561	2.875
TBCB	0.892711	0.450557	0.185	0.195	1	1.36657	0.73176	0.948718
SPG21	0.212935	0.450461	0.037	0	1	1.36648	0.731809	#DIV/0!
PSMA1	0.434784	0.449776	0.163	0.122	1	1.36583	0.732156	1.33607
DHX9	0.248836	0.449467	0.072	0.024	1	1.36554	0.732314	3
PSME4	0.259157	0.449385	0.03	0	1	1.36546	0.732355	#DIV/0!
UBXN6	0.184359	0.44933	0.041	0	1	1.36541	0.732383	#DIV/0!
SNX5	0.833459	0.449188	0.054	0.049	1	1.36527	0.732455	1.10204
CCDC124	0.360429	0.448845	0.057	0.024	1	1.36495	0.732629	2.375
ZNF280D	0.234743	0.448479	0.033	0	1	1.3646	0.732815	#DIV/0!
EXOC1	0.202896	0.448101	0.038	0	1	1.36424	0.733007	#DIV/0!
RASA3	0.571723	0.448036	0.041	0.024	1	1.36418	0.73304	1.70833
DIP2C	0.690945	0.447921	0.062	0.049	1	1.36407	0.733099	1.26531
ASCC3	0.184359	0.4478	0.041	0	1	1.36396	0.73316	#DIV/0!
EIF2B3	0.184359	0.447746	0.041	0	1	1.36391	0.733187	#DIV/0!
UBXN7	0.39402	0.44773	0.054	0.024	1	1.36389	0.733196	2.25
KRT14	0.33479	0.447503	0.022	0	1	1.36368	0.733311	#DIV/0!
NUP58	0.212935	0.447495	0.037	0	1	1.36367	0.733315	#DIV/0!
MAGT1	0.377978	0.447376	0.056	0.024	1	1.36356	0.733375	2.33333
VAMP7	0.223537	0.446878	0.035	0	1	1.36309	0.733629	#DIV/0!
CCDC50	0.61241	0.446736	0.145	0.122	1	1.36295	0.733701	1.18852
CTBP2	0.223537	0.446724	0.035	0	1	1.36294	0.733707	#DIV/0!
FAM91A1	0.570059	0.446723	0.041	0.024	1	1.36294	0.733708	1.70833
EHMT1	0.246599	0.446277	0.032	0	1	1.36252	0.733934	#DIV/0!
EXTL1	0.234743	0.446097	0.033	0	1	1.36235	0.734026	#DIV/0!
ATXN3	0.478866	0.445681	0.048	0.024	1	1.36196	0.734237	2
CCDC47	0.905966	0.445663	0.14	0.146	1	1.36194	0.734247	0.958904
PDAP1	0.51396	0.445588	0.153	0.122	1	1.36187	0.734285	1.2541
MAPRE1	0.734557	0.445464	0.108	0.098	1	1.36175	0.734348	1.10204
LMNA	0.236435	0.444929	0.512	0.439	1	1.36125	0.73462	1.16629
ARID1B	0.723942	0.444725	0.11	0.098	1	1.36105	0.734724	1.12245
RAP2C	0.202896	0.442545	0.038	0	1	1.359	0.735835	#DIV/0!
CACUL1	0.184359	0.442542	0.041	0	1	1.359	0.735837	#DIV/0!
FSTL1	0.158984	0.442366	0.126	0.049	1	1.35883	0.735926	2.57143
ADAM10	0.694148	0.44226	0.112	0.098	1	1.35873	0.735981	1.14286
GTF3A	0.446805	0.442074	0.163	0.122	1	1.35856	0.736076	1.33607
KIAA1109	0.47178	0.441882	0.048	0.024	1	1.35837	0.736174	2
TOLLIP	0.246599	0.441837	0.032	0	1	1.35833	0.736197	#DIV/0!
GFM1	0.246599	0.441717	0.032	0	1	1.35822	0.736258	#DIV/0!
TRA2B	0.970128	0.441682	0.116	0.122	1	1.35819	0.736276	0.95082
CAPRIN1	0.272157	0.440883	0.132	0.073	1	1.35743	0.736684	1.80822
TMEM65	0.246599	0.440275	0.032	0	1	1.35686	0.736994	#DIV/0!
DCAF5	0.234743	0.439983	0.033	0	1	1.35659	0.737143	#DIV/0!
RUVBL1	0.453602	0.439827	0.049	0.024	1	1.35644	0.737223	2.04167
NME1	0.426374	0.439025	0.167	0.122	1	1.35569	0.737633	1.36885
DMXL1	0.246599	0.43887	0.032	0	1	1.35554	0.737712	#DIV/0!
EIF5A	0.74387	0.438454	0.177	0.171	1	1.35515	0.737925	1.03509
MRPL40	0.469861	0.437912	0.134	0.098	1	1.35464	0.738202	1.36735
INO80	0.234743	0.437723	0.033	0	1	1.35446	0.738299	#DIV/0!
PSMB6	0.210329	0.437548	0.236	0.146	1	1.3543	0.738388	1.61644
SEC11A	0.114702	0.436973	0.386	0.268	1	1.35376	0.738683	1.4403
TIMM10B	0.246599	0.436947	0.032	0	1	1.35374	0.738696	#DIV/0!
SLC15A4	0.223537	0.436449	0.035	0	1	1.35327	0.738951	#DIV/0!
PRKCSH	0.391623	0.436429	0.054	0.024	1	1.35325	0.738962	2.25
CLDN4	0.246599	0.436348	0.032	0	1	1.35317	0.739003	#DIV/0!
MED4	0.573633	0.435833	0.097	0.073	1	1.35269	0.739267	1.32877
PLXNA3	0.193382	0.43527	0.04	0	1	1.35216	0.739555	#DIV/0!
ZNF91	0.272474	0.435219	0.029	0	1	1.35212	0.739582	#DIV/0!
ARID1A	0.801997	0.43519	0.056	0.049	1	1.35209	0.739596	1.14286
CSTB	0.410513	0.435106	0.268	0.22	1	1.35201	0.73964	1.21818
HBP1	0.570016	0.434481	0.07	0.049	1	1.35142	0.73996	1.42857
COPS3	0.51837	0.434346	0.045	0.024	1	1.3513	0.740029	1.875
TM9SF2	0.352358	0.433812	0.091	0.049	1	1.3508	0.740303	1.85714
PDGFA	0.456992	0.433423	0.38	0.341	1	1.35043	0.740503	1.11437
PIGC	0.828464	0.433399	0.054	0.049	1	1.35041	0.740515	1.10204
CTDNEP1	0.771595	0.433344	0.057	0.049	1	1.35036	0.740543	1.16327
RALGAPB	0.223537	0.433317	0.035	0	1	1.35033	0.740557	#DIV/0!
CKAP5	0.212935	0.433178	0.037	0	1	1.3502	0.740629	#DIV/0!
ELP2	0.212935	0.433069	0.037	0	1	1.3501	0.740684	#DIV/0!
RBM18	0.202896	0.43267	0.038	0	1	1.34973	0.740889	#DIV/0!
AGPS	0.234743	0.432407	0.033	0	1	1.34948	0.741024	#DIV/0!
TWF2	0.734473	0.432196	0.059	0.049	1	1.34929	0.741133	1.20408
POGZ	0.736022	0.432053	0.059	0.049	1	1.34915	0.741206	1.20408
SACM1L	0.223537	0.431775	0.035	0	1	1.34889	0.741349	#DIV/0!
RALY	0.390429	0.431752	0.054	0.024	1	1.34887	0.741361	2.25
PIGF	0.695518	0.431704	0.035	0.024	1	1.34883	0.741386	1.45833
PARP4	0.259157	0.431629	0.03	0	1	1.34876	0.741424	#DIV/0!
ATP6V1A	0.234743	0.431339	0.033	0	1	1.34848	0.741573	#DIV/0!
UBAP2	0.516839	0.431237	0.045	0.024	1	1.34839	0.741626	1.875
ZFYVE16	0.319831	0.430429	0.096	0.049	1	1.34763	0.742041	1.95918
ENDOG	0.492273	0.430303	0.046	0.024	1	1.34752	0.742106	1.91667
GGA1	0.259157	0.430282	0.03	0	1	1.3475	0.742117	#DIV/0!
FHL3	0.496685	0.429901	0.046	0.024	1	1.34714	0.742313	1.91667
TRPC4AP	0.259157	0.429747	0.03	0	1	1.347	0.742392	#DIV/0!
CCDC43	0.193382	0.429727	0.04	0	1	1.34698	0.742402	#DIV/0!
ATP10D	0.223537	0.429653	0.035	0	1	1.34691	0.74244	#DIV/0!
CCT2	0.606756	0.429315	0.215	0.195	1	1.34659	0.742614	1.10256
SRP72	0.444195	0.429314	0.108	0.073	1	1.34659	0.742615	1.47945
ACTL6A	0.35013	0.429238	0.059	0.024	1	1.34652	0.742654	2.45833
SLFN5	0.332685	0.429073	0.094	0.049	1	1.34637	0.742739	1.91837
MDH1	0.405584	0.428786	0.113	0.073	1	1.3461	0.742887	1.54795
NEAT1	0.296541	0.428236	0.62	0.561	1	1.34559	0.74317	1.10517
WDR33	0.34692	0.428216	0.059	0.024	1	1.34557	0.74318	2.45833
BUD31	0.799001	0.428124	0.152	0.146	1	1.34548	0.743227	1.0411
PRKDC	0.3055	0.428068	0.183	0.122	1	1.34543	0.743257	1.5
UBE2Q1	0.661507	0.42805	0.037	0.024	1	1.34541	0.743266	1.54167
CDC42SE2	0.193382	0.428023	0.04	0	1	1.34539	0.743279	#DIV/0!
RARS1	0.413313	0.427945	0.053	0.024	1	1.34532	0.74332	2.20833
BRD2	0.49178	0.427536	0.077	0.049	1	1.34493	0.74353	1.57143
TAGLN2	0.329373	0.427003	0.49	0.463	1	1.34444	0.743805	1.05832
OST4	0.345157	0.426736	0.458	0.439	1	1.34419	0.743943	1.04328
MRPS23	0.69151	0.426691	0.088	0.073	1	1.34415	0.743966	1.20548
SPEN	0.47178	0.426592	0.048	0.024	1	1.34406	0.744017	2
PPP3CB	0.234743	0.426553	0.033	0	1	1.34402	0.744037	#DIV/0!
EPS15	0.904854	0.426474	0.051	0.049	1	1.34394	0.744078	1.04082
CDR2	0.246599	0.426402	0.032	0	1	1.34388	0.744115	#DIV/0!
SH3BP2	0.631143	0.426393	0.038	0.024	1	1.34387	0.74412	1.58333
PCNX1	0.286616	0.426259	0.027	0	1	1.34374	0.744189	#DIV/0!
HP1BP3	0.67663	0.425611	0.23	0.22	1	1.34314	0.744524	1.04545
TRIM13	0.336545	0.425585	0.061	0.024	1	1.34312	0.744537	2.54167
TIMM17A	0.204108	0.425349	0.08	0.024	1	1.3429	0.744659	3.33333
POMC	0.246599	0.425287	0.032	0	1	1.34284	0.744691	#DIV/0!
XRN2	0.155644	0.425242	0.124	0.049	1	1.3428	0.744714	2.53061
COX5B	0.385695	0.425205	0.295	0.244	1	1.34276	0.744733	1.20902
DARS1	0.359323	0.425159	0.057	0.024	1	1.34272	0.744757	2.375
NUDT15	0.234743	0.424607	0.033	0	1	1.34221	0.745042	#DIV/0!
HUS1	0.184359	0.424408	0.041	0	1	1.34202	0.745145	#DIV/0!
TPI1	0.892628	0.424122	0.204	0.22	1	1.34176	0.745292	0.927273
NCL	0.513659	0.423707	0.278	0.244	1	1.34137	0.745507	1.13934
VMA21	0.371955	0.423472	0.089	0.049	1	1.34115	0.745628	1.81633
RBM39	0.818128	0.423298	0.215	0.22	1	1.34099	0.745718	0.977273
FAM111A	0.212935	0.423269	0.037	0	1	1.34096	0.745733	#DIV/0!
IMMP1L	0.570059	0.42325	0.041	0.024	1	1.34095	0.745743	1.70833
WDR61	0.394915	0.422191	0.086	0.049	1	1.33996	0.74629	1.7551
IPO5	0.496685	0.422136	0.046	0.024	1	1.33991	0.746319	1.91667
SNRPE	0.237048	0.421835	0.223	0.146	1	1.33963	0.746475	1.5274
RAD23A	0.4284	0.421668	0.051	0.024	1	1.33948	0.746561	2.125
QSER1	0.193382	0.421101	0.04	0	1	1.33895	0.746854	#DIV/0!
PTRH2	0.272474	0.421046	0.029	0	1	1.3389	0.746883	#DIV/0!
DCAF16	0.259157	0.420409	0.03	0	1	1.33831	0.747213	#DIV/0!
S100A7	0.286616	0.420337	0.027	0	1	1.33824	0.74725	#DIV/0!
CKS1B	0.434915	0.419919	0.051	0.024	1	1.33785	0.747467	2.125
CS	0.498161	0.419804	0.046	0.024	1	1.33775	0.747526	1.91667
MCUR1	0.442368	0.419437	0.081	0.049	1	1.33741	0.747717	1.65306
RAB3GAP1	0.522978	0.419422	0.045	0.024	1	1.33739	0.747724	1.875
PRPF4B	0.621956	0.419363	0.144	0.122	1	1.33734	0.747755	1.18033
CERS5	0.223537	0.418988	0.035	0	1	1.33699	0.747949	#DIV/0!
PEPD	0.657231	0.418895	0.064	0.049	1	1.3369	0.747997	1.30612
LRPPRC	0.184359	0.418453	0.041	0	1	1.33649	0.748226	#DIV/0!
TTC19	0.322536	0.418337	0.062	0.024	1	1.33639	0.748287	2.58333
HMCN1	0.297254	0.41747	0.065	0.024	1	1.33558	0.748737	2.70833
ATP2A2	0.718427	0.417327	0.061	0.049	1	1.33545	0.74881	1.2449
SLC3A2	0.601504	0.417299	0.096	0.073	1	1.33543	0.748825	1.31507
TTI2	0.259157	0.417235	0.03	0	1	1.33537	0.748859	#DIV/0!
FAAP20	0.428092	0.417173	0.137	0.098	1	1.33531	0.74889	1.39796
EIF2AK3	0.246599	0.416648	0.032	0	1	1.33482	0.749163	#DIV/0!
TOGARAM1	0.234743	0.416057	0.033	0	1	1.33428	0.74947	#DIV/0!
PAQR3	0.246599	0.415755	0.032	0	1	1.334	0.749627	#DIV/0!
CCNC	0.212935	0.415668	0.037	0	1	1.33392	0.749672	#DIV/0!
PPP2CB	0.820376	0.415375	0.148	0.146	1	1.33365	0.749824	1.0137
RBM15B	0.246599	0.415317	0.032	0	1	1.33359	0.749855	#DIV/0!
GPS2	0.259157	0.41485	0.03	0	1	1.33316	0.750098	#DIV/0!
TMEM267	0.246599	0.41482	0.032	0	1	1.33313	0.750113	#DIV/0!
TRIM38	0.259157	0.414586	0.03	0	1	1.33292	0.750235	#DIV/0!
NSMCE3	0.234743	0.41423	0.033	0	1	1.33259	0.75042	#DIV/0!
CALML5	0.301657	0.41421	0.026	0	1	1.33257	0.75043	#DIV/0!
TMEM50A	0.612332	0.413856	0.239	0.22	1	1.33224	0.750614	1.08636
CUX1	0.622679	0.413724	0.118	0.098	1	1.33212	0.750683	1.20408
FAM174A	0.223537	0.413706	0.035	0	1	1.3321	0.750692	#DIV/0!
GABPA	0.212935	0.413668	0.037	0	1	1.33207	0.750712	#DIV/0!
TIMM44	0.246599	0.413448	0.032	0	1	1.33187	0.750827	#DIV/0!
ARL14EP	0.600625	0.412421	0.04	0.024	1	1.33092	0.751361	1.66667
RASL11B	0.234743	0.411778	0.033	0	1	1.33032	0.751696	#DIV/0!
PSMF1	0.234743	0.411425	0.033	0	1	1.33	0.75188	#DIV/0!
PTPN9	0.246599	0.411172	0.032	0	1	1.32977	0.752012	#DIV/0!
RCN1	0.432163	0.410496	0.083	0.049	1	1.32914	0.752365	1.69388
NAE1	0.414566	0.410451	0.053	0.024	1	1.3291	0.752388	2.20833
UQCRQ	0.546158	0.40956	0.386	0.39	1	1.32828	0.752853	0.989744
GTF3C6	0.225894	0.409404	0.142	0.073	1	1.32814	0.752934	1.94521
ALG14	0.679141	0.409324	0.062	0.049	1	1.32806	0.752976	1.26531
NSMCE4A	0.259157	0.409044	0.03	0	1	1.32781	0.753122	#DIV/0!
PRNP	0.189955	0.408528	0.447	0.366	1	1.32733	0.753392	1.22131
IST1	0.516839	0.408137	0.045	0.024	1	1.32697	0.753596	1.875
GALNT7	0.259157	0.408073	0.03	0	1	1.32691	0.753629	#DIV/0!
CCNY	0.246599	0.407767	0.032	0	1	1.32663	0.753789	#DIV/0!
PFDN6	0.18958	0.407376	0.083	0.024	1	1.32627	0.753994	3.45833
UBE2A	0.185639	0.40664	0.085	0.024	1	1.32559	0.754378	3.54167
VDAC1	0.123576	0.406572	0.247	0.146	1	1.32553	0.754414	1.69178
GPBP1	0.624799	0.406417	0.118	0.098	1	1.32539	0.754495	1.20408
F2R	0.643056	0.406407	0.065	0.049	1	1.32538	0.7545	1.32653
ARL6IP5	0.645921	0.406212	0.187	0.171	1	1.3252	0.754602	1.09357
PPP2R5C	0.331915	0.406138	0.061	0.024	1	1.32513	0.754641	2.54167
RPS27L	0.261192	0.406034	0.453	0.366	1	1.32504	0.754695	1.2377
TRAPPC12	0.286616	0.405756	0.027	0	1	1.32478	0.754841	#DIV/0!
MAGOH	0.66151	0.405529	0.139	0.122	1	1.32457	0.75496	1.13934
FUS	0.361378	0.405487	0.252	0.195	1	1.32454	0.754981	1.29231
COL9A2	0.301657	0.405312	0.026	0	1	1.32438	0.755073	#DIV/0!
CARD19	0.539841	0.405228	0.1	0.073	1	1.3243	0.755117	1.36986
NTAN1	0.897908	0.405129	0.051	0.049	1	1.32421	0.755169	1.04082
RPL39	0.0152661	0.404965	0.88	0.805	1	1.32406	0.755255	1.09317
ARPC2	0.444338	0.40434	0.348	0.317	1	1.32348	0.755582	1.09779
ZNF721	0.212935	0.40409	0.037	0	1	1.32325	0.755713	#DIV/0!
PFN1	0.363855	0.40402	0.293	0.244	1	1.32319	0.755749	1.20082
RPLP0	0.179903	0.403551	0.589	0.512	1	1.32276	0.755995	1.15039
RPS15A	0.147123	0.40352	0.764	0.805	1	1.32273	0.756011	0.949068
ACYP1	0.246599	0.403071	0.032	0	1	1.32232	0.756247	#DIV/0!
BAZ2B	0.803627	0.402991	0.056	0.049	1	1.32225	0.756289	1.14286
EFCAB2	0.259157	0.402906	0.03	0	1	1.32217	0.756333	#DIV/0!
LARGE1	0.246599	0.402726	0.032	0	1	1.322	0.756428	#DIV/0!
MUS81	0.731498	0.40266	0.033	0.024	1	1.32194	0.756462	1.375
HIVEP2	0.48029	0.402458	0.048	0.024	1	1.32176	0.756568	2
MTFR1L	0.223537	0.40221	0.035	0	1	1.32153	0.756698	#DIV/0!
ACTG1	0.209902	0.401479	0.727	0.659	1	1.32086	0.757082	1.10319
NUDT22	0.519904	0.401071	0.045	0.024	1	1.32049	0.757296	1.875
RP9	0.396425	0.400846	0.054	0.024	1	1.32028	0.757414	2.25
KCMF1	0.432302	0.400542	0.051	0.024	1	1.32	0.757573	2.125
TRIP6	0.454963	0.400453	0.049	0.024	1	1.31992	0.757621	2.04167
RPAP2	0.549138	0.400142	0.043	0.024	1	1.31964	0.757784	1.79167
COPB2	0.492934	0.400059	0.077	0.049	1	1.31956	0.757827	1.57143
SYNJ2BP	0.286616	0.400047	0.027	0	1	1.31955	0.757834	#DIV/0!
CNST	0.33479	0.399705	0.022	0	1	1.31924	0.758013	#DIV/0!
RUFY3	0.246599	0.399605	0.032	0	1	1.31915	0.758066	#DIV/0!
LIX1L	0.524518	0.399432	0.045	0.024	1	1.31899	0.758157	1.875
KPNA2	0.246599	0.39933	0.032	0	1	1.3189	0.75821	#DIV/0!
NAV1	0.425974	0.398998	0.083	0.049	1	1.31859	0.758385	1.69388
RAB1A	0.935074	0.398897	0.088	0.098	1	1.3185	0.758438	0.897959
RNF13	0.274061	0.398637	0.069	0.024	1	1.31826	0.758574	2.875
TDP2	0.259157	0.398383	0.03	0	1	1.31803	0.758708	#DIV/0!
INIP	0.697473	0.398381	0.035	0.024	1	1.31803	0.758709	1.45833
PABPC4	0.259157	0.398248	0.03	0	1	1.31791	0.758779	#DIV/0!
RAI14	0.234743	0.398046	0.033	0	1	1.31772	0.758886	#DIV/0!
SEC61B	0.141638	0.397985	0.571	0.537	1	1.31767	0.758917	1.06331
EIF3J	0.739671	0.397857	0.156	0.146	1	1.31755	0.758985	1.06849
DKC1	0.246599	0.397773	0.032	0	1	1.31747	0.759029	#DIV/0!
EIF3B	0.370476	0.397662	0.057	0.024	1	1.31737	0.759088	2.375
PLOD3	0.488499	0.397624	0.105	0.073	1	1.31734	0.759108	1.43836
PDLIM5	0.570059	0.397405	0.041	0.024	1	1.31714	0.759223	1.70833
METTL16	0.272474	0.397353	0.029	0	1	1.31709	0.75925	#DIV/0!
ACTR6	0.15572	0.397334	0.091	0.024	1	1.31707	0.75926	3.79167
C3orf70	0.847436	0.397259	0.078	0.073	1	1.317	0.759299	1.06849
SND1	0.398839	0.397108	0.054	0.024	1	1.31687	0.759379	2.25
RAD17	0.301657	0.397087	0.026	0	1	1.31685	0.75939	#DIV/0!
CENPW	0.167665	0.396826	0.045	0	1	1.31661	0.759527	#DIV/0!
HTATSF1	0.35013	0.396735	0.059	0.024	1	1.31653	0.759575	2.45833
C2orf76	0.246599	0.396683	0.032	0	1	1.31648	0.759603	#DIV/0!
GGH	0.401262	0.396621	0.054	0.024	1	1.31642	0.759635	2.25
RPS6KB1	0.259157	0.396556	0.03	0	1	1.31636	0.759669	#DIV/0!
CD2AP	0.193382	0.395961	0.04	0	1	1.31582	0.759983	#DIV/0!
SLC22A18	0.246599	0.395681	0.032	0	1	1.31556	0.760131	#DIV/0!
VEZT	0.496685	0.395604	0.046	0.024	1	1.31549	0.760171	1.91667
OXLD1	0.598892	0.395591	0.04	0.024	1	1.31548	0.760178	1.66667
ERGIC3	0.72684	0.395032	0.085	0.073	1	1.31497	0.760472	1.16438
ANKFY1	0.234743	0.39497	0.033	0	1	1.31492	0.760505	#DIV/0!
NEU1	0.259157	0.394767	0.03	0	1	1.31473	0.760612	#DIV/0!
ADAMTS2	0.209985	0.394682	0.08	0.024	1	1.31465	0.760657	3.33333
PTTG1	0.193382	0.39439	0.04	0	1	1.31439	0.760811	#DIV/0!
RBM12	0.234743	0.394081	0.033	0	1	1.31411	0.760974	#DIV/0!
LRIF1	0.246599	0.394044	0.032	0	1	1.31407	0.760994	#DIV/0!
IDS	0.459364	0.393869	0.08	0.049	1	1.31391	0.761086	1.63265
THUMPD2	0.223537	0.393795	0.035	0	1	1.31384	0.761125	#DIV/0!
PNN	0.321969	0.393703	0.155	0.098	1	1.31376	0.761174	1.58163
EP400	0.272474	0.393452	0.029	0	1	1.31353	0.761306	#DIV/0!
UBE2W	0.286616	0.393386	0.027	0	1	1.31347	0.761341	#DIV/0!
WBP11	0.718427	0.393366	0.061	0.049	1	1.31345	0.761351	1.2449
MRPL15	0.47178	0.39307	0.048	0.024	1	1.31318	0.761508	2
TAF2	0.272474	0.392549	0.029	0	1	1.31271	0.761782	#DIV/0!
CCDC167	0.359296	0.392481	0.12	0.073	1	1.31265	0.761818	1.64384
NHLRC3	0.286616	0.39238	0.027	0	1	1.31256	0.761872	#DIV/0!
HSPA6	0.301657	0.392314	0.026	0	1	1.3125	0.761906	#DIV/0!
TPST2	0.2489	0.392214	0.073	0.024	1	1.31241	0.76196	3.04167
EEF1AKMT1	0.259157	0.392156	0.03	0	1	1.31235	0.76199	#DIV/0!
UCK2	0.212935	0.391874	0.037	0	1	1.3121	0.762139	#DIV/0!
ATOX1	0.123157	0.391716	0.51	0.366	1	1.31195	0.762222	1.39344
CIB1	0.469845	0.391519	0.136	0.098	1	1.31177	0.762326	1.38776
RAB5A	0.57698	0.391506	0.097	0.073	1	1.31176	0.762334	1.32877
ITPR3	0.423403	0.391459	0.053	0.024	1	1.31172	0.762358	2.20833
PTPA	0.246599	0.390291	0.032	0	1	1.31066	0.762975	#DIV/0!
E2F4	0.246599	0.390216	0.032	0	1	1.31059	0.763015	#DIV/0!
VCPIP1	0.301657	0.389945	0.026	0	1	1.31034	0.763159	#DIV/0!
MFSD14C	0.259157	0.38926	0.03	0	1	1.30972	0.763521	#DIV/0!
CAPN1	0.234743	0.389254	0.033	0	1	1.30972	0.763524	#DIV/0!
KIAA2013	0.52144	0.388774	0.045	0.024	1	1.30928	0.763779	1.875
RPL36	0.0553315	0.388335	0.738	0.61	1	1.30888	0.764011	1.20984
TMEM41B	0.571723	0.388314	0.041	0.024	1	1.30886	0.764022	1.70833
CEP68	0.259157	0.388234	0.03	0	1	1.30879	0.764064	#DIV/0!
DCTN1	0.955539	0.388107	0.067	0.073	1	1.30867	0.764132	0.917808
TCEAL3	0.396849	0.387988	0.086	0.049	1	1.30857	0.764194	1.7551
RBM6	0.573899	0.387849	0.07	0.049	1	1.30844	0.764268	1.42857
FAHD1	0.234743	0.387737	0.033	0	1	1.30834	0.764328	#DIV/0!
FBLIM1	0.223537	0.387708	0.035	0	1	1.30831	0.764343	#DIV/0!
NDUFB10	0.481482	0.387657	0.322	0.293	1	1.30827	0.76437	1.09898
WDR1	0.591647	0.387559	0.147	0.122	1	1.30818	0.764422	1.20492
PIGS	0.202896	0.387367	0.038	0	1	1.308	0.764524	#DIV/0!
CDK2AP1	0.259157	0.387076	0.03	0	1	1.30774	0.764678	#DIV/0!
DPP8	0.272474	0.386925	0.029	0	1	1.3076	0.764758	#DIV/0!
ACTR8	0.317682	0.386765	0.024	0	1	1.30746	0.764843	#DIV/0!
EXOC7	0.246599	0.386654	0.032	0	1	1.30736	0.764901	#DIV/0!
ITFG1	0.234743	0.386559	0.033	0	1	1.30727	0.764952	#DIV/0!
MDFIC	0.286616	0.386489	0.027	0	1	1.30721	0.764989	#DIV/0!
CHKA	0.272474	0.386231	0.029	0	1	1.30697	0.765126	#DIV/0!
GARRE1	0.286616	0.386168	0.027	0	1	1.30692	0.765159	#DIV/0!
ANKRD12	0.870164	0.386047	0.1	0.098	1	1.30681	0.765224	1.02041
KLF6	0.74382	0.385799	0.246	0.244	1	1.30658	0.765355	1.0082
AP1S1	0.946449	0.385299	0.072	0.073	1	1.30613	0.76562	0.986301
RBM25	0.457363	0.38508	0.137	0.098	1	1.30593	0.765736	1.39796
CALU	0.227997	0.384905	0.47	0.39	1	1.30577	0.76583	1.20513
PCDH1	0.246599	0.384885	0.032	0	1	1.30576	0.76584	#DIV/0!
SLC25A24	0.327529	0.38473	0.062	0.024	1	1.30562	0.765923	2.58333
SCAND1	0.356164	0.384641	0.211	0.146	1	1.30554	0.765969	1.44521
ACTA2	0.530703	0.384563	0.045	0.024	1	1.30546	0.766011	1.875
MSMO1	0.436224	0.384412	0.051	0.024	1	1.30533	0.766091	2.125
NUDT21	0.272474	0.384307	0.029	0	1	1.30523	0.766147	#DIV/0!
FNBP1	0.286616	0.38427	0.027	0	1	1.3052	0.766167	#DIV/0!
PLEKHO1	0.393654	0.384001	0.116	0.073	1	1.30496	0.76631	1.58904
COL5A1	0.127943	0.383985	0.298	0.171	1	1.30494	0.766318	1.74269
TXNL4A	0.151978	0.383928	0.257	0.146	1	1.30489	0.766348	1.76027
UTRN	0.595119	0.383453	0.198	0.171	1	1.30446	0.766601	1.15789
CCDC12	0.919533	0.383399	0.065	0.073	1	1.30441	0.766629	0.890411
ST6GAL1	0.981963	0.383146	0.07	0.073	1	1.30418	0.766764	0.958904
ABRACL	0.333938	0.383136	0.094	0.049	1	1.30417	0.766769	1.91837
VPS36	0.274914	0.383037	0.069	0.024	1	1.30408	0.766822	2.875
CYB561D2	0.246599	0.382889	0.032	0	1	1.30395	0.766901	#DIV/0!
CBWD1	0.286616	0.382827	0.027	0	1	1.30389	0.766933	#DIV/0!
EPHA3	0.286616	0.382256	0.027	0	1	1.30338	0.767237	#DIV/0!
GEMIN6	0.246599	0.382128	0.032	0	1	1.30326	0.767305	#DIV/0!
DIS3	0.272474	0.381374	0.029	0	1	1.30258	0.767706	#DIV/0!
C18orf32	0.202896	0.381183	0.038	0	1	1.30241	0.767808	#DIV/0!
DNAAF4	0.272474	0.381132	0.029	0	1	1.30236	0.767835	#DIV/0!
FAM228B	0.259157	0.381107	0.03	0	1	1.30234	0.767848	#DIV/0!
DAAM1	0.138585	0.380849	0.096	0.024	1	1.30211	0.767985	4
CDC42BPA	0.339136	0.380099	0.061	0.024	1	1.30143	0.768385	2.54167
FBXO7	0.298175	0.379889	0.065	0.024	1	1.30124	0.768497	2.70833
EFTUD2	0.272474	0.379657	0.029	0	1	1.30103	0.76862	#DIV/0!
EIF2A	0.419602	0.379629	0.053	0.024	1	1.30101	0.768635	2.20833
PCDHGA10	0.234743	0.379522	0.033	0	1	1.30091	0.768692	#DIV/0!
IPO9	0.223537	0.379258	0.035	0	1	1.30067	0.768833	#DIV/0!
MTF2	0.259157	0.379245	0.03	0	1	1.30066	0.76884	#DIV/0!
PHYH	0.259157	0.378779	0.03	0	1	1.30024	0.769088	#DIV/0!
TMTC2	0.286616	0.378566	0.027	0	1	1.30005	0.769202	#DIV/0!
EIF2AK4	0.611436	0.378441	0.067	0.049	1	1.29994	0.769268	1.36735
ZXDC	0.301657	0.378439	0.026	0	1	1.29993	0.76927	#DIV/0!
PPME1	0.246599	0.378324	0.032	0	1	1.29983	0.769331	#DIV/0!
BTF3	0.491946	0.378314	0.327	0.293	1	1.29982	0.769336	1.11604
RANBP1	0.498338	0.378096	0.182	0.146	1	1.29963	0.769452	1.24658
MAPKAPK5	0.246599	0.377998	0.032	0	1	1.29954	0.769505	#DIV/0!
ELF2	0.781163	0.377997	0.057	0.049	1	1.29954	0.769505	1.16327
CBWD5	0.301657	0.377918	0.026	0	1	1.29947	0.769547	#DIV/0!
PHF6	0.454963	0.377859	0.049	0.024	1	1.29941	0.769579	2.04167
PSPC1	0.259157	0.377635	0.03	0	1	1.29921	0.769698	#DIV/0!
SIKE1	0.259157	0.377535	0.03	0	1	1.29912	0.769752	#DIV/0!
ZBTB43	0.286616	0.377247	0.027	0	1	1.29886	0.769905	#DIV/0!
MLH3	0.286616	0.377093	0.027	0	1	1.29872	0.769987	#DIV/0!
RILPL2	0.272474	0.376827	0.029	0	1	1.29848	0.770129	#DIV/0!
COMMD5	0.286616	0.376669	0.027	0	1	1.29834	0.770214	#DIV/0!
XRN1	0.526061	0.376596	0.045	0.024	1	1.29828	0.770253	1.875
RBFOX2	0.501118	0.376184	0.046	0.024	1	1.2979	0.770473	1.91667
JMJD8	0.246599	0.375751	0.032	0	1	1.29751	0.770704	#DIV/0!
PARVB	0.436224	0.37554	0.051	0.024	1	1.29733	0.770817	2.125
UNK	0.234743	0.375115	0.033	0	1	1.29694	0.771044	#DIV/0!
PHKG1	0.570059	0.375089	0.041	0.024	1	1.29692	0.771058	1.70833
TM9SF3	0.286592	0.374825	0.209	0.146	1	1.29668	0.771199	1.43151
SCN9A	0.854484	0.374512	0.078	0.073	1	1.2964	0.771366	1.06849
MIEN1	0.622378	0.374329	0.067	0.049	1	1.29624	0.771464	1.36735
TMEM230	0.60775	0.373994	0.121	0.098	1	1.29594	0.771643	1.23469
CACNA1D	0.571722	0.373778	0.041	0.024	1	1.29574	0.771759	1.70833
ZBTB14	0.286616	0.373743	0.027	0	1	1.29571	0.771778	#DIV/0!
AKT3	0.848845	0.373628	0.078	0.073	1	1.29561	0.771839	1.06849
NIPSNAP2	0.937941	0.373318	0.049	0.049	1	1.29533	0.772005	1
DCAF10	0.286616	0.372935	0.027	0	1	1.29498	0.77221	#DIV/0!
NFX1	0.301657	0.372817	0.026	0	1	1.29488	0.772273	#DIV/0!
GON7	0.259157	0.372493	0.03	0	1	1.29459	0.772447	#DIV/0!
GAPVD1	0.496685	0.372395	0.046	0.024	1	1.2945	0.772499	1.91667
TMEM131	0.259157	0.371712	0.03	0	1	1.29389	0.772865	#DIV/0!
FNIP2	0.33479	0.371628	0.022	0	1	1.29381	0.77291	#DIV/0!
SHMT2	0.246599	0.37155	0.032	0	1	1.29374	0.772952	#DIV/0!
ENSA	0.459212	0.371234	0.108	0.073	1	1.29346	0.773121	1.47945
MORF4L2	0.254819	0.370878	0.139	0.073	1	1.29314	0.773312	1.90411
KAT8	0.272474	0.370855	0.029	0	1	1.29312	0.773324	#DIV/0!
SRP19	0.481491	0.370725	0.078	0.049	1	1.293	0.773394	1.59184
UPF3B	0.259157	0.370559	0.03	0	1	1.29285	0.773482	#DIV/0!
DCBLD1	0.272474	0.370143	0.029	0	1	1.29248	0.773706	#DIV/0!
PIAS1	0.246599	0.369998	0.032	0	1	1.29235	0.773784	#DIV/0!
BSDC1	0.731498	0.369941	0.033	0.024	1	1.2923	0.773814	1.375
MRPL13	0.258521	0.36971	0.136	0.073	1	1.29209	0.773938	1.86301
TMTC3	0.234743	0.369588	0.033	0	1	1.29198	0.774004	#DIV/0!
NSFL1C	0.317682	0.36954	0.024	0	1	1.29194	0.774029	#DIV/0!
SMARCD1	0.888695	0.369334	0.128	0.146	1	1.29176	0.77414	0.876712
AP2A1	0.259157	0.36892	0.03	0	1	1.29139	0.774362	#DIV/0!
ABT1	0.286616	0.368838	0.027	0	1	1.29131	0.774406	#DIV/0!
FBXO11	0.604098	0.368633	0.04	0.024	1	1.29113	0.774516	1.66667
KATNAL1	0.665867	0.368519	0.064	0.049	1	1.29103	0.774577	1.30612
ETNK1	0.63295	0.368442	0.038	0.024	1	1.29096	0.774619	1.58333
PIGT	0.504688	0.368237	0.075	0.049	1	1.29077	0.774728	1.53061
ZNF407-AS1	0.769589	0.368077	0.032	0.024	1	1.29063	0.774815	1.33333
REPIN1	0.317682	0.368044	0.024	0	1	1.2906	0.774832	#DIV/0!
DHX40	0.301657	0.367761	0.026	0	1	1.29035	0.774984	#DIV/0!
SYCP2	0.33479	0.367456	0.022	0	1	1.29008	0.775148	#DIV/0!
GCFC2	0.259157	0.367385	0.03	0	1	1.29001	0.775186	#DIV/0!
RBFA	0.477444	0.367132	0.048	0.024	1	1.28979	0.775322	2
RECQL	0.631537	0.366896	0.094	0.073	1	1.28958	0.775449	1.28767
KLF2	0.509421	0.366783	0.075	0.049	1	1.28947	0.77551	1.53061
RAN	0.532987	0.366436	0.23	0.195	1	1.28916	0.775696	1.17949
LIMD2	0.852722	0.366291	0.029	0.024	1	1.28903	0.775774	1.20833
CDKN2B	0.33479	0.365967	0.022	0	1	1.28875	0.775949	#DIV/0!
FXR1	0.463783	0.365923	0.136	0.098	1	1.28871	0.775972	1.38776
FKBP5	0.301657	0.365843	0.026	0	1	1.28863	0.776015	#DIV/0!
ERLEC1	0.673582	0.365813	0.14	0.122	1	1.28861	0.776031	1.14754
ALKBH5	0.527606	0.365744	0.045	0.024	1	1.28855	0.776068	1.875
STARD4-AS1	0.286616	0.365743	0.027	0	1	1.28855	0.776069	#DIV/0!
EVA1A	0.259157	0.365741	0.03	0	1	1.28854	0.77607	#DIV/0!
THBS1	0.394701	0.36573	0.118	0.073	1	1.28853	0.776076	1.61644
CUL4B	0.600625	0.365681	0.04	0.024	1	1.28849	0.776103	1.66667
ZBTB8OS	0.393452	0.365663	0.088	0.049	1	1.28847	0.776112	1.79592
BRMS1	0.223537	0.365565	0.035	0	1	1.28839	0.776165	#DIV/0!
RHOA	0.566498	0.365227	0.472	0.512	1	1.28808	0.776347	0.921875
CPNE8	0.272474	0.365105	0.029	0	1	1.28798	0.776412	#DIV/0!
CCDC92	0.317682	0.364888	0.024	0	1	1.28778	0.776529	#DIV/0!
TRIM24	0.742229	0.364631	0.059	0.049	1	1.28755	0.776668	1.20408
SELENOK	0.400597	0.364612	0.273	0.22	1	1.28754	0.776678	1.24091
CLIP1	0.255138	0.364356	0.072	0.024	1	1.28731	0.776815	3
RMDN1	0.413158	0.364256	0.085	0.049	1	1.28722	0.776869	1.73469
SAMD1	0.234743	0.364105	0.033	0	1	1.28708	0.776951	#DIV/0!
GMPS	0.246599	0.363771	0.032	0	1	1.28678	0.777131	#DIV/0!
RPL35	0.0992963	0.363692	0.659	0.585	1	1.28671	0.777173	1.1265
TMEM60	0.234743	0.363489	0.033	0	1	1.28653	0.777283	#DIV/0!
C17orf75	0.286616	0.363403	0.027	0	1	1.28646	0.777329	#DIV/0!
RASSF3	0.286616	0.362821	0.027	0	1	1.28594	0.777642	#DIV/0!
PTP4A1	0.619783	0.362572	0.094	0.073	1	1.28572	0.777777	1.28767
LARP4B	0.234743	0.362112	0.033	0	1	1.28531	0.778025	#DIV/0!
VASH1	0.272474	0.361722	0.029	0	1	1.28496	0.778235	#DIV/0!
TTC1	0.582578	0.361671	0.097	0.073	1	1.28491	0.778262	1.32877
THADA	0.301657	0.361626	0.026	0	1	1.28487	0.778287	#DIV/0!
RNF168	0.852722	0.361596	0.029	0.024	1	1.28485	0.778303	1.20833
DDX5	0.213064	0.361495	0.611	0.561	1	1.28476	0.778358	1.08913
ELOB	0.0886671	0.36135	0.577	0.488	1	1.28463	0.778436	1.18238
ATP8B2	0.63295	0.361253	0.038	0.024	1	1.28454	0.778488	1.58333
UGGT1	0.272474	0.361239	0.029	0	1	1.28453	0.778495	#DIV/0!
NUP188	0.272474	0.360829	0.029	0	1	1.28416	0.778717	#DIV/0!
GNG5	0.329088	0.360569	0.47	0.39	1	1.28393	0.778858	1.20513
DDR1	0.785959	0.360469	0.057	0.049	1	1.28384	0.778912	1.16327
PNPLA2	0.272474	0.36029	0.029	0	1	1.28368	0.779008	#DIV/0!
CXorf38	0.234743	0.36011	0.033	0	1	1.28352	0.779105	#DIV/0!
UVSSA	0.272474	0.359847	0.029	0	1	1.28329	0.779247	#DIV/0!
JAK1	0.760435	0.35971	0.083	0.073	1	1.28317	0.779321	1.13699
SNTB2	0.286616	0.359688	0.027	0	1	1.28315	0.779333	#DIV/0!
C4orf3	0.669141	0.359644	0.255	0.244	1	1.28311	0.779357	1.04508
RNF19A	0.346028	0.359596	0.093	0.049	1	1.28307	0.779383	1.89796
SPRED1	0.719946	0.359309	0.061	0.049	1	1.28281	0.779538	1.2449
GRIK2	0.286616	0.359247	0.027	0	1	1.28276	0.779571	#DIV/0!
PMPCA	0.272474	0.359084	0.029	0	1	1.28261	0.77966	#DIV/0!
TACC2	0.286616	0.359044	0.027	0	1	1.28258	0.779681	#DIV/0!
SDC4	0.234743	0.358748	0.033	0	1	1.28231	0.779841	#DIV/0!
TMEM14B	0.71804	0.358624	0.161	0.146	1	1.2822	0.779908	1.10274
RIPK1	0.301657	0.358206	0.026	0	1	1.28183	0.780134	#DIV/0!
NPEPL1	0.286616	0.357641	0.027	0	1	1.28133	0.78044	#DIV/0!
HPS4	0.286616	0.357232	0.027	0	1	1.28097	0.780661	#DIV/0!
FRA10AC1	0.272474	0.357143	0.029	0	1	1.28089	0.780709	#DIV/0!
ST3GAL2	0.259157	0.356997	0.03	0	1	1.28076	0.780788	#DIV/0!
TP53BP1	0.246599	0.35699	0.032	0	1	1.28075	0.780792	#DIV/0!
PGD	0.259157	0.356953	0.03	0	1	1.28072	0.780812	#DIV/0!
LUC7L2	0.907713	0.35685	0.043	0.049	1	1.28063	0.780868	0.877551
ERGIC1	0.217891	0.356825	0.078	0.024	1	1.2806	0.780881	3.25
SNRPB	0.668522	0.356788	0.14	0.122	1	1.28057	0.780901	1.14754
GPR107	0.301657	0.356506	0.026	0	1	1.28032	0.781054	#DIV/0!
TNFAIP8	0.259157	0.35645	0.03	0	1	1.28027	0.781084	#DIV/0!
HSPBP1	0.272474	0.356135	0.029	0	1	1.27999	0.781255	#DIV/0!
AMPH	0.234743	0.355576	0.033	0	1	1.2795	0.781557	#DIV/0!
ARL16	0.384945	0.355544	0.056	0.024	1	1.27947	0.781575	2.33333
DNAJC4	0.246599	0.355317	0.032	0	1	1.27927	0.781698	#DIV/0!
ETV5	0.301657	0.355281	0.026	0	1	1.27923	0.781718	#DIV/0!
CNDP2	0.259157	0.354872	0.03	0	1	1.27887	0.781939	#DIV/0!
CD82	0.265406	0.354554	0.104	0.049	1	1.27859	0.782111	2.12245
PALS1	0.301657	0.354462	0.026	0	1	1.27851	0.782161	#DIV/0!
IDI1	0.446614	0.354387	0.081	0.049	1	1.27844	0.782202	1.65306
C19orf53	0.421915	0.354163	0.271	0.22	1	1.27824	0.782323	1.23182
LEF1	0.524518	0.354157	0.045	0.024	1	1.27824	0.782327	1.875
FBXL15	0.317682	0.354121	0.024	0	1	1.27821	0.782346	#DIV/0!
AMMECR1L	0.353096	0.353759	0.021	0	1	1.27789	0.782543	#DIV/0!
CCP110	0.286616	0.353498	0.027	0	1	1.27765	0.782684	#DIV/0!
EIF2B1	0.246599	0.352228	0.032	0	1	1.27653	0.783373	#DIV/0!
AHI1	0.441486	0.351074	0.051	0.024	1	1.27551	0.784	2.125
FBXW7	0.527606	0.35082	0.045	0.024	1	1.27528	0.784138	1.875
MRPS6	0.550743	0.350591	0.043	0.024	1	1.27508	0.784263	1.79167
ZC3H7A	0.573388	0.350536	0.041	0.024	1	1.27503	0.784293	1.70833
MAFG	0.272474	0.350207	0.029	0	1	1.27474	0.784472	#DIV/0!
ULK2	0.246599	0.35018	0.032	0	1	1.27472	0.784486	#DIV/0!
MAT2B	0.272474	0.349964	0.029	0	1	1.27453	0.784604	#DIV/0!
PLA2G12A	0.259157	0.34972	0.03	0	1	1.27431	0.784737	#DIV/0!
PAF1	0.286616	0.349623	0.027	0	1	1.27423	0.784789	#DIV/0!
KCTD10	0.286616	0.3494	0.027	0	1	1.27403	0.78491	#DIV/0!
QTRT2	0.301657	0.34936	0.026	0	1	1.274	0.784932	#DIV/0!
DDOST	0.19102	0.349084	0.12	0.049	1	1.27375	0.785082	2.44898
NFKB1	0.5784	0.348684	0.041	0.024	1	1.2734	0.7853	1.70833
SP100	0.465936	0.348622	0.08	0.049	1	1.27334	0.785334	1.63265
RTN3	0.326526	0.348479	0.062	0.024	1	1.27322	0.785412	2.58333
POLR3D	0.202896	0.348293	0.038	0	1	1.27305	0.785513	#DIV/0!
POLR3G	0.272474	0.348117	0.029	0	1	1.2729	0.785609	#DIV/0!
NSD2	0.246599	0.348116	0.032	0	1	1.2729	0.785609	#DIV/0!
PITPNA-AS1	0.665268	0.348009	0.037	0.024	1	1.2728	0.785668	1.54167
RNF145	0.465935	0.347903	0.049	0.024	1	1.27271	0.785725	2.04167
CERK	0.272474	0.347873	0.029	0	1	1.27268	0.785742	#DIV/0!
POGLUT1	0.259157	0.347854	0.03	0	1	1.27267	0.785752	#DIV/0!
CNTLN	0.272474	0.347566	0.029	0	1	1.27241	0.785909	#DIV/0!
UNC5B	0.259157	0.347064	0.03	0	1	1.27197	0.786183	#DIV/0!
MAP3K7	0.301657	0.34693	0.026	0	1	1.27185	0.786256	#DIV/0!
MELTF	0.549138	0.346906	0.043	0.024	1	1.27183	0.786269	1.79167
NAB2	0.259157	0.346613	0.03	0	1	1.27157	0.786428	#DIV/0!
PCOLCE	0.609325	0.346519	0.04	0.024	1	1.27149	0.78648	1.66667
SLC2A13	0.372737	0.34649	0.019	0	1	1.27146	0.786495	#DIV/0!
PARP8	0.854997	0.346487	0.029	0.024	1	1.27146	0.786497	1.20833
CRNDE	0.301657	0.346033	0.026	0	1	1.27106	0.786745	#DIV/0!
CLCN3	0.581702	0.345731	0.07	0.049	1	1.27079	0.786909	1.42857
ETHE1	0.286616	0.345508	0.027	0	1	1.2706	0.787031	#DIV/0!
PRDX6	0.975572	0.345427	0.239	0.268	1	1.27053	0.787075	0.891791
BET1	0.272474	0.345351	0.029	0	1	1.27046	0.787116	#DIV/0!
IFT81	0.259157	0.345252	0.03	0	1	1.27037	0.78717	#DIV/0!
SURF6	0.272474	0.34524	0.029	0	1	1.27036	0.787177	#DIV/0!
ST3GAL6	0.317682	0.345164	0.024	0	1	1.2703	0.787219	#DIV/0!
RGS5	0.393875	0.345135	0.018	0	1	1.27027	0.787234	#DIV/0!
UBXN4	0.505257	0.345098	0.271	0.244	1	1.27024	0.787255	1.11066
FARP1	0.223537	0.344982	0.035	0	1	1.27014	0.787318	#DIV/0!
P3H1	0.461804	0.344692	0.049	0.024	1	1.26988	0.787476	2.04167
FBXO17	0.272474	0.344512	0.029	0	1	1.26972	0.787574	#DIV/0!
CCNB1IP1	0.259157	0.34445	0.03	0	1	1.26967	0.787608	#DIV/0!
DUSP3	0.259157	0.344148	0.03	0	1	1.2694	0.787773	#DIV/0!
BID	0.223537	0.344101	0.035	0	1	1.26936	0.787799	#DIV/0!
SRPX	0.604949	0.344051	0.096	0.073	1	1.26932	0.787826	1.31507
RO60	0.734704	0.343987	0.158	0.146	1	1.26926	0.787861	1.08219
MIX23	0.286616	0.343889	0.027	0	1	1.26917	0.787914	#DIV/0!
ISCA2	0.301657	0.343739	0.026	0	1	1.26904	0.787996	#DIV/0!
FNIP1	0.419602	0.343497	0.053	0.024	1	1.26883	0.788129	2.20833
TRAPPC6B	0.70139	0.343244	0.035	0.024	1	1.26861	0.788267	1.45833
GSTZ1	0.403693	0.34301	0.054	0.024	1	1.2684	0.788395	2.25
CAPG	0.234743	0.342998	0.033	0	1	1.26839	0.788401	#DIV/0!
NUDCD1	0.769589	0.342793	0.032	0.024	1	1.26821	0.788514	1.33333
GPCPD1	0.317682	0.342463	0.024	0	1	1.26792	0.788694	#DIV/0!
HMGCL	0.259157	0.34241	0.03	0	1	1.26787	0.788723	#DIV/0!
BCLAF1	0.915519	0.341714	0.121	0.122	1	1.26726	0.789104	0.991803
APH1B	0.286616	0.341697	0.027	0	1	1.26725	0.789113	#DIV/0!
TMEM242	0.281805	0.341287	0.069	0.024	1	1.26689	0.789337	2.875
NIPSNAP3A	0.272474	0.341077	0.029	0	1	1.2667	0.789452	#DIV/0!
S100PBP	0.259157	0.340796	0.03	0	1	1.26646	0.789606	#DIV/0!
SLC39A13	0.246599	0.340307	0.032	0	1	1.26603	0.789873	#DIV/0!
MRE11	0.317682	0.340253	0.024	0	1	1.26598	0.789903	#DIV/0!
HDGFL2	0.259157	0.340151	0.03	0	1	1.26589	0.789959	#DIV/0!
MRPL9	0.301657	0.34001	0.026	0	1	1.26577	0.790036	#DIV/0!
POLR2K	0.578786	0.339936	0.147	0.195	1	1.2657	0.790077	0.753846
MTERF4	0.600625	0.339657	0.04	0.024	1	1.26546	0.790229	1.66667
NELFB	0.301657	0.339604	0.026	0	1	1.26541	0.790258	#DIV/0!
STING1	0.317682	0.339302	0.024	0	1	1.26514	0.790424	#DIV/0!
RNF217	0.667151	0.339187	0.037	0.024	1	1.26504	0.790487	1.54167
YWHAG	0.862855	0.339154	0.124	0.122	1	1.26501	0.790505	1.01639
DDIT3	0.816695	0.338992	0.056	0.049	1	1.26487	0.790593	1.14286
PSMB3	0.422862	0.338766	0.169	0.122	1	1.26467	0.790717	1.38525
RHOG	0.259157	0.338749	0.03	0	1	1.26466	0.790727	#DIV/0!
ZNF800	0.223537	0.338671	0.035	0	1	1.26459	0.790769	#DIV/0!
CCNH	0.301657	0.338647	0.026	0	1	1.26457	0.790782	#DIV/0!
SLC30A9	0.667151	0.338631	0.037	0.024	1	1.26456	0.790791	1.54167
DRAM2	0.272474	0.338504	0.029	0	1	1.26445	0.790861	#DIV/0!
TCHP	0.301657	0.338356	0.026	0	1	1.26431	0.790942	#DIV/0!
STT3B	0.663386	0.338313	0.037	0.024	1	1.26428	0.790966	1.54167
IQSEC1	0.78436	0.338212	0.057	0.049	1	1.26419	0.791021	1.16327
BIRC6	0.746895	0.338179	0.059	0.049	1	1.26416	0.791039	1.20408
UBP1	0.737604	0.338112	0.033	0.024	1	1.2641	0.791076	1.375
CSE1L	0.272474	0.338055	0.029	0	1	1.26405	0.791107	#DIV/0!
DCAF6	0.317682	0.338023	0.024	0	1	1.26402	0.791125	#DIV/0!
CDKAL1	0.353096	0.337944	0.021	0	1	1.26395	0.791168	#DIV/0!
CANT1	0.317682	0.337697	0.024	0	1	1.26374	0.791304	#DIV/0!
GABARAP	0.631143	0.337491	0.038	0.024	1	1.26356	0.791416	1.58333
FANCL	0.317682	0.337335	0.024	0	1	1.26342	0.791502	#DIV/0!
SPOPL	0.946292	0.336937	0.026	0.024	1	1.26307	0.79172	1.08333
MCM3AP	0.317682	0.336754	0.024	0	1	1.26291	0.791821	#DIV/0!
MKNK2	0.272474	0.336734	0.029	0	1	1.26289	0.791832	#DIV/0!
RNF170	0.301657	0.336644	0.026	0	1	1.26282	0.791881	#DIV/0!
POLR3K	0.476024	0.336555	0.048	0.024	1	1.26274	0.79193	2
SLC25A32	0.33479	0.336407	0.022	0	1	1.26261	0.792011	#DIV/0!
ATG7	0.286616	0.336351	0.027	0	1	1.26256	0.792042	#DIV/0!
RLIM	0.286616	0.3363	0.027	0	1	1.26251	0.79207	#DIV/0!
PIK3CA	0.911464	0.336188	0.043	0.049	1	1.26242	0.792131	0.877551
SUZ12	0.445456	0.336148	0.051	0.024	1	1.26238	0.792154	2.125
METAP1	0.259157	0.336113	0.03	0	1	1.26235	0.792173	#DIV/0!
TSPYL1	0.317682	0.335714	0.024	0	1	1.262	0.792392	#DIV/0!
WRN	0.301657	0.335554	0.026	0	1	1.26186	0.79248	#DIV/0!
RBMS3	0.317682	0.335295	0.024	0	1	1.26164	0.792622	#DIV/0!
GID8	0.286616	0.335024	0.027	0	1	1.2614	0.792771	#DIV/0!
GPX8	0.282943	0.334968	0.1	0.049	1	1.26135	0.792802	2.04082
OSBPL9	0.406605	0.334803	0.086	0.049	1	1.26121	0.792893	1.7551
GPALPP1	0.731498	0.334648	0.033	0.024	1	1.26107	0.792978	1.375
KIFAP3	0.415161	0.334472	0.085	0.049	1	1.26092	0.793074	1.73469
GSK3B	0.403693	0.334284	0.054	0.024	1	1.26075	0.793178	2.25
PHF2	0.852722	0.33423	0.029	0.024	1	1.2607	0.793208	1.20833
RPL31	0.140704	0.334027	0.354	0.22	1	1.26053	0.793319	1.60909
ZNF330	0.272474	0.333824	0.029	0	1	1.26035	0.79343	#DIV/0!
C3orf14	0.184359	0.333773	0.041	0	1	1.26031	0.793459	#DIV/0!
LTN1	0.529153	0.333466	0.045	0.024	1	1.26004	0.793628	1.875
LTBR	0.501118	0.333388	0.046	0.024	1	1.25997	0.79367	1.91667
STX18	0.272474	0.333047	0.029	0	1	1.25967	0.793858	#DIV/0!
TAX1BP1	0.511366	0.332034	0.131	0.098	1	1.25879	0.794415	1.33673
FKBP15	0.259157	0.332021	0.03	0	1	1.25878	0.794423	#DIV/0!
ARL4D	0.286616	0.331976	0.027	0	1	1.25874	0.794447	#DIV/0!
NEDD4	0.317682	0.331963	0.024	0	1	1.25873	0.794455	#DIV/0!
PPP6R2	0.246599	0.33182	0.032	0	1	1.2586	0.794534	#DIV/0!
SLC39A10	0.589553	0.331758	0.07	0.049	1	1.25855	0.794568	1.42857
GOT2	0.286616	0.331693	0.027	0	1	1.25849	0.794603	#DIV/0!
PHLDB2	0.667151	0.331626	0.037	0.024	1	1.25843	0.794641	1.54167
TSPAN4	0.505572	0.331598	0.046	0.024	1	1.25841	0.794656	1.91667
COG5	0.301657	0.331356	0.026	0	1	1.2582	0.794789	#DIV/0!
RUNX2	0.317682	0.331274	0.024	0	1	1.25812	0.794834	#DIV/0!
ZC3H15	0.997904	0.331094	0.158	0.171	1	1.25797	0.794934	0.923977
DALRD3	0.33479	0.331039	0.022	0	1	1.25792	0.794964	#DIV/0!
BAG4	0.317682	0.330965	0.024	0	1	1.25785	0.795004	#DIV/0!
RAP2B	0.502601	0.330895	0.046	0.024	1	1.25779	0.795043	1.91667
SP1	0.286616	0.330873	0.027	0	1	1.25777	0.795055	#DIV/0!
KIF22	0.33479	0.330774	0.022	0	1	1.25769	0.79511	#DIV/0!
SFT2D1	0.756255	0.33069	0.057	0.073	1	1.25761	0.795156	0.780822
SEC23IP	0.33479	0.330682	0.022	0	1	1.25761	0.79516	#DIV/0!
VPS25	0.391991	0.330453	0.056	0.024	1	1.25741	0.795287	2.33333
CARHSP1	0.576727	0.330346	0.041	0.024	1	1.25732	0.795346	1.70833
NAA35	0.353096	0.330165	0.021	0	1	1.25716	0.795446	#DIV/0!
DIDO1	0.697473	0.330139	0.035	0.024	1	1.25713	0.79546	1.45833
ALDH1L2	0.301657	0.329871	0.026	0	1	1.2569	0.795608	#DIV/0!
CYCS	0.208646	0.329594	0.116	0.049	1	1.25666	0.79576	2.36735
RAP2A	0.301657	0.329449	0.026	0	1	1.25653	0.79584	#DIV/0!
ACAA1	0.576727	0.329145	0.041	0.024	1	1.25627	0.796008	1.70833
TRNAU1AP	0.272474	0.329122	0.029	0	1	1.25625	0.796021	#DIV/0!
NPTN	0.398715	0.329093	0.116	0.073	1	1.25622	0.796037	1.58904
GET3	0.550743	0.329005	0.043	0.024	1	1.25615	0.796085	1.79167
ADAMTS4	0.558805	0.328909	0.043	0.024	1	1.25606	0.796138	1.79167
RPS6KC1	0.301657	0.328823	0.026	0	1	1.25599	0.796186	#DIV/0!
MSANTD4	0.317682	0.328707	0.024	0	1	1.25589	0.79625	#DIV/0!
SETD5	0.605051	0.328601	0.069	0.049	1	1.2558	0.796308	1.40816
PNPLA8	0.37517	0.328584	0.089	0.049	1	1.25578	0.796318	1.81633
KCTD20	0.834637	0.328481	0.104	0.098	1	1.25569	0.796375	1.06122
TMEM51	0.317682	0.32819	0.024	0	1	1.25544	0.796535	#DIV/0!
YJU2B	0.301657	0.328127	0.026	0	1	1.25538	0.79657	#DIV/0!
CSAD	0.286616	0.328071	0.027	0	1	1.25533	0.796601	#DIV/0!
USO1	0.990981	0.327984	0.07	0.073	1	1.25526	0.796649	0.958904
SRP54	0.284429	0.32763	0.102	0.049	1	1.25495	0.796844	2.08163
LMBRD2	0.33479	0.327545	0.022	0	1	1.25488	0.796891	#DIV/0!
SMPD4	0.317682	0.327481	0.024	0	1	1.25482	0.796927	#DIV/0!
TGFB1I1	0.765152	0.32746	0.108	0.098	1	1.2548	0.796939	1.10204
MFSD14B	0.769589	0.327208	0.032	0.024	1	1.25458	0.797078	1.33333
MCCC2	0.353096	0.327143	0.021	0	1	1.25453	0.797114	#DIV/0!
MIDN	0.581702	0.3271	0.07	0.049	1	1.25449	0.797137	1.42857
UTP11	0.439448	0.327064	0.083	0.049	1	1.25446	0.797157	1.69388
NIN	0.425947	0.3267	0.053	0.024	1	1.25414	0.797359	2.20833
VAMP4	0.317682	0.3266	0.024	0	1	1.25405	0.797414	#DIV/0!
DRAXIN	0.301657	0.326419	0.026	0	1	1.2539	0.797514	#DIV/0!
TUT7	0.301657	0.326299	0.026	0	1	1.25379	0.79758	#DIV/0!
MRPL16	0.973889	0.326186	0.048	0.049	1	1.25369	0.797642	0.979592
RIC8B	0.33479	0.326115	0.022	0	1	1.25363	0.797681	#DIV/0!
CDC5L	0.803311	0.326055	0.105	0.098	1	1.25358	0.797715	1.07143
CSGALNACT2	0.733532	0.325673	0.033	0.024	1	1.25325	0.797926	1.375
PDLIM3	0.609325	0.325546	0.04	0.024	1	1.25314	0.797996	1.66667
PDPK1	0.317682	0.325364	0.024	0	1	1.25298	0.798097	#DIV/0!
PPIA	0.489908	0.325286	0.356	0.317	1	1.25291	0.79814	1.12303
TRAPPC13	0.33479	0.325157	0.022	0	1	1.2528	0.798211	#DIV/0!
H2AZ1	0.801179	0.32507	0.407	0.439	1	1.25273	0.79826	0.927107
LEPROTL1	0.461173	0.325062	0.134	0.098	1	1.25272	0.798264	1.36735
FAM50A	0.805743	0.324761	0.105	0.098	1	1.25246	0.798431	1.07143
LYPLAL1	0.52144	0.324735	0.045	0.024	1	1.25243	0.798445	1.875
EMG1	0.259157	0.324718	0.03	0	1	1.25242	0.798454	#DIV/0!
PSMD11	0.533052	0.324649	0.102	0.073	1	1.25236	0.798493	1.39726
RFC1	0.394701	0.324389	0.118	0.073	1	1.25213	0.798637	1.61644
CCT5	0.600316	0.324257	0.148	0.122	1	1.25202	0.798709	1.21311
ZNHIT6	0.393173	0.324242	0.056	0.024	1	1.25201	0.798718	2.33333
CDK6	0.95454	0.32415	0.134	0.146	1	1.25193	0.798769	0.917808
NPTXR	0.301657	0.324109	0.026	0	1	1.25189	0.798791	#DIV/0!
ZSCAN18	0.317682	0.323914	0.024	0	1	1.25172	0.7989	#DIV/0!
UHMK1	0.429781	0.323374	0.053	0.024	1	1.25125	0.799199	2.20833
RAB23	0.33479	0.32324	0.022	0	1	1.25114	0.799273	#DIV/0!
SNX9	0.272474	0.323185	0.029	0	1	1.25109	0.799304	#DIV/0!
C11orf49	0.246599	0.323167	0.032	0	1	1.25107	0.799313	#DIV/0!
CRYZ	0.301657	0.32315	0.026	0	1	1.25106	0.799323	#DIV/0!
CDC16	0.301657	0.323104	0.026	0	1	1.25102	0.799348	#DIV/0!
TFAP2B	0.33479	0.323093	0.022	0	1	1.25101	0.799354	#DIV/0!
KDSR	0.410548	0.322935	0.086	0.049	1	1.25087	0.799442	1.7551
ELOVL5	0.286616	0.322926	0.027	0	1	1.25087	0.799447	#DIV/0!
MTERF3	0.286616	0.322901	0.027	0	1	1.25084	0.799461	#DIV/0!
UBR3	0.301657	0.322812	0.026	0	1	1.25077	0.79951	#DIV/0!
TSPAN31	0.769589	0.322704	0.032	0.024	1	1.25067	0.79957	1.33333
INSYN2A	0.301657	0.322313	0.026	0	1	1.25033	0.799787	#DIV/0!
NQO2	0.272474	0.322174	0.029	0	1	1.25021	0.799863	#DIV/0!
METTL14	0.33479	0.32194	0.022	0	1	1.25001	0.799993	#DIV/0!
GJA1	0.372737	0.321865	0.019	0	1	1.24995	0.800035	#DIV/0!
THBS3	0.286616	0.321855	0.027	0	1	1.24994	0.800041	#DIV/0!
BTBD1	0.33479	0.321808	0.022	0	1	1.2499	0.800066	#DIV/0!
MYDGF	0.274009	0.321731	0.293	0.22	1	1.24983	0.800109	1.33182
SOX11	0.353096	0.321571	0.021	0	1	1.24969	0.800198	#DIV/0!
HSPB11	0.395366	0.321419	0.088	0.049	1	1.24956	0.800282	1.79592
FBXO25	0.286616	0.321418	0.027	0	1	1.24956	0.800283	#DIV/0!
RPS27A	0.0597793	0.321301	0.89	0.878	1	1.24946	0.800348	1.01367
NFXL1	0.301657	0.321126	0.026	0	1	1.24931	0.800445	#DIV/0!
DUSP14	0.669037	0.321048	0.037	0.024	1	1.24924	0.800488	1.54167
DNMT1	0.777845	0.321011	0.083	0.073	1	1.24921	0.800509	1.13699
ENTPD4	0.63476	0.320873	0.038	0.024	1	1.24909	0.800585	1.58333
TTC9C	0.317682	0.320799	0.024	0	1	1.24902	0.800627	#DIV/0!
ZBTB6	0.317682	0.320705	0.024	0	1	1.24894	0.800678	#DIV/0!
BAG3	0.286616	0.320654	0.027	0	1	1.2489	0.800707	#DIV/0!
UBR5	0.773817	0.3206	0.032	0.024	1	1.24885	0.800737	1.33333
ARMT1	0.33479	0.320563	0.022	0	1	1.24882	0.800757	#DIV/0!
TTLL7	0.335621	0.319927	0.062	0.024	1	1.24827	0.80111	2.58333
SMAD2	0.871109	0.319899	0.053	0.049	1	1.24824	0.801126	1.08163
CMIP	0.272474	0.319781	0.029	0	1	1.24814	0.801192	#DIV/0!
STK17B	0.317682	0.319764	0.024	0	1	1.24813	0.801201	#DIV/0!
INTS11	0.301657	0.319716	0.026	0	1	1.24808	0.801228	#DIV/0!
NFATC3	0.272474	0.319318	0.029	0	1	1.24774	0.801448	#DIV/0!
SLFN12	0.372737	0.318955	0.019	0	1	1.24743	0.80165	#DIV/0!
C2orf49	0.301657	0.318838	0.026	0	1	1.24733	0.801715	#DIV/0!
HYOU1	0.576727	0.318663	0.041	0.024	1	1.24717	0.801813	1.70833
CZIB	0.711799	0.318523	0.088	0.073	1	1.24705	0.80189	1.20548
NBR1	0.865316	0.318517	0.041	0.049	1	1.24705	0.801894	0.836735
SYTL2	0.317682	0.318443	0.024	0	1	1.24698	0.801935	#DIV/0!
COBLL1	0.301657	0.318396	0.026	0	1	1.24694	0.801961	#DIV/0!
TMC7	0.272474	0.318131	0.029	0	1	1.24671	0.802108	#DIV/0!
APOM	0.353096	0.31806	0.021	0	1	1.24665	0.802148	#DIV/0!
CALM1	0.135122	0.318006	0.756	0.732	1	1.24661	0.802178	1.03279
ZNF267	0.286616	0.317752	0.027	0	1	1.24639	0.802319	#DIV/0!
RPLP1	0.0135881	0.317746	0.971	1	1	1.24638	0.802322	0.971
SLK	0.727559	0.317541	0.061	0.049	1	1.2462	0.802436	1.2449
LPP	0.393358	0.317513	0.177	0.122	1	1.24618	0.802452	1.45082
MMP16	0.301657	0.317272	0.026	0	1	1.24597	0.802586	#DIV/0!
TWF1	0.793972	0.317123	0.057	0.049	1	1.24584	0.802669	1.16327
DTX3L	0.317682	0.317064	0.024	0	1	1.24579	0.802702	#DIV/0!
GALC	0.286616	0.317046	0.027	0	1	1.24578	0.802712	#DIV/0!
ZMIZ2	0.301657	0.316922	0.026	0	1	1.24567	0.802781	#DIV/0!
NOVA1	0.372737	0.316386	0.019	0	1	1.24521	0.803079	#DIV/0!
MKRN1	0.699431	0.316294	0.035	0.024	1	1.24513	0.803131	1.45833
PHTF1	0.353096	0.316149	0.021	0	1	1.245	0.803211	#DIV/0!
SEC16A	0.731498	0.315755	0.033	0.024	1	1.24466	0.80343	1.375
STAT5B	0.317682	0.315685	0.024	0	1	1.2446	0.803469	#DIV/0!
INHBA	0.317682	0.315682	0.024	0	1	1.2446	0.803471	#DIV/0!
TYW5	0.372737	0.315515	0.019	0	1	1.24446	0.803564	#DIV/0!
BCLAF3	0.353096	0.315488	0.021	0	1	1.24443	0.803579	#DIV/0!
MPDU1	0.259157	0.315457	0.03	0	1	1.24441	0.803596	#DIV/0!
ARL3	0.998002	0.315267	0.177	0.195	1	1.24424	0.803702	0.907692
SF3B6	0.676745	0.315214	0.287	0.268	1	1.2442	0.803732	1.0709
RNF128	0.663386	0.314984	0.037	0.024	1	1.244	0.80386	1.54167
TLE5	0.698265	0.314693	0.155	0.195	1	1.24375	0.804022	0.794872
RIOK1	0.286616	0.31445	0.027	0	1	1.24354	0.804157	#DIV/0!
MNS1	0.286616	0.314221	0.027	0	1	1.24334	0.804285	#DIV/0!
UNC93B1	0.317682	0.314175	0.024	0	1	1.2433	0.804311	#DIV/0!
CREB3L1	0.416711	0.314016	0.016	0	1	1.24316	0.804399	#DIV/0!
ZNF75A	0.372737	0.313824	0.019	0	1	1.243	0.804507	#DIV/0!
DIP2B	0.636572	0.313608	0.038	0.024	1	1.24281	0.804627	1.58333
CCZ1B	0.33479	0.313587	0.022	0	1	1.24279	0.804639	#DIV/0!
SETX	0.407589	0.313575	0.086	0.049	1	1.24278	0.804645	1.7551
WWC2	0.259157	0.313242	0.03	0	1	1.2425	0.804831	#DIV/0!
GSS	0.272474	0.313199	0.029	0	1	1.24246	0.804855	#DIV/0!
AKT2	0.729085	0.312992	0.061	0.049	1	1.24228	0.804971	1.2449
PEDS1	0.286616	0.3129	0.027	0	1	1.2422	0.805022	#DIV/0!
XPO6	0.317682	0.312811	0.024	0	1	1.24213	0.805072	#DIV/0!
FAM174B	0.353096	0.312603	0.021	0	1	1.24195	0.805188	#DIV/0!
PLCE1	0.353096	0.312313	0.021	0	1	1.2417	0.805349	#DIV/0!
SENP7	0.769589	0.312296	0.032	0.024	1	1.24168	0.805359	1.33333
NCOA1	0.663386	0.312181	0.037	0.024	1	1.24158	0.805423	1.54167
RFC4	0.272474	0.312177	0.029	0	1	1.24158	0.805426	#DIV/0!
VPS13A	0.353096	0.312106	0.021	0	1	1.24152	0.805465	#DIV/0!
DLD	0.286616	0.312093	0.027	0	1	1.24151	0.805472	#DIV/0!
ANKRD13D	0.317682	0.311942	0.024	0	1	1.24138	0.805557	#DIV/0!
ZPR1	0.286616	0.311514	0.027	0	1	1.24101	0.805795	#DIV/0!
DNAJC13	0.33479	0.311399	0.022	0	1	1.24091	0.80586	#DIV/0!
RNF146	0.872813	0.311241	0.053	0.049	1	1.24077	0.805948	1.08163
SYNRG	0.629338	0.31124	0.038	0.024	1	1.24077	0.805949	1.58333
GTF2H3	0.272474	0.311157	0.029	0	1	1.2407	0.805995	#DIV/0!
PITPNM3	0.317682	0.310886	0.024	0	1	1.24047	0.806147	#DIV/0!
NABP2	0.663386	0.310738	0.037	0.024	1	1.24034	0.806229	1.54167
IGFBP6	0.272474	0.310591	0.029	0	1	1.24022	0.806311	#DIV/0!
POLR2M	0.33479	0.310222	0.022	0	1	1.2399	0.806518	#DIV/0!
RASSF8	0.301614	0.310174	0.18	0.122	1	1.23986	0.806544	1.47541
UBR1	0.286616	0.310065	0.027	0	1	1.23976	0.806606	#DIV/0!
STX2	0.395367	0.310059	0.088	0.049	1	1.23976	0.806609	1.79592
CLIC1	0.269312	0.309982	0.491	0.439	1	1.23969	0.806652	1.11845
CPEB2	0.416711	0.309963	0.016	0	1	1.23968	0.806663	#DIV/0!
NDUFV3	0.987201	0.309905	0.046	0.049	1	1.23963	0.806695	0.938776
PSMB2	0.698288	0.309718	0.136	0.171	1	1.23947	0.806799	0.795322
COP1	0.353096	0.309679	0.021	0	1	1.23943	0.806821	#DIV/0!
C12orf75	0.389634	0.3096	0.056	0.024	1	1.23936	0.806865	2.33333
DHRS1	0.33479	0.309551	0.022	0	1	1.23932	0.806893	#DIV/0!
YES1	0.553961	0.309491	0.043	0.024	1	1.23927	0.806926	1.79167
NDUFS6	0.666048	0.309391	0.281	0.268	1	1.23918	0.806983	1.04851
NDUFB4	0.679275	0.309251	0.346	0.341	1	1.23906	0.807061	1.01466
PAPOLA	0.397971	0.309229	0.142	0.098	1	1.23905	0.807073	1.44898
NGRN	0.317682	0.309093	0.024	0	1	1.23893	0.807149	#DIV/0!
IQCG	0.272474	0.309038	0.029	0	1	1.23888	0.80718	#DIV/0!
NDN	0.353096	0.308988	0.021	0	1	1.23884	0.807208	#DIV/0!
NOL9	0.317682	0.308978	0.024	0	1	1.23883	0.807214	#DIV/0!
SPOCK1	0.286616	0.308967	0.027	0	1	1.23882	0.80722	#DIV/0!
KHDRBS1	0.449339	0.308967	0.164	0.122	1	1.23882	0.80722	1.34426
B3GNT2	0.353096	0.30879	0.021	0	1	1.23867	0.807319	#DIV/0!
ACIN1	0.815059	0.308695	0.056	0.049	1	1.23859	0.807371	1.14286
IDH1	0.272474	0.308521	0.029	0	1	1.23844	0.807469	#DIV/0!
ALKBH2	0.605838	0.308369	0.04	0.024	1	1.23831	0.807554	1.66667
PUS7	0.301657	0.308316	0.026	0	1	1.23826	0.807584	#DIV/0!
SELENOI	0.301657	0.308223	0.026	0	1	1.23818	0.807636	#DIV/0!
TOPORS	0.809942	0.308203	0.03	0.024	1	1.23816	0.807647	1.25
STIM2	0.286616	0.30813	0.027	0	1	1.2381	0.807688	#DIV/0!
TFDP1	0.484576	0.308054	0.048	0.024	1	1.23804	0.807731	2
C14orf132	0.335621	0.307908	0.062	0.024	1	1.23791	0.807812	2.58333
KRR1	0.657775	0.307855	0.093	0.073	1	1.23787	0.807842	1.27397
ZNF736	0.286616	0.307624	0.027	0	1	1.23767	0.807971	#DIV/0!
TRAP1	0.259157	0.30757	0.03	0	1	1.23762	0.808002	#DIV/0!
TFAP2C	0.393875	0.307447	0.018	0	1	1.23752	0.80807	#DIV/0!
SLC35A5	0.317682	0.307402	0.024	0	1	1.23748	0.808096	#DIV/0!
PPP1R12C	0.353096	0.307335	0.021	0	1	1.23742	0.808133	#DIV/0!
ARAP3	0.301657	0.307291	0.026	0	1	1.23738	0.808158	#DIV/0!
VARS1	0.852722	0.307259	0.029	0.024	1	1.23735	0.808176	1.20833
ANKRD13A	0.317682	0.307218	0.024	0	1	1.23732	0.808199	#DIV/0!
RNF141	0.631143	0.307202	0.038	0.024	1	1.23731	0.808208	1.58333
RPS24	0.144479	0.307182	0.863	0.78	1	1.23729	0.808219	1.10641
IKZF5	0.33479	0.306969	0.022	0	1	1.23711	0.808338	#DIV/0!
HEXB	0.883048	0.306913	0.053	0.049	1	1.23706	0.80837	1.08163
SLC19A1	0.317682	0.306865	0.024	0	1	1.23702	0.808396	#DIV/0!
PCYT1A	0.695518	0.306719	0.035	0.024	1	1.23689	0.808478	1.45833
FBXO28	0.286616	0.30653	0.027	0	1	1.23673	0.808584	#DIV/0!
PEA15	0.614333	0.306338	0.145	0.122	1	1.23656	0.808692	1.18852
STK19	0.33479	0.306218	0.022	0	1	1.23646	0.808759	#DIV/0!
CENPJ	0.353096	0.306197	0.021	0	1	1.23644	0.808771	#DIV/0!
ZNF480	0.317682	0.306169	0.024	0	1	1.23642	0.808787	#DIV/0!
DMPK	0.317682	0.30601	0.024	0	1	1.23628	0.808875	#DIV/0!
CNTRL	0.317682	0.305772	0.024	0	1	1.23608	0.809009	#DIV/0!
PARP1	0.674945	0.305676	0.091	0.073	1	1.236	0.809063	1.24658
SLC35E4	0.301657	0.305636	0.026	0	1	1.23596	0.809085	#DIV/0!
SNRPN	0.532255	0.305572	0.045	0.024	1	1.23591	0.809121	1.875
THYN1	0.286616	0.305365	0.027	0	1	1.23573	0.809237	#DIV/0!
SBF1	0.372737	0.30514	0.019	0	1	1.23554	0.809364	#DIV/0!
ATRN	0.301657	0.305068	0.026	0	1	1.23548	0.809404	#DIV/0!
LRRC40	0.317682	0.304748	0.024	0	1	1.2352	0.809584	#DIV/0!
NDUFB6	0.93632	0.304688	0.196	0.22	1	1.23515	0.809617	0.890909
CPNE1	0.517551	0.304655	0.046	0.024	1	1.23512	0.809636	1.91667
PLPP1	0.364558	0.304308	0.338	0.268	1	1.23483	0.809831	1.26119
CHMP7	0.317682	0.304104	0.024	0	1	1.23465	0.809945	#DIV/0!
VPS39	0.317682	0.30404	0.024	0	1	1.2346	0.809981	#DIV/0!
PDCD6IP	0.26814	0.303979	0.07	0.024	1	1.23454	0.810015	2.91667
MRM3	0.372737	0.303908	0.019	0	1	1.23448	0.810055	#DIV/0!
KCNMB1	0.272474	0.303325	0.029	0	1	1.23399	0.810382	#DIV/0!
MAPK9	0.33479	0.303312	0.022	0	1	1.23397	0.81039	#DIV/0!
RAB5B	0.898107	0.303231	0.027	0.024	1	1.2339	0.810436	1.125
ARMC9	0.353096	0.303226	0.021	0	1	1.2339	0.810438	#DIV/0!
COA1	0.959824	0.303122	0.072	0.073	1	1.23381	0.810497	0.986301
RANGRF	0.301657	0.302724	0.026	0	1	1.23347	0.81072	#DIV/0!
IFNAR1	0.514673	0.302675	0.105	0.073	1	1.23343	0.810748	1.43836
ARFGAP1	0.372737	0.30264	0.019	0	1	1.2334	0.810767	#DIV/0!
SIRT1	0.372737	0.302621	0.019	0	1	1.23338	0.810778	#DIV/0!
FDFT1	0.246599	0.302503	0.032	0	1	1.23328	0.810844	#DIV/0!
SAP30L	0.33479	0.302426	0.022	0	1	1.23322	0.810887	#DIV/0!
FEZ2	0.695244	0.302127	0.116	0.146	1	1.23296	0.811056	0.794521
HADHA	0.692755	0.302053	0.166	0.146	1	1.2329	0.811097	1.13699
PCNX4	0.82752	0.301759	0.04	0.049	1	1.23265	0.811263	0.816327
DHX38	0.301657	0.301502	0.026	0	1	1.23243	0.811407	#DIV/0!
MRTFB	0.372737	0.30143	0.019	0	1	1.23237	0.811448	#DIV/0!
GOLGA3	0.433635	0.301408	0.053	0.024	1	1.23235	0.81146	2.20833
TMEM45A	0.301657	0.301331	0.026	0	1	1.23228	0.811503	#DIV/0!
CTSB	0.586931	0.301217	0.07	0.049	1	1.23218	0.811567	1.42857
PARD3	0.372737	0.301144	0.019	0	1	1.23212	0.811609	#DIV/0!
LYAR	0.33479	0.30107	0.022	0	1	1.23206	0.81165	#DIV/0!
NUP54	0.63476	0.30102	0.038	0.024	1	1.23202	0.811678	1.58333
CENPQ	0.33479	0.301017	0.022	0	1	1.23201	0.81168	#DIV/0!
COL5A2	0.688862	0.300863	0.416	0.415	1	1.23188	0.811766	1.00241
NAGK	0.733669	0.300798	0.061	0.049	1	1.23183	0.811803	1.2449
LDLR	0.33479	0.300773	0.022	0	1	1.2318	0.811817	#DIV/0!
MICU2	0.886464	0.300674	0.053	0.049	1	1.23172	0.811873	1.08163
FAHD2B	0.33479	0.300131	0.022	0	1	1.23126	0.812179	#DIV/0!
TNFAIP1	0.852722	0.300003	0.029	0.024	1	1.23115	0.812251	1.20833
EEF2KMT	0.286616	0.299978	0.027	0	1	1.23113	0.812265	#DIV/0!
AKAP9	0.555391	0.299868	0.069	0.098	1	1.23103	0.812327	0.704082
SMC2	0.527606	0.299845	0.045	0.024	1	1.23101	0.812339	1.875
YWHAQ	0.530295	0.299593	0.206	0.171	1	1.2308	0.812481	1.20468
ACTG2	0.317682	0.299225	0.024	0	1	1.23048	0.812689	#DIV/0!
SIRT2	0.911808	0.299191	0.051	0.049	1	1.23045	0.812708	1.04082
PLEKHG4	0.317682	0.299067	0.024	0	1	1.23035	0.812778	#DIV/0!
CINP	0.511543	0.298858	0.046	0.024	1	1.23017	0.812896	1.91667
ACER3	0.353096	0.298853	0.021	0	1	1.23017	0.812899	#DIV/0!
EMC1	0.317682	0.298793	0.024	0	1	1.23012	0.812932	#DIV/0!
TCTN3	0.33479	0.298667	0.022	0	1	1.23001	0.813003	#DIV/0!
DDX24	0.450512	0.298533	0.164	0.122	1	1.22989	0.813079	1.34426
IFIT5	0.33479	0.298514	0.022	0	1	1.22988	0.81309	#DIV/0!
POMGNT1	0.669037	0.298348	0.037	0.024	1	1.22974	0.813183	1.54167
PLA2G4A	0.733532	0.29828	0.033	0.024	1	1.22968	0.813221	1.375
IL32	0.246599	0.298061	0.032	0	1	1.22949	0.813345	#DIV/0!
ANGPTL2	0.7388	0.298045	0.112	0.098	1	1.22948	0.813354	1.14286
STXBP6	0.636572	0.298031	0.038	0.024	1	1.22947	0.813362	1.58333
TRIM22	0.317682	0.297983	0.024	0	1	1.22942	0.813389	#DIV/0!
CC2D1B	0.33479	0.297828	0.022	0	1	1.22929	0.813476	#DIV/0!
KPNA4	0.683272	0.297615	0.064	0.049	1	1.22911	0.813597	1.30612
ARHGAP23	0.317682	0.297508	0.024	0	1	1.22902	0.813657	#DIV/0!
GXYLT2	0.286616	0.29739	0.027	0	1	1.22892	0.813723	#DIV/0!
RPS16	0.510132	0.297285	0.416	0.39	1	1.22883	0.813782	1.06667
LIMD1	0.317682	0.297201	0.024	0	1	1.22876	0.81383	#DIV/0!
NDUFV1	0.710288	0.296914	0.062	0.049	1	1.22851	0.813992	1.26531
GABBR1	0.353096	0.296861	0.021	0	1	1.22847	0.814022	#DIV/0!
CENPK	0.301657	0.29678	0.026	0	1	1.2284	0.814067	#DIV/0!
RPS2	0.275483	0.296688	0.636	0.561	1	1.22832	0.814119	1.13369
CSDE1	0.293091	0.296669	0.187	0.122	1	1.2283	0.81413	1.53279
PLEKHJ1	0.769589	0.296452	0.032	0.024	1	1.22812	0.814252	1.33333
TMEM87A	0.509243	0.296287	0.077	0.049	1	1.22798	0.814346	1.57143
DNM1L	0.442807	0.296135	0.051	0.024	1	1.22785	0.814432	2.125
CPQ	0.805257	0.296042	0.056	0.049	1	1.22777	0.814484	1.14286
USP5	0.272474	0.296039	0.029	0	1	1.22777	0.814486	#DIV/0!
C1GALT1	0.997484	0.295963	0.024	0.024	1	1.2277	0.814528	1
SPA17	0.301657	0.29506	0.026	0	1	1.22694	0.815039	#DIV/0!
VPS35L	0.33479	0.294997	0.022	0	1	1.22688	0.815074	#DIV/0!
RNF121	0.353096	0.294876	0.021	0	1	1.22678	0.815142	#DIV/0!
ARPC3	0.414665	0.294867	0.354	0.317	1	1.22677	0.815148	1.11672
SNW1	0.95239	0.294854	0.096	0.098	1	1.22676	0.815155	0.979592
ZFX	0.353877	0.294806	0.061	0.024	1	1.22672	0.815182	2.54167
ATP6V1B2	0.950689	0.294804	0.022	0.024	1	1.22672	0.815183	0.916667
EDEM2	0.246599	0.294771	0.032	0	1	1.22669	0.815202	#DIV/0!
IRAK4	0.353096	0.294611	0.021	0	1	1.22655	0.815292	#DIV/0!
IL13RA1	0.372737	0.294397	0.019	0	1	1.22637	0.815413	#DIV/0!
MYO1B	0.272474	0.294211	0.029	0	1	1.22621	0.815518	#DIV/0!
BEX1	0.393875	0.293948	0.018	0	1	1.22599	0.815667	#DIV/0!
DMKN	0.775933	0.293563	0.032	0.024	1	1.22566	0.815885	1.33333
ITGA4	0.317682	0.293508	0.024	0	1	1.22562	0.815916	#DIV/0!
LRRC58	0.638386	0.293419	0.038	0.024	1	1.22554	0.815966	1.58333
EMC8	0.552351	0.293358	0.043	0.024	1	1.22549	0.816001	1.79167
PRR14	0.33479	0.293173	0.022	0	1	1.22533	0.816105	#DIV/0!
MCAM	0.498506	0.293125	0.316	0.268	1	1.22529	0.816132	1.1791
NUP155	0.353096	0.293113	0.021	0	1	1.22528	0.816139	#DIV/0!
BDNF	0.317682	0.292965	0.024	0	1	1.22516	0.816223	#DIV/0!
ULK3	0.317682	0.292887	0.024	0	1	1.22509	0.816267	#DIV/0!
PSMB8	0.675375	0.292767	0.116	0.098	1	1.22499	0.816335	1.18367
NMD3	0.301657	0.292733	0.026	0	1	1.22496	0.816354	#DIV/0!
NLN	0.33479	0.292655	0.022	0	1	1.22489	0.816398	#DIV/0!
GEMIN2	0.33479	0.292448	0.022	0	1	1.22472	0.816516	#DIV/0!
MIR22HG	0.353096	0.292396	0.021	0	1	1.22467	0.816545	#DIV/0!
KCTD5	0.33479	0.292319	0.022	0	1	1.22461	0.816588	#DIV/0!
LFNG	0.301657	0.292299	0.026	0	1	1.22459	0.8166	#DIV/0!
PTTG1IP	0.580723	0.292255	0.177	0.146	1	1.22455	0.816625	1.21233
RAB2A	0.409764	0.292105	0.289	0.22	1	1.22443	0.816709	1.31364
C11orf1	0.317682	0.292058	0.024	0	1	1.22439	0.816736	#DIV/0!
FBXO4	0.773817	0.291962	0.032	0.024	1	1.2243	0.81679	1.33333
MDC1	0.286616	0.291808	0.027	0	1	1.22417	0.816878	#DIV/0!
FAM193A	0.670925	0.291775	0.037	0.024	1	1.22415	0.816897	1.54167
ZNF544	0.353096	0.29172	0.021	0	1	1.2241	0.816928	#DIV/0!
GDI1	0.547375	0.291543	0.073	0.049	1	1.22395	0.817028	1.4898
NLRP1	0.754693	0.29152	0.059	0.049	1	1.22393	0.817041	1.20408
TNFRSF10B	0.353096	0.291441	0.021	0	1	1.22386	0.817086	#DIV/0!
DCXR	0.665268	0.291298	0.037	0.024	1	1.22374	0.817167	1.54167
CDH13	0.735567	0.290977	0.033	0.024	1	1.22347	0.817349	1.375
TET3	0.353096	0.290825	0.021	0	1	1.22334	0.817435	#DIV/0!
TTYH3	0.61282	0.290708	0.04	0.024	1	1.22324	0.817501	1.66667
RTF1	0.74294	0.290563	0.136	0.122	1	1.22312	0.817583	1.11475
SAMD9	0.898107	0.290494	0.027	0.024	1	1.22306	0.817622	1.125
SYNJ2	0.301657	0.290261	0.026	0	1	1.22286	0.817754	#DIV/0!
ERCC3	0.393875	0.290178	0.018	0	1	1.22279	0.817801	#DIV/0!
MARCHF7	0.445456	0.290115	0.051	0.024	1	1.22274	0.817837	2.125
ANKRA2	0.33479	0.290008	0.022	0	1	1.22265	0.817897	#DIV/0!
MTMR2	0.372737	0.289987	0.019	0	1	1.22263	0.817909	#DIV/0!
TIPIN	0.317682	0.289965	0.024	0	1	1.22261	0.817922	#DIV/0!
ATG13	0.317682	0.289943	0.024	0	1	1.22259	0.817935	#DIV/0!
FLNC	0.33479	0.289928	0.022	0	1	1.22258	0.817943	#DIV/0!
ISOC2	0.623752	0.289901	0.067	0.049	1	1.22256	0.817958	1.36735
TMEM185A	0.317682	0.289776	0.024	0	1	1.22245	0.818029	#DIV/0!
MAML1	0.286616	0.289724	0.027	0	1	1.22241	0.818059	#DIV/0!
OXTR	0.353096	0.289631	0.021	0	1	1.22233	0.818112	#DIV/0!
SNUPN	0.301657	0.28962	0.026	0	1	1.22232	0.818117	#DIV/0!
LAPTM4B	0.739643	0.289446	0.033	0.024	1	1.22217	0.818216	1.375
D2HGDH	0.393875	0.289371	0.018	0	1	1.22211	0.818258	#DIV/0!
ARPP19	0.308704	0.289367	0.161	0.098	1	1.2221	0.818261	1.64286
METTL5	0.753038	0.289305	0.11	0.098	1	1.22205	0.818296	1.12245
RCC2	0.964	0.2889	0.091	0.098	1	1.22171	0.818526	0.928571
BANF1	0.784946	0.288619	0.132	0.122	1	1.22147	0.818686	1.08197
JMJD6	0.317682	0.28856	0.024	0	1	1.22142	0.818719	#DIV/0!
SPEF2	0.353096	0.288348	0.021	0	1	1.22124	0.818839	#DIV/0!
SGTB	0.353096	0.288317	0.021	0	1	1.22121	0.818857	#DIV/0!
SCRIB	0.372737	0.288155	0.019	0	1	1.22108	0.818948	#DIV/0!
ARRDC4	0.372737	0.288131	0.019	0	1	1.22106	0.818962	#DIV/0!
CDYL	0.670925	0.288085	0.037	0.024	1	1.22102	0.818989	1.54167
SLC38A10	0.317682	0.288001	0.024	0	1	1.22095	0.819036	#DIV/0!
TMEM218	0.353096	0.287953	0.021	0	1	1.22091	0.819063	#DIV/0!
FAM78B	0.317682	0.287683	0.024	0	1	1.22068	0.819217	#DIV/0!
CCDC25	0.95239	0.287607	0.096	0.098	1	1.22061	0.81926	0.979592
NOM1	0.33479	0.287592	0.022	0	1	1.2206	0.819268	#DIV/0!
MAPK8IP3	0.372737	0.287586	0.019	0	1	1.2206	0.819272	#DIV/0!
TNFSF4	0.317682	0.287345	0.024	0	1	1.22039	0.819409	#DIV/0!
CRLF1	0.218962	0.287329	0.177	0.098	1	1.22038	0.819418	1.80612
DCBLD2	0.55384	0.287295	0.207	0.171	1	1.22035	0.819437	1.21053
FKBP14	0.829814	0.287224	0.056	0.049	1	1.22029	0.819477	1.14286
TNRC18	0.286616	0.287134	0.027	0	1	1.22021	0.819529	#DIV/0!
PPIL1	0.317682	0.287055	0.024	0	1	1.22015	0.819573	#DIV/0!
ZNF394	0.393875	0.286925	0.018	0	1	1.22004	0.819647	#DIV/0!
TES	0.353096	0.286629	0.021	0	1	1.21979	0.819815	#DIV/0!
TLN1	0.850612	0.286571	0.26	0.268	1	1.21974	0.819848	0.970149
DHX29	0.758371	0.286405	0.085	0.073	1	1.2196	0.819942	1.16438
ATP6V0B	0.158839	0.286237	0.305	0.195	1	1.21946	0.820038	1.5641
EFS	0.63557	0.286115	0.053	0.073	1	1.21935	0.820107	0.726027
RTN1	0.317682	0.286086	0.024	0	1	1.21933	0.820124	#DIV/0!
HELLS	0.552351	0.285532	0.043	0.024	1	1.21886	0.820439	1.79167
INTS10	0.703351	0.285447	0.035	0.024	1	1.21879	0.820487	1.45833
PAPOLG	0.393875	0.28544	0.018	0	1	1.21878	0.820491	#DIV/0!
DACT1	0.33479	0.285338	0.022	0	1	1.2187	0.820549	#DIV/0!
ZBED4	0.393875	0.285298	0.018	0	1	1.21866	0.820572	#DIV/0!
PSMB10	0.372737	0.285266	0.019	0	1	1.21864	0.82059	#DIV/0!
ZNF84	0.33479	0.285162	0.022	0	1	1.21855	0.82065	#DIV/0!
CCT6A	0.63786	0.285088	0.12	0.098	1	1.21848	0.820692	1.22449
N4BP1	0.286616	0.285054	0.027	0	1	1.21846	0.820711	#DIV/0!
HPS1	0.33479	0.285048	0.022	0	1	1.21845	0.820714	#DIV/0!
ELK1	0.393875	0.28493	0.018	0	1	1.21835	0.820781	#DIV/0!
GOSR1	0.63064	0.28491	0.067	0.049	1	1.21833	0.820793	1.36735
VRK1	0.286616	0.284904	0.027	0	1	1.21833	0.820796	#DIV/0!
DPP9	0.33479	0.284869	0.022	0	1	1.2183	0.820816	#DIV/0!
SSU72	0.764189	0.284673	0.11	0.098	1	1.21813	0.820928	1.12245
AP2B1	0.666351	0.284496	0.091	0.073	1	1.21798	0.821028	1.24658
EHD4	0.878878	0.284324	0.077	0.073	1	1.21784	0.821126	1.05479
PSMD8	0.896666	0.284111	0.231	0.244	1	1.21766	0.821247	0.946721
RASA1	0.769589	0.283972	0.032	0.024	1	1.21754	0.821326	1.33333
FGFR1	0.353096	0.283935	0.021	0	1	1.21751	0.821348	#DIV/0!
GOLGA2	0.585208	0.283877	0.089	0.122	1	1.21746	0.821381	0.729508
P3H4	0.317682	0.283734	0.024	0	1	1.21734	0.821462	#DIV/0!
TRIM27	0.898107	0.28321	0.027	0.024	1	1.2169	0.82176	1.125
ADAMTS12	0.33479	0.283195	0.022	0	1	1.21689	0.821769	#DIV/0!
ZNF148	0.519058	0.283121	0.046	0.024	1	1.21682	0.821811	1.91667
AC147651.4	0.84681	0.283038	0.054	0.049	1	1.21675	0.821859	1.10204
ZNF518B	0.393875	0.282859	0.018	0	1	1.2166	0.821961	#DIV/0!
MRPS35	0.532255	0.282721	0.045	0.024	1	1.21649	0.822039	1.875
CYP27C1	0.372737	0.282714	0.019	0	1	1.21648	0.822043	#DIV/0!
CLU	0.794327	0.28267	0.085	0.073	1	1.21644	0.822068	1.16438
KIF3B	0.259157	0.282625	0.03	0	1	1.21641	0.822094	#DIV/0!
ZNF107	0.416711	0.282378	0.016	0	1	1.2162	0.822234	#DIV/0!
NDUFAF7	0.353096	0.282073	0.021	0	1	1.21594	0.822409	#DIV/0!
IWS1	0.301657	0.282028	0.026	0	1	1.2159	0.822434	#DIV/0!
WDR83	0.33479	0.281937	0.022	0	1	1.21583	0.822486	#DIV/0!
VPS37A	0.353096	0.281779	0.021	0	1	1.21569	0.822576	#DIV/0!
CTNNBIP1	0.530703	0.281687	0.045	0.024	1	1.21562	0.822628	1.875
FAM220A	0.353096	0.281655	0.021	0	1	1.21559	0.822647	#DIV/0!
TNS1	0.560424	0.281635	0.043	0.024	1	1.21557	0.822658	1.79167
CPNE2	0.614571	0.281486	0.04	0.024	1	1.21545	0.822743	1.66667
DENND10	0.353096	0.28144	0.021	0	1	1.21541	0.82277	#DIV/0!
SOCS5	0.33479	0.281421	0.022	0	1	1.21539	0.82278	#DIV/0!
WDR55	0.372737	0.281354	0.019	0	1	1.21534	0.822818	#DIV/0!
ENOPH1	0.667151	0.281331	0.037	0.024	1	1.21532	0.822832	1.54167
EEF1D	0.353189	0.281316	0.506	0.463	1	1.2153	0.82284	1.09287
TMEM183A	0.731498	0.281172	0.033	0.024	1	1.21518	0.822922	1.375
FAM131A	0.33479	0.281106	0.022	0	1	1.21513	0.82296	#DIV/0!
TTC23	0.372737	0.281088	0.019	0	1	1.21511	0.82297	#DIV/0!
ZNF354A	0.416711	0.281049	0.016	0	1	1.21508	0.822992	#DIV/0!
ATF2	0.667151	0.281	0.037	0.024	1	1.21504	0.823021	1.54167
IFT80	0.353096	0.280941	0.021	0	1	1.21499	0.823054	#DIV/0!
LIMK2	0.301657	0.280805	0.026	0	1	1.21487	0.823131	#DIV/0!
PEF1	0.301657	0.280735	0.026	0	1	1.21481	0.823172	#DIV/0!
NPB	0.372737	0.280589	0.019	0	1	1.21469	0.823255	#DIV/0!
EGR3	0.286616	0.280585	0.027	0	1	1.21469	0.823257	#DIV/0!
MBD1	0.33479	0.280457	0.022	0	1	1.21458	0.82333	#DIV/0!
METTL2B	0.353096	0.280448	0.021	0	1	1.21457	0.823335	#DIV/0!
UPF3A	0.416625	0.280444	0.115	0.073	1	1.21457	0.823337	1.57534
BRWD3	0.950689	0.2802	0.022	0.024	1	1.21436	0.823477	0.916667
RFC5	0.317682	0.280195	0.024	0	1	1.21436	0.82348	#DIV/0!
VPS4A	0.667151	0.280034	0.037	0.024	1	1.21422	0.823571	1.54167
PYCR1	0.393875	0.280003	0.018	0	1	1.2142	0.82359	#DIV/0!
ERRFI1	0.353096	0.279905	0.021	0	1	1.21412	0.823645	#DIV/0!
UBN2	0.353096	0.279631	0.021	0	1	1.21388	0.823802	#DIV/0!
SNX1	0.711784	0.279489	0.062	0.049	1	1.21376	0.823883	1.26531
USP14	0.510418	0.279393	0.077	0.049	1	1.21368	0.823938	1.57143
ZNF407	0.372737	0.279082	0.019	0	1	1.21342	0.824115	#DIV/0!
ST8SIA2	0.273157	0.279043	0.07	0.024	1	1.21339	0.824138	2.91667
DAB2	0.301657	0.278582	0.026	0	1	1.213	0.824401	#DIV/0!
PRPF4	0.33479	0.278525	0.022	0	1	1.21295	0.824434	#DIV/0!
APOBEC3C	0.771702	0.278468	0.032	0.024	1	1.21291	0.824466	1.33333
XPNPEP3	0.70139	0.278405	0.035	0.024	1	1.21285	0.824502	1.45833
YPEL5	0.589553	0.278332	0.07	0.049	1	1.21279	0.824544	1.42857
LPIN2	0.33479	0.277738	0.022	0	1	1.21229	0.824883	#DIV/0!
NSUN5	0.353096	0.277484	0.021	0	1	1.21208	0.825029	#DIV/0!
NDUFAF6	0.353096	0.277271	0.021	0	1	1.2119	0.82515	#DIV/0!
USP38	0.372737	0.277254	0.019	0	1	1.21189	0.82516	#DIV/0!
PLBD2	0.317682	0.277165	0.024	0	1	1.21181	0.825211	#DIV/0!
COMMD4	0.532255	0.276989	0.045	0.024	1	1.21166	0.825312	1.875
ZNF652	0.394357	0.276925	0.056	0.024	1	1.21161	0.825348	2.33333
THAP11	0.317682	0.276848	0.024	0	1	1.21155	0.825392	#DIV/0!
TAF6	0.372737	0.276799	0.019	0	1	1.2115	0.82542	#DIV/0!
ACP2	0.372737	0.276787	0.019	0	1	1.21149	0.825427	#DIV/0!
KANSL1L	0.353096	0.276763	0.021	0	1	1.21147	0.825441	#DIV/0!
LIPA	0.812136	0.276752	0.03	0.024	1	1.21146	0.825447	1.25
IGF2R	0.372737	0.276592	0.019	0	1	1.21133	0.825539	#DIV/0!
HAS2	0.946292	0.276578	0.026	0.024	1	1.21132	0.825547	1.08333
RBM19	0.353096	0.27634	0.021	0	1	1.21112	0.825683	#DIV/0!
C21orf91	0.372737	0.276167	0.019	0	1	1.21097	0.825782	#DIV/0!
BZW1	0.820741	0.276092	0.241	0.244	1	1.21091	0.825825	0.987705
TUSC3	0.523758	0.276085	0.075	0.049	1	1.2109	0.825829	1.53061
TNPO3	0.317682	0.276044	0.024	0	1	1.21087	0.825853	#DIV/0!
FAM104B	0.317682	0.275904	0.024	0	1	1.21075	0.825933	#DIV/0!
NOL4L	0.393875	0.27554	0.018	0	1	1.21045	0.826141	#DIV/0!
KLHDC10	0.699431	0.275494	0.035	0.024	1	1.21041	0.826167	1.45833
GAS7	0.279668	0.275057	0.392	0.317	1	1.21004	0.826418	1.23659
RRP1B	0.246599	0.274582	0.032	0	1	1.20964	0.82669	#DIV/0!
ZNF814	0.353096	0.274541	0.021	0	1	1.20961	0.826713	#DIV/0!
TAF12	0.711784	0.274489	0.062	0.049	1	1.20957	0.826743	1.26531
MYO19	0.317682	0.274446	0.024	0	1	1.20953	0.826768	#DIV/0!
LYPLA2	0.852722	0.27436	0.029	0.024	1	1.20946	0.826817	1.20833
SSR3	0.614398	0.27425	0.225	0.195	1	1.20937	0.82688	1.15385
TRPV2	0.372737	0.274228	0.019	0	1	1.20935	0.826893	#DIV/0!
API5	0.731498	0.274214	0.033	0.024	1	1.20933	0.826901	1.375
TMEM14A	0.500906	0.274109	0.078	0.049	1	1.20925	0.826961	1.59184
GAN	0.372737	0.273709	0.019	0	1	1.20891	0.82719	#DIV/0!
ETS2	0.70139	0.273577	0.035	0.024	1	1.2088	0.827266	1.45833
TUBGCP2	0.45078	0.273499	0.051	0.024	1	1.20874	0.827311	2.125
ZDHHC24	0.317682	0.27349	0.024	0	1	1.20873	0.827316	#DIV/0!
AP3M2	0.317682	0.273432	0.024	0	1	1.20868	0.827349	#DIV/0!
SERTAD3	0.317682	0.273298	0.024	0	1	1.20857	0.827426	#DIV/0!
ERG28	0.301657	0.273291	0.026	0	1	1.20856	0.82743	#DIV/0!
HSPA13	0.511595	0.273218	0.077	0.049	1	1.2085	0.827472	1.57143
SFT2D3	0.317682	0.273185	0.024	0	1	1.20847	0.827491	#DIV/0!
ARL8B	0.286616	0.272733	0.027	0	1	1.20809	0.82775	#DIV/0!
MAP1A	0.317682	0.272652	0.024	0	1	1.20803	0.827796	#DIV/0!
AGAP3	0.393875	0.27249	0.018	0	1	1.20789	0.827889	#DIV/0!
SPRYD3	0.317682	0.272464	0.024	0	1	1.20787	0.827904	#DIV/0!
EFNB2	0.353096	0.272396	0.021	0	1	1.20781	0.827943	#DIV/0!
ABHD6	0.353096	0.27238	0.021	0	1	1.2078	0.827953	#DIV/0!
SIN3B	0.317682	0.272379	0.024	0	1	1.2078	0.827953	#DIV/0!
ABHD14A	0.301657	0.272314	0.026	0	1	1.20774	0.827991	#DIV/0!
ZSWIM8	0.353096	0.272266	0.021	0	1	1.2077	0.828018	#DIV/0!
UCHL1	0.317682	0.272135	0.024	0	1	1.20759	0.828093	#DIV/0!
NDUFA11	0.84747	0.271913	0.174	0.171	1	1.20741	0.828221	1.01754
H2AJ	0.757421	0.271714	0.33	0.317	1	1.20724	0.828335	1.04101
HDAC7	0.33479	0.27165	0.022	0	1	1.20719	0.828372	#DIV/0!
MOB4	0.585113	0.271515	0.041	0.024	1	1.20707	0.828449	1.70833
RABL2B	0.393875	0.271481	0.018	0	1	1.20705	0.828469	#DIV/0!
TMCC1	0.317682	0.271468	0.024	0	1	1.20704	0.828476	#DIV/0!
VPS26B	0.33479	0.271427	0.022	0	1	1.207	0.8285	#DIV/0!
ZNF785	0.372737	0.271405	0.019	0	1	1.20698	0.828512	#DIV/0!
OSER1	0.301657	0.271312	0.026	0	1	1.2069	0.828566	#DIV/0!
EFR3A	0.414744	0.271253	0.054	0.024	1	1.20686	0.8286	2.25
RBM22	0.429781	0.271243	0.053	0.024	1	1.20685	0.828605	2.20833
PRR16	0.372737	0.271231	0.019	0	1	1.20684	0.828612	#DIV/0!
PPP1R15B	0.353096	0.270819	0.021	0	1	1.20649	0.828849	#DIV/0!
ZBTB38	0.60408	0.270733	0.097	0.073	1	1.20642	0.828899	1.32877
WAC-AS1	0.553961	0.27043	0.043	0.024	1	1.20617	0.829072	1.79167
NTN1	0.441492	0.270327	0.014	0	1	1.20608	0.829132	#DIV/0!
SEH1L	0.393875	0.270311	0.018	0	1	1.20607	0.829141	#DIV/0!
SMG7	0.33479	0.270295	0.022	0	1	1.20605	0.82915	#DIV/0!
FXR2	0.372737	0.270165	0.019	0	1	1.20595	0.829225	#DIV/0!
ATP1A1	0.387261	0.270128	0.089	0.049	1	1.20592	0.829246	1.81633
GPD2	0.372737	0.270105	0.019	0	1	1.2059	0.829259	#DIV/0!
CELSR1	0.393875	0.269685	0.018	0	1	1.20554	0.829501	#DIV/0!
NDUFS3	0.588202	0.269618	0.097	0.073	1	1.20549	0.829539	1.32877
ITPK1-AS1	0.393875	0.269467	0.018	0	1	1.20536	0.829626	#DIV/0!
TMEM167B	0.372737	0.269226	0.019	0	1	1.20516	0.829765	#DIV/0!
ADAT1	0.33479	0.268976	0.022	0	1	1.20495	0.829908	#DIV/0!
SRBD1	0.857274	0.268883	0.029	0.024	1	1.20487	0.829962	1.20833
C4orf33	0.372737	0.268707	0.019	0	1	1.20473	0.830063	#DIV/0!
PSME3IP1	0.309377	0.268639	0.065	0.024	1	1.20467	0.830102	2.70833
DLGAP4	0.32513	0.268607	0.128	0.073	1	1.20464	0.830121	1.75342
SORCS2	0.733532	0.268604	0.033	0.024	1	1.20464	0.830123	1.375
HSCB	0.353096	0.268603	0.021	0	1	1.20464	0.830123	#DIV/0!
ARHGEF17	0.353096	0.268525	0.021	0	1	1.20458	0.830168	#DIV/0!
LAMA5	0.353096	0.268384	0.021	0	1	1.20446	0.830249	#DIV/0!
ZNF738	0.33479	0.268323	0.022	0	1	1.20441	0.830284	#DIV/0!
ARSK	0.317682	0.268307	0.024	0	1	1.20439	0.830294	#DIV/0!
SRSF6	0.748076	0.268269	0.112	0.098	1	1.20436	0.830315	1.14286
AC005523.2	0.33479	0.268178	0.022	0	1	1.20429	0.830367	#DIV/0!
EXOSC4	0.555573	0.268074	0.043	0.024	1	1.2042	0.830428	1.79167
SLC35A4	0.852722	0.26806	0.029	0.024	1	1.20419	0.830436	1.20833
DERL1	0.614571	0.267922	0.04	0.024	1	1.20407	0.830515	1.66667
TRIM44	0.896726	0.267851	0.1	0.098	1	1.20401	0.830556	1.02041
COPS8	0.292553	0.26754	0.067	0.024	1	1.20375	0.830735	2.79167
PSMB9	0.573153	0.267524	0.126	0.098	1	1.20374	0.830744	1.28571
KDM4B	0.317682	0.267518	0.024	0	1	1.20374	0.830747	#DIV/0!
UQCR10	0.269888	0.267417	0.311	0.22	1	1.20365	0.830806	1.41364
HS3ST1	0.372737	0.267416	0.019	0	1	1.20365	0.830806	#DIV/0!
TMEM109	0.667151	0.267186	0.037	0.024	1	1.20346	0.830939	1.54167
RPE	0.393875	0.267074	0.018	0	1	1.20336	0.831003	#DIV/0!
USP47	0.935645	0.266826	0.067	0.073	1	1.20316	0.831146	0.917808
MYEOV	0.33479	0.266798	0.022	0	1	1.20313	0.831162	#DIV/0!
THOC3	0.372737	0.266756	0.019	0	1	1.2031	0.831186	#DIV/0!
EIF5A2	0.372737	0.266581	0.019	0	1	1.20295	0.831287	#DIV/0!
CDK12	0.851829	0.266558	0.054	0.049	1	1.20293	0.831301	1.10204
USP19	0.393875	0.266463	0.018	0	1	1.20286	0.831355	#DIV/0!
TAF9	0.376131	0.26646	0.057	0.024	1	1.20285	0.831357	2.375
RPL18A	0.432573	0.26644	0.678	0.659	1	1.20284	0.831368	1.02883
PHYKPL	0.393875	0.266418	0.018	0	1	1.20282	0.831381	#DIV/0!
GTF2H2	0.372737	0.266078	0.019	0	1	1.20253	0.831577	#DIV/0!
ZNF524	0.353096	0.266009	0.021	0	1	1.20248	0.831617	#DIV/0!
DDX19A	0.301657	0.265869	0.026	0	1	1.20236	0.831697	#DIV/0!
KDM6A	0.353096	0.265743	0.021	0	1	1.20225	0.83177	#DIV/0!
CCNT1	0.372737	0.265642	0.019	0	1	1.20217	0.831829	#DIV/0!
SAYSD1	0.898107	0.265609	0.027	0.024	1	1.20214	0.831848	1.125
CEP104	0.353096	0.265589	0.021	0	1	1.20213	0.831859	#DIV/0!
SLC17A9	0.393875	0.265572	0.018	0	1	1.20211	0.831869	#DIV/0!
SMARCA1	0.471476	0.265508	0.049	0.024	1	1.20206	0.831905	2.04167
TRIM8	0.986493	0.265264	0.048	0.049	1	1.20186	0.832046	0.979592
HDAC1	0.667151	0.265236	0.037	0.024	1	1.20183	0.832063	1.54167
MT-ND4L	0.597332	0.264971	0.089	0.122	1	1.20161	0.832216	0.729508
ZNF791	0.33479	0.264929	0.022	0	1	1.20158	0.832239	#DIV/0!
TRAPPC4	0.520153	0.264928	0.104	0.073	1	1.20158	0.83224	1.42466
C1orf131	0.698717	0.264901	0.056	0.073	1	1.20155	0.832256	0.767123
GLRX3	0.790764	0.264751	0.057	0.049	1	1.20143	0.832343	1.16327
ARNT2	0.33479	0.2647	0.022	0	1	1.20139	0.832372	#DIV/0!
EID2	0.416711	0.264539	0.016	0	1	1.20125	0.832465	#DIV/0!
COX7B	0.442246	0.264447	0.4	0.366	1	1.20118	0.832518	1.0929
STK39	0.441492	0.264439	0.014	0	1	1.20117	0.832522	#DIV/0!
POM121C	0.946292	0.264325	0.026	0.024	1	1.20107	0.832588	1.08333
COA6	0.553603	0.264262	0.073	0.049	1	1.20102	0.832625	1.4898
GTPBP8	0.852722	0.264194	0.029	0.024	1	1.20096	0.832664	1.20833
FMC1	0.766791	0.264144	0.059	0.073	1	1.20092	0.832693	0.808219
PARG	0.372737	0.26388	0.019	0	1	1.2007	0.832845	#DIV/0!
POU3F2	0.259157	0.263785	0.03	0	1	1.20062	0.8329	#DIV/0!
ZNF566	0.441492	0.263742	0.014	0	1	1.20059	0.832925	#DIV/0!
KLF4	0.935992	0.263722	0.045	0.049	1	1.20057	0.832936	0.918367
CARS2	0.33479	0.263711	0.022	0	1	1.20056	0.832943	#DIV/0!
MCPH1	0.393875	0.263627	0.018	0	1	1.20049	0.832991	#DIV/0!
NARS1	0.926711	0.26339	0.11	0.122	1	1.2003	0.833128	0.901639
SPECC1L	0.353096	0.263375	0.021	0	1	1.20028	0.833137	#DIV/0!
MINDY3	0.33479	0.263326	0.022	0	1	1.20024	0.833165	#DIV/0!
CYHR1	0.817996	0.263318	0.04	0.049	1	1.20024	0.83317	0.816327
B4GALT5	0.301657	0.263307	0.026	0	1	1.20023	0.833176	#DIV/0!
CLCN7	0.372737	0.263016	0.019	0	1	1.19998	0.833344	#DIV/0!
C9orf64	0.441492	0.262981	0.014	0	1	1.19996	0.833364	#DIV/0!
RTN4	0.833001	0.262965	0.198	0.195	1	1.19994	0.833373	1.01538
PMEPA1	0.385274	0.26293	0.77	0.756	1	1.19991	0.833393	1.01852
THOC7	0.745173	0.262897	0.137	0.122	1	1.19989	0.833413	1.12295
LCLAT1	0.372737	0.262893	0.019	0	1	1.19988	0.833415	#DIV/0!
AKAP10	0.353096	0.262892	0.021	0	1	1.19988	0.833416	#DIV/0!
KAT7	0.372737	0.262262	0.019	0	1	1.19936	0.833779	#DIV/0!
NDUFB2	0.768498	0.262082	0.443	0.439	1	1.19921	0.833884	1.00911
COL27A1	0.467317	0.26198	0.049	0.024	1	1.19912	0.833942	2.04167
DNAJC7	0.481474	0.261977	0.08	0.049	1	1.19912	0.833944	1.63265
MVB12A	0.665751	0.261954	0.054	0.073	1	1.1991	0.833957	0.739726
R3HDM2	0.528583	0.261836	0.075	0.049	1	1.199	0.834026	1.53061
C15orf61	0.533809	0.261192	0.045	0.024	1	1.19847	0.834398	1.875
CHMP2B	0.589553	0.260679	0.07	0.049	1	1.19804	0.834695	1.42857
RPGRIP1L	0.353096	0.260526	0.021	0	1	1.19792	0.834783	#DIV/0!
MPZL1	0.301657	0.260471	0.026	0	1	1.19787	0.834815	#DIV/0!
SLC25A16	0.33479	0.260455	0.022	0	1	1.19786	0.834824	#DIV/0!
WDR5	0.416711	0.260275	0.016	0	1	1.19771	0.834929	#DIV/0!
STON2	0.812136	0.260049	0.03	0.024	1	1.19752	0.83506	1.25
RNF150	0.393875	0.259999	0.018	0	1	1.19748	0.835088	#DIV/0!
N4BP2	0.372737	0.25998	0.019	0	1	1.19746	0.835099	#DIV/0!
PGM2	0.372737	0.259902	0.019	0	1	1.1974	0.835145	#DIV/0!
DESI2	0.78756	0.25988	0.057	0.049	1	1.19738	0.835157	1.16327
WWC1	0.372737	0.259835	0.019	0	1	1.19734	0.835183	#DIV/0!
PLA2G4C	0.393875	0.259356	0.018	0	1	1.19694	0.835461	#DIV/0!
GCSH	0.597649	0.259346	0.15	0.122	1	1.19694	0.835467	1.22951
PIP5K1A	0.814331	0.259217	0.03	0.024	1	1.19683	0.835541	1.25
PRKAA1	0.737604	0.259074	0.033	0.024	1	1.19671	0.835624	1.375
SPRY2	0.711081	0.258891	0.056	0.073	1	1.19656	0.83573	0.767123
PHRF1	0.393875	0.258778	0.018	0	1	1.19646	0.835796	#DIV/0!
SEC14L2	0.857274	0.258777	0.029	0.024	1	1.19646	0.835796	1.20833
SEMA7A	0.353096	0.258399	0.021	0	1	1.19615	0.836015	#DIV/0!
PIN4	0.558642	0.258388	0.156	0.122	1	1.19614	0.836021	1.27869
PTPN4	0.353096	0.25828	0.021	0	1	1.19605	0.836084	#DIV/0!
SLC20A2	0.739643	0.258035	0.033	0.024	1	1.19585	0.836226	1.375
EPS8	0.380694	0.257962	0.057	0.024	1	1.19579	0.836268	2.375
DMWD	0.812136	0.257841	0.03	0.024	1	1.19569	0.836339	1.25
PINK1	0.317682	0.257724	0.024	0	1	1.19559	0.836406	#DIV/0!
TSPO	0.25554	0.257688	0.351	0.268	1	1.19556	0.836427	1.3097
MDM1	0.441492	0.257522	0.014	0	1	1.19542	0.836523	#DIV/0!
AGO3	0.775933	0.257407	0.032	0.024	1	1.19533	0.83659	1.33333
UBE4B	0.393875	0.257343	0.018	0	1	1.19528	0.836627	#DIV/0!
RNF220	0.353096	0.257318	0.021	0	1	1.19525	0.836642	#DIV/0!
SACS	0.535366	0.257194	0.045	0.024	1	1.19515	0.836714	1.875
NKAIN4	0.498251	0.257169	0.011	0	1	1.19513	0.836728	#DIV/0!
SLC38A6	0.372737	0.257161	0.019	0	1	1.19512	0.836733	#DIV/0!
BCKDK	0.353096	0.257036	0.021	0	1	1.19502	0.836805	#DIV/0!
ZFP62	0.416711	0.257032	0.016	0	1	1.19502	0.836808	#DIV/0!
HPS3	0.372737	0.256823	0.019	0	1	1.19484	0.836929	#DIV/0!
IFT74	0.372737	0.256821	0.019	0	1	1.19484	0.83693	#DIV/0!
RPS20	0.327573	0.256739	0.388	0.341	1	1.19477	0.836978	1.13783
CNEP1R1	0.416711	0.256617	0.016	0	1	1.19467	0.837049	#DIV/0!
FAM135A	0.372737	0.256606	0.019	0	1	1.19466	0.837055	#DIV/0!
VPS13C	0.67985	0.256584	0.118	0.098	1	1.19465	0.837068	1.20408
SIPA1L1	0.697473	0.256552	0.035	0.024	1	1.19462	0.837086	1.45833
TBC1D16	0.353096	0.256492	0.021	0	1	1.19457	0.837121	#DIV/0!
APEX1	0.879499	0.256457	0.124	0.122	1	1.19454	0.837141	1.01639
DAZAP2	0.811128	0.256396	0.083	0.098	1	1.19449	0.837177	0.846939
MARCHF6	0.339715	0.256352	0.062	0.024	1	1.19445	0.837202	2.58333
CDK8	0.416711	0.256302	0.016	0	1	1.19441	0.837231	#DIV/0!
UBR7	0.372737	0.25622	0.019	0	1	1.19435	0.837279	#DIV/0!
ZNF507	0.416711	0.256214	0.016	0	1	1.19434	0.837283	#DIV/0!
PMS2	0.353096	0.256208	0.021	0	1	1.19434	0.837286	#DIV/0!
HOXB3	0.372737	0.256204	0.019	0	1	1.19433	0.837288	#DIV/0!
TJAP1	0.416711	0.256167	0.016	0	1	1.1943	0.83731	#DIV/0!
ARHGAP18	0.493211	0.256121	0.048	0.024	1	1.19426	0.837336	2
POMT2	0.393875	0.256024	0.018	0	1	1.19418	0.837393	#DIV/0!
DYRK1A	0.814331	0.255731	0.03	0.024	1	1.19394	0.837563	1.25
ANGEL2	0.997484	0.255691	0.024	0.024	1	1.19391	0.837586	1
EMB	0.33479	0.255686	0.022	0	1	1.1939	0.837589	#DIV/0!
TRIM73	0.441492	0.255586	0.014	0	1	1.19382	0.837647	#DIV/0!
TMEM106C	0.70139	0.255574	0.035	0.024	1	1.19381	0.837654	1.45833
SYNM	0.372737	0.255518	0.019	0	1	1.19376	0.837686	#DIV/0!
HSPA9	0.885415	0.255328	0.11	0.122	1	1.19361	0.837796	0.901639
VDAC2	0.600748	0.255299	0.177	0.146	1	1.19358	0.837814	1.21233
FUBP3	0.705315	0.25528	0.035	0.024	1	1.19357	0.837824	1.45833
TSPAN14	0.735567	0.255232	0.033	0.024	1	1.19353	0.837852	1.375
SART1	0.416711	0.255224	0.016	0	1	1.19352	0.837857	#DIV/0!
ATG5	0.449446	0.25521	0.051	0.024	1	1.19351	0.837865	2.125
NELFA	0.946292	0.25503	0.026	0.024	1	1.19336	0.83797	1.08333
NPHP1	0.372737	0.254861	0.019	0	1	1.19322	0.838068	#DIV/0!
TEX264	0.563669	0.254629	0.043	0.024	1	1.19303	0.838203	1.79167
SLC1A4	0.372737	0.254609	0.019	0	1	1.19301	0.838214	#DIV/0!
RRN3	0.286616	0.254581	0.027	0	1	1.19299	0.838231	#DIV/0!
RBM43	0.915287	0.254272	0.051	0.049	1	1.19273	0.83841	1.04082
DENND4C	0.353096	0.254173	0.021	0	1	1.19265	0.838467	#DIV/0!
MLYCD	0.416711	0.254145	0.016	0	1	1.19263	0.838484	#DIV/0!
TMUB2	0.393875	0.254106	0.018	0	1	1.1926	0.838507	#DIV/0!
MICALL1	0.372737	0.254033	0.019	0	1	1.19254	0.838549	#DIV/0!
MPRIP	0.308433	0.253997	0.065	0.024	1	1.19251	0.83857	2.70833
TUBG1	0.33479	0.253903	0.022	0	1	1.19243	0.838624	#DIV/0!
ZNF675	0.393875	0.253812	0.018	0	1	1.19235	0.838678	#DIV/0!
RILPL1	0.393875	0.253509	0.018	0	1	1.1921	0.838853	#DIV/0!
SRRD	0.317682	0.253484	0.024	0	1	1.19208	0.838868	#DIV/0!
DGKI	0.393875	0.253454	0.018	0	1	1.19206	0.838886	#DIV/0!
AP5M1	0.33479	0.253379	0.022	0	1	1.192	0.838929	#DIV/0!
GPATCH4	0.449446	0.25337	0.051	0.024	1	1.19199	0.838934	2.125
ENAH	0.317682	0.253323	0.024	0	1	1.19195	0.838962	#DIV/0!
SLC35A3	0.705315	0.25295	0.035	0.024	1	1.19164	0.839179	1.45833
PYM1	0.33479	0.252873	0.022	0	1	1.19158	0.839223	#DIV/0!
RPS6KA3	0.372737	0.2527	0.019	0	1	1.19143	0.839324	#DIV/0!
LDHB	0.966097	0.252671	0.206	0.22	1	1.19141	0.839341	0.936364
FZD6	0.393875	0.252662	0.018	0	1	1.1914	0.839346	#DIV/0!
SPATC1L	0.33479	0.252451	0.022	0	1	1.19123	0.839469	#DIV/0!
CRISPLD1	0.372737	0.252271	0.019	0	1	1.19108	0.839574	#DIV/0!
TSPAN9	0.416711	0.252154	0.016	0	1	1.19098	0.839642	#DIV/0!
CLINT1	0.850147	0.252119	0.08	0.073	1	1.19096	0.839662	1.09589
MAPK14	0.393875	0.252097	0.018	0	1	1.19094	0.839675	#DIV/0!
TLK1	0.739643	0.252039	0.033	0.024	1	1.19089	0.839709	1.375
ANKS3	0.353096	0.252017	0.021	0	1	1.19087	0.839722	#DIV/0!
SS18	0.338689	0.251956	0.062	0.024	1	1.19082	0.839757	2.58333
POFUT2	0.317682	0.251771	0.024	0	1	1.19067	0.839865	#DIV/0!
SEPSECS	0.372737	0.251765	0.019	0	1	1.19066	0.839869	#DIV/0!
GRINA	0.699431	0.251717	0.035	0.024	1	1.19062	0.839896	1.45833
GABPB1	0.353096	0.251673	0.021	0	1	1.19059	0.839922	#DIV/0!
SP2	0.393875	0.251658	0.018	0	1	1.19057	0.83993	#DIV/0!
CNN3	0.454583	0.251387	0.507	0.463	1	1.19035	0.840089	1.09503
PDXK	0.396731	0.25136	0.056	0.024	1	1.19033	0.840104	2.33333
DCSTAMP	0.441492	0.251309	0.014	0	1	1.19029	0.840134	#DIV/0!
EPHA2	0.416711	0.251063	0.016	0	1	1.19008	0.840277	#DIV/0!
PPT1	0.979161	0.25106	0.072	0.073	1	1.19008	0.840279	0.986301
VPS33A	0.393875	0.250964	0.018	0	1	1.19	0.840335	#DIV/0!
TBC1D2B	0.353096	0.250932	0.021	0	1	1.18998	0.840354	#DIV/0!
ANKRD28	0.915287	0.250916	0.051	0.049	1	1.18996	0.840363	1.04082
PPP4R1	0.533809	0.250802	0.045	0.024	1	1.18987	0.840429	1.875
ELK4	0.457332	0.250616	0.081	0.049	1	1.18971	0.840537	1.65306
AGGF1	0.393875	0.250599	0.018	0	1	1.1897	0.840548	#DIV/0!
RPL24	0.322532	0.250544	0.748	0.707	1	1.18966	0.840579	1.05799
XPNPEP1	0.372737	0.2503	0.019	0	1	1.18945	0.840721	#DIV/0!
HNRNPA2B1	0.23992	0.250231	0.584	0.512	1	1.1894	0.840762	1.14062
DNAAF5	0.416711	0.250205	0.016	0	1	1.18938	0.840777	#DIV/0!
C1orf109	0.372737	0.250161	0.019	0	1	1.18934	0.840803	#DIV/0!
PLEKHA8	0.393875	0.250132	0.018	0	1	1.18932	0.840819	#DIV/0!
MYOF	0.60758	0.249851	0.04	0.024	1	1.18908	0.840983	1.66667
MEA1	0.560424	0.249696	0.043	0.024	1	1.18896	0.841074	1.79167
PBX3	0.33479	0.249621	0.022	0	1	1.18889	0.841117	#DIV/0!
SV2A	0.416711	0.249491	0.016	0	1	1.18879	0.841193	#DIV/0!
ANKH	0.665268	0.24886	0.037	0.024	1	1.18827	0.841561	1.54167
ZMYM4	0.540049	0.248785	0.045	0.024	1	1.18821	0.841605	1.875
PXMP2	0.33479	0.248743	0.022	0	1	1.18817	0.84163	#DIV/0!
S100A3	0.301657	0.248622	0.026	0	1	1.18807	0.8417	#DIV/0!
ZNF680	0.353096	0.248508	0.021	0	1	1.18798	0.841767	#DIV/0!
DCUN1D1	0.896473	0.24826	0.043	0.049	1	1.18777	0.841911	0.877551
FKBP7	0.559623	0.248133	0.049	0.073	1	1.18767	0.841985	0.671233
SNX18	0.416711	0.247919	0.016	0	1	1.18749	0.84211	#DIV/0!
KDM5C	0.733532	0.247877	0.033	0.024	1	1.18746	0.842135	1.375
CORO1B	0.678496	0.247867	0.037	0.024	1	1.18745	0.84214	1.54167
FHIP2A	0.393875	0.247781	0.018	0	1	1.18738	0.842191	#DIV/0!
SIPA1L3	0.393875	0.24769	0.018	0	1	1.1873	0.842244	#DIV/0!
FGF1	0.33479	0.247554	0.022	0	1	1.18719	0.842323	#DIV/0!
CHML	0.699431	0.247441	0.035	0.024	1	1.1871	0.842389	1.45833
CEP89	0.353096	0.247399	0.021	0	1	1.18707	0.842414	#DIV/0!
GATC	0.353096	0.247312	0.021	0	1	1.18699	0.842464	#DIV/0!
PDCD11	0.317682	0.247258	0.024	0	1	1.18695	0.842496	#DIV/0!
PLCB3	0.393875	0.24723	0.018	0	1	1.18693	0.842513	#DIV/0!
AARD	0.393875	0.24704	0.018	0	1	1.18677	0.842623	#DIV/0!
SLC15A3	0.755639	0.247023	0.112	0.098	1	1.18676	0.842633	1.14286
CFAP298	0.338689	0.247016	0.062	0.024	1	1.18675	0.842638	2.58333
DEK	0.817139	0.246996	0.177	0.171	1	1.18673	0.842649	1.03509
SLC50A1	0.353096	0.246981	0.021	0	1	1.18672	0.842658	#DIV/0!
GSN-AS1	0.393875	0.24698	0.018	0	1	1.18672	0.842658	#DIV/0!
DIP2C-AS1	0.393875	0.246942	0.018	0	1	1.18669	0.842681	#DIV/0!
KRIT1	0.670925	0.246897	0.037	0.024	1	1.18665	0.842707	1.54167
MUC12	0.393875	0.246837	0.018	0	1	1.1866	0.842742	#DIV/0!
KDELR1	0.709476	0.246627	0.118	0.146	1	1.18643	0.842865	0.808219
FBN1	0.868613	0.246627	0.078	0.073	1	1.18643	0.842865	1.06849
HDAC6	0.33479	0.246378	0.022	0	1	1.18623	0.84301	#DIV/0!
MIS18BP1	0.317682	0.246282	0.024	0	1	1.18615	0.843067	#DIV/0!
ERMARD	0.393875	0.246031	0.018	0	1	1.18594	0.843213	#DIV/0!
TTC31	0.353096	0.246001	0.021	0	1	1.18591	0.843231	#DIV/0!
RNF41	0.372737	0.245924	0.019	0	1	1.18585	0.843276	#DIV/0!
SLC9A3R2	0.72266	0.245891	0.112	0.098	1	1.18582	0.843295	1.14286
PHF21A	0.859552	0.245857	0.029	0.024	1	1.1858	0.843315	1.20833
ETAA1	0.393875	0.245844	0.018	0	1	1.18579	0.843322	#DIV/0!
CHDH	0.416711	0.245738	0.016	0	1	1.1857	0.843384	#DIV/0!
ECRG4	0.441492	0.245653	0.014	0	1	1.18563	0.843434	#DIV/0!
KIF4A	0.441492	0.24543	0.014	0	1	1.18545	0.843564	#DIV/0!
C8orf76	0.393875	0.245354	0.018	0	1	1.18538	0.843609	#DIV/0!
SLC39A9	0.372737	0.245204	0.019	0	1	1.18526	0.843697	#DIV/0!
COMMD10	0.536925	0.245152	0.045	0.024	1	1.18522	0.843727	1.875
SETD1B	0.393875	0.245133	0.018	0	1	1.1852	0.843738	#DIV/0!
ZNF557	0.441492	0.244914	0.014	0	1	1.18502	0.843866	#DIV/0!
KDM1B	0.353096	0.24483	0.021	0	1	1.18495	0.843915	#DIV/0!
EXOG	0.372737	0.24461	0.019	0	1	1.18477	0.844044	#DIV/0!
HIKESHI	0.584619	0.244604	0.126	0.098	1	1.18477	0.844048	1.28571
ANAPC10	0.737604	0.244561	0.033	0.024	1	1.18473	0.844073	1.375
ZNF444	0.393875	0.244533	0.018	0	1	1.18471	0.844089	#DIV/0!
GMFB	0.767646	0.244503	0.085	0.073	1	1.18468	0.844107	1.16438
CMTR2	0.416711	0.244347	0.016	0	1	1.18456	0.844198	#DIV/0!
VSIG10	0.353096	0.243933	0.021	0	1	1.18422	0.84444	#DIV/0!
LAPTM5	0.441492	0.243816	0.014	0	1	1.18412	0.844509	#DIV/0!
ME2	0.992484	0.2438	0.07	0.073	1	1.18411	0.844518	0.958904
NAB1	0.416711	0.243739	0.016	0	1	1.18406	0.844554	#DIV/0!
STK38	0.393875	0.243668	0.018	0	1	1.184	0.844595	#DIV/0!
ITFG2	0.416711	0.243615	0.016	0	1	1.18396	0.844626	#DIV/0!
CENATAC	0.33479	0.243388	0.022	0	1	1.18377	0.844759	#DIV/0!
BMI1	0.393875	0.243263	0.018	0	1	1.18367	0.844832	#DIV/0!
ZBED1	0.372737	0.243108	0.019	0	1	1.18354	0.844923	#DIV/0!
MKLN1	0.711217	0.243015	0.035	0.024	1	1.18346	0.844978	1.45833
PSMB7	0.207189	0.242943	0.118	0.049	1	1.1834	0.84502	2.40816
TOX2	0.372737	0.242916	0.019	0	1	1.18338	0.845036	#DIV/0!
CDC73	0.364795	0.242909	0.091	0.049	1	1.18338	0.845039	1.85714
EDEM1	0.353096	0.242835	0.021	0	1	1.18332	0.845083	#DIV/0!
NUFIP1	0.353096	0.242796	0.021	0	1	1.18328	0.845106	#DIV/0!
NOP10	0.67302	0.242599	0.242	0.22	1	1.18312	0.845221	1.1
INSIG2	0.393875	0.242541	0.018	0	1	1.18307	0.845255	#DIV/0!
LSM10	0.380721	0.242477	0.089	0.049	1	1.18302	0.845293	1.81633
PTPRZ1	0.944037	0.242456	0.442	0.488	1	1.183	0.845305	0.905738
MIS12	0.393875	0.242333	0.018	0	1	1.1829	0.845377	#DIV/0!
VPS45	0.70139	0.24229	0.035	0.024	1	1.18287	0.845402	1.45833
MKKS	0.393875	0.242166	0.018	0	1	1.18277	0.845475	#DIV/0!
PIGG	0.372737	0.24213	0.019	0	1	1.18274	0.845496	#DIV/0!
AKAP8	0.416711	0.242057	0.016	0	1	1.18268	0.845539	#DIV/0!
MRPL24	0.70139	0.242045	0.035	0.024	1	1.18267	0.845546	1.45833
ZNF654	0.393875	0.241965	0.018	0	1	1.1826	0.845593	#DIV/0!
TNK2	0.393875	0.241835	0.018	0	1	1.1825	0.845669	#DIV/0!
FAM89B	0.68765	0.241802	0.064	0.049	1	1.18247	0.845688	1.30612
MMUT	0.393875	0.241786	0.018	0	1	1.18246	0.845698	#DIV/0!
TMEM126B	0.868211	0.241741	0.064	0.073	1	1.18242	0.845724	0.876712
TNKS	0.670925	0.241678	0.037	0.024	1	1.18237	0.845761	1.54167
RYK	0.861831	0.241635	0.029	0.024	1	1.18233	0.845786	1.20833
MTPAP	0.441492	0.241573	0.014	0	1	1.18228	0.845823	#DIV/0!
CYBC1	0.441492	0.24146	0.014	0	1	1.18219	0.845889	#DIV/0!
SUPT3H	0.393875	0.24132	0.018	0	1	1.18207	0.845971	#DIV/0!
RELA	0.535366	0.241284	0.045	0.024	1	1.18204	0.845992	1.875
SRSF7	0.50531	0.241106	0.14	0.195	1	1.1819	0.846096	0.717949
TBPL1	0.372737	0.241083	0.019	0	1	1.18188	0.84611	#DIV/0!
RFLNB	0.353096	0.241008	0.021	0	1	1.18182	0.846154	#DIV/0!
C16orf91	0.611071	0.240992	0.04	0.024	1	1.18181	0.846163	1.66667
SMAP1	0.451568	0.240949	0.083	0.049	1	1.18177	0.846189	1.69388
ITGAE	0.850721	0.24092	0.104	0.098	1	1.18175	0.846205	1.06122
MAP2	0.393875	0.240909	0.018	0	1	1.18174	0.846212	#DIV/0!
CASP7	0.819899	0.240865	0.04	0.049	1	1.1817	0.846238	0.816327
DENR	0.656306	0.240854	0.145	0.122	1	1.18169	0.846244	1.18852
MRPL14	0.853269	0.240721	0.152	0.146	1	1.18158	0.846322	1.0411
COPS4	0.670925	0.240677	0.037	0.024	1	1.18155	0.846348	1.54167
TMEM161B	0.353096	0.240631	0.021	0	1	1.18151	0.846375	#DIV/0!
ANAPC7	0.948097	0.240484	0.022	0.024	1	1.18139	0.846461	0.916667
TMEM259	0.573214	0.240351	0.072	0.049	1	1.18128	0.846539	1.46939
TMEM250	0.393875	0.240335	0.018	0	1	1.18127	0.846549	#DIV/0!
SMARCD3	0.393875	0.240321	0.018	0	1	1.18126	0.846557	#DIV/0!
SOS1	0.372737	0.240319	0.019	0	1	1.18125	0.846558	#DIV/0!
DNAJC17	0.353096	0.240312	0.021	0	1	1.18125	0.846562	#DIV/0!
PI4KA	0.831366	0.240269	0.019	0.024	1	1.18121	0.846588	0.791667
CBX6	0.991895	0.240153	0.048	0.049	1	1.18112	0.846656	0.979592
RNF38	0.286616	0.239954	0.027	0	1	1.18096	0.846772	#DIV/0!
HIRIP3	0.372737	0.239797	0.019	0	1	1.18083	0.846864	#DIV/0!
CACNA2D4	0.353096	0.239792	0.021	0	1	1.18082	0.846868	#DIV/0!
RPL27A	0.556547	0.239567	0.435	0.439	1	1.18064	0.847	0.990888
PXDN	0.900567	0.23951	0.11	0.122	1	1.18059	0.847033	0.901639
ASCC1	0.353096	0.239259	0.021	0	1	1.18039	0.84718	#DIV/0!
LRRC15	0.441492	0.239085	0.014	0	1	1.18024	0.847282	#DIV/0!
REEP4	0.468534	0.239046	0.013	0	1	1.18021	0.847306	#DIV/0!
ARMCX5	0.416711	0.238991	0.016	0	1	1.18017	0.847337	#DIV/0!
PTPN21	0.372737	0.238986	0.019	0	1	1.18016	0.84734	#DIV/0!
RBM28	0.454797	0.238812	0.051	0.024	1	1.18002	0.847443	2.125
TXNDC17	0.400312	0.238604	0.309	0.244	1	1.17985	0.847565	1.26639
SLC39A14	0.317682	0.238517	0.024	0	1	1.17978	0.847616	#DIV/0!
TIMP2	0.652751	0.238469	0.325	0.293	1	1.17974	0.847644	1.10922
FASN	0.393875	0.238403	0.018	0	1	1.17969	0.847683	#DIV/0!
CEP78	0.416711	0.238297	0.016	0	1	1.1796	0.847745	#DIV/0!
CREBBP	0.861533	0.23827	0.041	0.049	1	1.17958	0.847761	0.836735
SERPINB1	0.946792	0.238154	0.049	0.049	1	1.17948	0.84783	1
ZNF775	0.353096	0.238055	0.021	0	1	1.1794	0.847888	#DIV/0!
CGGBP1	0.71444	0.237929	0.115	0.098	1	1.1793	0.847962	1.17347
EIF3E	0.26158	0.237615	0.172	0.098	1	1.17904	0.848146	1.7551
UPF1	0.353096	0.237415	0.021	0	1	1.17888	0.848264	#DIV/0!
PRKAR2B	0.393875	0.237266	0.018	0	1	1.17876	0.848351	#DIV/0!
TUBGCP5	0.393875	0.23723	0.018	0	1	1.17873	0.848372	#DIV/0!
MFSD8	0.372737	0.237113	0.019	0	1	1.17863	0.848442	#DIV/0!
PIGP	0.683581	0.237074	0.091	0.073	1	1.1786	0.848465	1.24658
PTPRS	0.33479	0.237002	0.022	0	1	1.17854	0.848507	#DIV/0!
SLC25A40	0.416711	0.236789	0.016	0	1	1.17837	0.848632	#DIV/0!
AGTRAP	0.681343	0.236668	0.035	0.049	1	1.17827	0.848703	0.714286
UBTD1	0.733532	0.236581	0.033	0.024	1	1.1782	0.848755	1.375
GADD45G	0.468534	0.236416	0.013	0	1	1.17806	0.848852	#DIV/0!
NDUFA6	0.326631	0.236229	0.193	0.122	1	1.17791	0.848961	1.58197
ARL15	0.353096	0.236058	0.021	0	1	1.17777	0.849062	#DIV/0!
GDAP1	0.353096	0.236029	0.021	0	1	1.17775	0.849079	#DIV/0!
SESTD1	0.372737	0.236019	0.019	0	1	1.17774	0.849085	#DIV/0!
PMM1	0.555573	0.235992	0.043	0.024	1	1.17772	0.849101	1.79167
PRCC	0.353096	0.235964	0.021	0	1	1.17769	0.849117	#DIV/0!
PSMA7	0.501087	0.235561	0.624	0.61	1	1.17736	0.849354	1.02295
EIF4G1	0.628053	0.235545	0.069	0.049	1	1.17735	0.849364	1.40816
ATG4B	0.778052	0.235492	0.032	0.024	1	1.17731	0.849396	1.33333
FBXL5	0.432348	0.235396	0.053	0.024	1	1.17723	0.849452	2.20833
MIA2	0.441492	0.235341	0.014	0	1	1.17719	0.849484	#DIV/0!
B4GALNT3	0.33479	0.235323	0.022	0	1	1.17717	0.849495	#DIV/0!
RPL27	0.455494	0.235174	0.541	0.512	1	1.17705	0.849583	1.05664
ABHD18	0.416711	0.235066	0.016	0	1	1.17696	0.849646	#DIV/0!
SESN1	0.393875	0.234891	0.018	0	1	1.17682	0.849749	#DIV/0!
MAP2K3	0.33479	0.234883	0.022	0	1	1.17681	0.849754	#DIV/0!
NAGLU	0.353096	0.23484	0.021	0	1	1.17678	0.849779	#DIV/0!
PRRG1	0.393875	0.234769	0.018	0	1	1.17672	0.849821	#DIV/0!
FAP	0.393875	0.23474	0.018	0	1	1.17669	0.849838	#DIV/0!
TATDN2	0.353096	0.234685	0.021	0	1	1.17665	0.84987	#DIV/0!
MAP3K13	0.918338	0.234644	0.075	0.073	1	1.17662	0.849895	1.0274
KLHL12	0.441492	0.234578	0.014	0	1	1.17656	0.849934	#DIV/0!
DRG1	0.372737	0.234569	0.019	0	1	1.17655	0.849939	#DIV/0!
CSPP1	0.393875	0.234562	0.018	0	1	1.17655	0.849943	#DIV/0!
BRPF3	0.393875	0.234518	0.018	0	1	1.17651	0.849969	#DIV/0!
MEAK7	0.441492	0.234466	0.014	0	1	1.17647	0.85	#DIV/0!
RFX7	0.393875	0.234466	0.018	0	1	1.17647	0.85	#DIV/0!
ANTXR1	0.976185	0.234421	0.072	0.073	1	1.17643	0.850026	0.986301
THOC2	0.522252	0.23436	0.077	0.049	1	1.17638	0.850062	1.57143
OSGEP	0.70728	0.234329	0.035	0.024	1	1.17636	0.85008	1.45833
CLPTM1	0.558805	0.23422	0.043	0.024	1	1.17627	0.850145	1.79167
INSIG1	0.393875	0.234022	0.018	0	1	1.17611	0.850261	#DIV/0!
GGT7	0.393875	0.233992	0.018	0	1	1.17608	0.850279	#DIV/0!
AIG1	0.922251	0.233946	0.051	0.049	1	1.17605	0.850306	1.04082
GABARAPL1	0.416711	0.233795	0.016	0	1	1.17592	0.850395	#DIV/0!
ZNF445	0.416711	0.233699	0.016	0	1	1.17585	0.850452	#DIV/0!
GSE1	0.372737	0.233646	0.019	0	1	1.1758	0.850483	#DIV/0!
YLPM1	0.737604	0.233361	0.033	0.024	1	1.17557	0.850651	1.375
RPS7	0.24392	0.233251	0.831	0.805	1	1.17548	0.850716	1.0323
ZNF529	0.441492	0.232975	0.014	0	1	1.17526	0.850879	#DIV/0!
ITGA2	0.618536	0.232823	0.069	0.049	1	1.17513	0.850968	1.40816
ASL	0.950689	0.232799	0.022	0.024	1	1.17511	0.850982	0.916667
ALDH1A3	0.561384	0.232637	0.1	0.073	1	1.17498	0.851078	1.36986
DUSP5	0.353096	0.232587	0.021	0	1	1.17494	0.851107	#DIV/0!
RBM27	0.468534	0.232536	0.013	0	1	1.1749	0.851138	#DIV/0!
PLSCR4	0.416711	0.232515	0.016	0	1	1.17488	0.85115	#DIV/0!
XPO5	0.372737	0.232513	0.019	0	1	1.17488	0.851151	#DIV/0!
CD164	0.658205	0.232502	0.12	0.098	1	1.17487	0.851157	1.22449
EIF4ENIF1	0.416711	0.232499	0.016	0	1	1.17487	0.851159	#DIV/0!
PPM1M	0.393875	0.232267	0.018	0	1	1.17468	0.851296	#DIV/0!
ATL3	0.716278	0.232187	0.062	0.049	1	1.17461	0.851343	1.26531
THUMPD3-AS1	0.583972	0.232135	0.07	0.098	1	1.17457	0.851374	0.714286
DCUN1D5	0.766319	0.231985	0.085	0.073	1	1.17445	0.851462	1.16438
PABIR1	0.441492	0.231706	0.014	0	1	1.17422	0.851627	#DIV/0!
ACSS2	0.441492	0.231642	0.014	0	1	1.17417	0.851665	#DIV/0!
MNAT1	0.263171	0.231601	0.072	0.024	1	1.17414	0.851689	3
FAM219A	0.372737	0.231563	0.019	0	1	1.17411	0.851712	#DIV/0!
PIGN	0.372737	0.231516	0.019	0	1	1.17407	0.85174	#DIV/0!
ARFGAP2	0.854997	0.231493	0.029	0.024	1	1.17405	0.851753	1.20833
CWF19L1	0.416711	0.231464	0.016	0	1	1.17403	0.85177	#DIV/0!
ERBIN	0.573214	0.231448	0.072	0.049	1	1.17401	0.851779	1.46939
CBLB	0.393875	0.2314	0.018	0	1	1.17397	0.851808	#DIV/0!
IDE	0.416711	0.231346	0.016	0	1	1.17393	0.85184	#DIV/0!
GPATCH8	0.556675	0.231253	0.049	0.073	1	1.17385	0.851894	0.671233
ICA1L	0.441492	0.231118	0.014	0	1	1.17374	0.851974	#DIV/0!
UBA3	0.674706	0.231068	0.037	0.024	1	1.1737	0.852004	1.54167
AGL	0.416711	0.231045	0.016	0	1	1.17368	0.852018	#DIV/0!
ZDHHC21	0.739643	0.230861	0.033	0.024	1	1.17354	0.852126	1.375
VPS35	0.882785	0.230849	0.078	0.073	1	1.17353	0.852133	1.06849
BICC1	0.393875	0.230794	0.018	0	1	1.17348	0.852166	#DIV/0!
HK1	0.615829	0.230698	0.069	0.049	1	1.1734	0.852222	1.40816
POLR3A	0.441492	0.230668	0.014	0	1	1.17338	0.85224	#DIV/0!
DPY19L3	0.737604	0.230456	0.033	0.024	1	1.17321	0.852365	1.375
TMA7	0.763754	0.230297	0.502	0.512	1	1.17308	0.85246	0.980469
CAMK1	0.393875	0.230184	0.018	0	1	1.17298	0.852526	#DIV/0!
PXK	0.372737	0.230132	0.019	0	1	1.17294	0.852557	#DIV/0!
MLEC	0.395033	0.230042	0.121	0.073	1	1.17287	0.85261	1.65753
CENPF	0.468534	0.229978	0.013	0	1	1.17282	0.852648	#DIV/0!
KIFC3	0.616324	0.229898	0.04	0.024	1	1.17275	0.852695	1.66667
NSUN3	0.441492	0.229882	0.014	0	1	1.17274	0.852705	#DIV/0!
BLZF1	0.353096	0.229735	0.021	0	1	1.17262	0.852791	#DIV/0!
LATS1	0.590172	0.229604	0.041	0.024	1	1.17251	0.852869	1.70833
MAP9	0.578355	0.229586	0.072	0.049	1	1.1725	0.85288	1.46939
CLASP1	0.393875	0.229434	0.018	0	1	1.17237	0.85297	#DIV/0!
ERI1	0.393875	0.229429	0.018	0	1	1.17237	0.852972	#DIV/0!
CAPN2	0.640144	0.229391	0.053	0.073	1	1.17234	0.852995	0.726027
S100A9	0.393875	0.229327	0.018	0	1	1.17229	0.853033	#DIV/0!
ECM1	0.702201	0.229319	0.097	0.122	1	1.17228	0.853037	0.795082
CDK5RAP1	0.441492	0.229318	0.014	0	1	1.17228	0.853038	#DIV/0!
MTREX	0.514542	0.229192	0.046	0.024	1	1.17218	0.853113	1.91667
CIBAR1	0.31222	0.229133	0.065	0.024	1	1.17213	0.853147	2.70833
ITGA3	0.355593	0.228997	0.093	0.049	1	1.17202	0.853228	1.89796
PTPRG	0.416711	0.228805	0.016	0	1	1.17186	0.853342	#DIV/0!
GRK6	0.441492	0.228784	0.014	0	1	1.17185	0.853354	#DIV/0!
HS1BP3	0.393875	0.228643	0.018	0	1	1.17173	0.853438	#DIV/0!
NAA30	0.416711	0.22853	0.016	0	1	1.17164	0.853504	#DIV/0!
LCTL	0.950689	0.228364	0.022	0.024	1	1.17151	0.853602	0.916667
LHPP	0.372737	0.22834	0.019	0	1	1.17149	0.853616	#DIV/0!
FADD	0.372737	0.228326	0.019	0	1	1.17147	0.853625	#DIV/0!
NT5C2	0.393875	0.228258	0.018	0	1	1.17142	0.853665	#DIV/0!
NDFIP1	0.63812	0.228147	0.121	0.098	1	1.17133	0.853731	1.23469
LINC00900	0.765913	0.228063	0.018	0.024	1	1.17126	0.853781	0.75
NCOA2	0.416711	0.22802	0.016	0	1	1.17123	0.853806	#DIV/0!
SEMA4D	0.369783	0.227978	0.059	0.024	1	1.17119	0.853831	2.45833
ABHD13	0.416711	0.227955	0.016	0	1	1.17117	0.853844	#DIV/0!
DPP3	0.353096	0.227739	0.021	0	1	1.171	0.853972	#DIV/0!
ARHGDIB	0.317682	0.227488	0.024	0	1	1.17079	0.854121	#DIV/0!
MCM4	0.353096	0.227461	0.021	0	1	1.17077	0.854137	#DIV/0!
B3GALNT2	0.353096	0.227268	0.021	0	1	1.17062	0.854251	#DIV/0!
ATPAF1	0.393875	0.227154	0.018	0	1	1.17052	0.854318	#DIV/0!
RNF169	0.778052	0.227059	0.032	0.024	1	1.17045	0.854375	1.33333
NGDN	0.416711	0.226803	0.016	0	1	1.17024	0.854527	#DIV/0!
BRSK1	0.64111	0.226792	0.038	0.024	1	1.17023	0.854533	1.58333
OGFR	0.857274	0.226677	0.029	0.024	1	1.17014	0.854601	1.20833
TESK1	0.393875	0.226641	0.018	0	1	1.17011	0.854622	#DIV/0!
ADK	0.683581	0.226553	0.091	0.073	1	1.17004	0.854675	1.24658
B4GALT4	0.393875	0.22644	0.018	0	1	1.16994	0.854742	#DIV/0!
MSRB3	0.893303	0.226356	0.053	0.049	1	1.16988	0.854791	1.08163
NSUN6	0.393875	0.226288	0.018	0	1	1.16982	0.854831	#DIV/0!
LSG1	0.372737	0.226067	0.019	0	1	1.16964	0.854962	#DIV/0!
LONP1	0.393875	0.22604	0.018	0	1	1.16962	0.854979	#DIV/0!
NDUFB8	0.692929	0.22596	0.239	0.22	1	1.16956	0.855026	1.08636
SLC41A1	0.393875	0.225946	0.018	0	1	1.16954	0.855034	#DIV/0!
TADA2A	0.416711	0.225803	0.016	0	1	1.16943	0.855119	#DIV/0!
TNPO2	0.372737	0.225616	0.019	0	1	1.16928	0.855229	#DIV/0!
RPS18	0.284807	0.225551	0.805	0.756	1	1.16922	0.855268	1.06481
TUBE1	0.393875	0.225506	0.018	0	1	1.16919	0.855295	#DIV/0!
SRSF11	0.414991	0.22543	0.204	0.146	1	1.16913	0.85534	1.39726
KIAA1328	0.441492	0.22537	0.014	0	1	1.16908	0.855376	#DIV/0!
KIAA1217	0.96274	0.225354	0.049	0.049	1	1.16906	0.855385	1
SYVN1	0.816528	0.225275	0.03	0.024	1	1.169	0.855432	1.25
MEG8	0.416711	0.225127	0.016	0	1	1.16888	0.855519	#DIV/0!
BSG	0.812386	0.225123	0.132	0.122	1	1.16888	0.855522	1.08197
ARSI	0.416711	0.225107	0.016	0	1	1.16886	0.855531	#DIV/0!
PHPT1	0.288927	0.225104	0.48	0.366	1	1.16886	0.855533	1.31148
POLG	0.416711	0.225092	0.016	0	1	1.16885	0.855541	#DIV/0!
AASDHPPT	0.82105	0.224934	0.081	0.073	1	1.16872	0.855634	1.10959
TOP3B	0.393875	0.224907	0.018	0	1	1.1687	0.85565	#DIV/0!
GNE	0.441492	0.224906	0.014	0	1	1.1687	0.855651	#DIV/0!
BCKDHB	0.393875	0.224894	0.018	0	1	1.16869	0.855658	#DIV/0!
BIVM	0.441492	0.224877	0.014	0	1	1.16868	0.855668	#DIV/0!
COL22A1	0.441492	0.224847	0.014	0	1	1.16865	0.855686	#DIV/0!
FARS2	0.498251	0.224605	0.011	0	1	1.16846	0.855829	#DIV/0!
ACSL1	0.441492	0.224321	0.014	0	1	1.16823	0.855998	#DIV/0!
HDGFL3	0.493211	0.224318	0.048	0.024	1	1.16822	0.856	2
NECTIN3	0.353096	0.224051	0.021	0	1	1.16801	0.856158	#DIV/0!
EXTL3	0.946292	0.224031	0.026	0.024	1	1.16799	0.85617	1.08333
ANKRD39	0.70728	0.223864	0.035	0.024	1	1.16786	0.856269	1.45833
GREB1	0.468534	0.223774	0.013	0	1	1.16778	0.856322	#DIV/0!
GRWD1	0.33479	0.223627	0.022	0	1	1.16767	0.85641	#DIV/0!
ING5	0.773817	0.223615	0.032	0.024	1	1.16766	0.856417	1.33333
ADARB1	0.545761	0.223563	0.102	0.073	1	1.16761	0.856447	1.39726
FKBP4	0.372737	0.223465	0.019	0	1	1.16753	0.856506	#DIV/0!
PHF12	0.372737	0.223393	0.019	0	1	1.16748	0.856549	#DIV/0!
GOPC	0.977163	0.223381	0.096	0.098	1	1.16747	0.856556	0.979592
CLIP4	0.441492	0.223359	0.014	0	1	1.16745	0.856569	#DIV/0!
GJC1	0.33479	0.223333	0.022	0	1	1.16743	0.856584	#DIV/0!
CRAT	0.393875	0.223236	0.018	0	1	1.16735	0.856642	#DIV/0!
STXBP5	0.416711	0.223212	0.016	0	1	1.16733	0.856656	#DIV/0!
TMEM214	0.353096	0.223043	0.021	0	1	1.16719	0.856757	#DIV/0!
SAAL1	0.441492	0.222928	0.014	0	1	1.1671	0.856825	#DIV/0!
GGA2	0.416711	0.222872	0.016	0	1	1.16705	0.856858	#DIV/0!
PDHB	0.62433	0.222829	0.072	0.098	1	1.16702	0.856884	0.734694
FIP1L1	0.997484	0.222793	0.024	0.024	1	1.16699	0.856905	1
SPAG7	0.897975	0.222739	0.065	0.073	1	1.16695	0.856937	0.890411
AP5S1	0.416711	0.222606	0.016	0	1	1.16684	0.857016	#DIV/0!
TMEM129	0.441492	0.222528	0.014	0	1	1.16678	0.857062	#DIV/0!
SEC24C	0.393875	0.222216	0.018	0	1	1.16652	0.857247	#DIV/0!
YTHDF3-DT	0.441492	0.222201	0.014	0	1	1.16651	0.857257	#DIV/0!
NOLC1	0.735567	0.222166	0.033	0.024	1	1.16648	0.857277	1.375
SNRNP27	0.350685	0.222141	0.061	0.024	1	1.16646	0.857292	2.54167
GRPEL2	0.441492	0.222133	0.014	0	1	1.16646	0.857297	#DIV/0!
LCA5	0.441492	0.222008	0.014	0	1	1.16636	0.857371	#DIV/0!
INTU	0.372737	0.221957	0.019	0	1	1.16631	0.857401	#DIV/0!
GTF2H1	0.89288	0.221905	0.021	0.024	1	1.16627	0.857432	0.875
FAM3A	0.393875	0.221797	0.018	0	1	1.16619	0.857496	#DIV/0!
PIP5K1C	0.393875	0.221729	0.018	0	1	1.16613	0.857537	#DIV/0!
SMIM15	0.845958	0.221723	0.08	0.073	1	1.16613	0.857541	1.09589
SEM1	0.710647	0.221708	0.582	0.634	1	1.16611	0.85755	0.917981
SRF	0.416711	0.221707	0.016	0	1	1.16611	0.85755	#DIV/0!
H1-0	0.872153	0.221561	0.078	0.073	1	1.16599	0.857637	1.06849
PLPP3	0.416711	0.221538	0.016	0	1	1.16598	0.85765	#DIV/0!
RNF187	0.61808	0.221432	0.04	0.024	1	1.16589	0.857714	1.66667
FIGNL1	0.416711	0.221344	0.016	0	1	1.16582	0.857766	#DIV/0!
FKBP10	0.628139	0.221303	0.096	0.073	1	1.16579	0.85779	1.31507
FAM102B	0.393875	0.221241	0.018	0	1	1.16574	0.857827	#DIV/0!
DDX55	0.393875	0.221207	0.018	0	1	1.16571	0.857847	#DIV/0!
ZDHHC12	0.416711	0.221115	0.016	0	1	1.16563	0.857902	#DIV/0!
PDLIM1	0.776289	0.221073	0.085	0.073	1	1.1656	0.857927	1.16438
SH3RF3	0.416711	0.22103	0.016	0	1	1.16557	0.857953	#DIV/0!
PSME3	0.950689	0.220941	0.022	0.024	1	1.16549	0.858006	0.916667
RPAP1	0.416711	0.220932	0.016	0	1	1.16549	0.858011	#DIV/0!
SNAI2	0.393875	0.220898	0.018	0	1	1.16546	0.858031	#DIV/0!
DOP1A	0.89288	0.220729	0.021	0.024	1	1.16532	0.858132	0.875
MYBBP1A	0.416711	0.22064	0.016	0	1	1.16525	0.858185	#DIV/0!
PPAT	0.393875	0.220537	0.018	0	1	1.16517	0.858246	#DIV/0!
EHBP1	0.953344	0.220481	0.091	0.098	1	1.16512	0.858279	0.928571
LMLN	0.393875	0.220287	0.018	0	1	1.16497	0.858395	#DIV/0!
COMTD1	0.416711	0.220238	0.016	0	1	1.16493	0.858424	#DIV/0!
SENP6	0.838799	0.219932	0.085	0.098	1	1.16468	0.858606	0.867347
ZFP14	0.372737	0.219904	0.019	0	1	1.16466	0.858623	#DIV/0!
SMAP2	0.521062	0.219773	0.077	0.049	1	1.16455	0.858701	1.57143
PSMB5	0.576466	0.219691	0.18	0.146	1	1.16448	0.85875	1.23288
VKORC1L1	0.688959	0.219535	0.035	0.049	1	1.16436	0.858842	0.714286
PRR7	0.393875	0.219457	0.018	0	1	1.1643	0.858889	#DIV/0!
TSEN15	0.619838	0.219279	0.04	0.024	1	1.16415	0.858995	1.66667
MYCBP2	0.52319	0.219226	0.067	0.098	1	1.16411	0.859026	0.683673
ACAP2	0.789289	0.218983	0.081	0.098	1	1.16391	0.859171	0.826531
MXD1	0.372737	0.218842	0.019	0	1	1.1638	0.859255	#DIV/0!
FAM120A	0.717778	0.218687	0.062	0.049	1	1.16367	0.859347	1.26531
ZFY	0.393875	0.218572	0.018	0	1	1.16358	0.859416	#DIV/0!
BTN2A2	0.393875	0.218446	0.018	0	1	1.16348	0.85949	#DIV/0!
PAFAH1B3	0.514543	0.218357	0.046	0.024	1	1.16341	0.859544	1.91667
PSMC2	0.672509	0.218351	0.075	0.098	1	1.1634	0.859548	0.765306
SLC25A1	0.416711	0.218229	0.016	0	1	1.1633	0.85962	#DIV/0!
MMRN1	0.498251	0.218166	0.011	0	1	1.16325	0.859658	#DIV/0!
UCHL5	0.773817	0.218071	0.032	0.024	1	1.16318	0.859714	1.33333
CCDC57	0.393875	0.218065	0.018	0	1	1.16317	0.859718	#DIV/0!
GINM1	0.482594	0.218052	0.08	0.049	1	1.16316	0.859726	1.63265
NKTR	0.829221	0.217947	0.107	0.122	1	1.16308	0.859788	0.877049
DHX15	0.70728	0.217832	0.035	0.024	1	1.16298	0.859857	1.45833
SUPV3L1	0.468534	0.217792	0.013	0	1	1.16295	0.859881	#DIV/0!
USP4	0.393875	0.217728	0.018	0	1	1.1629	0.859918	#DIV/0!
KLHL28	0.416711	0.217714	0.016	0	1	1.16289	0.859927	#DIV/0!
SLC43A3	0.317682	0.217645	0.024	0	1	1.16283	0.859968	#DIV/0!
AASDH	0.441492	0.217635	0.014	0	1	1.16283	0.859974	#DIV/0!
AGTPBP1	0.441492	0.217597	0.014	0	1	1.1628	0.859996	#DIV/0!
DYNLT3	0.965734	0.217281	0.12	0.122	1	1.16254	0.860185	0.983607
AGPAT1	0.76722	0.217125	0.059	0.049	1	1.16241	0.860278	1.20408
NUDT16L1	0.638386	0.21697	0.038	0.024	1	1.16229	0.86037	1.58333
POGLUT3	0.731642	0.216961	0.037	0.049	1	1.16228	0.860376	0.755102
CCAR1	0.923421	0.216724	0.067	0.073	1	1.16209	0.860517	0.917808
RASD1	0.468534	0.216699	0.013	0	1	1.16207	0.860532	#DIV/0!
TRMT5	0.393875	0.216495	0.018	0	1	1.16191	0.860654	#DIV/0!
SDC1	0.353096	0.216441	0.021	0	1	1.16186	0.860686	#DIV/0!
SPNS1	0.737604	0.216438	0.033	0.024	1	1.16186	0.860688	1.375
TAF9B	0.353096	0.216437	0.021	0	1	1.16186	0.860688	#DIV/0!
ASB8	0.857274	0.216281	0.029	0.024	1	1.16174	0.860781	1.20833
TECR	0.776571	0.216238	0.11	0.098	1	1.1617	0.860807	1.12245
POMP	0.982649	0.216167	0.394	0.439	1	1.16164	0.86085	0.897494
IKBKG	0.372737	0.21601	0.019	0	1	1.16152	0.860943	#DIV/0!
TP53I13	0.883048	0.215807	0.053	0.049	1	1.16135	0.861065	1.08163
SRI	0.986646	0.215728	0.182	0.195	1	1.16129	0.861111	0.933333
LRP11	0.416711	0.215577	0.016	0	1	1.16117	0.861202	#DIV/0!
ZNF484	0.468534	0.215575	0.013	0	1	1.16117	0.861203	#DIV/0!
RABEPK	0.372737	0.215563	0.019	0	1	1.16116	0.86121	#DIV/0!
SMCR5	0.468534	0.215534	0.013	0	1	1.16113	0.861227	#DIV/0!
ZNF622	0.393875	0.215419	0.018	0	1	1.16104	0.861296	#DIV/0!
NFKBIE	0.372737	0.215407	0.019	0	1	1.16103	0.861303	#DIV/0!
COQ10B	0.649314	0.215361	0.038	0.024	1	1.16099	0.861331	1.58333
HEATR1	0.416711	0.215341	0.016	0	1	1.16098	0.861342	#DIV/0!
ARHGAP5	0.910812	0.215329	0.112	0.122	1	1.16097	0.86135	0.918033
PLEKHH3	0.416711	0.215185	0.016	0	1	1.16085	0.861436	#DIV/0!
NRBF2	0.824029	0.215167	0.062	0.073	1	1.16084	0.861446	0.849315
CTPS1	0.393875	0.215144	0.018	0	1	1.16082	0.86146	#DIV/0!
ZFP1	0.416711	0.214959	0.016	0	1	1.16067	0.861571	#DIV/0!
RASGEF1B	0.498251	0.214649	0.011	0	1	1.16042	0.861756	#DIV/0!
ZNF568	0.416711	0.214647	0.016	0	1	1.16042	0.861757	#DIV/0!
ACP6	0.441492	0.214569	0.014	0	1	1.16036	0.861803	#DIV/0!
ERN1	0.441492	0.214554	0.014	0	1	1.16035	0.861812	#DIV/0!
DEDD	0.393875	0.214444	0.018	0	1	1.16026	0.861878	#DIV/0!
IL1R1	0.416711	0.214282	0.016	0	1	1.16013	0.861975	#DIV/0!
CCDC149	0.468534	0.214258	0.013	0	1	1.16011	0.86199	#DIV/0!
ANKRD27	0.468534	0.214151	0.013	0	1	1.16002	0.862054	#DIV/0!
BAG6	0.816528	0.213993	0.03	0.024	1	1.15989	0.862148	1.25
RNF6	0.737604	0.21386	0.033	0.024	1	1.15979	0.862227	1.375
RXRA	0.814193	0.213849	0.04	0.049	1	1.15978	0.862234	0.816327
NRM	0.393875	0.213718	0.018	0	1	1.15967	0.862312	#DIV/0!
CCDC191	0.468534	0.213717	0.013	0	1	1.15967	0.862313	#DIV/0!
E2F6	0.372737	0.213676	0.019	0	1	1.15964	0.862337	#DIV/0!
SPRTN	0.372737	0.21347	0.019	0	1	1.15947	0.86246	#DIV/0!
MYC	0.393875	0.213418	0.018	0	1	1.15943	0.862492	#DIV/0!
EPC2	0.639737	0.213413	0.033	0.049	1	1.15943	0.862494	0.673469
SLC16A3	0.372737	0.213364	0.019	0	1	1.15939	0.862524	#DIV/0!
TIGAR	0.441492	0.213252	0.014	0	1	1.1593	0.862591	#DIV/0!
TTLL1	0.468534	0.213175	0.013	0	1	1.15924	0.862637	#DIV/0!
GINS3	0.416711	0.213005	0.016	0	1	1.1591	0.862738	#DIV/0!
CDH11	0.416711	0.212976	0.016	0	1	1.15908	0.862755	#DIV/0!
CTR9	0.416711	0.21282	0.016	0	1	1.15895	0.862849	#DIV/0!
NIP7	0.739643	0.212654	0.033	0.024	1	1.15882	0.862949	1.375
NPRL3	0.441492	0.212613	0.014	0	1	1.15878	0.862973	#DIV/0!
KIAA1586	0.372737	0.212436	0.019	0	1	1.15864	0.863079	#DIV/0!
CAMK1D	0.890219	0.212176	0.021	0.024	1	1.15843	0.863234	0.875
CYTH1	0.946292	0.212174	0.026	0.024	1	1.15843	0.863235	1.08333
THAP1	0.861831	0.212124	0.029	0.024	1	1.15839	0.863266	1.20833
METTL4	0.441492	0.212116	0.014	0	1	1.15839	0.86327	#DIV/0!
UBE3B	0.393875	0.212012	0.018	0	1	1.1583	0.863332	#DIV/0!
EPS8L1	0.468534	0.211947	0.013	0	1	1.15825	0.863371	#DIV/0!
SHROOM2	0.416711	0.211882	0.016	0	1	1.1582	0.86341	#DIV/0!
GMPPB	0.393875	0.211799	0.018	0	1	1.15813	0.86346	#DIV/0!
ATP6V1D	0.698482	0.211439	0.091	0.073	1	1.15784	0.863675	1.24658
MARK4	0.416711	0.211429	0.016	0	1	1.15783	0.863681	#DIV/0!
MAP3K20	0.441492	0.211252	0.014	0	1	1.15769	0.863787	#DIV/0!
RAD51D	0.416711	0.21123	0.016	0	1	1.15767	0.863801	#DIV/0!
RAB3IP	0.416711	0.211159	0.016	0	1	1.15762	0.863843	#DIV/0!
DHRS4-AS1	0.416711	0.21114	0.016	0	1	1.1576	0.863855	#DIV/0!
RGPD5	0.416711	0.211116	0.016	0	1	1.15758	0.863869	#DIV/0!
CLASP2	0.722108	0.211057	0.037	0.049	1	1.15754	0.863904	0.755102
IL1RAPL1	0.780171	0.210974	0.032	0.024	1	1.15747	0.863954	1.33333
TPST1	0.441492	0.210911	0.014	0	1	1.15742	0.863992	#DIV/0!
PDE4A	0.393875	0.210782	0.018	0	1	1.15732	0.864069	#DIV/0!
DNAH14	0.468534	0.210711	0.013	0	1	1.15726	0.864111	#DIV/0!
METTL1	0.441492	0.210534	0.014	0	1	1.15712	0.864218	#DIV/0!
RPS6KB2	0.353096	0.210505	0.021	0	1	1.15709	0.864234	#DIV/0!
PTPN11	0.439648	0.210467	0.085	0.049	1	1.15706	0.864258	1.73469
TTN-AS1	0.441492	0.210302	0.014	0	1	1.15693	0.864356	#DIV/0!
DBT	0.416711	0.21027	0.016	0	1	1.15691	0.864375	#DIV/0!
NAA16	0.468534	0.210134	0.013	0	1	1.1568	0.864457	#DIV/0!
PSMC3IP	0.393875	0.210133	0.018	0	1	1.15679	0.864458	#DIV/0!
PHF13	0.416711	0.210132	0.016	0	1	1.15679	0.864458	#DIV/0!
SFXN1	0.353096	0.210065	0.021	0	1	1.15674	0.864498	#DIV/0!
DZIP1L	0.468534	0.210009	0.013	0	1	1.1567	0.864532	#DIV/0!
PIGM	0.468534	0.209948	0.013	0	1	1.15665	0.864568	#DIV/0!
RPRD1A	0.544753	0.209901	0.045	0.024	1	1.15661	0.864596	1.875
ELK3	0.378421	0.209668	0.091	0.049	1	1.15642	0.864736	1.85714
GRAMD4	0.393875	0.209605	0.018	0	1	1.15637	0.864774	#DIV/0!
NUS1	0.474958	0.209416	0.049	0.024	1	1.15622	0.864887	2.04167
MOB2	0.817996	0.209325	0.04	0.049	1	1.15615	0.864942	0.816327
RCHY1	0.393875	0.209278	0.018	0	1	1.15611	0.86497	#DIV/0!
BRIX1	0.284419	0.209212	0.069	0.024	1	1.15606	0.86501	2.875
HMGB3	0.563669	0.209204	0.043	0.024	1	1.15605	0.865014	1.79167
COX10	0.393875	0.209134	0.018	0	1	1.15599	0.865056	#DIV/0!
ERAP2	0.416711	0.209129	0.016	0	1	1.15599	0.865059	#DIV/0!
MED8	0.456141	0.209089	0.051	0.024	1	1.15596	0.865083	2.125
TRAF3IP1	0.468534	0.209063	0.013	0	1	1.15594	0.865099	#DIV/0!
MTSS2	0.353096	0.20905	0.021	0	1	1.15593	0.865106	#DIV/0!
DOCK2	0.372737	0.209048	0.019	0	1	1.15593	0.865108	#DIV/0!
KHNYN	0.468534	0.209045	0.013	0	1	1.15592	0.86511	#DIV/0!
HNRNPUL2	0.651143	0.208991	0.038	0.024	1	1.15588	0.865142	1.58333
ECSIT	0.393875	0.20898	0.018	0	1	1.15587	0.865149	#DIV/0!
KIF5A	0.441492	0.208953	0.014	0	1	1.15585	0.865165	#DIV/0!
COPS7B	0.94873	0.208933	0.026	0.024	1	1.15583	0.865177	1.08333
LAMP2	0.97464	0.208896	0.207	0.22	1	1.1558	0.865199	0.940909
DDX3X	0.446039	0.208832	0.12	0.171	1	1.15575	0.865237	0.701754
GANC	0.416711	0.208773	0.016	0	1	1.15571	0.865273	#DIV/0!
HMGXB4	0.412797	0.208773	0.061	0.098	1	1.1557	0.865273	0.622449
SYNGAP1	0.468534	0.20872	0.013	0	1	1.15566	0.865305	#DIV/0!
ITGA6	0.411148	0.208715	0.351	0.293	1	1.15566	0.865307	1.19795
MPRIP-AS1	0.441492	0.208714	0.014	0	1	1.15566	0.865308	#DIV/0!
KAZN	0.372737	0.208522	0.019	0	1	1.1555	0.865424	#DIV/0!
IFT27	0.516046	0.208194	0.046	0.024	1	1.15524	0.86562	1.91667
PUM1	0.437509	0.208105	0.053	0.024	1	1.15517	0.865673	2.20833
ALDH9A1	0.739643	0.20806	0.033	0.024	1	1.15513	0.8657	1.375
TSFM	0.857274	0.208038	0.029	0.024	1	1.15512	0.865714	1.20833
MSC	0.441492	0.207873	0.014	0	1	1.15498	0.865813	#DIV/0!
NXF1	0.416711	0.207641	0.016	0	1	1.1548	0.865952	#DIV/0!
ZDHHC5	0.893303	0.20759	0.053	0.049	1	1.15476	0.865983	1.08163
RNF11	0.923421	0.207557	0.067	0.073	1	1.15473	0.866002	0.917808
HIPK3	0.715161	0.207545	0.035	0.024	1	1.15472	0.86601	1.45833
HTRA2	0.857274	0.207494	0.029	0.024	1	1.15468	0.86604	1.20833
CASC15	0.554853	0.207173	0.073	0.049	1	1.15442	0.866233	1.4898
DLAT	0.393875	0.207166	0.018	0	1	1.15442	0.866237	#DIV/0!
NEFM	0.416711	0.207132	0.016	0	1	1.15439	0.866258	#DIV/0!
PCDHGA12	0.393875	0.207079	0.018	0	1	1.15435	0.86629	#DIV/0!
STK16	0.372737	0.207054	0.019	0	1	1.15433	0.866304	#DIV/0!
SPRY4	0.441492	0.206988	0.014	0	1	1.15428	0.866344	#DIV/0!
RUNX1T1	0.393875	0.206906	0.018	0	1	1.15421	0.866393	#DIV/0!
KCTD17	0.950689	0.206747	0.022	0.024	1	1.15408	0.866489	0.916667
CIAO3	0.441492	0.206706	0.014	0	1	1.15405	0.866513	#DIV/0!
ZNF93	0.441492	0.206671	0.014	0	1	1.15402	0.866534	#DIV/0!
HEATR6	0.416711	0.206663	0.016	0	1	1.15402	0.866539	#DIV/0!
ANKRD10	0.856543	0.20635	0.276	0.317	1	1.15377	0.866727	0.870662
PLEKHO2	0.950689	0.206325	0.022	0.024	1	1.15375	0.866742	0.916667
DCP1A	0.818726	0.20627	0.03	0.024	1	1.1537	0.866775	1.25
PGAM5	0.441492	0.206113	0.014	0	1	1.15358	0.86687	#DIV/0!
BANP	0.393875	0.206106	0.018	0	1	1.15357	0.866874	#DIV/0!
KDM2B	0.441492	0.206096	0.014	0	1	1.15356	0.86688	#DIV/0!
CHCHD5	0.42548	0.205956	0.116	0.073	1	1.15345	0.866964	1.58904
SCAI	0.393875	0.205625	0.018	0	1	1.15319	0.867163	#DIV/0!
ATP6V1H	0.69631	0.205614	0.016	0.024	1	1.15318	0.867169	0.666667
SOGA1	0.49321	0.205385	0.048	0.024	1	1.15299	0.867307	2
SDSL	0.441492	0.205383	0.014	0	1	1.15299	0.867309	#DIV/0!
ZNF780A	0.498251	0.205314	0.011	0	1	1.15294	0.86735	#DIV/0!
GABRA2	0.682104	0.205303	0.118	0.146	1	1.15293	0.867356	0.808219
KLHL7	0.857274	0.205298	0.029	0.024	1	1.15292	0.86736	1.20833
CYP7B1	0.441492	0.205192	0.014	0	1	1.15284	0.867423	#DIV/0!
LRRC27	0.441492	0.205179	0.014	0	1	1.15283	0.867431	#DIV/0!
ILDR2	0.416711	0.205119	0.016	0	1	1.15278	0.867467	#DIV/0!
DDX6	0.536283	0.205045	0.132	0.098	1	1.15272	0.867511	1.34694
MNT	0.441492	0.205043	0.014	0	1	1.15272	0.867513	#DIV/0!
MAN1C1	0.468534	0.204875	0.013	0	1	1.15259	0.867614	#DIV/0!
GMNN	0.416711	0.204751	0.016	0	1	1.15249	0.867688	#DIV/0!
BCHE	0.658111	0.204609	0.054	0.073	1	1.15237	0.867774	0.739726
ITPA	0.760889	0.204534	0.112	0.098	1	1.15231	0.867819	1.14286
TYMS	0.33479	0.204425	0.022	0	1	1.15223	0.867884	#DIV/0!
CPSF2	0.713188	0.204359	0.035	0.024	1	1.15217	0.867924	1.45833
ZMYM1	0.416711	0.20426	0.016	0	1	1.1521	0.867984	#DIV/0!
GABPB2	0.441492	0.204128	0.014	0	1	1.15199	0.868063	#DIV/0!
TIAM1	0.416711	0.203995	0.016	0	1	1.15188	0.868143	#DIV/0!
THAP9-AS1	0.441492	0.203648	0.014	0	1	1.15161	0.868352	#DIV/0!
FICD	0.441492	0.203549	0.014	0	1	1.15153	0.868412	#DIV/0!
PAWR	0.416711	0.20354	0.016	0	1	1.15152	0.868417	#DIV/0!
ANKRD46	0.441492	0.203536	0.014	0	1	1.15152	0.868419	#DIV/0!
SLC35E1	0.950689	0.203454	0.022	0.024	1	1.15145	0.868469	0.916667
KPNA3	0.737604	0.203341	0.033	0.024	1	1.15136	0.868537	1.375
PRICKLE1	0.353096	0.203158	0.021	0	1	1.15122	0.868647	#DIV/0!
LRFN4	0.857274	0.203119	0.029	0.024	1	1.15118	0.868671	1.20833
DNM3OS	0.468534	0.203103	0.013	0	1	1.15117	0.86868	#DIV/0!
XPO4	0.468534	0.203101	0.013	0	1	1.15117	0.868682	#DIV/0!
FBXO38	0.498251	0.20286	0.011	0	1	1.15098	0.868826	#DIV/0!
SNRPG	0.389847	0.202764	0.271	0.22	1	1.1509	0.868885	1.23182
PLAGL1	0.416711	0.202637	0.016	0	1	1.1508	0.868961	#DIV/0!
CUTC	0.864111	0.202628	0.029	0.024	1	1.15079	0.868966	1.20833
ELOVL1	0.976233	0.202469	0.046	0.049	1	1.15067	0.869062	0.938776
PPP2R1B	0.416711	0.202358	0.016	0	1	1.15058	0.869129	#DIV/0!
NUP88	0.393875	0.202194	0.018	0	1	1.15045	0.869228	#DIV/0!
CFH	0.416711	0.202173	0.016	0	1	1.15043	0.86924	#DIV/0!
COL3A1	0.573779	0.202067	0.451	0.537	1	1.15035	0.869304	0.839851
FOXS1	0.393875	0.201869	0.018	0	1	1.15019	0.869424	#DIV/0!
GOLGA8A	0.416711	0.201737	0.016	0	1	1.15008	0.869503	#DIV/0!
MED16	0.416711	0.201667	0.016	0	1	1.15003	0.869545	#DIV/0!
ETFDH	0.468534	0.201644	0.013	0	1	1.15001	0.869559	#DIV/0!
CEP95	0.393875	0.201469	0.018	0	1	1.14987	0.869665	#DIV/0!
IDH3B	0.324182	0.201394	0.064	0.024	1	1.14981	0.86971	2.66667
EEF2	0.763005	0.201049	0.321	0.317	1	1.14953	0.869918	1.01262
XPR1	0.393875	0.200993	0.018	0	1	1.14949	0.869951	#DIV/0!
DFFB	0.531203	0.200936	0.01	0	1	1.14944	0.869986	#DIV/0!
ST3GAL3	0.416711	0.200906	0.016	0	1	1.14942	0.870004	#DIV/0!
LYPLA1	0.478453	0.200861	0.049	0.024	1	1.14938	0.870031	2.04167
C1orf52	0.946292	0.200633	0.026	0.024	1	1.1492	0.870169	1.08333
NAT10	0.416711	0.200632	0.016	0	1	1.1492	0.87017	#DIV/0!
SGSM2	0.69631	0.200625	0.016	0.024	1	1.1492	0.870174	0.666667
CD40	0.441492	0.20059	0.014	0	1	1.14917	0.870195	#DIV/0!
STRN4	0.441492	0.200497	0.014	0	1	1.14909	0.870251	#DIV/0!
RPA1	0.773817	0.200484	0.032	0.024	1	1.14908	0.870259	1.33333
GAREM1	0.441492	0.200469	0.014	0	1	1.14907	0.870268	#DIV/0!
ETV6	0.59361	0.20043	0.032	0.049	1	1.14904	0.870291	0.653061
INO80C	0.393875	0.200358	0.018	0	1	1.14898	0.870334	#DIV/0!
H4C5	0.468534	0.200175	0.013	0	1	1.14884	0.870445	#DIV/0!
DPY30	0.877914	0.200087	0.102	0.098	1	1.14877	0.870498	1.04082
TBC1D1	0.393875	0.200075	0.018	0	1	1.14876	0.870505	#DIV/0!
AACS	0.468534	0.199993	0.013	0	1	1.14869	0.870555	#DIV/0!
EREG	0.498251	0.199961	0.011	0	1	1.14867	0.870574	#DIV/0!
DMAC2	0.441492	0.199884	0.014	0	1	1.14861	0.870621	#DIV/0!
KIN	0.798716	0.199814	0.061	0.073	1	1.14855	0.870663	0.835616
KCNQ1OT1	0.865541	0.199718	0.08	0.073	1	1.14847	0.870721	1.09589
CSTF2	0.441492	0.199654	0.014	0	1	1.14842	0.87076	#DIV/0!
UVRAG	0.416711	0.199639	0.016	0	1	1.14841	0.870768	#DIV/0!
SLTM	0.904773	0.1995	0.112	0.122	1	1.1483	0.870852	0.918033
MTLN	0.666308	0.199361	0.12	0.098	1	1.14819	0.870937	1.22449
PDLIM7	0.734647	0.199286	0.239	0.22	1	1.14813	0.870982	1.08636
COQ6	0.441492	0.199229	0.014	0	1	1.14808	0.871016	#DIV/0!
RAB18	0.762225	0.199129	0.086	0.073	1	1.148	0.871077	1.17808
UPRT	0.468534	0.199112	0.013	0	1	1.14799	0.871087	#DIV/0!
CHCHD3	0.368673	0.199089	0.059	0.024	1	1.14797	0.8711	2.45833
MGAT2	0.416711	0.199067	0.016	0	1	1.14796	0.871114	#DIV/0!
PML	0.441492	0.199041	0.014	0	1	1.14794	0.871129	#DIV/0!
LNPK	0.517551	0.199012	0.046	0.024	1	1.14791	0.871147	1.91667
VAC14	0.498251	0.198879	0.011	0	1	1.14781	0.871227	#DIV/0!
RP2	0.861831	0.198814	0.029	0.024	1	1.14775	0.871266	1.20833
MRAS	0.416711	0.198735	0.016	0	1	1.14769	0.871314	#DIV/0!
ZNF302	0.816528	0.198635	0.03	0.024	1	1.14761	0.871374	1.25
TRAF4	0.393875	0.198624	0.018	0	1	1.1476	0.871381	#DIV/0!
LENG9	0.498251	0.198555	0.011	0	1	1.14755	0.871423	#DIV/0!
CCDC136	0.468534	0.198538	0.013	0	1	1.14753	0.871433	#DIV/0!
TXLNG	0.416711	0.198425	0.016	0	1	1.14744	0.871502	#DIV/0!
MED1	0.743727	0.198373	0.033	0.024	1	1.1474	0.871533	1.375
EVC	0.468534	0.198211	0.013	0	1	1.14728	0.87163	#DIV/0!
WWP2	0.468534	0.198065	0.013	0	1	1.14716	0.871719	#DIV/0!
HEXD	0.441492	0.19803	0.014	0	1	1.14713	0.87174	#DIV/0!
MYL12B	0.606076	0.197998	0.537	0.537	1	1.14711	0.871759	1
CPE	0.393875	0.19795	0.018	0	1	1.14707	0.871789	#DIV/0!
TRIM4	0.441492	0.197914	0.014	0	1	1.14704	0.87181	#DIV/0!
NPDC1	0.407523	0.197852	0.056	0.024	1	1.14699	0.871848	2.33333
MDP1	0.441492	0.197838	0.014	0	1	1.14698	0.871856	#DIV/0!
UHRF2	0.896473	0.197834	0.043	0.049	1	1.14697	0.871859	0.877551
CSK	0.94873	0.197751	0.026	0.024	1	1.14691	0.871909	1.08333
RBBP5	0.416711	0.197725	0.016	0	1	1.14689	0.871924	#DIV/0!
EPB41	0.441492	0.197455	0.014	0	1	1.14667	0.872087	#DIV/0!
BNIP1	0.393875	0.197435	0.018	0	1	1.14666	0.8721	#DIV/0!
TRMT2A	0.372737	0.197385	0.019	0	1	1.14662	0.87213	#DIV/0!
FHIP2B	0.416711	0.197365	0.016	0	1	1.1466	0.872142	#DIV/0!
AP4E1	0.468534	0.197132	0.013	0	1	1.14642	0.872283	#DIV/0!
NSMAF	0.393875	0.197105	0.018	0	1	1.1464	0.872299	#DIV/0!
BOLA3	0.603196	0.197048	0.099	0.073	1	1.14635	0.872334	1.35616
FHIP1B	0.441492	0.196976	0.014	0	1	1.14629	0.872377	#DIV/0!
SLC38A9	0.416711	0.196893	0.016	0	1	1.14623	0.872427	#DIV/0!
E2F3	0.89288	0.196874	0.021	0.024	1	1.14621	0.872439	0.875
PPP1R2	0.718967	0.196801	0.115	0.098	1	1.14615	0.872483	1.17347
ANAPC1	0.372737	0.196793	0.019	0	1	1.14615	0.872488	#DIV/0!
NIPBL	0.656587	0.196767	0.054	0.073	1	1.14613	0.872504	0.739726
IPO7	0.512774	0.196692	0.077	0.049	1	1.14607	0.872549	1.57143
ZMYND19	0.372737	0.196684	0.019	0	1	1.14606	0.872554	#DIV/0!
KLHDC2	0.993696	0.196663	0.048	0.049	1	1.14604	0.872566	0.979592
THG1L	0.441492	0.196658	0.014	0	1	1.14604	0.87257	#DIV/0!
DEAF1	0.950689	0.196618	0.022	0.024	1	1.14601	0.872594	0.916667
H1-4	0.393875	0.196598	0.018	0	1	1.14599	0.872606	#DIV/0!
MTHFS	0.468534	0.196489	0.013	0	1	1.14591	0.872672	#DIV/0!
STK11IP	0.468534	0.196476	0.013	0	1	1.1459	0.872679	#DIV/0!
ZNF599	0.468534	0.196417	0.013	0	1	1.14585	0.872715	#DIV/0!
HIBADH	0.441492	0.196298	0.014	0	1	1.14575	0.872787	#DIV/0!
MAD1L1	0.831366	0.196294	0.019	0.024	1	1.14575	0.87279	0.791667
LINC01137	0.441492	0.19605	0.014	0	1	1.14556	0.872937	#DIV/0!
TRDMT1	0.816528	0.195997	0.03	0.024	1	1.14552	0.872969	1.25
MACIR	0.833441	0.195968	0.081	0.073	1	1.14549	0.872987	1.10959
CXCL2	0.468534	0.195902	0.013	0	1	1.14544	0.873027	#DIV/0!
UBTF	0.988091	0.195876	0.072	0.073	1	1.14542	0.873043	0.986301
ZBTB40	0.441492	0.195857	0.014	0	1	1.1454	0.873054	#DIV/0!
INVS	0.468534	0.195844	0.013	0	1	1.14539	0.873062	#DIV/0!
RAB30	0.441492	0.19571	0.014	0	1	1.14529	0.873143	#DIV/0!
LOX	0.393875	0.195709	0.018	0	1	1.14529	0.873143	#DIV/0!
NUP37	0.393875	0.195653	0.018	0	1	1.14524	0.873178	#DIV/0!
ASXL2	0.468534	0.19562	0.013	0	1	1.14522	0.873197	#DIV/0!
CLCC1	0.905181	0.195615	0.027	0.024	1	1.14521	0.873201	1.125
AKT1S1	0.416711	0.195562	0.016	0	1	1.14517	0.873233	#DIV/0!
CDKL5	0.416711	0.195307	0.016	0	1	1.14497	0.873387	#DIV/0!
ZNF608	0.416711	0.195231	0.016	0	1	1.14491	0.873433	#DIV/0!
L1TD1	0.468534	0.195177	0.013	0	1	1.14486	0.873466	#DIV/0!
MBTD1	0.416711	0.195149	0.016	0	1	1.14484	0.873482	#DIV/0!
EXOSC9	0.64384	0.195042	0.038	0.024	1	1.14476	0.873547	1.58333
FN3KRP	0.441492	0.195008	0.014	0	1	1.14473	0.873568	#DIV/0!
MFSD3	0.372737	0.194989	0.019	0	1	1.14472	0.87358	#DIV/0!
FCF1	0.864111	0.194969	0.029	0.024	1	1.1447	0.873592	1.20833
DHPS	0.771496	0.194641	0.038	0.049	1	1.14444	0.873791	0.77551
PRELID2	0.498251	0.194534	0.011	0	1	1.14435	0.873855	#DIV/0!
VEGFC	0.468534	0.194468	0.013	0	1	1.1443	0.873895	#DIV/0!
OTUD6B	0.951168	0.194289	0.026	0.024	1	1.14416	0.874003	1.08333
TMEM67	1	0.194223	0.024	0.024	1	1.14411	0.874044	1
UBE2S	0.943982	0.194169	0.158	0.171	1	1.14407	0.874076	0.923977
FARSB	0.441492	0.194061	0.014	0	1	1.14398	0.874141	#DIV/0!
SNRNP48	0.393875	0.194046	0.018	0	1	1.14397	0.874151	#DIV/0!
MAP1S	0.393875	0.194031	0.018	0	1	1.14396	0.87416	#DIV/0!
PLAG1	0.498251	0.193976	0.011	0	1	1.14391	0.874193	#DIV/0!
PEX19	0.393875	0.193959	0.018	0	1	1.1439	0.874204	#DIV/0!
NDUFA4L2	0.441492	0.19394	0.014	0	1	1.14388	0.874215	#DIV/0!
MAP2K4	0.441492	0.193935	0.014	0	1	1.14388	0.874218	#DIV/0!
ZNF688	0.372737	0.19386	0.019	0	1	1.14382	0.874263	#DIV/0!
TOP3A	0.468534	0.193649	0.013	0	1	1.14365	0.874392	#DIV/0!
ZNF805	0.441492	0.193622	0.014	0	1	1.14363	0.874408	#DIV/0!
FUCA1	0.468534	0.193591	0.013	0	1	1.14361	0.874427	#DIV/0!
MROH1	0.498251	0.193506	0.011	0	1	1.14354	0.874478	#DIV/0!
FAM13A	0.441492	0.193495	0.014	0	1	1.14353	0.874485	#DIV/0!
GEM	0.441492	0.193468	0.014	0	1	1.14351	0.874501	#DIV/0!
LINC00592	0.498251	0.193457	0.011	0	1	1.1435	0.874507	#DIV/0!
VPS11	0.441492	0.193447	0.014	0	1	1.14349	0.874514	#DIV/0!
TXNIP	0.876309	0.193314	0.174	0.171	1	1.14339	0.874594	1.01754
C20orf27	0.416711	0.1933	0.016	0	1	1.14338	0.874603	#DIV/0!
MRTFA	0.441492	0.193133	0.014	0	1	1.14324	0.874704	#DIV/0!
GAB2	0.531203	0.19313	0.01	0	1	1.14324	0.874706	#DIV/0!
SUSD6	0.441492	0.193125	0.014	0	1	1.14324	0.874709	#DIV/0!
SLC25A51	0.468534	0.193114	0.013	0	1	1.14323	0.874716	#DIV/0!
GCNT1	0.441492	0.193095	0.014	0	1	1.14321	0.874727	#DIV/0!
MTAP	0.310323	0.192995	0.065	0.024	1	1.14313	0.874788	2.70833
GK	0.441492	0.192974	0.014	0	1	1.14312	0.874801	#DIV/0!
ASNS	0.372737	0.192806	0.019	0	1	1.14298	0.874902	#DIV/0!
NEMP1	0.468534	0.192642	0.013	0	1	1.14285	0.875002	#DIV/0!
ITGB3	0.468534	0.192539	0.013	0	1	1.14277	0.875064	#DIV/0!
ANKRD11	0.921514	0.192535	0.089	0.098	1	1.14277	0.875067	0.908163
PXMP4	0.468534	0.192377	0.013	0	1	1.14265	0.875162	#DIV/0!
STXBP4	0.441492	0.192264	0.014	0	1	1.14255	0.875231	#DIV/0!
PCSK5	0.468534	0.192208	0.013	0	1	1.14251	0.875265	#DIV/0!
GHITM	0.783224	0.192148	0.081	0.098	1	1.14246	0.875301	0.826531
ZNF347	0.498251	0.192049	0.011	0	1	1.14238	0.875362	#DIV/0!
SPATA20	0.468534	0.191865	0.013	0	1	1.14224	0.875473	#DIV/0!
USPL1	0.416711	0.191857	0.016	0	1	1.14223	0.875478	#DIV/0!
FAM216A	0.372737	0.191841	0.019	0	1	1.14222	0.875488	#DIV/0!
DNAJA3	0.441492	0.191789	0.014	0	1	1.14218	0.875519	#DIV/0!
FLVCR1	0.393875	0.191689	0.018	0	1	1.1421	0.87558	#DIV/0!
WASHC5	0.416711	0.191684	0.016	0	1	1.1421	0.875583	#DIV/0!
USP15	0.868983	0.191407	0.064	0.073	1	1.14188	0.875752	0.876712
TEAD4	0.441492	0.191295	0.014	0	1	1.14179	0.875819	#DIV/0!
LARP1B	0.543183	0.191291	0.045	0.024	1	1.14179	0.875822	1.875
DLST	1	0.191143	0.024	0.024	1	1.14167	0.875912	1
CENPP	0.468534	0.191072	0.013	0	1	1.14161	0.875954	#DIV/0!
ERVMER34-1	0.468534	0.191046	0.013	0	1	1.14159	0.87597	#DIV/0!
AAAS	0.441492	0.190965	0.014	0	1	1.14153	0.876019	#DIV/0!
MEX3A	0.416711	0.190912	0.016	0	1	1.14148	0.876052	#DIV/0!
SMUG1	1	0.190874	0.024	0.024	1	1.14146	0.876075	1
NEK4	0.416711	0.19087	0.016	0	1	1.14145	0.876077	#DIV/0!
NIPA2	0.565295	0.190868	0.043	0.024	1	1.14145	0.876078	1.79167
ACADSB	0.416711	0.190824	0.016	0	1	1.14142	0.876105	#DIV/0!
RPL5	0.409002	0.190766	0.737	0.756	1	1.14137	0.87614	0.974868
ENO2	0.468534	0.190619	0.013	0	1	1.14125	0.87623	#DIV/0!
FANCF	0.468534	0.19052	0.013	0	1	1.14117	0.87629	#DIV/0!
ZCWPW1	0.498251	0.190509	0.011	0	1	1.14117	0.876297	#DIV/0!
GMDS	0.441492	0.190503	0.014	0	1	1.14116	0.8763	#DIV/0!
TRMT10A	0.498251	0.190491	0.011	0	1	1.14115	0.876308	#DIV/0!
CKMT2-AS1	0.468534	0.190446	0.013	0	1	1.14112	0.876335	#DIV/0!
LIMA1	0.426178	0.190396	0.22	0.171	1	1.14108	0.876365	1.28655
GEN1	0.468534	0.190176	0.013	0	1	1.1409	0.876499	#DIV/0!
NOA1	0.416711	0.190159	0.016	0	1	1.14089	0.876509	#DIV/0!
PRMT7	0.468534	0.190129	0.013	0	1	1.14087	0.876528	#DIV/0!
CORO7	0.416711	0.190086	0.016	0	1	1.14083	0.876554	#DIV/0!
MEDAG	0.393875	0.19001	0.018	0	1	1.14077	0.8766	#DIV/0!
ELP4	0.441492	0.189976	0.014	0	1	1.14074	0.87662	#DIV/0!
TCEAL9	0.808981	0.189947	0.254	0.244	1	1.14072	0.876638	1.04098
YTHDC1	0.666261	0.189907	0.093	0.073	1	1.14069	0.876662	1.27397
ALG3	0.372737	0.189821	0.019	0	1	1.14062	0.876715	#DIV/0!
RFXAP	0.468534	0.189424	0.013	0	1	1.14031	0.876956	#DIV/0!
CHST6	0.498251	0.18918	0.011	0	1	1.14012	0.877104	#DIV/0!
WWTR1	0.580561	0.189175	0.129	0.098	1	1.14011	0.877107	1.31633
TOMM70	0.823127	0.189135	0.03	0.024	1	1.14008	0.877131	1.25
FYN	0.7794	0.189112	0.108	0.098	1	1.14006	0.877146	1.10204
COX19	0.898107	0.189072	0.027	0.024	1	1.14003	0.87717	1.125
GLT8D1	0.864379	0.189062	0.104	0.098	1	1.14002	0.877176	1.06122
MEF2A	0.901174	0.189061	0.11	0.122	1	1.14002	0.877176	0.901639
SRPX2	0.588624	0.188963	0.051	0.073	1	1.13994	0.877236	0.69863
RPL4	0.827797	0.188918	0.234	0.268	1	1.13991	0.877264	0.873134
ABR	0.542399	0.188917	0.045	0.024	1	1.13991	0.877264	1.875
CALM2	0.306644	0.188911	0.738	0.634	1	1.1399	0.877268	1.16404
DHTKD1	0.441492	0.18891	0.014	0	1	1.1399	0.877268	#DIV/0!
TRAPPC9	0.468534	0.18891	0.013	0	1	1.1399	0.877268	#DIV/0!
ASCC2	0.441492	0.188776	0.014	0	1	1.1398	0.87735	#DIV/0!
INO80E	0.89288	0.188682	0.021	0.024	1	1.13972	0.877407	0.875
TRIP12	0.606731	0.188628	0.07	0.049	1	1.13968	0.87744	1.42857
RAPGEF1	0.468534	0.188578	0.013	0	1	1.13964	0.87747	#DIV/0!
ZNF25	0.864111	0.188472	0.029	0.024	1	1.13956	0.877535	1.20833
TGFB2	0.468534	0.188465	0.013	0	1	1.13955	0.877539	#DIV/0!
ZNF24	0.935066	0.18843	0.075	0.073	1	1.13952	0.87756	1.0274
C10orf88	0.498251	0.188404	0.011	0	1	1.1395	0.877576	#DIV/0!
HINT2	0.683475	0.188162	0.096	0.122	1	1.13931	0.877723	0.786885
AKAP17A	0.900464	0.188081	0.027	0.024	1	1.13925	0.877773	1.125
GOLGA7	0.858529	0.188035	0.054	0.049	1	1.13921	0.8778	1.10204
TIMM23	0.498251	0.188013	0.011	0	1	1.13919	0.877814	#DIV/0!
SCYL1	0.416711	0.187818	0.016	0	1	1.13904	0.877933	#DIV/0!
TCERG1	0.70728	0.187697	0.035	0.024	1	1.13894	0.878006	1.45833
KIAA0100	0.820926	0.187679	0.03	0.024	1	1.13893	0.878017	1.25
BRCC3	0.441492	0.187407	0.014	0	1	1.13872	0.878183	#DIV/0!
MED17	0.441492	0.187267	0.014	0	1	1.1386	0.878268	#DIV/0!
PIGQ	0.416711	0.18719	0.016	0	1	1.13854	0.878315	#DIV/0!
ARRDC3	0.722108	0.187073	0.037	0.049	1	1.13845	0.878386	0.755102
MRPS15	0.650539	0.186962	0.094	0.073	1	1.13836	0.878454	1.28767
ARHGAP42	0.647487	0.186955	0.038	0.024	1	1.13836	0.878458	1.58333
NAPEPLD	0.902822	0.186941	0.027	0.024	1	1.13835	0.878467	1.125
PLEKHM3	0.468534	0.186792	0.013	0	1	1.13823	0.878557	#DIV/0!
CGRRF1	0.857274	0.186653	0.029	0.024	1	1.13812	0.878642	1.20833
HSPA2	0.531203	0.186639	0.01	0	1	1.13811	0.87865	#DIV/0!
ANKRD17	0.728288	0.186636	0.057	0.073	1	1.13811	0.878652	0.780822
ACSL4	0.896473	0.186561	0.043	0.049	1	1.13805	0.878698	0.877551
ARFGEF1	0.780171	0.186449	0.032	0.024	1	1.13796	0.878766	1.33333
WDR77	0.393875	0.186361	0.018	0	1	1.13789	0.87882	#DIV/0!
BRI3BP	0.441492	0.186146	0.014	0	1	1.13772	0.878951	#DIV/0!
DPY19L1	0.52208	0.186119	0.046	0.024	1	1.1377	0.878967	1.91667
PARD6B	0.468534	0.18607	0.013	0	1	1.13766	0.878997	#DIV/0!
MFAP5	0.498251	0.186042	0.011	0	1	1.13764	0.879014	#DIV/0!
MLH1	0.441492	0.185962	0.014	0	1	1.13758	0.879062	#DIV/0!
NUAK1	0.393875	0.185946	0.018	0	1	1.13756	0.879072	#DIV/0!
LINC00672	0.498251	0.185886	0.011	0	1	1.13752	0.879109	#DIV/0!
VPS13D	0.441492	0.185868	0.014	0	1	1.1375	0.87912	#DIV/0!
TAPBP	0.565102	0.185838	0.102	0.073	1	1.13748	0.879138	1.39726
SLX4	0.441492	0.185813	0.014	0	1	1.13746	0.879154	#DIV/0!
RBPMS	1	0.1858	0.024	0.024	1	1.13745	0.879161	1
MAX	0.6766	0.185783	0.037	0.024	1	1.13743	0.879172	1.54167
UBE2T	0.393875	0.185724	0.018	0	1	1.13739	0.879208	#DIV/0!
PKDCC	0.393875	0.18563	0.018	0	1	1.13731	0.879265	#DIV/0!
WDR91	0.468534	0.185556	0.013	0	1	1.13726	0.87931	#DIV/0!
SFI1	0.441492	0.185546	0.014	0	1	1.13725	0.879316	#DIV/0!
DNASE1	0.531203	0.185435	0.01	0	1	1.13716	0.879384	#DIV/0!
ATP2B1-AS1	0.890219	0.185192	0.021	0.024	1	1.13697	0.879532	0.875
C1orf174	0.441492	0.185147	0.014	0	1	1.13693	0.87956	#DIV/0!
KMT2C	0.808448	0.185142	0.057	0.049	1	1.13693	0.879563	1.16327
GGCX	0.543183	0.185092	0.045	0.024	1	1.13689	0.879593	1.875
ATAD1	0.849592	0.185	0.085	0.098	1	1.13682	0.879649	0.867347
PIGU	0.498251	0.184809	0.011	0	1	1.13667	0.879765	#DIV/0!
ATG16L2	0.498251	0.184774	0.011	0	1	1.13664	0.879787	#DIV/0!
IMMT	0.62669	0.184741	0.069	0.049	1	1.13661	0.879807	1.40816
BCAT1	0.498251	0.184599	0.011	0	1	1.1365	0.879893	#DIV/0!
TEDC1	0.441492	0.18431	0.014	0	1	1.13627	0.88007	#DIV/0!
ERCC6L2	0.951168	0.184291	0.026	0.024	1	1.13626	0.880081	1.08333
CCZ1	0.831366	0.184194	0.019	0.024	1	1.13618	0.880141	0.791667
ZNF432	0.441492	0.184166	0.014	0	1	1.13616	0.880158	#DIV/0!
UNC13B	0.498251	0.184153	0.011	0	1	1.13615	0.880165	#DIV/0!
SLC25A23	0.441492	0.184147	0.014	0	1	1.13615	0.880169	#DIV/0!
NUDT12	0.468534	0.18412	0.013	0	1	1.13612	0.880186	#DIV/0!
HSF2	0.468534	0.184096	0.013	0	1	1.1361	0.880201	#DIV/0!
CUL7	0.468534	0.183926	0.013	0	1	1.13597	0.880304	#DIV/0!
TIMM9	0.956046	0.183817	0.026	0.024	1	1.13589	0.88037	1.08333
ZFP90	0.543233	0.183674	0.03	0.049	1	1.13577	0.880458	0.612245
ELOC	0.933328	0.183616	0.193	0.195	1	1.13573	0.880493	0.989744
HOXB6	0.441492	0.18354	0.014	0	1	1.13567	0.880539	#DIV/0!
TRUB2	0.375671	0.183522	0.091	0.049	1	1.13565	0.880551	1.85714
WDR36	0.951168	0.183508	0.026	0.024	1	1.13564	0.880559	1.08333
YIF1A	0.930777	0.183471	0.112	0.122	1	1.13561	0.880582	0.918033
HNRNPAB	0.804262	0.183464	0.209	0.195	1	1.13561	0.880586	1.07179
RBM42	0.647487	0.183393	0.038	0.024	1	1.13555	0.88063	1.58333
MARK2	0.416711	0.183352	0.016	0	1	1.13552	0.880654	#DIV/0!
HOXC6	0.441492	0.183335	0.014	0	1	1.13551	0.880665	#DIV/0!
ZBTB33	0.441492	0.183187	0.014	0	1	1.13539	0.880755	#DIV/0!
TMED8	0.8849	0.183146	0.021	0.024	1	1.13536	0.88078	0.875
NME2	0.393875	0.183106	0.018	0	1	1.13533	0.880805	#DIV/0!
ARF1	0.662316	0.182908	0.223	0.195	1	1.13517	0.880926	1.14359
ZNF496	0.441492	0.182904	0.014	0	1	1.13517	0.880928	#DIV/0!
TRPV4	0.441492	0.182887	0.014	0	1	1.13515	0.880938	#DIV/0!
CRABP1	0.468534	0.182865	0.013	0	1	1.13514	0.880952	#DIV/0!
ROCK2	0.810521	0.18285	0.108	0.098	1	1.13512	0.880961	1.10204
ABCF3	0.416711	0.182813	0.016	0	1	1.13509	0.880984	#DIV/0!
NINL	0.498251	0.182798	0.011	0	1	1.13508	0.880993	#DIV/0!
KLF16	0.33479	0.182752	0.022	0	1	1.13505	0.881021	#DIV/0!
ABHD4	0.441492	0.1827	0.014	0	1	1.13501	0.881053	#DIV/0!
LRRC75B	0.498251	0.1827	0.011	0	1	1.13501	0.881053	#DIV/0!
PYGL	0.956046	0.182627	0.026	0.024	1	1.13495	0.881097	1.08333
MGMT	0.772961	0.182617	0.085	0.073	1	1.13494	0.881103	1.16438
NUP62	0.498251	0.182566	0.011	0	1	1.1349	0.881135	#DIV/0!
LSM14A	0.314125	0.182542	0.065	0.024	1	1.13488	0.881149	2.70833
GOLGA5	0.818726	0.182482	0.03	0.024	1	1.13483	0.881185	1.25
RDH11	0.544753	0.182308	0.045	0.024	1	1.1347	0.881292	1.875
SH3RF1	0.6766	0.182158	0.037	0.024	1	1.13458	0.881384	1.54167
RABGGTA	0.441492	0.182117	0.014	0	1	1.13455	0.881408	#DIV/0!
SKAP1	0.468534	0.182079	0.013	0	1	1.13452	0.881432	#DIV/0!
CSRNP2	0.498251	0.181982	0.011	0	1	1.13444	0.881491	#DIV/0!
SLC29A1	0.468534	0.181955	0.013	0	1	1.13442	0.881508	#DIV/0!
GFUS	0.64384	0.181833	0.038	0.024	1	1.13432	0.881582	1.58333
STX17	0.588013	0.181817	0.032	0.049	1	1.13431	0.881592	0.653061
CCS	0.634048	0.18177	0.053	0.073	1	1.13427	0.881621	0.726027
FAR1	0.724011	0.181725	0.037	0.049	1	1.13424	0.881648	0.755102
MCAT	0.441492	0.181709	0.014	0	1	1.13423	0.881658	#DIV/0!
NUP205	0.441492	0.181673	0.014	0	1	1.1342	0.88168	#DIV/0!
MLLT10	0.441492	0.181622	0.014	0	1	1.13416	0.881711	#DIV/0!
VAT1	0.999099	0.181407	0.048	0.049	1	1.13399	0.881842	0.979592
ZNF74	0.441492	0.181396	0.014	0	1	1.13398	0.881849	#DIV/0!
EZH1	0.864111	0.181344	0.029	0.024	1	1.13394	0.881881	1.20833
BMT2	0.441492	0.181336	0.014	0	1	1.13393	0.881886	#DIV/0!
COPG2	0.441492	0.181285	0.014	0	1	1.13389	0.881917	#DIV/0!
SLC16A1	0.441492	0.180949	0.014	0	1	1.13363	0.882122	#DIV/0!
NDRG3	0.441492	0.180849	0.014	0	1	1.13355	0.882184	#DIV/0!
USP25	0.441492	0.180811	0.014	0	1	1.13352	0.882207	#DIV/0!
RABGEF1	0.468534	0.180808	0.013	0	1	1.13352	0.882209	#DIV/0!
PDE4D	0.468534	0.180779	0.013	0	1	1.1335	0.882226	#DIV/0!
LINC00665	0.498251	0.180555	0.011	0	1	1.13332	0.882364	#DIV/0!
IRAK1BP1	0.416711	0.180539	0.016	0	1	1.13331	0.882374	#DIV/0!
ASB1	0.441492	0.180454	0.014	0	1	1.13324	0.882425	#DIV/0!
TMEM158	0.498251	0.180397	0.011	0	1	1.1332	0.88246	#DIV/0!
SIAH1	0.865316	0.180369	0.041	0.049	1	1.13317	0.882477	0.836735
COA3	0.816393	0.18034	0.083	0.073	1	1.13315	0.882495	1.13699
AVEN	0.393875	0.18033	0.018	0	1	1.13314	0.882501	#DIV/0!
C11orf80	0.498251	0.180325	0.011	0	1	1.13314	0.882504	#DIV/0!
KIF20B	0.468534	0.180278	0.013	0	1	1.1331	0.882533	#DIV/0!
EIF3I	0.719228	0.180183	0.12	0.146	1	1.13303	0.882591	0.821918
PPFIA1	0.345495	0.180086	0.096	0.049	1	1.13295	0.88265	1.95918
SPIRE1	0.780171	0.17995	0.032	0.024	1	1.13284	0.882734	1.33333
CCDC88B	0.468534	0.179936	0.013	0	1	1.13283	0.882742	#DIV/0!
TRAPPC2	0.745771	0.179788	0.033	0.024	1	1.13272	0.882833	1.375
TMED7	0.789426	0.179756	0.061	0.073	1	1.13269	0.882852	0.835616
METTL13	0.89288	0.179747	0.021	0.024	1	1.13269	0.882858	0.875
PFKP	0.441492	0.179747	0.014	0	1	1.13268	0.882858	#DIV/0!
PDE12	0.498251	0.179716	0.011	0	1	1.13266	0.882876	#DIV/0!
TMEM175	0.498251	0.179648	0.011	0	1	1.13261	0.882918	#DIV/0!
NADK	0.441492	0.179569	0.014	0	1	1.13255	0.882967	#DIV/0!
DZIP1	0.441492	0.179549	0.014	0	1	1.13253	0.882979	#DIV/0!
RABIF	0.953607	0.179406	0.026	0.024	1	1.13242	0.883066	1.08333
SFPQ	0.720019	0.179169	0.183	0.22	1	1.13223	0.883212	0.831818
PNPO	0.468534	0.179159	0.013	0	1	1.13222	0.883217	#DIV/0!
SULF1	0.416711	0.179098	0.016	0	1	1.13218	0.883255	#DIV/0!
LAMB2	0.587133	0.179082	0.051	0.073	1	1.13216	0.883265	0.69863
MRRF	0.416711	0.17908	0.016	0	1	1.13216	0.883266	#DIV/0!
KITLG	0.416711	0.178984	0.016	0	1	1.13209	0.883325	#DIV/0!
RHNO1	0.416711	0.178682	0.016	0	1	1.13185	0.88351	#DIV/0!
PGAP3	0.498251	0.178638	0.011	0	1	1.13181	0.883537	#DIV/0!
DHX16	0.997484	0.178586	0.024	0.024	1	1.13177	0.883568	1
RUSF1	0.441492	0.178572	0.014	0	1	1.13176	0.883577	#DIV/0!
BRD9	0.805226	0.178571	0.057	0.049	1	1.13176	0.883578	1.16327
ZNF439	0.468534	0.178533	0.013	0	1	1.13173	0.883601	#DIV/0!
MSL2	0.441492	0.178524	0.014	0	1	1.13173	0.883606	#DIV/0!
CDC23	0.948097	0.178501	0.022	0.024	1	1.13171	0.883621	0.916667
SGO2	0.498251	0.178412	0.011	0	1	1.13164	0.883675	#DIV/0!
TRIM41	0.468534	0.178395	0.013	0	1	1.13162	0.883686	#DIV/0!
NRP1	0.726744	0.178347	0.057	0.073	1	1.13159	0.883715	0.780822
TBK1	0.588013	0.178129	0.032	0.049	1	1.13142	0.883848	0.653061
PET100	0.915835	0.178089	0.203	0.22	1	1.13138	0.883873	0.922727
PTCD2	0.498251	0.178072	0.011	0	1	1.13137	0.883884	#DIV/0!
SELENOH	0.992485	0.178028	0.207	0.22	1	1.13134	0.88391	0.940909
KDM4A	0.441492	0.177996	0.014	0	1	1.13131	0.88393	#DIV/0!
B3GALT2	0.905181	0.177913	0.027	0.024	1	1.13125	0.883981	1.125
RARRES1	0.498251	0.177888	0.011	0	1	1.13123	0.883996	#DIV/0!
STRADA	0.441492	0.177863	0.014	0	1	1.13121	0.884011	#DIV/0!
ZNF821	0.416711	0.177854	0.016	0	1	1.1312	0.884017	#DIV/0!
RBM48	0.468534	0.177812	0.013	0	1	1.13117	0.884043	#DIV/0!
BBC3	0.468534	0.177802	0.013	0	1	1.13116	0.884049	#DIV/0!
NECAB1	0.468534	0.177724	0.013	0	1	1.1311	0.884097	#DIV/0!
MTG1	0.441492	0.17766	0.014	0	1	1.13105	0.884136	#DIV/0!
EPHB3	0.468534	0.177575	0.013	0	1	1.13098	0.884188	#DIV/0!
XXYLT1	0.372737	0.177458	0.019	0	1	1.13089	0.884259	#DIV/0!
CISD2	0.611146	0.177447	0.099	0.073	1	1.13088	0.884267	1.35616
GPANK1	0.416711	0.177443	0.016	0	1	1.13088	0.884269	#DIV/0!
SART3	0.905181	0.177425	0.027	0.024	1	1.13086	0.88428	1.125
ZNF528	0.416711	0.177305	0.016	0	1	1.13077	0.884354	#DIV/0!
CRLF3	0.531203	0.17729	0.01	0	1	1.13076	0.884362	#DIV/0!
CYP4V2	0.441492	0.177222	0.014	0	1	1.1307	0.884404	#DIV/0!
PPCDC	0.441492	0.177189	0.014	0	1	1.13068	0.884425	#DIV/0!
PKNOX2	0.498251	0.177182	0.011	0	1	1.13067	0.884429	#DIV/0!
RSRP1	0.82245	0.177163	0.156	0.146	1	1.13066	0.884441	1.06849
SSNA1	0.735217	0.176945	0.123	0.146	1	1.13049	0.884574	0.842466
RRP12	0.468534	0.176829	0.013	0	1	1.1304	0.884646	#DIV/0!
CARM1	0.866392	0.176784	0.029	0.024	1	1.13036	0.884673	1.20833
GDE1	0.593105	0.176758	0.051	0.073	1	1.13034	0.884689	0.69863
RND2	0.468534	0.176585	0.013	0	1	1.13021	0.884795	#DIV/0!
MED6	0.905181	0.17649	0.027	0.024	1	1.13013	0.884853	1.125
SRSF2	0.650286	0.176462	0.174	0.146	1	1.13011	0.88487	1.19178
COPA	0.74003	0.17641	0.088	0.073	1	1.13007	0.884902	1.20548
RNF152	0.441492	0.176276	0.014	0	1	1.12996	0.884984	#DIV/0!
SREBF1	0.678496	0.17626	0.037	0.024	1	1.12995	0.884994	1.54167
SSX2IP	0.468534	0.17622	0.013	0	1	1.12992	0.885019	#DIV/0!
C11orf54	0.546326	0.176141	0.045	0.024	1	1.12986	0.885067	1.875
RYBP	0.833314	0.176092	0.062	0.073	1	1.12982	0.885097	0.849315
FPGS	0.416711	0.176013	0.016	0	1	1.12976	0.885146	#DIV/0!
ZNRF1	0.416711	0.176008	0.016	0	1	1.12975	0.885149	#DIV/0!
SENP1	0.441492	0.176007	0.014	0	1	1.12975	0.885149	#DIV/0!
IMPDH2	0.544753	0.175837	0.045	0.024	1	1.12962	0.885254	1.875
OXR1	0.546415	0.175758	0.049	0.073	1	1.12956	0.885302	0.671233
MTMR14	0.393875	0.17562	0.018	0	1	1.12945	0.885387	#DIV/0!
TDP1	0.468534	0.175613	0.013	0	1	1.12944	0.885391	#DIV/0!
ZBTB11	0.818726	0.175607	0.03	0.024	1	1.12944	0.885395	1.25
ERV3-1	0.441492	0.175419	0.014	0	1	1.12929	0.88551	#DIV/0!
IP6K2	0.418467	0.175416	0.054	0.024	1	1.12929	0.885512	2.25
CARD10	0.353096	0.175223	0.021	0	1	1.12914	0.885631	#DIV/0!
ADGRA3	0.498251	0.175143	0.011	0	1	1.12908	0.88568	#DIV/0!
CST6	0.416711	0.17513	0.016	0	1	1.12907	0.885688	#DIV/0!
GIGYF1	0.441492	0.17499	0.014	0	1	1.12896	0.885774	#DIV/0!
LKAAEAR1	0.372737	0.174981	0.019	0	1	1.12895	0.885779	#DIV/0!
SUPT6H	0.689914	0.174718	0.037	0.024	1	1.12874	0.88594	1.54167
TBRG4	0.468534	0.174691	0.013	0	1	1.12872	0.885957	#DIV/0!
VWA8	0.468534	0.174665	0.013	0	1	1.1287	0.885973	#DIV/0!
DECR2	0.468534	0.174608	0.013	0	1	1.12866	0.886008	#DIV/0!
ZBTB1	0.328636	0.174507	0.064	0.024	1	1.12858	0.886071	2.66667
NOTCH2NLA	0.498251	0.174497	0.011	0	1	1.12857	0.886076	#DIV/0!
WDR7	0.416711	0.174482	0.016	0	1	1.12856	0.886085	#DIV/0!
RNFT1	0.416711	0.174455	0.016	0	1	1.12854	0.886102	#DIV/0!
DAPL1	0.498251	0.174402	0.011	0	1	1.1285	0.886135	#DIV/0!
NCKIPSD	0.468534	0.174352	0.013	0	1	1.12846	0.886165	#DIV/0!
FAAP100	0.441492	0.174344	0.014	0	1	1.12845	0.886171	#DIV/0!
DCTN4	0.953607	0.174299	0.026	0.024	1	1.12842	0.886198	1.08333
ZRANB1	0.89288	0.174278	0.021	0.024	1	1.1284	0.886211	0.875
ITGB3BP	0.816528	0.17423	0.03	0.024	1	1.12836	0.88624	1.25
TBC1D19	0.468534	0.174172	0.013	0	1	1.12832	0.886276	#DIV/0!
STN1	0.498251	0.173971	0.011	0	1	1.12816	0.886399	#DIV/0!
SKA2	0.574205	0.173971	0.108	0.146	1	1.12816	0.8864	0.739726
SUCO	0.905181	0.173963	0.027	0.024	1	1.12815	0.886404	1.125
AMOTL1	0.937979	0.173797	0.075	0.073	1	1.12802	0.886507	1.0274
PHLPP2	0.498251	0.173785	0.011	0	1	1.12801	0.886514	#DIV/0!
IPO8	0.468534	0.173762	0.013	0	1	1.128	0.886528	#DIV/0!
UTP18	0.468534	0.173742	0.013	0	1	1.12798	0.88654	#DIV/0!
POFUT1	0.441492	0.173581	0.014	0	1	1.12785	0.886639	#DIV/0!
DCAF8	0.997484	0.173558	0.024	0.024	1	1.12784	0.886653	1
JRKL	0.441492	0.173532	0.014	0	1	1.12782	0.886669	#DIV/0!
RPRD2	0.416711	0.173367	0.016	0	1	1.12769	0.886771	#DIV/0!
CEP43	0.468534	0.173297	0.013	0	1	1.12763	0.886814	#DIV/0!
EPSTI1	0.468534	0.173278	0.013	0	1	1.12762	0.886826	#DIV/0!
TVP23B	0.441492	0.17317	0.014	0	1	1.12753	0.886892	#DIV/0!
HYPK	0.498251	0.173133	0.011	0	1	1.1275	0.886915	#DIV/0!
LTBP2	0.70728	0.173052	0.035	0.024	1	1.12744	0.886964	1.45833
LIG4	0.393875	0.172972	0.018	0	1	1.12738	0.887013	#DIV/0!
USP13	0.468534	0.172956	0.013	0	1	1.12737	0.887023	#DIV/0!
WDR46	0.782293	0.172896	0.032	0.024	1	1.12732	0.88706	1.33333
G6PD	0.393875	0.172871	0.018	0	1	1.1273	0.887076	#DIV/0!
ERO1A	0.393875	0.172818	0.018	0	1	1.12726	0.887108	#DIV/0!
MKNK1	0.416711	0.172814	0.016	0	1	1.12726	0.887111	#DIV/0!
PISD	0.468534	0.172743	0.013	0	1	1.1272	0.887154	#DIV/0!
PRMT3	0.441492	0.172695	0.014	0	1	1.12716	0.887184	#DIV/0!
APMAP	0.896725	0.17264	0.053	0.049	1	1.12712	0.887217	1.08163
GNAQ	0.623359	0.172607	0.04	0.024	1	1.12709	0.887238	1.66667
DCAF17	0.498251	0.172587	0.011	0	1	1.12708	0.88725	#DIV/0!
CD302	0.416711	0.172569	0.016	0	1	1.12706	0.887261	#DIV/0!
CAPRIN2	0.948097	0.172545	0.022	0.024	1	1.12704	0.887276	0.916667
WWOX	0.416711	0.172474	0.016	0	1	1.12699	0.88732	#DIV/0!
PEX10	0.441492	0.172335	0.014	0	1	1.12688	0.887405	#DIV/0!
KCTD7	0.498251	0.172193	0.011	0	1	1.12677	0.887492	#DIV/0!
RBM14	0.94873	0.172096	0.026	0.024	1	1.12669	0.887552	1.08333
GFM2	0.441492	0.172002	0.014	0	1	1.12662	0.88761	#DIV/0!
FADS2	0.468534	0.171926	0.013	0	1	1.12656	0.887657	#DIV/0!
MICAL3	0.855094	0.1719	0.064	0.073	1	1.12654	0.887673	0.876712
CEP63	0.986493	0.17177	0.048	0.049	1	1.12644	0.887753	0.979592
MBOAT7	0.468534	0.171702	0.013	0	1	1.12639	0.887795	#DIV/0!
ANKRD49	0.763143	0.171666	0.018	0.024	1	1.12636	0.887817	0.75
GFOD2	0.468534	0.171605	0.013	0	1	1.12631	0.887855	#DIV/0!
FOXJ2	0.498251	0.171572	0.011	0	1	1.12629	0.887875	#DIV/0!
SASS6	0.441492	0.171553	0.014	0	1	1.12627	0.887887	#DIV/0!
PER2	0.531203	0.171549	0.01	0	1	1.12627	0.887889	#DIV/0!
IGF1	0.498251	0.171482	0.011	0	1	1.12622	0.88793	#DIV/0!
CCNYL1	0.468534	0.171453	0.013	0	1	1.12619	0.887948	#DIV/0!
SNX29	0.441492	0.17139	0.014	0	1	1.12614	0.887987	#DIV/0!
SNRK	0.441492	0.171378	0.014	0	1	1.12613	0.887994	#DIV/0!
SLC25A12	0.468534	0.171278	0.013	0	1	1.12606	0.888056	#DIV/0!
PANK3	0.327147	0.17114	0.064	0.024	1	1.12595	0.88814	2.66667
MAP3K12	0.86524	0.171069	0.054	0.049	1	1.12589	0.888184	1.10204
TRIM66	0.498251	0.170706	0.011	0	1	1.12561	0.888408	#DIV/0!
NSA2	0.779763	0.170586	0.231	0.22	1	1.12552	0.888482	1.05
SIGMAR1	0.441492	0.170485	0.014	0	1	1.12544	0.888544	#DIV/0!
PANX1	0.468534	0.170473	0.013	0	1	1.12543	0.888551	#DIV/0!
PRKCI	0.907541	0.170433	0.027	0.024	1	1.1254	0.888576	1.125
PPP5C	0.468534	0.170342	0.013	0	1	1.12533	0.888632	#DIV/0!
RBM10	0.531203	0.170326	0.01	0	1	1.12531	0.888642	#DIV/0!
FRY	0.531203	0.170297	0.01	0	1	1.12529	0.88866	#DIV/0!
MTRES1	0.820926	0.170208	0.03	0.024	1	1.12522	0.888714	1.25
CLSPN	0.416711	0.170197	0.016	0	1	1.12521	0.888722	#DIV/0!
HNRNPA3	0.476703	0.170178	0.359	0.317	1	1.1252	0.888733	1.13249
FAM120C	0.544157	0.170141	0.013	0.024	1	1.12517	0.888756	0.541667
LPCAT4	0.498251	0.170032	0.011	0	1	1.12508	0.888823	#DIV/0!
ZNF559	0.498251	0.169849	0.011	0	1	1.12494	0.888935	#DIV/0!
UBA5	0.519058	0.169773	0.046	0.024	1	1.12488	0.888982	1.91667
COG7	0.393875	0.169762	0.018	0	1	1.12487	0.88899	#DIV/0!
SDHAF1	0.468534	0.169742	0.013	0	1	1.12486	0.889001	#DIV/0!
HLTF	0.997298	0.169671	0.048	0.049	1	1.1248	0.889045	0.979592
KANSL3	0.498251	0.169562	0.011	0	1	1.12472	0.889113	#DIV/0!
TGFB3	0.498251	0.16933	0.011	0	1	1.12454	0.889255	#DIV/0!
UCK1	0.441492	0.169311	0.014	0	1	1.12452	0.889267	#DIV/0!
PIGO	0.468534	0.169159	0.013	0	1	1.1244	0.889361	#DIV/0!
TAFAZZIN	0.498251	0.169148	0.011	0	1	1.12439	0.889368	#DIV/0!
NFE2L3	0.861831	0.169128	0.029	0.024	1	1.12438	0.88938	1.20833
LAP3	0.703792	0.169063	0.064	0.049	1	1.12433	0.88942	1.30612
WBP2	0.674706	0.169045	0.037	0.024	1	1.12431	0.889431	1.54167
WASHC2C	0.468534	0.169043	0.013	0	1	1.12431	0.889433	#DIV/0!
MAP3K6	0.498251	0.169019	0.011	0	1	1.12429	0.889447	#DIV/0!
IFITM10	0.468534	0.168939	0.013	0	1	1.12423	0.889496	#DIV/0!
RPLP2	0.442646	0.168928	0.732	0.78	1	1.12422	0.889504	0.938462
CCAR2	0.498251	0.168875	0.011	0	1	1.12418	0.889536	#DIV/0!
ACOT8	0.498251	0.168841	0.011	0	1	1.12415	0.889557	#DIV/0!
CSKMT	0.441492	0.168788	0.014	0	1	1.12411	0.88959	#DIV/0!
TRMT112	0.844124	0.168736	0.179	0.171	1	1.12407	0.889622	1.04678
SLC35C1	0.441492	0.168727	0.014	0	1	1.12407	0.889627	#DIV/0!
PPP1R35	0.89288	0.16866	0.021	0.024	1	1.12401	0.889668	0.875
ATP13A1	0.498251	0.168481	0.011	0	1	1.12387	0.889779	#DIV/0!
TMEM251	0.94873	0.168446	0.026	0.024	1	1.12385	0.889801	1.08333
HPCAL1	0.952959	0.168411	0.069	0.073	1	1.12382	0.889822	0.945205
CDK11B	0.416711	0.168338	0.016	0	1	1.12376	0.889867	#DIV/0!
MANF	0.870026	0.168294	0.201	0.195	1	1.12373	0.889894	1.03077
LRWD1	0.498251	0.168244	0.011	0	1	1.12369	0.889925	#DIV/0!
MUL1	0.441492	0.168241	0.014	0	1	1.12369	0.889927	#DIV/0!
PPP4R3A	0.96806	0.168179	0.049	0.049	1	1.12364	0.889965	1
SLC37A4	0.468534	0.168162	0.013	0	1	1.12363	0.889976	#DIV/0!
CDK5R1	0.498251	0.168078	0.011	0	1	1.12356	0.890028	#DIV/0!
GEMIN7	0.468534	0.168057	0.013	0	1	1.12354	0.890041	#DIV/0!
SNX7	0.855094	0.16802	0.064	0.073	1	1.12352	0.890064	0.876712
MAP3K3	0.441492	0.167999	0.014	0	1	1.1235	0.890077	#DIV/0!
CEP135	0.498251	0.167988	0.011	0	1	1.12349	0.890083	#DIV/0!
CHAMP1	0.531203	0.167981	0.01	0	1	1.12349	0.890087	#DIV/0!
TBP	0.498251	0.167965	0.011	0	1	1.12347	0.890097	#DIV/0!
MAPKAPK3	0.416711	0.167948	0.016	0	1	1.12346	0.890108	#DIV/0!
PIGX	0.78654	0.167799	0.032	0.024	1	1.12334	0.8902	1.33333
MYL6B	0.892003	0.167785	0.088	0.098	1	1.12333	0.890209	0.897959
MIR4458HG	0.498251	0.167713	0.011	0	1	1.12328	0.890253	#DIV/0!
KCTD11	0.468534	0.167578	0.013	0	1	1.12317	0.890336	#DIV/0!
COG1	0.498251	0.167521	0.011	0	1	1.12313	0.890371	#DIV/0!
GCLC	0.498251	0.167309	0.011	0	1	1.12296	0.890502	#DIV/0!
CHFR	0.531203	0.167277	0.01	0	1	1.12294	0.890522	#DIV/0!
VPS37C	0.498251	0.167245	0.011	0	1	1.12291	0.890542	#DIV/0!
TCTA	0.468534	0.167115	0.013	0	1	1.12281	0.890622	#DIV/0!
PAN3	0.478453	0.167111	0.049	0.024	1	1.12281	0.890624	2.04167
TTC4	0.468534	0.167024	0.013	0	1	1.12274	0.890678	#DIV/0!
ITGAV	0.993416	0.167017	0.142	0.146	1	1.12273	0.890683	0.972603
ZBTB46	0.531203	0.166995	0.01	0	1	1.12272	0.890696	#DIV/0!
IFT46	0.441492	0.166927	0.014	0	1	1.12266	0.890738	#DIV/0!
E2F7	0.393875	0.166879	0.018	0	1	1.12263	0.890768	#DIV/0!
PPP2R5A	0.468534	0.16681	0.013	0	1	1.12257	0.89081	#DIV/0!
FITM2	0.498251	0.166789	0.011	0	1	1.12256	0.890823	#DIV/0!
FBXO9	0.584158	0.166788	0.051	0.073	1	1.12256	0.890824	0.69863
HECTD2	0.441492	0.166624	0.014	0	1	1.12243	0.890925	#DIV/0!
FAM199X	0.816094	0.166584	0.04	0.049	1	1.1224	0.89095	0.816327
OS9	0.976698	0.166492	0.116	0.122	1	1.12233	0.891007	0.95082
ZMYM6	0.468534	0.166471	0.013	0	1	1.12231	0.891019	#DIV/0!
EHBP1L1	0.89288	0.166356	0.021	0.024	1	1.12222	0.89109	0.875
USP37	0.942915	0.16632	0.022	0.024	1	1.12219	0.891113	0.916667
MPG	0.783198	0.166283	0.159	0.146	1	1.12216	0.891136	1.08904
HIF1AN	0.765913	0.166256	0.018	0.024	1	1.12214	0.891152	0.75
RPRD1B	0.468534	0.166207	0.013	0	1	1.1221	0.891183	#DIV/0!
RRAS2	0.498251	0.166207	0.011	0	1	1.1221	0.891183	#DIV/0!
ARFGEF2	0.498251	0.1662	0.011	0	1	1.1221	0.891187	#DIV/0!
CCNI	0.737667	0.166168	0.244	0.22	1	1.12207	0.891207	1.10909
PSMD3	0.812294	0.166031	0.04	0.049	1	1.12197	0.891292	0.816327
KCTD13	0.441492	0.165989	0.014	0	1	1.12194	0.891317	#DIV/0!
POMT1	0.498251	0.165978	0.011	0	1	1.12193	0.891324	#DIV/0!
HELB	0.531203	0.165937	0.01	0	1	1.12189	0.89135	#DIV/0!
WHAMM	0.441492	0.165801	0.014	0	1	1.12179	0.891433	#DIV/0!
PRR3	0.498251	0.16575	0.011	0	1	1.12175	0.891465	#DIV/0!
SMARCB1	0.71928	0.165639	0.062	0.049	1	1.12166	0.891534	1.26531
FLYWCH1	0.468534	0.165627	0.013	0	1	1.12165	0.891541	#DIV/0!
PPP2R3B	0.441492	0.16549	0.014	0	1	1.12155	0.891626	#DIV/0!
CTU2	0.498251	0.165447	0.011	0	1	1.12151	0.891652	#DIV/0!
SNX19	0.468534	0.165282	0.013	0	1	1.12138	0.891754	#DIV/0!
KCNC2	0.531203	0.165267	0.01	0	1	1.12137	0.891764	#DIV/0!
MRPS9	0.857274	0.165236	0.029	0.024	1	1.12135	0.891782	1.20833
MTHFSD	0.498251	0.165211	0.011	0	1	1.12133	0.891798	#DIV/0!
YTHDF1	0.416711	0.165154	0.016	0	1	1.12129	0.891833	#DIV/0!
RWDD2A	0.468534	0.165049	0.013	0	1	1.1212	0.891898	#DIV/0!
HLCS	0.890219	0.164999	0.021	0.024	1	1.12117	0.891929	0.875
TTC39C	0.950689	0.164937	0.022	0.024	1	1.12112	0.891968	0.916667
RTL10	0.468534	0.164841	0.013	0	1	1.12104	0.892027	#DIV/0!
MTFMT	0.416711	0.164782	0.016	0	1	1.121	0.892063	#DIV/0!
DR1	0.898437	0.16478	0.053	0.049	1	1.12099	0.892065	1.08163
LRRC47	0.498251	0.164771	0.011	0	1	1.12099	0.89207	#DIV/0!
ITSN2	0.902822	0.16457	0.027	0.024	1	1.12083	0.892195	1.125
GMPPA	0.393875	0.164517	0.018	0	1	1.12079	0.892227	#DIV/0!
HOXB-AS1	0.468534	0.16446	0.013	0	1	1.12075	0.892263	#DIV/0!
RNF34	0.956046	0.164397	0.026	0.024	1	1.1207	0.892302	1.08333
TRAFD1	0.468534	0.164295	0.013	0	1	1.12062	0.892364	#DIV/0!
DNPEP	0.89288	0.164239	0.021	0.024	1	1.12057	0.892399	0.875
NENF	0.771223	0.164202	0.166	0.195	1	1.12055	0.892422	0.851282
LPCAT3	0.498251	0.1641	0.011	0	1	1.12047	0.892485	#DIV/0!
YAE1	0.942915	0.164054	0.022	0.024	1	1.12043	0.892514	0.916667
SETD6	0.468534	0.164014	0.013	0	1	1.1204	0.892538	#DIV/0!
OTULIN	1	0.163886	0.024	0.024	1	1.1203	0.892617	1
SEPTIN8	0.468534	0.163743	0.013	0	1	1.12019	0.892706	#DIV/0!
MTERF2	0.468534	0.163683	0.013	0	1	1.12014	0.892743	#DIV/0!
MAMLD1	0.498251	0.163602	0.011	0	1	1.12008	0.892794	#DIV/0!
PAK1	0.441492	0.163516	0.014	0	1	1.12001	0.892846	#DIV/0!
PRDX5	0.274891	0.163382	0.252	0.171	1	1.11991	0.892929	1.47368
HACL1	0.498251	0.16335	0.011	0	1	1.11988	0.892949	#DIV/0!
PTK7	0.69631	0.163329	0.016	0.024	1	1.11987	0.892962	0.666667
B4GALT2	0.790794	0.163325	0.032	0.024	1	1.11986	0.892965	1.33333
MOB1A	0.933388	0.163191	0.091	0.098	1	1.11976	0.893047	0.928571
ZNF697	0.831366	0.163161	0.019	0.024	1	1.11974	0.893066	0.791667
RPP38	0.680394	0.163122	0.037	0.024	1	1.11971	0.893091	1.54167
TFRC	0.372737	0.163045	0.019	0	1	1.11965	0.893138	#DIV/0!
PDGFB	0.914935	0.163044	0.113	0.122	1	1.11965	0.893139	0.92623
TEF	0.468534	0.162999	0.013	0	1	1.11961	0.893166	#DIV/0!
LACTB2	0.468534	0.162883	0.013	0	1	1.11952	0.893238	#DIV/0!
TRIM16	0.441492	0.162873	0.014	0	1	1.11951	0.893244	#DIV/0!
KIF16B	0.441492	0.162829	0.014	0	1	1.11948	0.893272	#DIV/0!
GSTM4	0.468534	0.16281	0.013	0	1	1.11947	0.893283	#DIV/0!
IPP	0.956046	0.162696	0.026	0.024	1	1.11938	0.893354	1.08333
PREB	0.393875	0.162635	0.018	0	1	1.11933	0.893392	#DIV/0!
TUSC2	0.741684	0.162597	0.033	0.024	1	1.1193	0.893415	1.375
RNF180	0.498251	0.16245	0.011	0	1	1.11919	0.893506	#DIV/0!
ZFAND2A	0.468534	0.162418	0.013	0	1	1.11916	0.893526	#DIV/0!
SLC16A1-AS1	0.468534	0.162197	0.013	0	1	1.11899	0.893663	#DIV/0!
MAFG-DT	0.531203	0.162192	0.01	0	1	1.11899	0.893667	#DIV/0!
PLAAT4	0.498251	0.162026	0.011	0	1	1.11886	0.893769	#DIV/0!
GHDC	0.441492	0.161903	0.014	0	1	1.11876	0.893845	#DIV/0!
ZBTB4	0.722108	0.161894	0.037	0.049	1	1.11875	0.893851	0.755102
ISYNA1	0.416711	0.161884	0.016	0	1	1.11875	0.893857	#DIV/0!
COL19A1	0.468534	0.161872	0.013	0	1	1.11874	0.893864	#DIV/0!
INPP5A	0.441492	0.161782	0.014	0	1	1.11867	0.89392	#DIV/0!
TFE3	0.468534	0.161781	0.013	0	1	1.11867	0.893921	#DIV/0!
BUD13	0.468534	0.161704	0.013	0	1	1.11861	0.893969	#DIV/0!
CPOX	0.441492	0.161685	0.014	0	1	1.11859	0.89398	#DIV/0!
CAMKMT	0.498251	0.161664	0.011	0	1	1.11858	0.893993	#DIV/0!
LUC7L3	0.871691	0.161643	0.155	0.171	1	1.11856	0.894006	0.906433
PAXIP1-DT	0.441492	0.161565	0.014	0	1	1.1185	0.894055	#DIV/0!
SSUH2	0.441492	0.161468	0.014	0	1	1.11842	0.894115	#DIV/0!
MYCBP	0.468534	0.161402	0.013	0	1	1.11837	0.894156	#DIV/0!
ZSCAN16	0.531203	0.161364	0.01	0	1	1.11834	0.894179	#DIV/0!
BVES	0.765913	0.16121	0.018	0.024	1	1.11822	0.894275	0.75
ME3	0.468534	0.161202	0.013	0	1	1.11822	0.89428	#DIV/0!
MINK1	0.468534	0.161176	0.013	0	1	1.1182	0.894296	#DIV/0!
EIF3G	0.870496	0.161102	0.128	0.122	1	1.11814	0.894341	1.04918
CRKL	0.468534	0.161047	0.013	0	1	1.1181	0.894376	#DIV/0!
UTP14C	0.905181	0.161009	0.027	0.024	1	1.11807	0.894399	1.125
MRGBP	0.715161	0.160978	0.035	0.024	1	1.11804	0.894418	1.45833
DONSON	0.531203	0.160866	0.01	0	1	1.11796	0.894488	#DIV/0!
JPX	0.72831	0.160851	0.062	0.049	1	1.11795	0.894497	1.26531
CLPTM1L	0.596099	0.160844	0.041	0.024	1	1.11794	0.894502	1.70833
FNTA	0.864139	0.160833	0.08	0.073	1	1.11793	0.894508	1.09589
TUBGCP3	0.498251	0.160802	0.011	0	1	1.11791	0.894528	#DIV/0!
ARMC7	0.531203	0.160791	0.01	0	1	1.1179	0.894535	#DIV/0!
PPM1G	0.658925	0.160721	0.094	0.073	1	1.11785	0.894578	1.28767
ITPR2	0.416711	0.16066	0.016	0	1	1.1178	0.894615	#DIV/0!
ZNF880	0.531203	0.160649	0.01	0	1	1.11779	0.894623	#DIV/0!
YY1AP1	0.907541	0.160541	0.027	0.024	1	1.11771	0.89469	1.125
ZNF414	0.498251	0.160516	0.011	0	1	1.11769	0.894705	#DIV/0!
PRH1	0.468534	0.160337	0.013	0	1	1.11755	0.894816	#DIV/0!
TCP11L2	0.498251	0.160131	0.011	0	1	1.11739	0.894944	#DIV/0!
GSKIP	0.945506	0.159991	0.022	0.024	1	1.11728	0.895031	0.916667
PSEN1	1	0.159893	0.024	0.024	1	1.1172	0.895092	1
BBIP1	0.792317	0.159775	0.083	0.098	1	1.11711	0.895165	0.846939
SLC26A11	0.531203	0.159766	0.01	0	1	1.11711	0.89517	#DIV/0!
AHCTF1	0.948097	0.159731	0.022	0.024	1	1.11708	0.895192	0.916667
PRMT5	0.468534	0.159718	0.013	0	1	1.11707	0.8952	#DIV/0!
PAM	0.623359	0.159589	0.04	0.024	1	1.11697	0.89528	1.66667
ABITRAM	0.468534	0.159584	0.013	0	1	1.11696	0.895283	#DIV/0!
UMPS	0.441492	0.159475	0.014	0	1	1.11688	0.895351	#DIV/0!
GEMIN4	0.498251	0.159474	0.011	0	1	1.11688	0.895351	#DIV/0!
SCUBE3	0.441492	0.159459	0.014	0	1	1.11687	0.895361	#DIV/0!
FAS	0.468534	0.159378	0.013	0	1	1.11681	0.895411	#DIV/0!
UBAP1	0.902822	0.159365	0.027	0.024	1	1.1168	0.895419	1.125
C15orf39	0.468534	0.159358	0.013	0	1	1.11679	0.895424	#DIV/0!
RELCH	0.498251	0.159253	0.011	0	1	1.11671	0.895489	#DIV/0!
SRGN	0.940325	0.159164	0.022	0.024	1	1.11664	0.895544	0.916667
OXSR1	0.674706	0.159129	0.037	0.024	1	1.11661	0.895566	1.54167
APOC1	0.441492	0.159106	0.014	0	1	1.11659	0.89558	#DIV/0!
ZFAND2B	0.859552	0.159079	0.029	0.024	1	1.11657	0.895597	1.20833
PSMG3-AS1	0.441492	0.159022	0.014	0	1	1.11653	0.895632	#DIV/0!
FER	0.897581	0.158914	0.053	0.049	1	1.11645	0.895699	1.08163
WDR59	0.468534	0.158849	0.013	0	1	1.1164	0.89574	#DIV/0!
TBL1X	0.468534	0.15884	0.013	0	1	1.11639	0.895745	#DIV/0!
TTLL3	0.498251	0.158757	0.011	0	1	1.11633	0.895796	#DIV/0!
C12orf4	0.498251	0.158753	0.011	0	1	1.11632	0.895799	#DIV/0!
IQCK	0.498251	0.158638	0.011	0	1	1.11623	0.895871	#DIV/0!
ZNF512B	0.498251	0.158601	0.011	0	1	1.1162	0.895894	#DIV/0!
SRP14	0.898114	0.158529	0.644	0.756	1	1.11615	0.895938	0.851852
MRPL19	0.804845	0.158519	0.083	0.073	1	1.11614	0.895944	1.13699
AC012313.1	0.498251	0.158459	0.011	0	1	1.11609	0.895982	#DIV/0!
GCAT	0.498251	0.15829	0.011	0	1	1.11596	0.896086	#DIV/0!
ZNF692	0.498251	0.158199	0.011	0	1	1.11589	0.896143	#DIV/0!
AHNAK2	0.441492	0.158165	0.014	0	1	1.11587	0.896164	#DIV/0!
ELOA	0.782293	0.158142	0.032	0.024	1	1.11585	0.896179	1.33333
SYNE3	0.532292	0.157984	0.03	0.049	1	1.11573	0.896276	0.612245
CCNJL	0.441492	0.157959	0.014	0	1	1.11571	0.896292	#DIV/0!
TGIF1	0.628433	0.157944	0.033	0.049	1	1.1157	0.896302	0.673469
NECAP1	1	0.157832	0.024	0.024	1	1.11561	0.896371	1
FOXK2	0.905181	0.157796	0.027	0.024	1	1.11558	0.896393	1.125
GPSM3	0.531203	0.157752	0.01	0	1	1.11555	0.896421	#DIV/0!
PKP1	0.372737	0.157749	0.019	0	1	1.11555	0.896423	#DIV/0!
TFG	0.942354	0.15769	0.069	0.073	1	1.1155	0.89646	0.945205
APEH	0.907541	0.157559	0.027	0.024	1	1.1154	0.896541	1.125
TUBA1B	0.900383	0.157459	0.418	0.463	1	1.11532	0.896603	0.902808
WDHD1	0.468534	0.157452	0.013	0	1	1.11532	0.896607	#DIV/0!
ATAD2	0.441492	0.157404	0.014	0	1	1.11528	0.896637	#DIV/0!
RABEP2	0.441492	0.157388	0.014	0	1	1.11527	0.896647	#DIV/0!
CENPC	0.715161	0.157341	0.035	0.024	1	1.11523	0.896676	1.45833
MORN4	0.416711	0.157288	0.016	0	1	1.11519	0.896709	#DIV/0!
CCDC9B	0.448125	0.157258	0.045	0.073	1	1.11517	0.896728	0.616438
PIDD1	0.498251	0.157176	0.011	0	1	1.1151	0.896779	#DIV/0!
MPPE1	0.441492	0.157133	0.014	0	1	1.11507	0.896806	#DIV/0!
TMEM126A	0.644826	0.157069	0.113	0.146	1	1.11502	0.896845	0.773973
FAM221A	0.498251	0.157062	0.011	0	1	1.11501	0.89685	#DIV/0!
OFD1	0.683244	0.15706	0.035	0.049	1	1.11501	0.896851	0.714286
ARHGEF6	0.69631	0.156817	0.016	0.024	1	1.11482	0.897002	0.666667
STARD3NL	0.749866	0.156753	0.033	0.024	1	1.11478	0.897042	1.375
RHOF	0.531203	0.156636	0.01	0	1	1.11469	0.897114	#DIV/0!
PLCD3	0.531203	0.156562	0.01	0	1	1.11463	0.89716	#DIV/0!
CIAO2B	0.927806	0.156502	0.357	0.366	1	1.11458	0.897198	0.97541
MRPL47	0.749204	0.156479	0.115	0.098	1	1.11456	0.897212	1.17347
RHBDD1	0.441492	0.156397	0.014	0	1	1.1145	0.897263	#DIV/0!
HRAS	0.529419	0.156346	0.077	0.049	1	1.11446	0.897295	1.57143
NDUFS7	0.648114	0.156302	0.094	0.122	1	1.11443	0.897322	0.770492
SPACA9	0.468534	0.156255	0.013	0	1	1.11439	0.897352	#DIV/0!
AP001816.1	0.531203	0.156239	0.01	0	1	1.11438	0.897361	#DIV/0!
TOMM40	0.6766	0.156196	0.037	0.024	1	1.11435	0.897388	1.54167
TAF1	0.570186	0.156039	0.043	0.024	1	1.11422	0.897486	1.79167
INPP4B	0.441492	0.155851	0.014	0	1	1.11408	0.897603	#DIV/0!
ZNF571	0.441492	0.155836	0.014	0	1	1.11407	0.897612	#DIV/0!
POGLUT2	0.765913	0.155748	0.018	0.024	1	1.114	0.897667	0.75
HARS1	0.571821	0.155601	0.043	0.024	1	1.11389	0.897759	1.79167
NACC1	0.416711	0.155569	0.016	0	1	1.11386	0.897778	#DIV/0!
ZNF10	0.531203	0.155221	0.01	0	1	1.11359	0.897995	#DIV/0!
TTC8	0.531203	0.155198	0.01	0	1	1.11357	0.898009	#DIV/0!
TCF7	0.416711	0.155183	0.016	0	1	1.11356	0.898019	#DIV/0!
DCAF15	0.441492	0.155172	0.014	0	1	1.11355	0.898025	#DIV/0!
PROCR	0.441492	0.155133	0.014	0	1	1.11352	0.898049	#DIV/0!
SRD5A3	0.498251	0.155125	0.011	0	1	1.11352	0.898055	#DIV/0!
RHOT1	1	0.155101	0.024	0.024	1	1.1135	0.89807	1
OGFRL1	0.441492	0.154979	0.014	0	1	1.11341	0.898145	#DIV/0!
ARF5	0.604329	0.154713	0.099	0.073	1	1.1132	0.898311	1.35616
WDR53	0.531203	0.154691	0.01	0	1	1.11318	0.898325	#DIV/0!
ARC	0.441492	0.154595	0.014	0	1	1.11311	0.898385	#DIV/0!
KANK1	0.468534	0.154581	0.013	0	1	1.1131	0.898394	#DIV/0!
CRAMP1	0.531203	0.154563	0.01	0	1	1.11308	0.898405	#DIV/0!
GAA	0.725916	0.154491	0.037	0.049	1	1.11303	0.898449	0.755102
DHODH	0.498251	0.15449	0.011	0	1	1.11303	0.89845	#DIV/0!
OTUD3	0.498251	0.154465	0.011	0	1	1.11301	0.898466	#DIV/0!
QPCT	0.997298	0.154419	0.048	0.049	1	1.11297	0.898494	0.979592
PRDM2	0.813289	0.154305	0.057	0.049	1	1.11289	0.898565	1.16327
CCPG1	0.924089	0.154216	0.091	0.098	1	1.11282	0.89862	0.928571
LRIG1	0.498251	0.154102	0.011	0	1	1.11273	0.898691	#DIV/0!
SMARCAD1	0.825924	0.154084	0.019	0.024	1	1.11272	0.898703	0.791667
RSPH3	0.498251	0.154021	0.011	0	1	1.11267	0.898742	#DIV/0!
RPL28	0.430089	0.153944	0.75	0.634	1	1.11261	0.89879	1.18297
ZNF562	0.468534	0.153867	0.013	0	1	1.11255	0.898838	#DIV/0!
FURIN	0.539574	0.153833	0.03	0.049	1	1.11252	0.898859	0.612245
LMO7	0.441492	0.153807	0.014	0	1	1.1125	0.898876	#DIV/0!
MRPL46	0.997484	0.153764	0.024	0.024	1	1.11247	0.898902	1
ZNF277	0.531203	0.153704	0.01	0	1	1.11242	0.89894	#DIV/0!
AHCYL2	0.498251	0.153667	0.011	0	1	1.11239	0.898963	#DIV/0!
TMEM120B	0.498251	0.153661	0.011	0	1	1.11239	0.898966	#DIV/0!
GALNT10	0.468534	0.153495	0.013	0	1	1.11226	0.89907	#DIV/0!
GTF2IRD1	0.468534	0.153494	0.013	0	1	1.11226	0.89907	#DIV/0!
ANKRD42	0.498251	0.153337	0.011	0	1	1.11214	0.899168	#DIV/0!
FASTKD5	0.531203	0.153312	0.01	0	1	1.11212	0.899184	#DIV/0!
NIPAL3	0.622403	0.153223	0.014	0.024	1	1.11205	0.899239	0.583333
COQ2	0.498251	0.153128	0.011	0	1	1.11198	0.899298	#DIV/0!
PCIF1	1	0.152948	0.024	0.024	1	1.11184	0.899411	1
BLMH	0.441492	0.152839	0.014	0	1	1.11176	0.899479	#DIV/0!
ZFP69B	0.498251	0.152839	0.011	0	1	1.11175	0.899479	#DIV/0!
PRR5	0.498251	0.152759	0.011	0	1	1.11169	0.899529	#DIV/0!
RPS21	0.979429	0.15275	0.467	0.537	1	1.11169	0.899534	0.869646
KLHL13	0.468534	0.152747	0.013	0	1	1.11168	0.899536	#DIV/0!
DDX3Y	0.441492	0.152722	0.014	0	1	1.11166	0.899552	#DIV/0!
TMEM135	0.531203	0.152559	0.01	0	1	1.11154	0.899653	#DIV/0!
YEATS4	0.936195	0.152361	0.051	0.049	1	1.11139	0.899777	1.04082
CD44	0.761066	0.152332	0.121	0.146	1	1.11136	0.899795	0.828767
GOT1	0.468534	0.152133	0.013	0	1	1.11121	0.899919	#DIV/0!
KAT2B	0.441492	0.152095	0.014	0	1	1.11118	0.899943	#DIV/0!
CSNK1G2	0.997484	0.152043	0.024	0.024	1	1.11114	0.899975	1
SEC14L1	0.391084	0.151897	0.057	0.024	1	1.11103	0.900066	2.375
UTY	0.468534	0.151894	0.013	0	1	1.11103	0.900068	#DIV/0!
TMEM178B	0.523595	0.151893	0.046	0.024	1	1.11103	0.900069	1.91667
LPAR6	0.498251	0.15187	0.011	0	1	1.11101	0.900083	#DIV/0!
WDR74	0.498251	0.151695	0.011	0	1	1.11087	0.900192	#DIV/0!
BAK1	0.441492	0.151677	0.014	0	1	1.11086	0.900204	#DIV/0!
P4HA2	0.885838	0.151671	0.198	0.195	1	1.11086	0.900207	1.01538
ATG4C	0.441492	0.151581	0.014	0	1	1.11079	0.900263	#DIV/0!
ZMAT5	0.831366	0.151576	0.019	0.024	1	1.11078	0.900266	0.791667
RAB7A	0.906493	0.151404	0.126	0.122	1	1.11065	0.900374	1.03279
BCL2L1	0.745771	0.151355	0.033	0.024	1	1.11061	0.900405	1.375
CD58	0.783248	0.15134	0.061	0.073	1	1.1106	0.900414	0.835616
KMT5B	0.746709	0.151324	0.059	0.073	1	1.11059	0.900424	0.808219
ZNF469	0.498251	0.151307	0.011	0	1	1.11058	0.900434	#DIV/0!
HOXC9	0.896473	0.151246	0.043	0.049	1	1.11053	0.900472	0.877551
SLC7A5	0.441492	0.151215	0.014	0	1	1.1105	0.900492	#DIV/0!
PIK3C3	0.498251	0.15116	0.011	0	1	1.11046	0.900526	#DIV/0!
OSBPL3	0.468534	0.151149	0.013	0	1	1.11045	0.900533	#DIV/0!
IGF1R	0.945506	0.151061	0.022	0.024	1	1.11039	0.900588	0.916667
SLC35F2	0.498251	0.15106	0.011	0	1	1.11038	0.900589	#DIV/0!
CDKN2AIP	0.997484	0.150992	0.024	0.024	1	1.11033	0.900631	1
LOXL1-AS1	0.416711	0.150938	0.016	0	1	1.11029	0.900665	#DIV/0!
FAM189B	0.531203	0.15088	0.01	0	1	1.11025	0.900701	#DIV/0!
ENDOV	0.78654	0.150845	0.032	0.024	1	1.11022	0.900723	1.33333
GUCY1A1	0.531203	0.150573	0.01	0	1	1.11001	0.900893	#DIV/0!
WDR90	0.531203	0.150448	0.01	0	1	1.10991	0.900971	#DIV/0!
LSM3	0.941387	0.150408	0.183	0.195	1	1.10988	0.900996	0.938462
MEN1	0.498251	0.150338	0.011	0	1	1.10983	0.901039	#DIV/0!
SGMS2	0.468534	0.150268	0.013	0	1	1.10978	0.901083	#DIV/0!
GYPC	0.498251	0.150216	0.011	0	1	1.10974	0.901116	#DIV/0!
GUK1	0.607936	0.150155	0.388	0.366	1	1.10969	0.901154	1.06011
SLC30A6	0.531203	0.15009	0.01	0	1	1.10964	0.901194	#DIV/0!
TMEM17	0.531203	0.150051	0.01	0	1	1.10961	0.901219	#DIV/0!
ASB6	0.441492	0.149945	0.014	0	1	1.10953	0.901285	#DIV/0!
PROSER1	0.468534	0.149797	0.013	0	1	1.10941	0.901377	#DIV/0!
GFPT1	0.932707	0.149794	0.051	0.049	1	1.10941	0.901379	1.04082
UBA6	0.597602	0.149632	0.051	0.073	1	1.10929	0.90148	0.69863
SELENOS	0.573515	0.149599	0.239	0.195	1	1.10926	0.901501	1.22564
EPM2A	0.498251	0.149532	0.011	0	1	1.10921	0.901543	#DIV/0!
KRT16	0.531203	0.149442	0.01	0	1	1.10914	0.901599	#DIV/0!
BAIAP2-DT	0.498251	0.149401	0.011	0	1	1.10911	0.901625	#DIV/0!
ZCCHC8	0.953607	0.149395	0.026	0.024	1	1.1091	0.901628	1.08333
GINS2	0.498251	0.149364	0.011	0	1	1.10908	0.901648	#DIV/0!
NREP	0.706858	0.149332	0.078	0.098	1	1.10906	0.901668	0.795918
BOP1	0.912263	0.149326	0.027	0.024	1	1.10905	0.901672	1.125
KLF10	0.999099	0.149277	0.048	0.049	1	1.10901	0.901702	0.979592
DOCK7	0.689497	0.149211	0.056	0.073	1	1.10896	0.901743	0.767123
PPP1R14A	0.498251	0.149074	0.011	0	1	1.10886	0.901829	#DIV/0!
TMEM248	0.835569	0.148912	0.056	0.049	1	1.10873	0.901931	1.14286
EFHD2	0.761569	0.148793	0.086	0.073	1	1.10864	0.902005	1.17808
PHLPP1	0.498251	0.148762	0.011	0	1	1.10862	0.902024	#DIV/0!
ERCC2	0.531203	0.148728	0.01	0	1	1.10859	0.902046	#DIV/0!
TCOF1	0.441492	0.148676	0.014	0	1	1.10855	0.902078	#DIV/0!
ALDH2	0.468534	0.148585	0.013	0	1	1.10848	0.902135	#DIV/0!
PCYT2	0.945506	0.148453	0.022	0.024	1	1.10838	0.902217	0.916667
ZHX3	0.531203	0.148409	0.01	0	1	1.10835	0.902245	#DIV/0!
MACROD2	0.531203	0.148338	0.01	0	1	1.10829	0.902289	#DIV/0!
VAMP8	0.531203	0.148138	0.01	0	1	1.10814	0.902414	#DIV/0!
CCDC77	0.531203	0.1481	0.01	0	1	1.10811	0.902438	#DIV/0!
LARP7	0.909	0.148063	0.112	0.122	1	1.10808	0.902461	0.918033
PUS1	0.468534	0.148058	0.013	0	1	1.10808	0.902465	#DIV/0!
B3GNT7	0.468534	0.147915	0.013	0	1	1.10797	0.902554	#DIV/0!
MED24	0.441492	0.147901	0.014	0	1	1.10796	0.902562	#DIV/0!
HOXB5	0.468534	0.147824	0.013	0	1	1.1079	0.902611	#DIV/0!
DMAC2L	0.685147	0.14779	0.035	0.049	1	1.10787	0.902632	0.714286
ZC3H8	0.953607	0.147733	0.026	0.024	1	1.10783	0.902667	1.08333
MR1	0.531203	0.147686	0.01	0	1	1.10779	0.902697	#DIV/0!
USP49	0.531203	0.147587	0.01	0	1	1.10772	0.902759	#DIV/0!
SHLD1	0.498251	0.14744	0.011	0	1	1.1076	0.902851	#DIV/0!
PEX2	0.786335	0.147437	0.061	0.073	1	1.1076	0.902853	0.835616
ZNF513	0.498251	0.147414	0.011	0	1	1.10758	0.902867	#DIV/0!
TPRA1	0.531203	0.147182	0.01	0	1	1.1074	0.903013	#DIV/0!
ATL2	1	0.147179	0.024	0.024	1	1.1074	0.903015	1
CDK2	0.531203	0.147066	0.01	0	1	1.10732	0.903085	#DIV/0!
TRPS1	0.846435	0.146897	0.041	0.049	1	1.10719	0.903191	0.836735
SVIL	0.393875	0.146896	0.018	0	1	1.10719	0.903191	#DIV/0!
PITRM1	0.468534	0.146832	0.013	0	1	1.10714	0.903232	#DIV/0!
PPWD1	0.350351	0.146783	0.024	0.049	1	1.1071	0.903263	0.489796
COPZ1	0.90105	0.146526	0.065	0.073	1	1.1069	0.903423	0.890411
APOBEC3G	0.890219	0.146515	0.021	0.024	1	1.10689	0.90343	0.875
CHST1	0.531203	0.146301	0.01	0	1	1.10673	0.903564	#DIV/0!
GADD45GIP1	0.783826	0.146275	0.276	0.317	1	1.10671	0.90358	0.870662
PGBD1	0.531203	0.146242	0.01	0	1	1.10668	0.903601	#DIV/0!
ZNF789	0.531203	0.146099	0.01	0	1	1.10657	0.903691	#DIV/0!
ALYREF	0.810061	0.146069	0.057	0.049	1	1.10655	0.90371	1.16327
CYBA	0.669768	0.145991	0.257	0.317	1	1.10649	0.903758	0.810726
UTP14A	0.531203	0.145987	0.01	0	1	1.10649	0.903761	#DIV/0!
BRD8	0.945506	0.14589	0.022	0.024	1	1.10641	0.903822	0.916667
VIPAS39	0.441492	0.14581	0.014	0	1	1.10635	0.903871	#DIV/0!
DNAL4	0.498251	0.145787	0.011	0	1	1.10633	0.903886	#DIV/0!
CHD1L	0.416711	0.14578	0.016	0	1	1.10633	0.903891	#DIV/0!
STRAP	0.70173	0.145718	0.099	0.122	1	1.10628	0.90393	0.811475
PODN	0.468534	0.145681	0.013	0	1	1.10625	0.903953	#DIV/0!
NADK2	0.531203	0.145678	0.01	0	1	1.10625	0.903955	#DIV/0!
CAPZA1	0.833043	0.145658	0.107	0.098	1	1.10624	0.903967	1.09184
BTRC	0.531203	0.145635	0.01	0	1	1.10622	0.903981	#DIV/0!
DNAJC16	0.760377	0.145556	0.018	0.024	1	1.10616	0.904031	0.75
TMEM115	0.441492	0.145534	0.014	0	1	1.10614	0.904045	#DIV/0!
RPL19	0.453226	0.145504	0.85	0.902	1	1.10612	0.904064	0.94235
CGAS	0.498251	0.145464	0.011	0	1	1.10609	0.904088	#DIV/0!
FBXO33	0.531203	0.145351	0.01	0	1	1.106	0.904159	#DIV/0!
DCLRE1C	0.531203	0.145255	0.01	0	1	1.10593	0.90422	#DIV/0!
KIF3C	0.468534	0.145162	0.013	0	1	1.10585	0.904278	#DIV/0!
THEM4	0.997484	0.145113	0.024	0.024	1	1.10582	0.904308	1
ADAL	0.468534	0.1451	0.013	0	1	1.10581	0.904317	#DIV/0!
CTNS	0.531203	0.144923	0.01	0	1	1.10567	0.904428	#DIV/0!
MAN2C1	0.441492	0.144874	0.014	0	1	1.10563	0.904458	#DIV/0!
SULF2	0.498251	0.144848	0.011	0	1	1.10561	0.904474	#DIV/0!
B3GLCT	0.441492	0.144795	0.014	0	1	1.10557	0.904508	#DIV/0!
C6orf120	0.498251	0.144791	0.011	0	1	1.10557	0.90451	#DIV/0!
TK2	1	0.144748	0.024	0.024	1	1.10554	0.904538	1
RRP9	0.468534	0.14474	0.013	0	1	1.10553	0.904543	#DIV/0!
TRIM69	0.468534	0.144186	0.013	0	1	1.10511	0.90489	#DIV/0!
KIF2A	0.969834	0.144161	0.049	0.049	1	1.10509	0.904906	1
GPATCH2	0.784545	0.144148	0.059	0.049	1	1.10508	0.904914	1.20408
NCSTN	0.630311	0.144142	0.033	0.049	1	1.10507	0.904917	0.673469
SRP9	0.764703	0.144109	0.187	0.171	1	1.10505	0.904938	1.09357
WASHC4	0.356015	0.144101	0.061	0.024	1	1.10504	0.904943	2.54167
NLGN3	0.948097	0.144083	0.022	0.024	1	1.10503	0.904954	0.916667
FAM117B	0.498251	0.144032	0.011	0	1	1.10499	0.904987	#DIV/0!
NRDC	0.87045	0.14403	0.08	0.073	1	1.10499	0.904988	1.09589
POLE3	0.920859	0.143982	0.1	0.098	1	1.10495	0.905018	1.02041
CNOT7	0.864111	0.143949	0.029	0.024	1	1.10493	0.905039	1.20833
GNL3L	0.468534	0.143899	0.013	0	1	1.10489	0.90507	#DIV/0!
AP3S2	0.498251	0.143859	0.011	0	1	1.10486	0.905095	#DIV/0!
ABCC1	0.498251	0.143857	0.011	0	1	1.10485	0.905096	#DIV/0!
MOAP1	0.823207	0.143842	0.019	0.024	1	1.10484	0.905106	0.791667
ZSCAN5A	0.531203	0.143797	0.01	0	1	1.10481	0.905134	#DIV/0!
NDUFAF2	0.581095	0.143737	0.128	0.098	1	1.10476	0.905172	1.30612
FAM162A	0.583967	0.143733	0.091	0.122	1	1.10476	0.905174	0.745902
RNGTT	0.498251	0.143621	0.011	0	1	1.10467	0.905244	#DIV/0!
ATP13A3	0.442705	0.143605	0.053	0.024	1	1.10466	0.905255	2.20833
PRRT2	0.468534	0.143521	0.013	0	1	1.1046	0.905307	#DIV/0!
GPNMB	0.69631	0.143509	0.016	0.024	1	1.10459	0.905314	0.666667
MTM1	0.468534	0.143501	0.013	0	1	1.10458	0.90532	#DIV/0!
SYAP1	0.934718	0.143498	0.091	0.098	1	1.10458	0.905321	0.928571
POLB	0.531203	0.143495	0.01	0	1	1.10458	0.905323	#DIV/0!
FKBP2	0.579056	0.14341	0.332	0.293	1	1.10451	0.905377	1.13311
KRBA1	0.498251	0.143362	0.011	0	1	1.10448	0.905407	#DIV/0!
ZCCHC9	0.907541	0.143251	0.027	0.024	1	1.10439	0.905476	1.125
PLEKHA3	0.882621	0.143204	0.065	0.073	1	1.10436	0.905506	0.890411
HOXB4	0.441492	0.143162	0.014	0	1	1.10432	0.905532	#DIV/0!
RDH14	0.823127	0.143133	0.03	0.024	1	1.1043	0.90555	1.25
SDHD	0.726802	0.143097	0.062	0.049	1	1.10427	0.905573	1.26531
PPM1D	0.468534	0.143094	0.013	0	1	1.10427	0.905575	#DIV/0!
AGPAT4	0.790794	0.14299	0.032	0.024	1	1.10419	0.905641	1.33333
FOXRED2	0.498251	0.142969	0.011	0	1	1.10418	0.905653	#DIV/0!
TP53TG1	0.902822	0.142916	0.027	0.024	1	1.10413	0.905687	1.125
PAIP1	0.813289	0.142813	0.057	0.049	1	1.10406	0.905752	1.16327
CMSS1	0.702225	0.142801	0.091	0.073	1	1.10405	0.905759	1.24658
PSMD2	0.689109	0.14266	0.077	0.098	1	1.10394	0.905848	0.785714
MYO18A	0.468534	0.142656	0.013	0	1	1.10394	0.90585	#DIV/0!
GNPNAT1	0.625124	0.142552	0.04	0.024	1	1.10386	0.905915	1.66667
SPNS2	0.498251	0.142425	0.011	0	1	1.10376	0.905995	#DIV/0!
ZDHHC18	0.468534	0.142364	0.013	0	1	1.10371	0.906034	#DIV/0!
TELO2	0.531203	0.142204	0.01	0	1	1.10359	0.906134	#DIV/0!
STARD4	0.531203	0.142175	0.01	0	1	1.10357	0.906152	#DIV/0!
TRPC1	0.531203	0.142153	0.01	0	1	1.10355	0.906166	#DIV/0!
CYSTM1	0.863756	0.142116	0.15	0.146	1	1.10352	0.906189	1.0274
PHAF1	0.531203	0.142113	0.01	0	1	1.10352	0.906191	#DIV/0!
HAUS4	0.531203	0.141924	0.01	0	1	1.10338	0.90631	#DIV/0!
USP18	0.531203	0.141893	0.01	0	1	1.10335	0.906329	#DIV/0!
CA11	0.531203	0.141883	0.01	0	1	1.10334	0.906336	#DIV/0!
TPRN	0.441492	0.141819	0.014	0	1	1.1033	0.906376	#DIV/0!
CD47	0.698549	0.141773	0.116	0.146	1	1.10326	0.906404	0.794521
DDX58	0.498251	0.141693	0.011	0	1	1.1032	0.906455	#DIV/0!
RNF214	0.953607	0.141646	0.026	0.024	1	1.10316	0.906485	1.08333
KLHL18	0.468534	0.141604	0.013	0	1	1.10313	0.906511	#DIV/0!
LSM14B	0.468534	0.141552	0.013	0	1	1.10309	0.906544	#DIV/0!
PSME2	0.622311	0.141494	0.152	0.122	1	1.10305	0.90658	1.2459
ARHGEF28	0.468534	0.141413	0.013	0	1	1.10298	0.906631	#DIV/0!
SGPL1	1	0.141399	0.024	0.024	1	1.10297	0.90664	1
MEF2C	0.656926	0.141371	0.26	0.244	1	1.10295	0.906657	1.06557
NIF3L1	0.531203	0.14133	0.01	0	1	1.10292	0.906683	#DIV/0!
MLPH	0.531203	0.141323	0.01	0	1	1.10292	0.906687	#DIV/0!
CEP126	0.890219	0.14127	0.021	0.024	1	1.10288	0.906721	0.875
DUT	0.95635	0.141234	0.161	0.171	1	1.10285	0.906743	0.94152
HOOK2	0.531203	0.141037	0.01	0	1	1.1027	0.906867	#DIV/0!
SEPTIN6	0.531203	0.140972	0.01	0	1	1.10265	0.906908	#DIV/0!
CA13	0.531203	0.140962	0.01	0	1	1.10264	0.906914	#DIV/0!
USP11	0.875324	0.140948	0.054	0.049	1	1.10263	0.906923	1.10204
SEL1L	0.560776	0.140847	0.102	0.073	1	1.10255	0.906986	1.39726
SLC7A6	0.468534	0.140717	0.013	0	1	1.10245	0.907068	#DIV/0!
MRPS28	0.818726	0.140707	0.03	0.024	1	1.10245	0.907075	1.25
PSMD14	0.543191	0.140683	0.075	0.049	1	1.10243	0.90709	1.53061
NME4	0.530157	0.140578	0.107	0.073	1	1.10235	0.907156	1.46575
TAF8	0.468534	0.140571	0.013	0	1	1.10234	0.90716	#DIV/0!
TUFT1	0.531203	0.140457	0.01	0	1	1.10225	0.907232	#DIV/0!
NACAD	0.945506	0.140444	0.022	0.024	1	1.10224	0.90724	0.916667
SGK1	0.531203	0.140402	0.01	0	1	1.10221	0.907266	#DIV/0!
FAM86C1P	0.441492	0.140319	0.014	0	1	1.10215	0.907318	#DIV/0!
ABCC10	0.498251	0.140292	0.011	0	1	1.10213	0.907336	#DIV/0!
BLVRA	0.901862	0.140231	0.053	0.049	1	1.10208	0.907374	1.08163
GALNT5	0.531203	0.140207	0.01	0	1	1.10206	0.907389	#DIV/0!
MTHFD2L	0.468534	0.140157	0.013	0	1	1.10202	0.907421	#DIV/0!
ZNF384	0.531203	0.140154	0.01	0	1	1.10202	0.907422	#DIV/0!
TFB2M	0.441492	0.140018	0.014	0	1	1.10192	0.907508	#DIV/0!
FDX2	0.531203	0.139989	0.01	0	1	1.1019	0.907526	#DIV/0!
SYNCRIP	0.703062	0.139959	0.159	0.195	1	1.10187	0.907545	0.815385
ECT2	0.498251	0.13984	0.011	0	1	1.10178	0.90762	#DIV/0!
ZKSCAN5	0.498251	0.139819	0.011	0	1	1.10177	0.907633	#DIV/0!
LZTFL1	0.531203	0.139811	0.01	0	1	1.10176	0.907638	#DIV/0!
PDLIM4	0.980487	0.139806	0.404	0.415	1	1.10176	0.907641	0.973494
HARS2	0.498251	0.139665	0.011	0	1	1.10165	0.90773	#DIV/0!
PCDHGA6	0.498251	0.139612	0.011	0	1	1.10161	0.907763	#DIV/0!
DDX60	0.531203	0.139566	0.01	0	1	1.10157	0.907792	#DIV/0!
KNSTRN	0.498251	0.139561	0.011	0	1	1.10157	0.907796	#DIV/0!
ELL2	0.498251	0.139317	0.011	0	1	1.10138	0.907949	#DIV/0!
ALG1	0.498251	0.139177	0.011	0	1	1.10128	0.908037	#DIV/0!
H2AX	0.953607	0.139129	0.026	0.024	1	1.10124	0.908067	1.08333
FUCA2	0.864349	0.139084	0.064	0.073	1	1.10121	0.908096	0.876712
H1-3	0.531203	0.13907	0.01	0	1	1.1012	0.908104	#DIV/0!
BLOC1S5	0.544157	0.139038	0.013	0.024	1	1.10117	0.908125	0.541667
PEX16	0.890219	0.13902	0.021	0.024	1	1.10116	0.908136	0.875
PET117	0.531203	0.138887	0.01	0	1	1.10106	0.908219	#DIV/0!
PNO1	0.759821	0.138542	0.061	0.049	1	1.10079	0.908437	1.2449
RAC2	0.498251	0.138538	0.011	0	1	1.10079	0.90844	#DIV/0!
DUSP15	0.441492	0.138406	0.014	0	1	1.10069	0.908522	#DIV/0!
ERCC8	0.498251	0.138348	0.011	0	1	1.10064	0.908559	#DIV/0!
HMGCS1	0.873642	0.138289	0.054	0.049	1	1.1006	0.908596	1.10204
MAP4K4	0.550494	0.138233	0.128	0.171	1	1.10056	0.908631	0.748538
DDT	0.470252	0.138119	0.201	0.146	1	1.10047	0.908703	1.37671
UBE2L3	0.74491	0.13811	0.185	0.22	1	1.10046	0.908709	0.840909
EPM2AIP1	0.85209	0.138045	0.041	0.049	1	1.10041	0.908749	0.836735
BBS4	0.441492	0.137947	0.014	0	1	1.10034	0.908811	#DIV/0!
SGTA	0.827534	0.137945	0.03	0.024	1	1.10034	0.908813	1.25
CLDN1	0.531203	0.137881	0.01	0	1	1.10029	0.908853	#DIV/0!
CFAP20DC	0.468534	0.13783	0.013	0	1	1.10025	0.908886	#DIV/0!
TSR1	0.882242	0.137712	0.021	0.024	1	1.10016	0.90896	0.875
FZR1	0.441492	0.137701	0.014	0	1	1.10015	0.908967	#DIV/0!
RPS6	0.537849	0.137591	0.649	0.659	1	1.10007	0.909036	0.984825
BLOC1S4	0.870958	0.137574	0.029	0.024	1	1.10005	0.909046	1.20833
TSPYL5	0.498251	0.137538	0.011	0	1	1.10003	0.909069	#DIV/0!
BMP2	0.441492	0.137507	0.014	0	1	1.1	0.909088	#DIV/0!
RNF111	0.498251	0.13749	0.011	0	1	1.09999	0.9091	#DIV/0!
SDE2	0.468534	0.137474	0.013	0	1	1.09998	0.90911	#DIV/0!
SHOC2	0.691759	0.13745	0.077	0.098	1	1.09996	0.909125	0.785714
YIPF5	0.628203	0.137368	0.073	0.098	1	1.0999	0.909176	0.744898
ELP3	0.498251	0.137285	0.011	0	1	1.09983	0.909229	#DIV/0!
ADCY3	0.441492	0.13728	0.014	0	1	1.09983	0.909232	#DIV/0!
KIF3A	0.890219	0.137246	0.021	0.024	1	1.0998	0.909253	0.875
RAPGEF6	0.531203	0.137217	0.01	0	1	1.09978	0.909272	#DIV/0!
TTBK2	0.942915	0.137197	0.022	0.024	1	1.09977	0.909284	0.916667
CLIP3	0.498251	0.13717	0.011	0	1	1.09975	0.909301	#DIV/0!
APLNR	0.94873	0.137081	0.026	0.024	1	1.09968	0.909357	1.08333
BORCS5	0.765913	0.13708	0.018	0.024	1	1.09968	0.909358	0.75
METTL2A	0.498251	0.136997	0.011	0	1	1.09961	0.90941	#DIV/0!
KIAA0930	0.945506	0.136964	0.022	0.024	1	1.09959	0.909431	0.916667
CUBN	0.69631	0.136938	0.016	0.024	1	1.09957	0.909447	0.666667
NANP	0.498251	0.136932	0.011	0	1	1.09956	0.909451	#DIV/0!
SUSD1	0.531203	0.136837	0.01	0	1	1.09949	0.909511	#DIV/0!
BDP1	0.459573	0.136769	0.083	0.049	1	1.09944	0.909554	1.69388
PLEK2	0.468534	0.136689	0.013	0	1	1.09938	0.909604	#DIV/0!
EBF1	0.468534	0.136685	0.013	0	1	1.09938	0.909607	#DIV/0!
PLXNA1	0.531203	0.136561	0.01	0	1	1.09928	0.909685	#DIV/0!
SMIM27	0.831366	0.136538	0.019	0.024	1	1.09926	0.9097	0.791667
ADPGK	0.946292	0.136517	0.026	0.024	1	1.09925	0.909713	1.08333
PRECSIT	0.498251	0.136505	0.011	0	1	1.09924	0.90972	#DIV/0!
NEO1	0.531203	0.136466	0.01	0	1	1.09921	0.909745	#DIV/0!
CAND1	0.503217	0.136434	0.078	0.049	1	1.09919	0.909765	1.59184
NUP93	0.468534	0.136434	0.013	0	1	1.09918	0.909765	#DIV/0!
UTP3	0.864111	0.136426	0.029	0.024	1	1.09918	0.90977	1.20833
PYROXD1	0.937736	0.136332	0.022	0.024	1	1.09911	0.90983	0.916667
PDCD2	0.751916	0.136125	0.033	0.024	1	1.09895	0.90996	1.375
RPA2	0.747818	0.136124	0.033	0.024	1	1.09895	0.909961	1.375
MOB1B	0.78654	0.136073	0.032	0.024	1	1.09891	0.909993	1.33333
MRPL35	0.586153	0.136033	0.032	0.049	1	1.09888	0.910018	0.653061
VPS9D1	0.498251	0.135972	0.011	0	1	1.09883	0.910057	#DIV/0!
KLHL8	0.468534	0.135717	0.013	0	1	1.09864	0.910217	#DIV/0!
SPOCD1	0.751916	0.135668	0.033	0.024	1	1.0986	0.910248	1.375
SNAPC3	0.468534	0.135581	0.013	0	1	1.09853	0.910303	#DIV/0!
CIAO1	0.909901	0.135562	0.027	0.024	1	1.09852	0.910315	1.125
SMDT1	0.646914	0.135378	0.179	0.146	1	1.09838	0.910431	1.22603
RNF113A	0.498251	0.135256	0.011	0	1	1.09829	0.910509	#DIV/0!
DENND4B	0.498251	0.135252	0.011	0	1	1.09828	0.910511	#DIV/0!
METTL6	0.498251	0.135217	0.011	0	1	1.09826	0.910533	#DIV/0!
ZNF780B	0.531203	0.135156	0.01	0	1	1.09821	0.910571	#DIV/0!
THAP4	0.765913	0.135107	0.018	0.024	1	1.09817	0.910602	0.75
ZDHHC9	0.498251	0.135079	0.011	0	1	1.09815	0.91062	#DIV/0!
FILIP1L	0.669795	0.135063	0.067	0.049	1	1.09814	0.91063	1.36735
ANP32E	0.766016	0.135049	0.061	0.049	1	1.09813	0.910639	1.2449
CIAPIN1	0.82533	0.13498	0.03	0.024	1	1.09808	0.910683	1.25
ZNF140	0.531203	0.134835	0.01	0	1	1.09797	0.910774	#DIV/0!
PIAS4	0.531203	0.134763	0.01	0	1	1.09791	0.910819	#DIV/0!
CALHM2	1	0.134728	0.024	0.024	1	1.09789	0.910841	1
PEMT	0.749866	0.134608	0.033	0.024	1	1.09779	0.910917	1.375
ADCY1	0.531203	0.134567	0.01	0	1	1.09776	0.910943	#DIV/0!
FBXO31	0.531203	0.134552	0.01	0	1	1.09775	0.910952	#DIV/0!
DUSP12	0.792924	0.134268	0.032	0.024	1	1.09754	0.911132	1.33333
CNTROB	0.531203	0.134022	0.01	0	1	1.09735	0.911287	#DIV/0!
PGAP6	0.994967	0.133796	0.024	0.024	1	1.09718	0.91143	1
SPTLC2	0.683244	0.133792	0.035	0.049	1	1.09717	0.911433	0.714286
MRPS5	0.729819	0.133766	0.062	0.049	1	1.09715	0.911449	1.26531
OGN	0.498251	0.133698	0.011	0	1	1.0971	0.911492	#DIV/0!
SIAH2	0.498251	0.133621	0.011	0	1	1.09704	0.911541	#DIV/0!
ANAPC13	0.999099	0.133606	0.048	0.049	1	1.09703	0.91155	0.979592
FYCO1	0.498251	0.133581	0.011	0	1	1.09701	0.911566	#DIV/0!
MCTP2	0.531203	0.133562	0.01	0	1	1.097	0.911578	#DIV/0!
COX4I1	0.73712	0.133449	0.514	0.512	1	1.09691	0.911649	1.00391
NRAS	0.617412	0.133432	0.07	0.049	1	1.0969	0.91166	1.42857
POLR1A	0.531203	0.133429	0.01	0	1	1.0969	0.911662	#DIV/0!
CNFN	0.531203	0.133427	0.01	0	1	1.0969	0.911663	#DIV/0!
FAM32A	0.815539	0.133341	0.062	0.073	1	1.09683	0.911718	0.849315
CD83	0.498251	0.133311	0.011	0	1	1.09681	0.911736	#DIV/0!
RNF182	0.531203	0.133297	0.01	0	1	1.0968	0.911745	#DIV/0!
ANKRD37	0.416711	0.133282	0.016	0	1	1.09679	0.911755	#DIV/0!
FBRSL1	0.531203	0.133274	0.01	0	1	1.09678	0.91176	#DIV/0!
HCG11	0.468534	0.133233	0.013	0	1	1.09675	0.911786	#DIV/0!
ACOT2	0.531203	0.133097	0.01	0	1	1.09665	0.911872	#DIV/0!
SAV1	0.953607	0.132867	0.026	0.024	1	1.09647	0.912017	1.08333
EML3	0.531203	0.132798	0.01	0	1	1.09642	0.912061	#DIV/0!
BMP1	0.712453	0.132705	0.099	0.122	1	1.09635	0.91212	0.811475
PDE4DIP	0.713188	0.132697	0.035	0.024	1	1.09634	0.912125	1.45833
ABHD14B	0.441492	0.132323	0.014	0	1	1.09606	0.912361	#DIV/0!
ROPN1B	0.531203	0.13229	0.01	0	1	1.09603	0.912382	#DIV/0!
PDRG1	0.753967	0.132259	0.033	0.024	1	1.09601	0.912402	1.375
LIG3	0.950689	0.13186	0.022	0.024	1	1.09571	0.912654	0.916667
PRMT9	0.544157	0.131843	0.013	0.024	1	1.09569	0.912665	0.541667
PPP3CC	0.461761	0.131803	0.011	0.024	1	1.09566	0.91269	0.458333
H4C8	0.531203	0.131788	0.01	0	1	1.09565	0.912699	#DIV/0!
B3GALT4	0.69631	0.131777	0.016	0.024	1	1.09564	0.912707	0.666667
SEPTIN7	0.522945	0.131766	0.514	0.463	1	1.09563	0.912713	1.11015
GLO1	0.966938	0.13174	0.07	0.073	1	1.09561	0.91273	0.958904
PLA2G15	0.498251	0.131738	0.011	0	1	1.09561	0.912731	#DIV/0!
OAT	0.811128	0.13154	0.083	0.098	1	1.09546	0.912856	0.846939
TRIM26	0.441492	0.131411	0.014	0	1	1.09536	0.912938	#DIV/0!
BTN3A1	0.498251	0.131285	0.011	0	1	1.09527	0.913018	#DIV/0!
ANKDD1A	0.828644	0.131211	0.019	0.024	1	1.09521	0.913065	0.791667
SAMD9L	0.951168	0.13118	0.026	0.024	1	1.09519	0.913084	1.08333
NME6	0.531203	0.131152	0.01	0	1	1.09517	0.913102	#DIV/0!
TMEM258	0.806269	0.131145	0.305	0.293	1	1.09516	0.913106	1.04096
GNL2	0.445527	0.131106	0.027	0.049	1	1.09513	0.913131	0.55102
ZNF251	0.531203	0.131095	0.01	0	1	1.09512	0.913138	#DIV/0!
FAR2	0.531203	0.131024	0.01	0	1	1.09507	0.913183	#DIV/0!
DIRAS1	0.531203	0.130947	0.01	0	1	1.09501	0.913232	#DIV/0!
ACOT13	0.813289	0.130926	0.057	0.049	1	1.095	0.913245	1.16327
MDFI	0.468534	0.130896	0.013	0	1	1.09497	0.913264	#DIV/0!
NSUN2	0.531203	0.130846	0.01	0	1	1.09494	0.913296	#DIV/0!
SAMD5	0.679445	0.130821	0.035	0.049	1	1.09492	0.913311	0.714286
ZNF783	0.531203	0.13075	0.01	0	1	1.09486	0.913356	#DIV/0!
VASN	0.468534	0.130746	0.013	0	1	1.09486	0.913359	#DIV/0!
RNASEL	0.531203	0.130737	0.01	0	1	1.09485	0.913364	#DIV/0!
GFPT2	0.531203	0.130668	0.01	0	1	1.0948	0.913409	#DIV/0!
RAB29	0.468534	0.130651	0.013	0	1	1.09479	0.913419	#DIV/0!
RRP15	0.907003	0.130637	0.053	0.049	1	1.09478	0.913428	1.08163
USP46-DT	0.498251	0.130576	0.011	0	1	1.09473	0.913467	#DIV/0!
SETD9	0.498251	0.130183	0.011	0	1	1.09443	0.913716	#DIV/0!
MEIS1	0.531203	0.130086	0.01	0	1	1.09436	0.913777	#DIV/0!
SLC23A2	0.905181	0.130062	0.027	0.024	1	1.09434	0.913792	1.125
TOR4A	0.375818	0.130018	0.01	0.024	1	1.09431	0.91382	0.416667
BROX	0.357088	0.12976	0.061	0.024	1	1.09411	0.913983	2.54167
SASH1	0.853553	0.129555	0.064	0.073	1	1.09396	0.914114	0.876712
IL15	0.69631	0.129432	0.016	0.024	1	1.09386	0.914192	0.666667
OTUD6B-AS1	0.868346	0.129427	0.08	0.073	1	1.09386	0.914194	1.09589
BTBD10	0.688006	0.129423	0.037	0.024	1	1.09386	0.914197	1.54167
SLC35C2	0.490845	0.129411	0.029	0.049	1	1.09385	0.914204	0.591837
E2F1	0.498251	0.129386	0.011	0	1	1.09383	0.91422	#DIV/0!
CDK18	0.751916	0.128967	0.033	0.024	1	1.09351	0.914486	1.375
CEP57	0.96806	0.128908	0.049	0.049	1	1.09347	0.914523	1
SLC35A2	0.953607	0.128908	0.026	0.024	1	1.09347	0.914523	1.08333
ORMDL2	0.907541	0.128859	0.027	0.024	1	1.09343	0.914555	1.125
MTERF1	0.531203	0.128824	0.01	0	1	1.0934	0.914576	#DIV/0!
ANKHD1	0.441492	0.128813	0.014	0	1	1.09339	0.914583	#DIV/0!
ALG8	0.868675	0.128742	0.029	0.024	1	1.09334	0.914629	1.20833
TMSB15A	0.531203	0.128706	0.01	0	1	1.09331	0.914651	#DIV/0!
UNC119B	0.468534	0.128613	0.013	0	1	1.09324	0.914711	#DIV/0!
ZNF354B	0.531203	0.128574	0.01	0	1	1.09321	0.914735	#DIV/0!
CIC	0.942915	0.128551	0.022	0.024	1	1.0932	0.914749	0.916667
HSD17B8	0.531203	0.128456	0.01	0	1	1.09312	0.91481	#DIV/0!
NFIL3	0.612061	0.128329	0.07	0.049	1	1.09303	0.91489	1.42857
CAMTA2	0.498251	0.128308	0.011	0	1	1.09301	0.914904	#DIV/0!
WWP1	0.958486	0.128172	0.026	0.024	1	1.09291	0.91499	1.08333
MAU2	0.531203	0.128169	0.01	0	1	1.09291	0.914992	#DIV/0!
PIGW	0.531203	0.128151	0.01	0	1	1.09289	0.915003	#DIV/0!
SMIM8	0.945506	0.12814	0.022	0.024	1	1.09288	0.91501	0.916667
LXN	0.468534	0.128125	0.013	0	1	1.09287	0.91502	#DIV/0!
MSRB1	0.531203	0.128114	0.01	0	1	1.09286	0.915027	#DIV/0!
TMEM150A	0.531203	0.128109	0.01	0	1	1.09286	0.91503	#DIV/0!
MRPS16	0.903598	0.128079	0.067	0.073	1	1.09284	0.915049	0.917808
DHRS12	0.531203	0.128009	0.01	0	1	1.09278	0.915093	#DIV/0!
TNKS1BP1	0.831366	0.127979	0.019	0.024	1	1.09276	0.915113	0.791667
MEX3B	0.498251	0.127872	0.011	0	1	1.09268	0.915181	#DIV/0!
GALM	0.531203	0.127803	0.01	0	1	1.09263	0.915224	#DIV/0!
POLR1B	0.498251	0.127787	0.011	0	1	1.09262	0.915235	#DIV/0!
DLX5	0.531203	0.127781	0.01	0	1	1.09261	0.915238	#DIV/0!
PDSS2	0.531203	0.127741	0.01	0	1	1.09258	0.915263	#DIV/0!
PIP4K2C	0.498251	0.127725	0.011	0	1	1.09257	0.915273	#DIV/0!
ZNF326	0.729819	0.1277	0.062	0.049	1	1.09255	0.915289	1.26531
CCDC144A	0.498251	0.12755	0.011	0	1	1.09244	0.915385	#DIV/0!
PHKG2	0.531203	0.127426	0.01	0	1	1.09234	0.915463	#DIV/0!
ABCD1	0.531203	0.127407	0.01	0	1	1.09233	0.915475	#DIV/0!
INTS9	0.531203	0.127362	0.01	0	1	1.09229	0.915504	#DIV/0!
SLC17A5	0.468534	0.127282	0.013	0	1	1.09223	0.915555	#DIV/0!
PRIM1	0.498251	0.127149	0.011	0	1	1.09213	0.915639	#DIV/0!
ZNF322	0.750558	0.126908	0.061	0.049	1	1.09195	0.915792	1.2449
PCGF1	0.498251	0.126893	0.011	0	1	1.09194	0.915801	#DIV/0!
WDR12	0.958486	0.126841	0.026	0.024	1	1.0919	0.915835	1.08333
TBC1D4	0.498251	0.126785	0.011	0	1	1.09186	0.91587	#DIV/0!
STXBP1	0.468534	0.12673	0.013	0	1	1.09182	0.915905	#DIV/0!
LYSMD4	0.441492	0.126674	0.014	0	1	1.09177	0.91594	#DIV/0!
NFKB2	0.498251	0.126665	0.011	0	1	1.09177	0.915946	#DIV/0!
TMOD3	0.376125	0.126533	0.093	0.049	1	1.09167	0.91603	1.89796
NLK	0.441492	0.126436	0.014	0	1	1.09159	0.916092	#DIV/0!
GFOD1	0.531203	0.126147	0.01	0	1	1.09137	0.916275	#DIV/0!
GON4L	0.461537	0.126009	0.051	0.024	1	1.09127	0.916363	2.125
TRIM25	0.531203	0.125964	0.01	0	1	1.09124	0.916391	#DIV/0!
RPS6KA4	0.468534	0.125917	0.013	0	1	1.0912	0.916421	#DIV/0!
CIPC	0.531203	0.125884	0.01	0	1	1.09118	0.916442	#DIV/0!
TMEM138	0.531203	0.125837	0.01	0	1	1.09114	0.916472	#DIV/0!
APAF1	0.825924	0.125775	0.019	0.024	1	1.09109	0.916512	0.791667
AP1B1	0.531203	0.12573	0.01	0	1	1.09106	0.91654	#DIV/0!
RIPOR2	0.531203	0.125693	0.01	0	1	1.09103	0.916564	#DIV/0!
CASP3	0.700847	0.125516	0.064	0.049	1	1.0909	0.916676	1.30612
ATP5MC3	0.906644	0.125446	0.391	0.39	1	1.09084	0.916721	1.00256
RAB4B	0.531203	0.125424	0.01	0	1	1.09083	0.916735	#DIV/0!
PACSIN2	0.720581	0.125406	0.057	0.073	1	1.09081	0.916746	0.780822
PARP11	0.531203	0.125352	0.01	0	1	1.09077	0.916781	#DIV/0!
PDIK1L	0.531203	0.125311	0.01	0	1	1.09074	0.916806	#DIV/0!
MFN1	0.521741	0.125307	0.048	0.073	1	1.09074	0.916809	0.657534
HCCS	0.498251	0.125305	0.011	0	1	1.09074	0.91681	#DIV/0!
S100A8	0.666966	0.125146	0.067	0.049	1	1.09062	0.916911	1.36735
TWIST2	0.498251	0.125056	0.011	0	1	1.09055	0.916968	#DIV/0!
ZNF264	0.914625	0.125049	0.027	0.024	1	1.09054	0.916973	1.125
ZNF415	0.531203	0.12501	0.01	0	1	1.09052	0.916998	#DIV/0!
RIMKLB	0.531203	0.124945	0.01	0	1	1.09047	0.917039	#DIV/0!
MORC2	0.531203	0.124883	0.01	0	1	1.09042	0.917078	#DIV/0!
MTHFD1	0.531203	0.124862	0.01	0	1	1.0904	0.917092	#DIV/0!
CAMSAP2	0.76008	0.124815	0.038	0.049	1	1.09037	0.917121	0.77551
UBE2O	0.531203	0.12459	0.01	0	1	1.0902	0.917265	#DIV/0!
MRPL52	0.754066	0.124517	0.244	0.22	1	1.09014	0.917311	1.10909
C4orf46	0.498251	0.124491	0.011	0	1	1.09012	0.917327	#DIV/0!
ATP11B	0.609917	0.124456	0.053	0.073	1	1.0901	0.91735	0.726027
HEATR5A	0.531203	0.124365	0.01	0	1	1.09003	0.917408	#DIV/0!
ATP5PD	0.710053	0.12432	0.223	0.195	1	1.08999	0.917436	1.14359
HEMK1	0.531203	0.124319	0.01	0	1	1.08999	0.917437	#DIV/0!
GPR176	0.498251	0.124275	0.011	0	1	1.08996	0.917465	#DIV/0!
RBM45	0.531203	0.124127	0.01	0	1	1.08985	0.917559	#DIV/0!
ZNF891	0.468534	0.124027	0.013	0	1	1.08977	0.917623	#DIV/0!
NPRL2	0.531203	0.123934	0.01	0	1	1.0897	0.917682	#DIV/0!
ORC6	0.441492	0.123833	0.014	0	1	1.08963	0.917746	#DIV/0!
ZNF317	0.531203	0.123703	0.01	0	1	1.08953	0.917829	#DIV/0!
HES4	0.531203	0.123579	0.01	0	1	1.08943	0.917908	#DIV/0!
NBL1	0.994967	0.123573	0.024	0.024	1	1.08943	0.917911	1
SLC16A2	0.531203	0.123541	0.01	0	1	1.08941	0.917932	#DIV/0!
LACTB	0.902822	0.123503	0.027	0.024	1	1.08938	0.917956	1.125
HMCES	0.531203	0.12348	0.01	0	1	1.08936	0.917971	#DIV/0!
YPEL1	0.498251	0.123421	0.011	0	1	1.08932	0.918008	#DIV/0!
LAS1L	0.531203	0.1233	0.01	0	1	1.08922	0.918085	#DIV/0!
S100A1	0.831392	0.12329	0.041	0.049	1	1.08922	0.918092	0.836735
VSTM4	0.498251	0.123277	0.011	0	1	1.08921	0.9181	#DIV/0!
ARID5A	0.866392	0.123181	0.029	0.024	1	1.08913	0.918161	1.20833
DNAJC11	0.468534	0.123119	0.013	0	1	1.08909	0.9182	#DIV/0!
COX6B1	0.946268	0.123097	0.308	0.317	1	1.08907	0.918214	0.971609
SCG2	0.864111	0.123059	0.029	0.024	1	1.08904	0.918239	1.20833
LOXL3	0.538499	0.123054	0.131	0.098	1	1.08904	0.918242	1.33673
DNTTIP1	0.971607	0.122979	0.049	0.049	1	1.08898	0.918289	1
MYLIP	0.531203	0.122941	0.01	0	1	1.08895	0.918313	#DIV/0!
GIT2	0.531203	0.122804	0.01	0	1	1.08885	0.918401	#DIV/0!
NUP35	0.468534	0.122656	0.013	0	1	1.08874	0.918495	#DIV/0!
GNB5	0.622403	0.122541	0.014	0.024	1	1.08865	0.918568	0.583333
TMEM19	0.831366	0.1222	0.019	0.024	1	1.08839	0.918786	0.791667
LRCH2	0.531203	0.122181	0.01	0	1	1.08838	0.918798	#DIV/0!
ZNF506	0.825924	0.121973	0.019	0.024	1	1.08822	0.91893	0.791667
KRCC1	0.821995	0.121906	0.085	0.098	1	1.08817	0.918972	0.867347
RGS1	0.531203	0.121855	0.01	0	1	1.08813	0.919005	#DIV/0!
MINPP1	0.531203	0.121827	0.01	0	1	1.08811	0.919023	#DIV/0!
CDC42EP4	0.498251	0.121823	0.011	0	1	1.08811	0.919026	#DIV/0!
ZCCHC3	0.468534	0.121527	0.013	0	1	1.08789	0.919214	#DIV/0!
MTA2	0.531203	0.121476	0.01	0	1	1.08785	0.919247	#DIV/0!
REXO4	0.831366	0.121444	0.019	0.024	1	1.08782	0.919267	0.791667
MID1IP1	0.677548	0.121428	0.035	0.049	1	1.08781	0.919277	0.714286
FBXO8	0.940325	0.121375	0.022	0.024	1	1.08777	0.919311	0.916667
IFRD1	0.579708	0.121305	0.051	0.073	1	1.08772	0.919356	0.69863
VASP	0.6861	0.121202	0.037	0.024	1	1.08764	0.919421	1.54167
ZDHHC13	0.498251	0.121197	0.011	0	1	1.08764	0.919425	#DIV/0!
POLR2G	0.896689	0.121106	0.128	0.122	1	1.08757	0.919482	1.04918
DTD2	0.531203	0.121063	0.01	0	1	1.08754	0.91951	#DIV/0!
ARRDC2	0.531203	0.121049	0.01	0	1	1.08753	0.919519	#DIV/0!
B9D2	0.531203	0.121031	0.01	0	1	1.08751	0.91953	#DIV/0!
DNAAF2	0.887559	0.121011	0.021	0.024	1	1.0875	0.919543	0.875
CENPH	0.498251	0.121	0.011	0	1	1.08749	0.91955	#DIV/0!
POP4	0.649314	0.120815	0.038	0.024	1	1.08735	0.919668	1.58333
DAP3	0.885253	0.120764	0.043	0.049	1	1.08731	0.9197	0.877551
SPCS3	0.823564	0.120654	0.217	0.244	1	1.08723	0.91977	0.889344
NKAPL	0.531203	0.120625	0.01	0	1	1.08721	0.919789	#DIV/0!
CHMP6	0.909901	0.120617	0.027	0.024	1	1.0872	0.919794	1.125
CCDC122	0.498251	0.120424	0.011	0	1	1.08705	0.919917	#DIV/0!
RPL12	0.85477	0.120418	0.895	0.927	1	1.08705	0.919921	0.96548
ENTPD3-AS1	0.498251	0.12041	0.011	0	1	1.08704	0.919926	#DIV/0!
SP140L	0.887559	0.120347	0.021	0.024	1	1.087	0.919966	0.875
RBMX2	0.630429	0.120342	0.04	0.024	1	1.08699	0.91997	1.66667
DLX1	0.531203	0.120318	0.01	0	1	1.08697	0.919985	#DIV/0!
DYNC1LI1	0.848642	0.1203	0.081	0.073	1	1.08696	0.919996	1.10959
ING2	0.842669	0.12029	0.041	0.049	1	1.08695	0.920003	0.836735
SETDB1	0.531203	0.120215	0.01	0	1	1.0869	0.920051	#DIV/0!
CLUAP1	0.552638	0.120211	0.045	0.024	1	1.08689	0.920053	1.875
CAB39	0.628433	0.120187	0.033	0.049	1	1.08688	0.920069	0.673469
LMNB1	0.531203	0.119992	0.01	0	1	1.08673	0.920193	#DIV/0!
RNF216	0.761979	0.119977	0.038	0.049	1	1.08672	0.920203	0.77551
SLC39A6	0.76008	0.119913	0.038	0.049	1	1.08667	0.920243	0.77551
UBE2Z	0.936195	0.119862	0.051	0.049	1	1.08663	0.920276	1.04082
POLR2I	0.726066	0.119859	0.144	0.171	1	1.08663	0.920277	0.842105
LMAN2	0.876769	0.119858	0.08	0.073	1	1.08663	0.920278	1.09589
STAU1	0.490335	0.119801	0.081	0.049	1	1.08659	0.920314	1.65306
TPX2	0.498251	0.119675	0.011	0	1	1.08649	0.920395	#DIV/0!
LRRC37B	0.531203	0.119638	0.01	0	1	1.08646	0.920419	#DIV/0!
SPAG9	0.517124	0.119601	0.124	0.171	1	1.08643	0.920442	0.725146
LLGL1	0.531203	0.119555	0.01	0	1	1.0864	0.920472	#DIV/0!
NPL	0.700847	0.119529	0.064	0.049	1	1.08638	0.920488	1.30612
ZNF853	0.498251	0.1194	0.011	0	1	1.08628	0.92057	#DIV/0!
TEAD3	0.531203	0.119355	0.01	0	1	1.08625	0.920599	#DIV/0!
WDR3	0.531203	0.119285	0.01	0	1	1.0862	0.920644	#DIV/0!
RAB21	0.731065	0.119183	0.08	0.098	1	1.08612	0.920709	0.816327
CTTN	0.854915	0.119172	0.152	0.171	1	1.08611	0.920716	0.888889
DUSP22	0.69631	0.118775	0.016	0.024	1	1.08581	0.920969	0.666667
BCL2L12	0.765913	0.118659	0.018	0.024	1	1.08573	0.921043	0.75
ZBTB2	0.531203	0.118457	0.01	0	1	1.08557	0.921172	#DIV/0!
NAA40	0.531203	0.118419	0.01	0	1	1.08554	0.921196	#DIV/0!
TRIB3	0.498251	0.118404	0.011	0	1	1.08553	0.921206	#DIV/0!
SCHIP1	0.69631	0.118339	0.016	0.024	1	1.08548	0.921247	0.666667
LCA5L	0.531203	0.118326	0.01	0	1	1.08547	0.921256	#DIV/0!
ARHGAP29	0.498251	0.118252	0.011	0	1	1.08542	0.921303	#DIV/0!
UTP23	0.975155	0.118196	0.049	0.049	1	1.08538	0.921339	1
EP300	0.751916	0.118046	0.033	0.024	1	1.08526	0.921435	1.375
NABP1	0.531203	0.118046	0.01	0	1	1.08526	0.921435	#DIV/0!
USP46	0.490845	0.117829	0.029	0.049	1	1.0851	0.921573	0.591837
FOXC2	0.531203	0.117677	0.01	0	1	1.08499	0.921671	#DIV/0!
HELZ2	0.531203	0.117674	0.01	0	1	1.08498	0.921673	#DIV/0!
NCOA7	0.823127	0.117656	0.03	0.024	1	1.08497	0.921684	1.25
SLC27A5	0.498251	0.117655	0.011	0	1	1.08497	0.921685	#DIV/0!
JMJD1C	0.816024	0.117629	0.105	0.122	1	1.08495	0.921701	0.860656
MCRS1	0.994967	0.117617	0.024	0.024	1	1.08494	0.921709	1
ZBTB34	0.531203	0.117595	0.01	0	1	1.08492	0.921723	#DIV/0!
ZNF561	0.498251	0.117527	0.011	0	1	1.08487	0.921766	#DIV/0!
UAP1	0.503387	0.117471	0.048	0.024	1	1.08483	0.921802	2
RPUSD1	0.498251	0.117304	0.011	0	1	1.08471	0.921909	#DIV/0!
RGP1	0.498251	0.117234	0.011	0	1	1.08465	0.921954	#DIV/0!
EXOSC7	0.445316	0.117172	0.053	0.024	1	1.08461	0.921993	2.20833
ASB2	0.531203	0.117162	0.01	0	1	1.0846	0.922	#DIV/0!
H1-5	0.531203	0.117118	0.01	0	1	1.08457	0.922028	#DIV/0!
PKNOX1	0.619599	0.117021	0.014	0.024	1	1.08449	0.92209	0.583333
DNAJA4	0.531203	0.116942	0.01	0	1	1.08443	0.92214	#DIV/0!
ATP5MF	0.589639	0.116931	0.362	0.341	1	1.08443	0.922147	1.06158
ATF5	0.531203	0.116909	0.01	0	1	1.08441	0.922161	#DIV/0!
ATP5PF	0.736657	0.116588	0.419	0.488	1	1.08417	0.922366	0.858607
DCAF11	0.828644	0.116465	0.019	0.024	1	1.08408	0.922445	0.791667
NAF1	0.531203	0.116451	0.01	0	1	1.08406	0.922454	#DIV/0!
HILPDA	0.69351	0.116444	0.016	0.024	1	1.08406	0.922458	0.666667
GMCL1	0.960703	0.116444	0.046	0.049	1	1.08406	0.922459	0.938776
DOP1B	0.498251	0.116184	0.011	0	1	1.08386	0.922625	#DIV/0!
ABHD17A	0.741723	0.116106	0.08	0.098	1	1.08381	0.922675	0.816327
RFT1	0.531203	0.116059	0.01	0	1	1.08377	0.922705	#DIV/0!
RASL12	0.950689	0.115863	0.022	0.024	1	1.08362	0.92283	0.916667
MTOR	0.69631	0.115861	0.016	0.024	1	1.08362	0.922831	0.666667
LCP1	0.531203	0.115756	0.01	0	1	1.08354	0.922899	#DIV/0!
SLC25A53	0.531203	0.115713	0.01	0	1	1.08351	0.922926	#DIV/0!
HRH1	0.531203	0.115682	0.01	0	1	1.08349	0.922946	#DIV/0!
SRGAP3	0.531203	0.115512	0.01	0	1	1.08336	0.923055	#DIV/0!
UBXN1	0.762198	0.115501	0.137	0.122	1	1.08335	0.923062	1.12295
PTMA	0.843044	0.11549	0.933	0.927	1	1.08334	0.923069	1.00647
ADAMTS1	0.891031	0.115421	0.182	0.195	1	1.08329	0.923113	0.933333
RBBP6	0.755957	0.115398	0.059	0.073	1	1.08327	0.923128	0.808219
STEAP4	0.531203	0.115348	0.01	0	1	1.08324	0.923159	#DIV/0!
DHDDS	0.622403	0.115307	0.014	0.024	1	1.08321	0.923186	0.583333
CACNA2D1	0.69351	0.115273	0.016	0.024	1	1.08318	0.923208	0.666667
AZIN1	0.810148	0.115169	0.062	0.073	1	1.0831	0.923274	0.849315
CBLL1	0.828644	0.115165	0.019	0.024	1	1.0831	0.923277	0.791667
LIN52	0.498251	0.115138	0.011	0	1	1.08308	0.923294	#DIV/0!
TMEM70	0.905181	0.115126	0.027	0.024	1	1.08307	0.923302	1.125
PTPMT1	0.358162	0.114971	0.061	0.024	1	1.08295	0.923401	2.54167
TXN2	0.507389	0.114736	0.048	0.073	1	1.08278	0.923551	0.657534
NVL	0.531203	0.114661	0.01	0	1	1.08272	0.923599	#DIV/0!
PAG1	0.498251	0.11461	0.011	0	1	1.08268	0.923632	#DIV/0!
CCDC102B	0.531203	0.114511	0.01	0	1	1.08261	0.923696	#DIV/0!
SSBP4	0.289986	0.114435	0.054	0.098	1	1.08255	0.923744	0.55102
QSOX2	0.887559	0.114383	0.021	0.024	1	1.08251	0.923777	0.875
AADAT	0.531203	0.114098	0.01	0	1	1.0823	0.92396	#DIV/0!
KHSRP	0.868675	0.113811	0.029	0.024	1	1.08208	0.924144	1.20833
ANLN	0.498251	0.113752	0.011	0	1	1.08204	0.924182	#DIV/0!
EBLN2	0.468534	0.113652	0.013	0	1	1.08196	0.924246	#DIV/0!
CYB561	0.531203	0.113604	0.01	0	1	1.08193	0.924276	#DIV/0!
RNF20	0.997484	0.113541	0.024	0.024	1	1.08188	0.924317	1
CANX	0.900813	0.113507	0.271	0.293	1	1.08185	0.924339	0.924915
DNAJC10	0.620429	0.113493	0.073	0.098	1	1.08184	0.924348	0.744898
LSR	0.531203	0.113322	0.01	0	1	1.08172	0.924457	#DIV/0!
TMEM216	0.498251	0.113268	0.011	0	1	1.08168	0.924492	#DIV/0!
SLC25A14	0.544157	0.113235	0.013	0.024	1	1.08165	0.924513	0.541667
CHIC2	0.887122	0.113215	0.043	0.049	1	1.08164	0.924525	0.877551
NDUFA10	0.920748	0.113093	0.102	0.098	1	1.08154	0.924604	1.04082
ZNF605	0.763143	0.113038	0.018	0.024	1	1.0815	0.924639	0.75
ZNF121	0.882242	0.112789	0.021	0.024	1	1.08132	0.924799	0.875
SUCLG1	0.927723	0.112772	0.077	0.073	1	1.0813	0.92481	1.05479
BRF1	0.498251	0.112748	0.011	0	1	1.08129	0.924824	#DIV/0!
ARID4B	0.573802	0.112628	0.102	0.073	1	1.0812	0.924902	1.39726
SDF2	0.753642	0.112621	0.061	0.049	1	1.08119	0.924906	1.2449
CTSS	0.498251	0.112595	0.011	0	1	1.08117	0.924923	#DIV/0!
HSPB2	0.23953	0.112563	0.035	0.073	1	1.08115	0.924943	0.479452
ICAM1	0.531203	0.112505	0.01	0	1	1.0811	0.924981	#DIV/0!
PDE7A	0.498251	0.112049	0.011	0	1	1.08076	0.925273	#DIV/0!
RNMT	0.943556	0.112008	0.115	0.122	1	1.08073	0.9253	0.942623
RAB8A	0.486899	0.112001	0.049	0.024	1	1.08073	0.925304	2.04167
NRXN2	0.743634	0.111895	0.059	0.073	1	1.08065	0.925372	0.808219
C18orf25	0.958486	0.111827	0.026	0.024	1	1.0806	0.925415	1.08333
TMEM177	0.69631	0.111816	0.016	0.024	1	1.08059	0.925422	0.666667
CROT	0.531203	0.111698	0.01	0	1	1.0805	0.925498	#DIV/0!
KANSL2	0.531203	0.111648	0.01	0	1	1.08046	0.92553	#DIV/0!
MTMR4	0.498251	0.111644	0.011	0	1	1.08046	0.925533	#DIV/0!
BHLHE41	0.498251	0.111315	0.011	0	1	1.08021	0.925744	#DIV/0!
DUSP7	0.498251	0.111134	0.011	0	1	1.08008	0.92586	#DIV/0!
CC2D2A	0.498251	0.111048	0.011	0	1	1.08001	0.925915	#DIV/0!
TMEM161A	0.890219	0.111023	0.021	0.024	1	1.07999	0.925932	0.875
ARMCX3	0.370116	0.110989	0.152	0.22	1	1.07997	0.925953	0.690909
FKBPL	0.498251	0.110945	0.011	0	1	1.07994	0.925982	#DIV/0!
TMCO1	0.50248	0.110711	0.225	0.171	1	1.07976	0.926132	1.31579
AFF2	0.531203	0.110592	0.01	0	1	1.07967	0.926208	#DIV/0!
LIN7A	0.531203	0.110587	0.01	0	1	1.07967	0.926211	#DIV/0!
S1PR2	0.395208	0.110468	0.026	0.049	1	1.07958	0.926287	0.530612
CECR2	0.531203	0.110422	0.01	0	1	1.07954	0.926317	#DIV/0!
TRIP13	0.531203	0.11042	0.01	0	1	1.07954	0.926318	#DIV/0!
ZNF92	0.622403	0.11034	0.014	0.024	1	1.07948	0.92637	0.583333
NDUFA1	0.811141	0.110304	0.402	0.39	1	1.07946	0.926393	1.03077
PLK3	0.69631	0.110215	0.016	0.024	1	1.07939	0.92645	0.666667
CFDP1	0.959678	0.110071	0.123	0.122	1	1.07928	0.926543	1.0082
C11orf96	0.605468	0.109993	0.041	0.024	1	1.07922	0.926592	1.70833
ZNF226	0.62689	0.109772	0.04	0.024	1	1.07906	0.926734	1.66667
AHSA1	0.686433	0.109766	0.056	0.073	1	1.07905	0.926738	0.767123
LYSMD3	0.628433	0.109748	0.033	0.049	1	1.07904	0.92675	0.673469
SCRN2	0.89288	0.109678	0.021	0.024	1	1.07899	0.926795	0.875
C5orf63	0.531203	0.109492	0.01	0	1	1.07885	0.926915	#DIV/0!
RMND1	0.498251	0.109486	0.011	0	1	1.07884	0.926918	#DIV/0!
HDHD2	0.531203	0.109393	0.01	0	1	1.07877	0.926978	#DIV/0!
CHD2	0.714511	0.109293	0.037	0.049	1	1.0787	0.927042	0.755102
EPB41L4A	0.622403	0.109237	0.014	0.024	1	1.07866	0.927078	0.583333
RNASEK	0.275985	0.109055	0.037	0.073	1	1.07852	0.927195	0.506849
ERLIN1	0.890219	0.109042	0.021	0.024	1	1.07851	0.927204	0.875
MED13	0.374242	0.108895	0.059	0.024	1	1.0784	0.927298	2.45833
SNRNP70	0.680475	0.108825	0.121	0.098	1	1.07835	0.927343	1.23469
PDIA5	0.531203	0.108807	0.01	0	1	1.07834	0.927354	#DIV/0!
TXNDC5	0.531203	0.108772	0.01	0	1	1.07831	0.927377	#DIV/0!
TMEM59L	0.991895	0.108637	0.048	0.049	1	1.07821	0.927464	0.979592
FBXO45	0.622403	0.108498	0.014	0.024	1	1.07811	0.927553	0.583333
C6orf89	0.714511	0.10817	0.037	0.049	1	1.07786	0.927764	0.755102
BPTF	0.992557	0.108135	0.072	0.073	1	1.07783	0.927787	0.986301
AAGAB	0.498251	0.108119	0.011	0	1	1.07782	0.927797	#DIV/0!
POC1B	0.544157	0.108078	0.013	0.024	1	1.07779	0.927823	0.541667
KTN1	0.989642	0.108069	0.163	0.171	1	1.07778	0.927829	0.953216
TMEM87B	0.531203	0.107901	0.01	0	1	1.07766	0.927937	#DIV/0!
ABCA2	0.498251	0.107741	0.011	0	1	1.07754	0.92804	#DIV/0!
MIB1	0.273179	0.107725	0.053	0.098	1	1.07753	0.928051	0.540816
AKAP8L	0.529674	0.107654	0.046	0.024	1	1.07747	0.928096	1.91667
CNPPD1	0.945506	0.107617	0.022	0.024	1	1.07745	0.92812	0.916667
ISG20L2	0.498251	0.10743	0.011	0	1	1.07731	0.92824	#DIV/0!
MYO10	0.749738	0.107347	0.088	0.073	1	1.07725	0.928294	1.20548
KDELR3	0.900815	0.107332	0.089	0.098	1	1.07723	0.928303	0.908163
METTL17	0.753967	0.107323	0.033	0.024	1	1.07723	0.928309	1.375
RTL8C	0.683819	0.107255	0.077	0.098	1	1.07718	0.928353	0.785714
BTBD2	0.531203	0.107181	0.01	0	1	1.07712	0.9284	#DIV/0!
FAM110B	0.531203	0.107086	0.01	0	1	1.07705	0.928461	#DIV/0!
TMEM199	0.498251	0.107064	0.011	0	1	1.07703	0.928476	#DIV/0!
SPSB1	0.531203	0.106892	0.01	0	1	1.07691	0.928586	#DIV/0!
TEP1	0.498251	0.106885	0.011	0	1	1.0769	0.928591	#DIV/0!
DOCK8	0.887559	0.106807	0.021	0.024	1	1.07684	0.928641	0.875
PI4K2B	0.531203	0.106754	0.01	0	1	1.0768	0.928675	#DIV/0!
FAM118B	0.531203	0.106664	0.01	0	1	1.07674	0.928733	#DIV/0!
PITPNA	0.748247	0.106476	0.059	0.073	1	1.0766	0.928854	0.808219
TMEM18	0.98958	0.106403	0.072	0.073	1	1.07654	0.928901	0.986301
ANK2	0.729736	0.106042	0.08	0.098	1	1.07627	0.929133	0.816327
ACO2	0.765913	0.105964	0.018	0.024	1	1.07621	0.929184	0.75
HLA-DRB5	0.531203	0.105834	0.01	0	1	1.07612	0.929268	#DIV/0!
PWWP2A	0.971607	0.10582	0.049	0.049	1	1.07611	0.929276	1
FOXJ3	0.338304	0.105607	0.04	0.073	1	1.07595	0.929414	0.547945
PRKD3	0.396013	0.105544	0.061	0.098	1	1.0759	0.929454	0.622449
REL	0.407523	0.105512	0.056	0.024	1	1.07588	0.929475	2.33333
TRIM33	0.658479	0.105504	0.038	0.024	1	1.07587	0.92948	1.58333
CRLS1	0.870958	0.10548	0.029	0.024	1	1.07585	0.929496	1.20833
NAXE	0.953607	0.105446	0.026	0.024	1	1.07583	0.929518	1.08333
HES6	0.528151	0.105397	0.046	0.024	1	1.07579	0.929549	1.91667
PTGR2	0.375818	0.105363	0.01	0.024	1	1.07576	0.929571	0.416667
STX16	0.58119	0.105227	0.051	0.073	1	1.07566	0.929658	0.69863
MAP1LC3B	0.595081	0.105109	0.171	0.22	1	1.07558	0.929735	0.777273
ALDH16A1	0.531203	0.104942	0.01	0	1	1.07545	0.929842	#DIV/0!
HIC2	0.531203	0.104923	0.01	0	1	1.07544	0.929854	#DIV/0!
GALK1	0.788667	0.104923	0.032	0.024	1	1.07544	0.929855	1.33333
MED25	0.498251	0.104763	0.011	0	1	1.07532	0.929958	#DIV/0!
SLC39A4	0.498251	0.104635	0.011	0	1	1.07522	0.93004	#DIV/0!
BCAS4	0.441492	0.104592	0.014	0	1	1.07519	0.930068	#DIV/0!
BATF3	0.531203	0.104452	0.01	0	1	1.07509	0.930158	#DIV/0!
AFAP1L1	0.675653	0.104155	0.035	0.049	1	1.07486	0.93035	0.714286
DPH7	0.531203	0.104112	0.01	0	1	1.07483	0.930377	#DIV/0!
PTGES2	0.8849	0.104023	0.021	0.024	1	1.07477	0.930435	0.875
MSH6	0.829739	0.104017	0.03	0.024	1	1.07476	0.930439	1.25
SEMA3A	0.531203	0.103954	0.01	0	1	1.07471	0.93048	#DIV/0!
SAP30BP	0.936298	0.103561	0.069	0.073	1	1.07442	0.930733	0.945205
DAZAP1	0.462891	0.103553	0.051	0.024	1	1.07442	0.930738	2.125
HAUS8	0.531203	0.103506	0.01	0	1	1.07438	0.930768	#DIV/0!
RECQL5	0.531203	0.103264	0.01	0	1	1.0742	0.930925	#DIV/0!
ATP5MJ	0.642497	0.103166	0.262	0.317	1	1.07413	0.930987	0.826498
ACTR10	0.900148	0.103161	0.089	0.098	1	1.07412	0.930991	0.908163
PTPRF	0.996398	0.10314	0.048	0.049	1	1.07411	0.931004	0.979592
CCDC113	0.531203	0.103026	0.01	0	1	1.07402	0.931078	#DIV/0!
TMEM41A	0.498251	0.102985	0.011	0	1	1.07399	0.931104	#DIV/0!
TANC1	0.734352	0.102853	0.062	0.049	1	1.0739	0.931189	1.26531
ARL4A	0.84628	0.102822	0.056	0.049	1	1.07387	0.93121	1.14286
USP10	0.212713	0.102702	0.033	0.073	1	1.07378	0.931287	0.452055
SLC44A2	0.588013	0.102688	0.032	0.049	1	1.07377	0.931296	0.653061
SYCE1L	0.531203	0.102587	0.01	0	1	1.0737	0.931362	#DIV/0!
HCFC2	0.958486	0.102566	0.026	0.024	1	1.07368	0.931375	1.08333
EFCAB7	0.622403	0.102142	0.014	0.024	1	1.07337	0.931648	0.583333
BCL7B	0.675653	0.102036	0.035	0.049	1	1.07329	0.931717	0.714286
DBI	0.901161	0.101788	0.544	0.561	1	1.0731	0.931877	0.969697
JADE1	0.942915	0.101678	0.022	0.024	1	1.07302	0.931948	0.916667
PCNX3	0.498251	0.101623	0.011	0	1	1.07298	0.931984	#DIV/0!
ATP5MC2	0.352804	0.101482	0.396	0.317	1	1.07288	0.932075	1.24921
NKAPD1	0.549477	0.101451	0.045	0.024	1	1.07285	0.932095	1.875
MTRNR2L8	0.760377	0.101432	0.018	0.024	1	1.07284	0.932107	0.75
HMGB2	0.539574	0.101331	0.03	0.049	1	1.07276	0.932173	0.612245
RNF139	0.498251	0.101301	0.011	0	1	1.07274	0.932192	#DIV/0!
FAM53C	0.795055	0.101241	0.032	0.024	1	1.0727	0.932231	1.33333
ATP6V0A2	0.634074	0.101104	0.033	0.049	1	1.07259	0.932319	0.673469
SBF2	0.864111	0.101033	0.029	0.024	1	1.07254	0.932365	1.20833
HIVEP1	0.605468	0.100924	0.041	0.024	1	1.07246	0.932436	1.70833
STOML1	0.531203	0.100571	0.01	0	1	1.0722	0.932664	#DIV/0!
CREBL2	0.825924	0.100556	0.019	0.024	1	1.07219	0.932674	0.791667
PRELID3B	0.523595	0.100526	0.046	0.024	1	1.07216	0.932693	1.91667
SNIP1	0.760377	0.100406	0.018	0.024	1	1.07208	0.93277	0.75
MCOLN1	0.531203	0.100184	0.01	0	1	1.07191	0.932914	#DIV/0!
REX1BD	0.806525	0.100157	0.191	0.22	1	1.07189	0.932932	0.868182
FEM1B	0.942915	0.10002	0.022	0.024	1	1.07179	0.93302	0.916667
FAM171A1	0.531203	0.0999432	0.01	0	1	1.07173	0.93307	#DIV/0!
EEF1AKMT2	0.635959	0.0999243	0.033	0.049	1	1.07172	0.933082	0.673469
USB1	0.57674	0.0997514	0.043	0.024	1	1.07159	0.933194	1.79167
ELOF1	0.844551	0.0997104	0.041	0.049	1	1.07156	0.93322	0.836735
PDGFRA	0.531203	0.0995079	0.01	0	1	1.07141	0.933351	#DIV/0!
CYFIP2	0.887559	0.0994846	0.021	0.024	1	1.07139	0.933366	0.875
VPS54	0.820491	0.0994789	0.019	0.024	1	1.07139	0.93337	0.791667
THAP6	0.765913	0.0994181	0.018	0.024	1	1.07134	0.933409	0.75
COMMD6	0.912932	0.0992359	0.375	0.415	1	1.07121	0.933527	0.903614
PRPF39	0.531203	0.0992224	0.01	0	1	1.0712	0.933536	#DIV/0!
IFT43	0.902076	0.0992181	0.067	0.073	1	1.07119	0.933539	0.917808
TUBGCP4	0.763143	0.0990681	0.018	0.024	1	1.07108	0.933636	0.75
MORF4L1	0.823091	0.0988905	0.458	0.537	1	1.07095	0.933751	0.852886
FREM2	0.997484	0.0987931	0.024	0.024	1	1.07088	0.933814	1
NISCH	0.675653	0.0986136	0.035	0.049	1	1.07074	0.93393	0.714286
TDRD7	0.531203	0.0984439	0.01	0	1	1.07062	0.93404	#DIV/0!
MSRA	0.945506	0.0983911	0.022	0.024	1	1.07058	0.934074	0.916667
GOLPH3	0.997298	0.0982953	0.048	0.049	1	1.07051	0.934136	0.979592
UBASH3B	0.498251	0.0982028	0.011	0	1	1.07044	0.934196	#DIV/0!
TRAF5	0.531203	0.0981617	0.01	0	1	1.07041	0.934223	#DIV/0!
ANP32A	0.967185	0.0980418	0.099	0.098	1	1.07032	0.9343	1.0102
ZNF276	0.535927	0.0979236	0.03	0.049	1	1.07023	0.934377	0.612245
ANKRD9	0.531203	0.0978283	0.01	0	1	1.07016	0.934439	#DIV/0!
BCAR1	0.462891	0.0978215	0.051	0.024	1	1.07016	0.934443	2.125
LARP6	0.973381	0.0975833	0.049	0.049	1	1.06998	0.934597	1
PTP4A2	0.976234	0.0975688	0.118	0.122	1	1.06997	0.934607	0.967213
SGSH	0.531203	0.0975324	0.01	0	1	1.06994	0.93463	#DIV/0!
TRAPPC10	0.8849	0.0972388	0.021	0.024	1	1.06972	0.93482	0.875
UBA1	0.658479	0.0969786	0.038	0.024	1	1.06953	0.934989	1.58333
TMCO3	0.656642	0.0969689	0.038	0.024	1	1.06952	0.934995	1.58333
UQCRC2	0.472867	0.0969417	0.046	0.073	1	1.0695	0.935013	0.630137
PRKG1	0.531203	0.0965825	0.01	0	1	1.06924	0.935246	#DIV/0!
HERPUD2	0.940325	0.0965536	0.022	0.024	1	1.06922	0.935265	0.916667
SNX11	0.461761	0.0965146	0.011	0.024	1	1.06919	0.93529	0.458333
ZER1	0.461761	0.0964179	0.011	0.024	1	1.06912	0.935353	0.458333
ASH1L	0.998511	0.0960426	0.072	0.073	1	1.06884	0.935596	0.986301
VPS13B	0.765913	0.095898	0.018	0.024	1	1.06873	0.93569	0.75
KCTD18	0.531203	0.0958654	0.01	0	1	1.06871	0.935711	#DIV/0!
SEPTIN9	0.638058	0.0957645	0.153	0.122	1	1.06863	0.935776	1.2541
MBD4	0.792924	0.0956363	0.032	0.024	1	1.06854	0.935859	1.33333
PLCG1	0.531203	0.0955934	0.01	0	1	1.0685	0.935887	#DIV/0!
ARHGAP22	0.498251	0.0954889	0.011	0	1	1.06843	0.935955	#DIV/0!
ZC3H6	0.753967	0.0954267	0.033	0.024	1	1.06838	0.935995	1.375
SOX18	0.531203	0.0953533	0.01	0	1	1.06833	0.936043	#DIV/0!
PSMC4	0.620429	0.095344	0.073	0.098	1	1.06832	0.936049	0.744898
ATG4A	0.531203	0.0952409	0.01	0	1	1.06824	0.936116	#DIV/0!
MIEF1	0.531203	0.0952007	0.01	0	1	1.06821	0.936142	#DIV/0!
RAB28	0.531203	0.0948884	0.01	0	1	1.06798	0.936345	#DIV/0!
RPS13	0.66378	0.0947854	0.85	0.829	1	1.06791	0.936411	1.02533
TMEM42	0.828644	0.0947679	0.019	0.024	1	1.06789	0.936423	0.791667
TK1	0.498251	0.0946054	0.011	0	1	1.06777	0.936528	#DIV/0!
ZNF207	0.873251	0.0943406	0.088	0.098	1	1.06758	0.9367	0.897959
RANBP3	0.531203	0.0941134	0.01	0	1	1.06741	0.936848	#DIV/0!
STYX	0.69351	0.0938381	0.016	0.024	1	1.06721	0.937027	0.666667
SH3GL1	0.786126	0.0937932	0.059	0.049	1	1.06717	0.937056	1.20408
PRPF3	0.887559	0.0937708	0.021	0.024	1	1.06716	0.93707	0.875
CDK1	0.498251	0.0936676	0.011	0	1	1.06708	0.937137	#DIV/0!
ALDH18A1	0.919351	0.0936576	0.027	0.024	1	1.06707	0.937144	1.125
TRPA1	0.531203	0.0936147	0.01	0	1	1.06704	0.937172	#DIV/0!
MRPS10	0.583102	0.0936053	0.072	0.098	1	1.06703	0.937178	0.734694
ACTR1B	0.788667	0.0933131	0.032	0.024	1	1.06682	0.937368	1.33333
CCDC22	0.498251	0.0931516	0.011	0	1	1.0667	0.937473	#DIV/0!
HELZ	0.978704	0.0931365	0.049	0.049	1	1.06669	0.937482	1
MIPEP	0.531203	0.0930712	0.01	0	1	1.06664	0.937525	#DIV/0!
DIRAS3	0.531203	0.0929769	0.01	0	1	1.06657	0.937586	#DIV/0!
PFDN2	0.785398	0.0929318	0.281	0.317	1	1.06654	0.937615	0.886435
SLC4A1AP	0.531203	0.0927618	0.01	0	1	1.06641	0.937726	#DIV/0!
RWDD4	0.987576	0.0924701	0.049	0.049	1	1.06619	0.937916	1
TAF4	0.531203	0.092444	0.01	0	1	1.06617	0.937933	#DIV/0!
NSRP1	0.95947	0.0924015	0.099	0.098	1	1.06614	0.93796	1.0102
ARFIP2	0.909901	0.0922063	0.027	0.024	1	1.066	0.938087	1.125
SYS1	0.498251	0.0919573	0.011	0	1	1.06582	0.938249	#DIV/0!
ARAP1	0.531203	0.0919188	0.01	0	1	1.06579	0.938274	#DIV/0!
SH3BP4	0.531203	0.0918395	0.01	0	1	1.06573	0.938326	#DIV/0!
GBA2	0.760377	0.0917078	0.018	0.024	1	1.06563	0.938411	0.75
NONO	0.913022	0.0915025	0.152	0.146	1	1.06548	0.938545	1.0411
FASTKD1	0.375818	0.0914442	0.01	0.024	1	1.06544	0.938583	0.416667
MED27	0.765913	0.091423	0.018	0.024	1	1.06542	0.938597	0.75
PABIR2	0.531203	0.0913769	0.01	0	1	1.06539	0.938626	#DIV/0!
RPP21	0.622403	0.0913023	0.014	0.024	1	1.06533	0.938675	0.583333
PHACTR1	0.565473	0.0912296	0.075	0.049	1	1.06528	0.938722	1.53061
HMGN3	0.920107	0.0911741	0.314	0.341	1	1.06524	0.938758	0.920821
GNPTG	0.881519	0.091129	0.043	0.049	1	1.0652	0.938788	0.877551
EXOC6B	0.823207	0.0911211	0.019	0.024	1	1.0652	0.938793	0.791667
CADM1	0.831765	0.0911061	0.356	0.341	1	1.06519	0.938803	1.04399
MCFD2	0.900554	0.0909248	0.067	0.073	1	1.06505	0.938921	0.917808
FZD8	0.531203	0.09085	0.01	0	1	1.065	0.938969	#DIV/0!
GRAMD1A	0.882242	0.0908451	0.021	0.024	1	1.06499	0.938973	0.875
DNASE2	0.887559	0.0908382	0.021	0.024	1	1.06499	0.938977	0.875
C1QTNF4	0.622403	0.0905315	0.014	0.024	1	1.06476	0.939177	0.583333
SKA3	0.531203	0.0903975	0.01	0	1	1.06466	0.939264	#DIV/0!
ANP32B	0.776238	0.0903694	0.113	0.098	1	1.06464	0.939282	1.15306
DHFR	0.531203	0.0903086	0.01	0	1	1.0646	0.939322	#DIV/0!
TASOR	0.582673	0.0902279	0.051	0.073	1	1.06454	0.939374	0.69863
HSD17B11	0.942915	0.0901676	0.022	0.024	1	1.06449	0.939414	0.916667
NOTCH2	0.671869	0.0900731	0.035	0.049	1	1.06442	0.939475	0.714286
CSTF1	0.531203	0.0900365	0.01	0	1	1.0644	0.939499	#DIV/0!
MBD3	0.393555	0.0900329	0.026	0.049	1	1.06439	0.939501	0.530612
CBL	0.749787	0.090019	0.059	0.073	1	1.06438	0.93951	0.808219
CD109	0.760377	0.0898109	0.018	0.024	1	1.06423	0.939646	0.75
CAV2	0.991895	0.089716	0.048	0.049	1	1.06416	0.939708	0.979592
PTDSS1	0.763143	0.0896567	0.018	0.024	1	1.06412	0.939746	0.75
CERS1	0.69631	0.0896379	0.016	0.024	1	1.0641	0.939759	0.666667
GPR108	0.348774	0.0894934	0.024	0.049	1	1.064	0.939853	0.489796
SEZ6L2	0.825924	0.0894047	0.019	0.024	1	1.06393	0.939911	0.791667
KLF12	0.531203	0.0893953	0.01	0	1	1.06392	0.939917	#DIV/0!
BRAT1	0.531203	0.089353	0.01	0	1	1.06389	0.939944	#DIV/0!
RBBP7	0.84449	0.0892278	0.081	0.073	1	1.0638	0.940026	1.10959
NMB	0.375818	0.0891686	0.01	0.024	1	1.06376	0.940064	0.416667
NAA15	0.837026	0.0891616	0.041	0.049	1	1.06375	0.940069	0.836735
MTIF2	0.828644	0.0891259	0.019	0.024	1	1.06373	0.940092	0.791667
TANGO6	0.498251	0.0890447	0.011	0	1	1.06367	0.940145	#DIV/0!
SLC25A37	0.671869	0.0889538	0.035	0.049	1	1.0636	0.940204	0.714286
THAP12	0.634074	0.0889303	0.033	0.049	1	1.06358	0.94022	0.673469
GDF11	0.940325	0.0889013	0.022	0.024	1	1.06356	0.940239	0.916667
AP2M1	0.716571	0.0886118	0.116	0.098	1	1.06335	0.940427	1.18367
CEP164	0.823207	0.0885944	0.019	0.024	1	1.06333	0.940439	0.791667
HMGN1	0.983043	0.0885186	0.238	0.244	1	1.06328	0.940488	0.97541
SLC31A1	0.760377	0.0884319	0.018	0.024	1	1.06321	0.940545	0.75
MTHFD1L	0.827534	0.0880882	0.03	0.024	1	1.06296	0.940769	1.25
ZNF570	0.763143	0.0880135	0.018	0.024	1	1.06291	0.940817	0.75
NCBP1	0.531203	0.0880054	0.01	0	1	1.0629	0.940823	#DIV/0!
METTL26	0.964185	0.0879825	0.14	0.146	1	1.06288	0.940838	0.958904
RNF14	0.945506	0.0879428	0.022	0.024	1	1.06285	0.940863	0.916667
ZADH2	0.758075	0.0874451	0.033	0.024	1	1.06249	0.941188	1.375
RELB	0.498251	0.0873627	0.011	0	1	1.06243	0.941242	#DIV/0!
HNRNPK	0.959299	0.0871116	0.274	0.268	1	1.06224	0.941406	1.02239
SF3A1	0.797138	0.0870368	0.04	0.049	1	1.06219	0.941454	0.816327
SMOX	0.544157	0.0869843	0.013	0.024	1	1.06215	0.941489	0.541667
AP3M1	0.8849	0.0869764	0.021	0.024	1	1.06214	0.941494	0.875
ZNF593	0.534225	0.0869693	0.077	0.049	1	1.06214	0.941498	1.57143
YARS1	0.76008	0.0868368	0.038	0.049	1	1.06204	0.941585	0.77551
ALG10B	0.89288	0.0867929	0.021	0.024	1	1.06201	0.941614	0.875
DHX8	0.989935	0.086765	0.024	0.024	1	1.06199	0.941632	1
THOC5	0.531203	0.0867114	0.01	0	1	1.06195	0.941667	#DIV/0!
XRCC5	0.649468	0.0866603	0.223	0.268	1	1.06191	0.9417	0.83209
KMT2B	0.69351	0.0866306	0.016	0.024	1	1.06189	0.94172	0.666667
PTRHD1	0.940163	0.0863993	0.075	0.073	1	1.06172	0.941871	1.0274
SETDB2	0.531203	0.0863847	0.01	0	1	1.06171	0.94188	#DIV/0!
GBA	0.622403	0.0863378	0.014	0.024	1	1.06167	0.941911	0.583333
CETN3	0.887559	0.0860264	0.021	0.024	1	1.06144	0.942114	0.875
ZCCHC10	0.630429	0.0860168	0.04	0.024	1	1.06144	0.94212	1.66667
PRXL2C	0.729819	0.0858636	0.062	0.049	1	1.06132	0.94222	1.26531
HSDL2	0.958486	0.0855612	0.026	0.024	1	1.0611	0.942418	1.08333
ATP5IF1	0.946822	0.0854858	0.303	0.317	1	1.06104	0.942467	0.955836
RRAGA	0.917497	0.0854458	0.045	0.049	1	1.06102	0.942493	0.918367
TRIM37	0.808498	0.08519	0.04	0.049	1	1.06083	0.94266	0.816327
CDC37L1	0.930246	0.0851068	0.069	0.073	1	1.06077	0.942715	0.945205
TIMM13	0.715571	0.0850878	0.244	0.22	1	1.06075	0.942727	1.10909
TNFRSF14	0.825924	0.0849728	0.019	0.024	1	1.06067	0.942802	0.791667
NUDT5	0.55289	0.0849284	0.089	0.122	1	1.06064	0.942831	0.729508
AKTIP	0.622403	0.0845027	0.014	0.024	1	1.06032	0.94311	0.583333
GBF1	0.989935	0.0843864	0.024	0.024	1	1.06024	0.943186	1
ANXA4	0.746709	0.0843721	0.059	0.073	1	1.06023	0.943195	0.808219
CHN1	0.828644	0.0842355	0.019	0.024	1	1.06013	0.943284	0.791667
RESF1	0.870958	0.0841715	0.029	0.024	1	1.06008	0.943326	1.20833
LINC00623	0.802462	0.0841025	0.062	0.073	1	1.06003	0.943371	0.849315
POLR1C	0.622403	0.0840965	0.014	0.024	1	1.06002	0.943375	0.583333
WDR54	0.8849	0.0840361	0.021	0.024	1	1.05998	0.943415	0.875
PRPSAP2	0.960926	0.0840064	0.026	0.024	1	1.05996	0.943434	1.08333
AP1M1	0.828644	0.0839591	0.019	0.024	1	1.05992	0.943465	0.791667
RPL26	0.741319	0.0835944	0.684	0.707	1	1.05965	0.943703	0.967468
RUNDC1	0.461761	0.083334	0.011	0.024	1	1.05946	0.943874	0.458333
NSF	0.75602	0.0831509	0.033	0.024	1	1.05933	0.943994	1.375
PFKFB3	0.544157	0.0830767	0.013	0.024	1	1.05927	0.944042	0.541667
ADRM1	0.412158	0.0829016	0.08	0.122	1	1.05915	0.944157	0.655738
ZC3H18	0.395208	0.0826705	0.026	0.049	1	1.05898	0.944308	0.530612
HMBOX1	0.578383	0.0825478	0.043	0.024	1	1.05889	0.944388	1.79167
DNM2	0.873243	0.0825315	0.029	0.024	1	1.05887	0.944399	1.20833
VPS50	0.763143	0.0823967	0.018	0.024	1	1.05878	0.944487	0.75
FAN1	0.375818	0.082181	0.01	0.024	1	1.05862	0.944629	0.416667
CUL2	0.792924	0.0820614	0.032	0.024	1	1.05853	0.944707	1.33333
ZDHHC7	0.882242	0.0819826	0.021	0.024	1	1.05847	0.944758	0.875
MRPS18A	0.632202	0.0819368	0.04	0.024	1	1.05844	0.944788	1.66667
S100A2	0.490845	0.0817266	0.029	0.049	1	1.05828	0.944926	0.591837
MRPS34	0.928349	0.081626	0.161	0.171	1	1.05821	0.944992	0.94152
VTI1B	0.870578	0.0813952	0.088	0.098	1	1.05804	0.945143	0.897959
EIF2B2	0.440354	0.0811885	0.027	0.049	1	1.05789	0.945279	0.55102
EIF3L	0.913169	0.0809745	0.102	0.098	1	1.05773	0.945419	1.04082
TRIP10	0.544157	0.0807645	0.013	0.024	1	1.05758	0.945556	0.541667
NGLY1	0.919351	0.0807045	0.027	0.024	1	1.05753	0.945596	1.125
IRF2	0.76008	0.0802847	0.038	0.049	1	1.05723	0.945871	0.77551
TGFBR1	0.808498	0.0802411	0.04	0.049	1	1.05719	0.9459	0.816327
RNF2	0.831366	0.0800716	0.019	0.024	1	1.05707	0.946011	0.791667
PIK3C2A	0.988293	0.0795927	0.048	0.049	1	1.05672	0.946325	0.979592
TMEM170A	0.914625	0.0795345	0.027	0.024	1	1.05668	0.946363	1.125
PHF3	0.338176	0.0794039	0.057	0.098	1	1.05658	0.946449	0.581633
FAM89A	0.994967	0.0791786	0.024	0.024	1	1.05642	0.946596	1
ASF1A	0.825924	0.0790475	0.019	0.024	1	1.05632	0.946682	0.791667
AMZ2	0.760377	0.0789533	0.018	0.024	1	1.05625	0.946744	0.75
CYREN	0.992451	0.0787701	0.024	0.024	1	1.05612	0.946865	1
PLK2	0.919351	0.0786778	0.027	0.024	1	1.05605	0.946925	1.125
PPP3CA	0.927578	0.0785413	0.128	0.122	1	1.05595	0.947015	1.04918
LRRC23	0.914625	0.0778317	0.027	0.024	1	1.05543	0.947481	1.125
TTC5	0.544157	0.0778141	0.013	0.024	1	1.05542	0.947492	0.541667
MZF1	0.622403	0.0776588	0.014	0.024	1	1.0553	0.947594	0.583333
ZNF621	0.348774	0.0775121	0.024	0.049	1	1.0552	0.947691	0.489796
UTP15	0.544157	0.0773647	0.013	0.024	1	1.05509	0.947787	0.541667
UBN1	0.866392	0.0773393	0.029	0.024	1	1.05507	0.947804	1.20833
GART	0.752498	0.077313	0.038	0.049	1	1.05505	0.947821	0.77551
TLCD5	0.0710782	0.0771669	0.013	0.049	1	1.05494	0.947917	0.265306
ARHGEF19	0.287685	0.0770232	0.008	0.024	1	1.05484	0.948012	0.333333
EIF1AX	0.788001	0.0767443	0.172	0.195	1	1.05464	0.948195	0.882051
AGA	0.967148	0.0766599	0.094	0.098	1	1.05457	0.94825	0.959184
CAAP1	0.689914	0.07663	0.037	0.024	1	1.05455	0.94827	1.54167
THRA	0.763143	0.0764168	0.018	0.024	1	1.0544	0.94841	0.75
CEBPB	0.698169	0.0763712	0.099	0.122	1	1.05436	0.94844	0.811475
CSNK2A2	0.572327	0.0762793	0.051	0.073	1	1.0543	0.948501	0.69863
SSB	0.955527	0.0762725	0.233	0.244	1	1.05429	0.948505	0.954918
SLU7	0.605438	0.0762491	0.053	0.073	1	1.05427	0.948521	0.726027
GORASP2	0.882058	0.0761749	0.054	0.049	1	1.05422	0.948569	1.10204
CCDC117	0.400193	0.0760461	0.026	0.049	1	1.05413	0.948654	0.530612
MACO1	0.584295	0.0760036	0.032	0.049	1	1.05409	0.948682	0.653061
FADS3	0.825924	0.075875	0.019	0.024	1	1.054	0.948767	0.791667
GNG12	0.781489	0.0758634	0.137	0.122	1	1.05399	0.948774	1.12295
CRIP1	0.356797	0.0758095	0.077	0.122	1	1.05395	0.94881	0.631148
HSPD1	0.857117	0.0755378	0.155	0.171	1	1.05375	0.948988	0.906433
SLC35F5	0.828644	0.0750319	0.019	0.024	1	1.05338	0.949321	0.791667
ZNF521	0.760377	0.0750212	0.018	0.024	1	1.05338	0.949328	0.75
NCBP2AS2	0.681848	0.0749664	0.056	0.073	1	1.05334	0.949364	0.767123
CDKN3	0.498251	0.0748094	0.011	0	1	1.05322	0.949468	#DIV/0!
LAMA2	0.950425	0.0747686	0.07	0.073	1	1.05319	0.949494	0.958904
CAMK2N1	0.982462	0.0744107	0.123	0.122	1	1.05293	0.94973	1.0082
MED15	0.741927	0.0743075	0.062	0.049	1	1.05286	0.949798	1.26531
FAM98B	0.882242	0.0741715	0.021	0.024	1	1.05276	0.949887	0.875
STEEP1	0.69351	0.0739053	0.016	0.024	1	1.05256	0.950063	0.666667
HLA-F	0.721092	0.0735412	0.035	0.024	1	1.0523	0.950303	1.45833
ANXA7	0.416005	0.0734521	0.081	0.122	1	1.05223	0.950361	0.663934
FASTKD2	0.817777	0.07342	0.019	0.024	1	1.05221	0.950382	0.791667
EXOSC1	0.914625	0.073369	0.027	0.024	1	1.05217	0.950416	1.125
RPS3A	0.576284	0.0733085	0.818	0.829	1	1.05213	0.950456	0.986731
FARP2	0.440354	0.0732509	0.027	0.049	1	1.05208	0.950494	0.55102
CDKL1	0.544157	0.0732337	0.013	0.024	1	1.05207	0.950505	0.541667
SPRING1	0.919351	0.0731465	0.027	0.024	1	1.05201	0.950563	1.125
MIB2	0.461761	0.0729941	0.011	0.024	1	1.0519	0.950663	0.458333
ATP5F1C	0.144962	0.0729778	0.25	0.146	1	1.05189	0.950674	1.71233
PLEKHA2	0.461761	0.0728696	0.011	0.024	1	1.05181	0.950745	0.458333
INTS12	0.393555	0.0727747	0.026	0.049	1	1.05174	0.950808	0.530612
FHL1	0.70984	0.0727338	0.057	0.073	1	1.05171	0.950835	0.780822
PPT2	0.619599	0.0727278	0.014	0.024	1	1.0517	0.950838	0.583333
COL9A3	0.71257	0.0727276	0.231	0.268	1	1.0517	0.950839	0.86194
IRAK1	0.797187	0.0726714	0.032	0.024	1	1.05166	0.950876	1.33333
JAG1	0.68458	0.072654	0.099	0.122	1	1.05165	0.950887	0.811475
RALBP1	0.48047	0.0724616	0.14	0.098	1	1.05151	0.951014	1.42857
C12orf73	0.994967	0.0723882	0.024	0.024	1	1.05146	0.951062	1
COX15	0.443799	0.0723059	0.027	0.049	1	1.0514	0.951117	0.55102
NPM3	0.792924	0.0721822	0.032	0.024	1	1.05131	0.951198	1.33333
TRPM7	0.792456	0.0720386	0.059	0.049	1	1.0512	0.951293	1.20408
SMARCA2	0.723072	0.0715473	0.035	0.024	1	1.05084	0.951617	1.45833
ENY2	0.710053	0.0715147	0.219	0.268	1	1.05082	0.951638	0.817164
ALG6	0.375818	0.0714014	0.01	0.024	1	1.05074	0.951713	0.416667
DERL2	0.654298	0.0708069	0.067	0.049	1	1.0503	0.952105	1.36735
MAD2L1	0.940325	0.0706563	0.022	0.024	1	1.05019	0.952205	0.916667
EAPP	0.872907	0.0706348	0.131	0.122	1	1.05018	0.952219	1.07377
NDUFB9	0.75643	0.0705906	0.142	0.122	1	1.05015	0.952248	1.16393
MOSPD3	0.531203	0.0704831	0.01	0	1	1.05007	0.952319	#DIV/0!
MAN1A2	0.966938	0.0704295	0.07	0.073	1	1.05003	0.952354	0.958904
NTMT1	0.98673	0.070319	0.073	0.073	1	1.04995	0.952427	1
SYPL1	0.835932	0.0703171	0.129	0.146	1	1.04995	0.952429	0.883562
NAA50	0.895989	0.0703111	0.067	0.073	1	1.04994	0.952433	0.917808
RPL35A	0.645192	0.0702886	0.804	0.732	1	1.04993	0.952447	1.09836
FUT11	0.757613	0.0702197	0.018	0.024	1	1.04988	0.952493	0.75
SORBS2	0.280463	0.0702132	0.107	0.171	1	1.04987	0.952497	0.625731
OGDH	0.635959	0.0699364	0.033	0.049	1	1.04967	0.95268	0.673469
AKT1	0.822711	0.0699011	0.086	0.098	1	1.04964	0.952703	0.877551
PSMC6	0.869749	0.0698825	0.08	0.073	1	1.04963	0.952716	1.09589
TBC1D12	0.875529	0.0697555	0.029	0.024	1	1.04954	0.952799	1.20833
NUB1	0.827852	0.0696901	0.057	0.049	1	1.04949	0.952843	1.16327
QRICH1	0.544157	0.0696666	0.013	0.024	1	1.04947	0.952858	0.541667
UNKL	0.287685	0.0695823	0.008	0.024	1	1.04941	0.952914	0.333333
RNF213	0.833578	0.0695298	0.064	0.073	1	1.04937	0.952949	0.876712
RPS11	0.742287	0.0692612	0.555	0.634	1	1.04918	0.953126	0.875394
GNAI3	0.731065	0.0692318	0.08	0.098	1	1.04916	0.953145	0.816327
TRIM62	0.544157	0.0690869	0.013	0.024	1	1.04905	0.953241	0.541667
SCLT1	0.760132	0.0690404	0.033	0.024	1	1.04902	0.953272	1.375
LENG1	0.485519	0.0688702	0.029	0.049	1	1.04889	0.953384	0.591837
LPAR4	0.375818	0.0688054	0.01	0.024	1	1.04885	0.953427	0.416667
MSL1	0.607014	0.068801	0.072	0.049	1	1.04884	0.95343	1.46939
POPDC3	0.914625	0.068733	0.027	0.024	1	1.0488	0.953475	1.125
ZNF677	0.209831	0.0686055	0.019	0.049	1	1.0487	0.953559	0.387755
LRRC42	0.544157	0.0685349	0.013	0.024	1	1.04865	0.953606	0.541667
DAPK3	0.8849	0.0685041	0.021	0.024	1	1.04863	0.953626	0.875
MED19	0.605468	0.068413	0.041	0.024	1	1.04856	0.953687	1.70833
USP16	0.790249	0.0683697	0.112	0.098	1	1.04853	0.953715	1.14286
PGK1	0.545668	0.0679073	0.11	0.146	1	1.0482	0.954021	0.753425
TM2D2	0.57674	0.0678328	0.043	0.024	1	1.04814	0.95407	1.79167
PFDN1	0.873793	0.0678242	0.155	0.146	1	1.04813	0.954076	1.06164
ABI1	0.905536	0.06761	0.078	0.073	1	1.04798	0.954217	1.06849
CYBRD1	0.935147	0.0673731	0.022	0.024	1	1.04781	0.954374	0.916667
RPS25	0.739524	0.0673486	0.509	0.488	1	1.04779	0.95439	1.04303
NDUFC2	0.670238	0.0672276	0.309	0.366	1	1.0477	0.95447	0.844262
ABLIM3	0.532728	0.0672268	0.046	0.024	1	1.0477	0.954471	1.91667
FXYD3	0.911034	0.0671707	0.045	0.049	1	1.04766	0.954508	0.918367
MGST2	0.683244	0.0670746	0.035	0.049	1	1.04759	0.954572	0.714286
UACA	0.974938	0.0669906	0.073	0.073	1	1.04753	0.954627	1
MED14	0.75602	0.0666893	0.033	0.024	1	1.04731	0.954827	1.375
PSMA6	0.879586	0.0666166	0.021	0.024	1	1.04726	0.954875	0.875
TMEM101	0.916988	0.0665418	0.027	0.024	1	1.0472	0.954924	1.125
TMEM179B	0.56364	0.0665097	0.07	0.098	1	1.04718	0.954945	0.714286
ZYG11B	0.950662	0.0665086	0.046	0.049	1	1.04718	0.954946	0.938776
SH2B3	0.41063	0.0661873	0.062	0.098	1	1.04695	0.955159	0.632653
ERCC6	0.763143	0.0660875	0.018	0.024	1	1.04687	0.955225	0.75
SRPRB	0.793361	0.0659961	0.04	0.049	1	1.04681	0.955286	0.816327
NMRK1	0.760132	0.0657601	0.033	0.024	1	1.04664	0.955442	1.375
PPP6R1	0.624684	0.065448	0.033	0.049	1	1.04641	0.955649	0.673469
PPARA	0.544157	0.0653563	0.013	0.024	1	1.04634	0.955709	0.541667
MAP2K2	0.95118	0.0653265	0.124	0.122	1	1.04632	0.955729	1.01639
PARP12	0.622403	0.0652708	0.014	0.024	1	1.04628	0.955766	0.583333
GSTT2B	0.868675	0.0651702	0.029	0.024	1	1.04621	0.955833	1.20833
EPB41L3	0.947452	0.0648683	0.116	0.122	1	1.04599	0.956033	0.95082
TYMP	0.758075	0.0648485	0.033	0.024	1	1.04598	0.956046	1.375
RANBP6	0.300184	0.0647119	0.022	0.049	1	1.04588	0.956136	0.44898
AP1AR	0.823207	0.0644686	0.019	0.024	1	1.0457	0.956298	0.791667
RBM26	0.778624	0.0644532	0.061	0.073	1	1.04569	0.956308	0.835616
TOR1AIP2	0.983626	0.0643275	0.072	0.073	1	1.0456	0.956391	0.986301
OGFOD1	0.616801	0.064143	0.014	0.024	1	1.04546	0.956513	0.583333
FGD5-AS1	0.628926	0.0641175	0.126	0.098	1	1.04545	0.95653	1.28571
KANSL1-AS1	0.622403	0.0637377	0.014	0.024	1	1.04517	0.956782	0.583333
CCDC14	0.674232	0.0636947	0.056	0.073	1	1.04514	0.956811	0.767123
PPIE	0.797138	0.0635622	0.04	0.049	1	1.04504	0.956898	0.816327
CRNKL1	0.831946	0.0633518	0.03	0.024	1	1.04489	0.957038	1.25
SERPINB8	0.723072	0.0633243	0.035	0.024	1	1.04487	0.957056	1.45833
RNF149	0.831946	0.0633213	0.03	0.024	1	1.04487	0.957058	1.25
LYRM7	0.940325	0.0632227	0.022	0.024	1	1.0448	0.957124	0.916667
CHD8	0.846435	0.0631416	0.041	0.049	1	1.04474	0.957177	0.836735
POLR1H	0.425972	0.0627609	0.054	0.024	1	1.04446	0.95743	2.25
TFCP2	0.760377	0.0626829	0.018	0.024	1	1.04441	0.957482	0.75
PITHD1	0.902076	0.062521	0.067	0.073	1	1.04429	0.957589	0.917808
IFFO1	0.690715	0.0624737	0.016	0.024	1	1.04425	0.957621	0.666667
POLR2H	0.644939	0.0624173	0.075	0.098	1	1.04421	0.957658	0.765306
DYNC2H1	0.942915	0.0622905	0.022	0.024	1	1.04412	0.957742	0.916667
CHD4	0.947198	0.0622207	0.148	0.146	1	1.04407	0.957789	1.0137
MSANTD2	0.690715	0.0618742	0.016	0.024	1	1.04382	0.958019	0.666667
RBPJ	0.916942	0.0617899	0.078	0.073	1	1.04376	0.958075	1.06849
RFNG	0.443799	0.0612913	0.027	0.049	1	1.0434	0.958406	0.55102
CABIN1	0.820491	0.0610579	0.019	0.024	1	1.04323	0.958561	0.791667
TBC1D32	0.690715	0.0610038	0.016	0.024	1	1.04319	0.958597	0.666667
SLC35F6	0.300184	0.0608092	0.022	0.049	1	1.04305	0.958726	0.44898
ZNF195	0.622403	0.0607766	0.014	0.024	1	1.04303	0.958748	0.583333
UTP25	0.690715	0.0606197	0.016	0.024	1	1.04291	0.958852	0.666667
VIM-AS1	0.817777	0.0605717	0.019	0.024	1	1.04288	0.958884	0.791667
KLHL21	0.828644	0.0605225	0.019	0.024	1	1.04284	0.958917	0.791667
CCNT2	0.470088	0.0604989	0.046	0.073	1	1.04283	0.958932	0.630137
GOLM1	0.710723	0.0603204	0.037	0.049	1	1.0427	0.959051	0.755102
GBP2	0.825924	0.0602943	0.019	0.024	1	1.04268	0.959068	0.791667
DYNC1H1	0.717944	0.0602868	0.209	0.244	1	1.04267	0.959073	0.856557
TAF15	0.606287	0.0602523	0.073	0.098	1	1.04265	0.959096	0.744898
L3MBTL2	0.69351	0.0598599	0.016	0.024	1	1.04236	0.959357	0.666667
SUPT7L	0.348774	0.0596716	0.024	0.049	1	1.04223	0.959482	0.489796
PSMD10	0.280605	0.0596709	0.054	0.098	1	1.04223	0.959483	0.55102
CFAP36	0.97064	0.0595713	0.096	0.098	1	1.04216	0.959549	0.979592
IARS2	0.61527	0.0595639	0.073	0.098	1	1.04215	0.959554	0.744898
NEDD1	0.963366	0.05939	0.026	0.024	1	1.04203	0.95967	1.08333
SLC12A2	0.554221	0.0592466	0.045	0.024	1	1.04192	0.959765	1.875
TULP3	0.852885	0.0592161	0.056	0.049	1	1.0419	0.959786	1.14286
USF2	0.471476	0.058763	0.046	0.073	1	1.04157	0.960087	0.630137
CDKN2D	0.576893	0.058587	0.032	0.049	1	1.04145	0.960204	0.653061
CDK14	0.461761	0.0585386	0.011	0.024	1	1.04141	0.960236	0.458333
PSMC3	0.33998	0.0584831	0.129	0.073	1	1.04137	0.960273	1.76712
ROGDI	0.817777	0.0583034	0.019	0.024	1	1.04124	0.960393	0.791667
DTNBP1	0.823207	0.0582958	0.019	0.024	1	1.04124	0.960398	0.791667
ZMYM5	0.624684	0.0582038	0.033	0.049	1	1.04117	0.960459	0.673469
SLC35B4	0.989935	0.0581298	0.024	0.024	1	1.04112	0.960508	1
TMEM161B-DT	0.994967	0.0581237	0.024	0.024	1	1.04111	0.960513	1
RAB11FIP1	0.619599	0.0580194	0.014	0.024	1	1.04104	0.960582	0.583333
RPL29	0.808002	0.0578789	0.636	0.683	1	1.04093	0.960675	0.931186
AIFM1	0.758075	0.0578204	0.033	0.024	1	1.04089	0.960714	1.375
BUD23	0.908168	0.0576631	0.067	0.073	1	1.04078	0.960819	0.917808
PAQR4	0.690715	0.0575992	0.016	0.024	1	1.04073	0.960862	0.666667
EHMT2	0.687924	0.0575908	0.016	0.024	1	1.04073	0.960867	0.666667
LZTS2	0.622403	0.057576	0.014	0.024	1	1.04072	0.960877	0.583333
TET1	0.828644	0.0574529	0.019	0.024	1	1.04063	0.960959	0.791667
NFRKB	0.461761	0.0570816	0.011	0.024	1	1.04036	0.961207	0.458333
WIPI1	0.69631	0.0570425	0.016	0.024	1	1.04033	0.961233	0.666667
BICD2	0.408732	0.0569114	0.056	0.024	1	1.04024	0.96132	2.33333
SNU13	0.766039	0.0569081	0.236	0.268	1	1.04023	0.961322	0.880597
MFSD12	0.930246	0.0569051	0.069	0.073	1	1.04023	0.961324	0.945205
IBTK	0.827852	0.0568938	0.057	0.049	1	1.04022	0.961332	1.16327
RPS4X	0.990279	0.0567919	0.772	0.78	1	1.04015	0.9614	0.989744
THOC6	0.541384	0.0567024	0.013	0.024	1	1.04009	0.961459	0.541667
OBI1	0.760377	0.0561821	0.018	0.024	1	1.03971	0.961806	0.75
DYRK1B	0.287685	0.056177	0.008	0.024	1	1.03971	0.961809	0.333333
ABRAXAS1	0.831366	0.0561581	0.019	0.024	1	1.03969	0.961822	0.791667
FAM104A	0.706942	0.0561427	0.037	0.049	1	1.03968	0.961832	0.755102
UBL7-DT	0.619599	0.0561024	0.014	0.024	1	1.03965	0.961859	0.583333
CHORDC1	0.264078	0.056031	0.037	0.073	1	1.0396	0.961907	0.506849
CORO2B	0.461761	0.0560011	0.011	0.024	1	1.03958	0.961927	0.458333
SAMD12	0.666209	0.0559736	0.035	0.049	1	1.03956	0.961945	0.714286
DPAGT1	0.69351	0.0559715	0.016	0.024	1	1.03956	0.961946	0.666667
KBTBD2	0.877816	0.0558663	0.029	0.024	1	1.03948	0.962017	1.20833
ARFIP1	0.49031	0.055791	0.067	0.098	1	1.03943	0.962067	0.683673
USP33	0.716408	0.0557325	0.037	0.049	1	1.03939	0.962106	0.755102
UQCC1	0.461761	0.0556371	0.011	0.024	1	1.03932	0.962169	0.458333
ACYP2	0.569387	0.0555762	0.051	0.073	1	1.03927	0.96221	0.69863
HECTD4	0.992451	0.0555652	0.024	0.024	1	1.03927	0.962217	1
ADAM15	0.690715	0.0553564	0.016	0.024	1	1.03912	0.962357	0.666667
OBSL1	0.616801	0.0552439	0.014	0.024	1	1.03903	0.962432	0.583333
MRPL44	0.345633	0.0552093	0.024	0.049	1	1.03901	0.962455	0.489796
STX5	0.987418	0.0550187	0.024	0.024	1	1.03887	0.962582	1
ARMC1	0.716408	0.0549253	0.037	0.049	1	1.03881	0.962644	0.755102
KCTD3	0.619599	0.0548898	0.014	0.024	1	1.03878	0.962668	0.583333
PDGFRB	0.994967	0.0548681	0.024	0.024	1	1.03876	0.962682	1
AUTS2	0.483751	0.0548627	0.029	0.049	1	1.03876	0.962686	0.591837
CHST11	0.689914	0.0543596	0.037	0.024	1	1.0384	0.963022	1.54167
OTUD4	0.829739	0.0538291	0.03	0.024	1	1.03802	0.963376	1.25
MAML3	0.664003	0.0537871	0.038	0.024	1	1.03799	0.963404	1.58333
USP8	0.642359	0.0536799	0.118	0.146	1	1.03791	0.963476	0.808219
AP5Z1	0.200082	0.0536031	0.006	0.024	1	1.03785	0.963527	0.25
DESI1	0.795055	0.0535344	0.032	0.024	1	1.0378	0.963573	1.33333
ID1	0.721092	0.0535121	0.035	0.024	1	1.03779	0.963588	1.45833
JKAMP	0.735199	0.0533453	0.059	0.073	1	1.03767	0.963699	0.808219
PRSS23	0.571528	0.0533264	0.234	0.195	1	1.03765	0.963712	1.2
KRTDAP	0.895609	0.0532726	0.105	0.098	1	1.03762	0.963748	1.07143
MACROH2A1	0.906526	0.0532651	0.113	0.122	1	1.03761	0.963753	0.92623
TSC2	0.481986	0.0530309	0.029	0.049	1	1.03744	0.963909	0.591837
HINT3	0.461761	0.0529835	0.011	0.024	1	1.03741	0.963941	0.458333
RETSAT	0.690715	0.0525999	0.016	0.024	1	1.03713	0.964197	0.666667
NCK1	0.435879	0.052385	0.045	0.073	1	1.03698	0.964341	0.616438
EIF2AK2	0.871134	0.0523564	0.065	0.073	1	1.03696	0.96436	0.890411
FTSJ1	0.763143	0.0519599	0.018	0.024	1	1.03667	0.964625	0.75
NET1	0.261952	0.0519148	0.037	0.073	1	1.03664	0.964655	0.506849
WDFY2	0.795055	0.0518841	0.032	0.024	1	1.03662	0.964676	1.33333
PCCB	0.757613	0.0517737	0.018	0.024	1	1.03654	0.96475	0.75
CCDC115	0.375818	0.0517004	0.01	0.024	1	1.03649	0.964799	0.416667
VAMP5	0.930174	0.0515414	0.285	0.268	1	1.03637	0.964905	1.06343
METTL8	0.69351	0.0514997	0.016	0.024	1	1.03634	0.964933	0.666667
CLTC	0.874685	0.0514783	0.107	0.098	1	1.03633	0.964947	1.09184
DGCR8	0.461761	0.051448	0.011	0.024	1	1.0363	0.964967	0.458333
CYB5R4	0.619599	0.0513783	0.014	0.024	1	1.03625	0.965014	0.583333
SCAF8	0.912263	0.0513254	0.027	0.024	1	1.03622	0.965049	1.125
PARP9	0.69351	0.0513046	0.016	0.024	1	1.0362	0.965063	0.666667
NUP133	0.690715	0.0509563	0.016	0.024	1	1.03595	0.965296	0.666667
MON1B	0.69351	0.0503525	0.016	0.024	1	1.03552	0.9657	0.666667
SLC25A46	0.727039	0.0503273	0.035	0.024	1	1.0355	0.965717	1.45833
TRAF2	0.531203	0.0498616	0.01	0	1	1.03517	0.966029	#DIV/0!
SNRPF	0.506468	0.0497893	0.211	0.268	1	1.03511	0.966077	0.787313
NDUFAF5	0.877816	0.0494888	0.029	0.024	1	1.0349	0.966279	1.20833
DPT	0.992451	0.0494143	0.024	0.024	1	1.03484	0.966329	1
GLB1	0.664003	0.0492958	0.038	0.024	1	1.03476	0.966408	1.58333
SCAMP3	0.987418	0.0492459	0.024	0.024	1	1.03472	0.966441	1
LTA4H	0.760377	0.04913	0.018	0.024	1	1.03464	0.966519	0.75
ARHGEF10	0.391906	0.0490651	0.026	0.049	1	1.03459	0.966563	0.530612
STK25	0.390261	0.0490563	0.026	0.049	1	1.03459	0.966568	0.530612
ORAI1	0.477053	0.0490313	0.046	0.073	1	1.03457	0.966585	0.630137
PYGO2	0.11811	0.0489866	0.005	0.024	1	1.03454	0.966615	0.208333
EXOSC8	0.572493	0.0487948	0.073	0.049	1	1.0344	0.966744	1.4898
ARSD	0.873243	0.0487542	0.029	0.024	1	1.03437	0.966771	1.20833
NUBP2	0.789588	0.0484675	0.04	0.049	1	1.03417	0.966963	0.816327
FMNL3	0.606731	0.0483742	0.07	0.049	1	1.0341	0.967025	1.42857
NFATC2IP	0.881519	0.0483463	0.043	0.049	1	1.03408	0.967044	0.877551
APTX	0.914625	0.0481599	0.027	0.024	1	1.03395	0.967169	1.125
PCDHGC3	0.963493	0.0480961	0.075	0.073	1	1.0339	0.967212	1.0274
RCAN1	0.922869	0.0480392	0.352	0.366	1	1.03386	0.96725	0.961749
MALSU1	0.537697	0.0477724	0.049	0.073	1	1.03367	0.967429	0.671233
FAM20B	0.172262	0.0467365	0.018	0.049	1	1.03293	0.968124	0.367347
ABCE1	0.581678	0.0464976	0.043	0.024	1	1.03275	0.968284	1.79167
NAGPA	0.541384	0.0464716	0.013	0.024	1	1.03274	0.968302	0.541667
SAE1	0.620945	0.0464188	0.033	0.049	1	1.0327	0.968337	0.673469
SNRPD2	0.47368	0.0463997	0.265	0.341	1	1.03268	0.96835	0.777126
TMEM260	0.541384	0.046381	0.013	0.024	1	1.03267	0.968362	0.541667
VCPKMT	0.375818	0.0463018	0.01	0.024	1	1.03261	0.968416	0.416667
LMAN1	0.690407	0.0461452	0.193	0.171	1	1.0325	0.968521	1.12865
CD46	0.925805	0.0461189	0.102	0.098	1	1.03248	0.968538	1.04082
ADSS2	0.786126	0.0459937	0.059	0.049	1	1.03239	0.968622	1.20408
CTNND1	0.233503	0.0459536	0.085	0.146	1	1.03237	0.968649	0.582192
RFTN2	0.485519	0.045888	0.029	0.049	1	1.03232	0.968693	0.591837
IFNGR2	0.926785	0.0458125	0.115	0.122	1	1.03226	0.968744	0.942623
GNPAT	0.989935	0.0457155	0.024	0.024	1	1.03219	0.968809	1
NR3C1	0.695863	0.0457057	0.166	0.195	1	1.03219	0.968816	0.851282
ZDHHC6	0.544157	0.0453478	0.013	0.024	1	1.03193	0.969056	0.541667
TINF2	0.820491	0.0453114	0.019	0.024	1	1.03191	0.969081	0.791667
SCAMP2	0.52506	0.044738	0.03	0.049	1	1.0315	0.969466	0.612245
ANGPTL7	0.171167	0.0447247	0.018	0.049	1	1.03149	0.969475	0.367347
RGS9	0.375818	0.044689	0.01	0.024	1	1.03146	0.969499	0.416667
PES1	0.69351	0.0446681	0.016	0.024	1	1.03145	0.969513	0.666667
RPS14	0.915348	0.0444152	0.767	0.854	1	1.03127	0.969683	0.898126
MLLT1	0.438637	0.0439778	0.027	0.049	1	1.03095	0.969977	0.55102
PLXNB2	0.632202	0.0437392	0.04	0.024	1	1.03078	0.970137	1.66667
HIBCH	0.948837	0.0435964	0.046	0.049	1	1.03068	0.970233	0.938776
ZNF333	0.69351	0.043579	0.016	0.024	1	1.03067	0.970245	0.666667
SURF4	0.889142	0.0435588	0.113	0.122	1	1.03065	0.970259	0.92623
FAM217B	0.882242	0.0434966	0.021	0.024	1	1.03061	0.9703	0.875
ESYT2	0.389417	0.043445	0.061	0.098	1	1.03057	0.970335	0.622449
MEX3C	0.851233	0.0434449	0.056	0.049	1	1.03057	0.970335	1.14286
VRK2	0.760377	0.0432784	0.018	0.024	1	1.03045	0.970447	0.75
PRDX3	0.825251	0.043269	0.083	0.073	1	1.03045	0.970453	1.13699
ATP5MG	0.874552	0.0432226	0.407	0.39	1	1.03041	0.970485	1.04359
HECA	0.541384	0.0431133	0.013	0.024	1	1.03033	0.970558	0.541667
PHF1	0.459068	0.0429756	0.011	0.024	1	1.03024	0.970651	0.458333
MOSPD2	0.932559	0.0429297	0.022	0.024	1	1.0302	0.970682	0.916667
CETN2	0.66216	0.0429289	0.038	0.024	1	1.0302	0.970682	1.58333
PDHA1	0.260473	0.04259	0.053	0.098	1	1.02996	0.97091	0.540816
RAD51C	0.485486	0.0424955	0.049	0.024	1	1.02989	0.970974	2.04167
FCHO2	0.836363	0.042463	0.03	0.024	1	1.02987	0.970996	1.25
CCDC74A	0.375818	0.042311	0.01	0.024	1	1.02976	0.971098	0.416667
KIF13A	0.616801	0.0422765	0.014	0.024	1	1.02974	0.971121	0.583333
CORO2A	0.541384	0.0421679	0.013	0.024	1	1.02966	0.971194	0.541667
TMEM11	0.622403	0.0421563	0.014	0.024	1	1.02965	0.971202	0.583333
NUDT2	0.873243	0.04207	0.029	0.024	1	1.02959	0.97126	1.20833
DNAJC27	0.461761	0.0419641	0.011	0.024	1	1.02951	0.971332	0.458333
VPS29	0.518336	0.0416676	0.199	0.146	1	1.0293	0.971531	1.36301
PNKP	0.875529	0.0415759	0.029	0.024	1	1.02924	0.971593	1.20833
POLR3F	0.754852	0.0415391	0.018	0.024	1	1.02921	0.971618	0.75
PLXND1	0.951703	0.0414871	0.093	0.098	1	1.02917	0.971653	0.94898
CNOT3	0.690715	0.0414501	0.016	0.024	1	1.02915	0.971678	0.666667
RPS19	0.938136	0.0409246	0.729	0.756	1	1.02877	0.972032	0.964286
CASK	0.919351	0.0408992	0.027	0.024	1	1.02875	0.972049	1.125
MYO9B	0.442978	0.0406218	0.083	0.122	1	1.02856	0.972236	0.680328
GNS	0.466968	0.0404121	0.051	0.024	1	1.02841	0.972377	2.125
SPG7	0.988293	0.0403937	0.048	0.049	1	1.02839	0.97239	0.979592
ABCA3	0.690715	0.0402333	0.016	0.024	1	1.02828	0.972498	0.666667
GFER	0.459068	0.040229	0.011	0.024	1	1.02828	0.972501	0.458333
CCT7	0.320351	0.03977	0.093	0.146	1	1.02795	0.97281	0.636986
XAF1	0.69351	0.0396558	0.016	0.024	1	1.02787	0.972887	0.666667
LSM6	0.826231	0.0388894	0.057	0.049	1	1.02732	0.973404	1.16327
DNAJC9	0.838573	0.0385823	0.03	0.024	1	1.0271	0.973611	1.25
RAB3GAP2	0.530479	0.0385456	0.03	0.049	1	1.02708	0.973636	0.612245
NCAPD3	0.932559	0.0384083	0.022	0.024	1	1.02698	0.973729	0.916667
PIN1	0.600823	0.0379404	0.131	0.098	1	1.02665	0.974045	1.33673
MYL5	0.763143	0.037904	0.018	0.024	1	1.02662	0.974069	0.75
H1-10	0.445316	0.0378066	0.053	0.024	1	1.02655	0.974135	2.20833
TMF1	0.738894	0.037705	0.062	0.049	1	1.02648	0.974203	1.26531
SMIM12	0.756286	0.0376503	0.038	0.049	1	1.02644	0.97424	0.77551
RPL41	0.749967	0.0375135	0.963	0.951	1	1.02634	0.974333	1.01262
INTS13	0.375818	0.0374226	0.01	0.024	1	1.02628	0.974394	0.416667
TAF7	0.719136	0.0372948	0.08	0.098	1	1.02619	0.974481	0.816327
MSN	0.721174	0.0370521	0.169	0.146	1	1.02602	0.974644	1.15753
TCEAL1	0.393555	0.0369794	0.026	0.049	1	1.02596	0.974694	0.530612
NOSIP	0.557395	0.0367579	0.045	0.024	1	1.02581	0.974843	1.875
TCEA1	0.896123	0.036748	0.279	0.268	1	1.0258	0.97485	1.04104
PSMB8-AS1	0.375818	0.0366813	0.01	0.024	1	1.02575	0.974895	0.416667
CHMP5	0.858791	0.0363821	0.182	0.195	1	1.02554	0.975097	0.933333
SETD2	0.97749	0.0362919	0.048	0.049	1	1.02547	0.975158	0.979592
MED21	0.760132	0.0361969	0.033	0.024	1	1.02541	0.975222	1.375
NOB1	0.619599	0.0360892	0.014	0.024	1	1.02533	0.975295	0.583333
AGPAT2	0.33227	0.0360679	0.04	0.073	1	1.02532	0.97531	0.547945
SETD7	0.795249	0.0359878	0.04	0.049	1	1.02526	0.975364	0.816327
RPS5	0.876395	0.0359694	0.603	0.683	1	1.02525	0.975376	0.88287
LTBP1	0.968248	0.0359604	0.026	0.024	1	1.02524	0.975382	1.08333
EEF2K	0.461761	0.0359045	0.011	0.024	1	1.0252	0.97542	0.458333
CYB5A	0.971044	0.0358626	0.099	0.098	1	1.02517	0.975448	1.0102
MCTS1	0.979772	0.0356977	0.096	0.098	1	1.02505	0.97556	0.979592
CALCOCO1	0.490845	0.0356552	0.029	0.049	1	1.02502	0.975589	0.591837
LINC00667	0.535927	0.0356411	0.03	0.049	1	1.02501	0.975598	0.612245
CNP	0.540639	0.0353996	0.129	0.171	1	1.02484	0.975761	0.754386
ETFA	0.612697	0.0353012	0.073	0.098	1	1.02477	0.975828	0.744898
CCL4	0.608438	0.035274	0.014	0.024	1	1.02475	0.975846	0.583333
TCF12	0.681155	0.0352636	0.067	0.049	1	1.02474	0.975853	1.36735
CLDN12	0.690715	0.0352538	0.016	0.024	1	1.02474	0.97586	0.666667
ZHX1	0.799321	0.0351359	0.032	0.024	1	1.02465	0.97594	1.33333
LCORL	0.69351	0.0351267	0.016	0.024	1	1.02465	0.975946	0.666667
N6AMT1	0.937736	0.0349379	0.022	0.024	1	1.02451	0.976074	0.916667
SEMA3C	0.815594	0.0347907	0.293	0.317	1	1.02441	0.976173	0.92429
CLSTN3	0.287685	0.0346764	0.008	0.024	1	1.02433	0.976251	0.333333
ATP11C	0.287685	0.0346697	0.008	0.024	1	1.02432	0.976255	0.333333
SH3GLB2	0.10803	0.0346186	0.027	0.073	1	1.02429	0.97629	0.369863
CEP350	0.882393	0.0345344	0.08	0.073	1	1.02423	0.976347	1.09589
COA8	0.945992	0.0341004	0.075	0.073	1	1.02392	0.976641	1.0274
ESRRA	0.459068	0.0340859	0.011	0.024	1	1.02391	0.97665	0.458333
RABL3	0.69351	0.0338925	0.016	0.024	1	1.02377	0.976781	0.666667
NOP16	0.836363	0.0338483	0.03	0.024	1	1.02374	0.976811	1.25
MAK16	0.879586	0.0336704	0.021	0.024	1	1.02361	0.976932	0.875
ATF7	0.83272	0.0336158	0.057	0.049	1	1.02357	0.976969	1.16327
SLC25A45	0.200082	0.0331948	0.006	0.024	1	1.02328	0.977254	0.25
TRIM47	0.879586	0.0330151	0.021	0.024	1	1.02315	0.977376	0.875
DEPDC5	0.622403	0.0329304	0.014	0.024	1	1.02309	0.977433	0.583333
CREB3	0.468332	0.0326921	0.051	0.024	1	1.02292	0.977594	2.125
USF3	0.929972	0.0325148	0.022	0.024	1	1.02279	0.977715	0.916667
LYRM4	0.635406	0.0324928	0.054	0.073	1	1.02278	0.977729	0.739726
MAN1B1	0.95474	0.0324319	0.075	0.073	1	1.02273	0.977771	1.0274
MAST2	0.373271	0.0323949	0.01	0.024	1	1.02271	0.977796	0.416667
ZFHX4	0.992451	0.0323662	0.024	0.024	1	1.02269	0.977815	1
WDR45	0.697565	0.0320974	0.037	0.024	1	1.0225	0.977997	1.54167
C7orf26	0.541384	0.0320291	0.013	0.024	1	1.02245	0.978044	0.541667
DUSP2	0.757613	0.0314804	0.018	0.024	1	1.02206	0.978416	0.75
CREM	0.537697	0.0313972	0.049	0.073	1	1.022	0.978472	0.671233
LGALS7B	0.757613	0.0312045	0.018	0.024	1	1.02186	0.978603	0.75
RIC1	0.541384	0.0311158	0.013	0.024	1	1.0218	0.978663	0.541667
L3HYPDH	0.932559	0.031082	0.022	0.024	1	1.02178	0.978686	0.916667
DPH6	0.438637	0.0309464	0.027	0.049	1	1.02168	0.978778	0.55102
MFAP2	0.776892	0.0309069	0.061	0.049	1	1.02165	0.978805	1.2449
PHAX	0.496314	0.0307784	0.067	0.098	1	1.02156	0.978892	0.683673
CWF19L2	0.253399	0.0307395	0.053	0.098	1	1.02154	0.978918	0.540816
AP1G1	0.872193	0.0306333	0.043	0.049	1	1.02146	0.97899	0.877551
MTMR11	0.287685	0.0305659	0.008	0.024	1	1.02141	0.979036	0.333333
GTF2A2	0.727607	0.0304048	0.188	0.22	1	1.0213	0.979146	0.854545
ZMIZ1	0.911957	0.0302067	0.045	0.049	1	1.02116	0.97928	0.918367
GPR17	0.731329	0.0300126	0.062	0.049	1	1.02102	0.979412	1.26531
DIRC3	0.764251	0.0299552	0.033	0.024	1	1.02098	0.979451	1.375
UBE2D4	0.489067	0.029926	0.029	0.049	1	1.02096	0.979471	0.591837
DNAJC3	0.749693	0.0298037	0.145	0.122	1	1.02087	0.979554	1.18852
IL17RC	0.992451	0.0296534	0.024	0.024	1	1.02077	0.979656	1
ECD	0.994967	0.029538	0.024	0.024	1	1.02069	0.979734	1
PDCD10	0.99352	0.0294673	0.097	0.098	1	1.02064	0.979782	0.989796
MGME1	0.797187	0.0294576	0.032	0.024	1	1.02063	0.979789	1.33333
TEFM	0.882242	0.0293632	0.021	0.024	1	1.02056	0.979853	0.875
CEMIP2	0.619599	0.0291031	0.014	0.024	1	1.02038	0.980029	0.583333
EMC9	0.757613	0.0290916	0.018	0.024	1	1.02037	0.980037	0.75
LTO1	0.69631	0.0290873	0.016	0.024	1	1.02037	0.98004	0.666667
TRMT11	0.756286	0.0290673	0.038	0.049	1	1.02035	0.980054	0.77551
PNISR	0.524542	0.0289167	0.207	0.268	1	1.02025	0.980156	0.772388
ST7-AS1	0.200082	0.0288893	0.006	0.024	1	1.02023	0.980175	0.25
RBBP4	0.678028	0.0286823	0.096	0.073	1	1.02008	0.980315	1.31507
RPL7L1	0.901551	0.0281764	0.091	0.098	1	1.01972	0.980659	0.928571
AFAP1	0.697565	0.0280322	0.037	0.024	1	1.01962	0.980757	1.54167
AKAP13	0.620537	0.0279775	0.179	0.22	1	1.01958	0.980794	0.813636
NDUFA8	0.478697	0.0276043	0.105	0.146	1	1.01932	0.981048	0.719178
KHK	0.287685	0.0275371	0.008	0.024	1	1.01927	0.981094	0.333333
SLC10A3	0.544157	0.0275287	0.013	0.024	1	1.01926	0.981099	0.541667
SP3	0.63992	0.0274017	0.054	0.073	1	1.01917	0.981186	0.739726
RRAD	0.255984	0.0273322	0.021	0.049	1	1.01913	0.981233	0.428571
TECPR2	0.876932	0.0271101	0.021	0.024	1	1.01897	0.981384	0.875
GDAP2	0.287685	0.0270833	0.008	0.024	1	1.01895	0.981402	0.333333
PRPF18	0.823207	0.026876	0.019	0.024	1	1.0188	0.981543	0.791667
HAX1	0.822523	0.0266879	0.083	0.073	1	1.01867	0.981671	1.13699
FLYWCH2	0.500291	0.0266251	0.048	0.073	1	1.01863	0.981714	0.657534
LGALS1	0.809853	0.0264843	0.927	0.951	1	1.01853	0.98181	0.974763
SLC25A21-AS1	0.200082	0.0262939	0.006	0.024	1	1.01839	0.98194	0.25
ZKSCAN1	0.562069	0.0260708	0.051	0.073	1	1.01824	0.982091	0.69863
KIFBP	0.668094	0.0260011	0.035	0.049	1	1.01819	0.982139	0.714286
ANKRD36C	0.375818	0.0259961	0.01	0.024	1	1.01818	0.982142	0.416667
NDUFA5	0.746565	0.0258112	0.126	0.146	1	1.01805	0.982268	0.863014
MYO1E	0.964586	0.025654	0.026	0.024	1	1.01794	0.982375	1.08333
CSNK1D	0.566454	0.0255089	0.051	0.073	1	1.01784	0.982474	0.69863
EIF4G2	0.942603	0.0253414	0.322	0.317	1	1.01772	0.982588	1.01577
NAALADL2	0.760377	0.0252742	0.018	0.024	1	1.01767	0.982634	0.75
LBX2-AS1	0.200082	0.0251341	0.006	0.024	1	1.01757	0.982729	0.25
MIER3	0.11811	0.0249994	0.005	0.024	1	1.01748	0.982821	0.208333
STK3	0.760377	0.0249223	0.018	0.024	1	1.01742	0.982874	0.75
TAOK3	0.90759	0.0247982	0.069	0.073	1	1.01734	0.982958	0.945205
PBX2	0.875529	0.0247203	0.029	0.024	1	1.01728	0.983011	1.20833
BCAS3	0.287685	0.0246183	0.008	0.024	1	1.01721	0.983081	0.333333
SRC	0.375818	0.0245487	0.01	0.024	1	1.01716	0.983128	0.416667
DPYD	0.541384	0.0245475	0.013	0.024	1	1.01716	0.983129	0.541667
KCTD15	0.987418	0.0243033	0.024	0.024	1	1.01699	0.983295	1
RAB38	0.200082	0.0240908	0.006	0.024	1	1.01684	0.98344	0.25
ARHGEF40	0.831252	0.0239931	0.11	0.122	1	1.01677	0.983507	0.901639
AREG	0.461761	0.0238999	0.011	0.024	1	1.0167	0.98357	0.458333
SAMM50	0.5312	0.0238152	0.046	0.024	1	1.01664	0.983628	1.91667
ANKRD26	0.171167	0.0236228	0.018	0.049	1	1.01651	0.983759	0.367347
FAM207A	0.714436	0.0235186	0.057	0.073	1	1.01644	0.98383	0.780822
MPC1	0.606363	0.0233768	0.094	0.122	1	1.01634	0.983927	0.770492
SPATA33	0.921715	0.0231865	0.027	0.024	1	1.0162	0.984057	1.125
HM13	0.205721	0.0229876	0.118	0.195	1	1.01606	0.984193	0.605128
SLC35B2	0.772225	0.022951	0.061	0.049	1	1.01604	0.984217	1.2449
POLR3C	0.11811	0.0229371	0.005	0.024	1	1.01603	0.984227	0.208333
PAK2	0.669869	0.0228323	0.222	0.195	1	1.01595	0.984298	1.13846
UBXN2B	0.614008	0.022819	0.014	0.024	1	1.01594	0.984308	0.583333
CNOT10	0.685137	0.0227651	0.016	0.024	1	1.0159	0.984344	0.666667
TAOK2	0.757613	0.0227385	0.018	0.024	1	1.01589	0.984362	0.75
FBXL20	0.875529	0.0227339	0.029	0.024	1	1.01588	0.984366	1.20833
GLIS3	0.717837	0.0226427	0.1	0.122	1	1.01582	0.984428	0.819672
ARMC6	0.817777	0.0220854	0.019	0.024	1	1.01543	0.984808	0.791667
BEX4	0.794041	0.0218	0.059	0.049	1	1.01523	0.985003	1.20408
C9orf50	0.200082	0.0214558	0.006	0.024	1	1.01498	0.985238	0.25
DIP2A	0.566454	0.0210917	0.051	0.073	1	1.01473	0.985487	0.69863
LCAT	0.538618	0.0209978	0.013	0.024	1	1.01466	0.985551	0.541667
ACOX1	0.69631	0.0209899	0.016	0.024	1	1.01466	0.985556	0.666667
PTDSS2	0.876932	0.0208089	0.021	0.024	1	1.01453	0.98568	0.875
ATRIP	0.200082	0.0205512	0.006	0.024	1	1.01435	0.985856	0.25
COIL	0.706942	0.0205244	0.037	0.049	1	1.01433	0.985874	0.755102
INPP4A	0.984902	0.0204865	0.024	0.024	1	1.0143	0.9859	1
MAGED1	0.602461	0.0203255	0.053	0.073	1	1.01419	0.98601	0.726027
NSD1	0.922449	0.0202855	0.053	0.049	1	1.01416	0.986038	1.08163
TRNT1	0.250575	0.0202085	0.021	0.049	1	1.01411	0.98609	0.428571
NUDT16	0.829516	0.0200361	0.041	0.049	1	1.01398	0.986208	0.836735
BAG1	0.55307	0.0199247	0.112	0.146	1	1.01391	0.986284	0.767123
RBM7	0.134211	0.0198116	0.016	0.049	1	1.01383	0.986362	0.326531
BRD7	0.352166	0.0196891	0.077	0.122	1	1.01374	0.986445	0.631148
MSH2	0.987418	0.0196244	0.024	0.024	1	1.0137	0.986489	1
E2F5	0.687924	0.0196017	0.016	0.024	1	1.01368	0.986505	0.666667
LRCH3	0.130723	0.0192913	0.073	0.146	1	1.01346	0.986717	0.5
FBXL17	0.842998	0.0192215	0.03	0.024	1	1.01341	0.986765	1.25
HSD17B4	0.835147	0.0189952	0.041	0.049	1	1.01325	0.98692	0.836735
TMCO4	0.200082	0.0189488	0.006	0.024	1	1.01322	0.986952	0.25
CTDSP1	0.727039	0.0188583	0.035	0.024	1	1.01316	0.987013	1.45833
PCBP4	0.820639	0.018783	0.108	0.122	1	1.0131	0.987065	0.885246
KBTBD4	0.375818	0.0187549	0.01	0.024	1	1.01308	0.987084	0.416667
PKD1	0.608891	0.0183878	0.041	0.024	1	1.01283	0.987335	1.70833
RAB22A	0.87958	0.0183415	0.08	0.073	1	1.01279	0.987367	1.09589
MAP4K3	0.535859	0.0181517	0.013	0.024	1	1.01266	0.987497	0.541667
WDR13	0.978704	0.017993	0.049	0.049	1	1.01255	0.987606	1
CREG1	0.544157	0.0179817	0.013	0.024	1	1.01254	0.987613	0.541667
PLEKHG2	0.984902	0.0177224	0.024	0.024	1	1.01236	0.987791	1
ERI3	0.880103	0.0175635	0.029	0.024	1	1.01225	0.9879	1.20833
PBX1	0.687924	0.0174893	0.016	0.024	1	1.0122	0.987951	0.666667
DEXI	0.238516	0.0172443	0.035	0.073	1	1.01202	0.988118	0.479452
CLCN5	0.817777	0.0171037	0.019	0.024	1	1.01193	0.988215	0.791667
ATF4	0.860299	0.0170838	0.158	0.171	1	1.01191	0.988228	0.923977
FNBP4	0.304034	0.0167972	0.056	0.098	1	1.01171	0.988425	0.571429
NUPR1	0.52867	0.0166089	0.03	0.049	1	1.01158	0.988554	0.612245
IRF2BPL	0.984027	0.0164266	0.049	0.049	1	1.01145	0.988678	1
ST3GAL5	0.965807	0.0162684	0.026	0.024	1	1.01134	0.988787	1.08333
SCO1	0.395208	0.0161667	0.026	0.049	1	1.01127	0.988857	0.530612
PCCA	0.538618	0.0159863	0.013	0.024	1	1.01114	0.98898	0.541667
RASSF8-AS1	0.885428	0.0159634	0.054	0.049	1	1.01113	0.988996	1.10204
MFSD11	0.987418	0.0155157	0.024	0.024	1	1.01081	0.989303	1
CSGALNACT1	0.287685	0.0154496	0.008	0.024	1	1.01077	0.989348	0.333333
DYNLL2	0.908266	0.0154399	0.045	0.049	1	1.01076	0.989355	0.918367
B3GAT3	0.569387	0.0153628	0.051	0.073	1	1.01071	0.989408	0.69863
WDR70	0.984902	0.0151987	0.024	0.024	1	1.01059	0.98952	1
CBX7	0.459068	0.0151119	0.011	0.024	1	1.01053	0.98958	0.458333
APBB3	0.200082	0.0151011	0.006	0.024	1	1.01052	0.989587	0.25
ZNF720	0.712616	0.0150079	0.037	0.049	1	1.01046	0.989651	0.755102
SPSB3	0.789588	0.0143079	0.04	0.049	1	1.00997	0.990132	0.816327
RER1	0.866587	0.0138662	0.183	0.171	1	1.00966	0.990435	1.07018
PRPF40B	0.375818	0.0138036	0.01	0.024	1	1.00961	0.990478	0.416667
RPL17	0.957147	0.0137328	0.051	0.049	1	1.00956	0.990526	1.04082
ZNRD2	0.735865	0.0137127	0.062	0.049	1	1.00955	0.99054	1.26531
BEND6	0.877816	0.0134743	0.029	0.024	1	1.00938	0.990704	1.20833
MVB12B	0.921715	0.0134734	0.027	0.024	1	1.00938	0.990704	1.125
BOLA3-AS1	0.459068	0.0134324	0.011	0.024	1	1.00935	0.990733	0.458333
MAD2L1BP	0.619599	0.0132362	0.014	0.024	1	1.00922	0.990867	0.583333
MRPL11	0.768974	0.0132086	0.083	0.098	1	1.0092	0.990886	0.846939
TRAPPC1	0.937076	0.0129544	0.118	0.122	1	1.00902	0.991061	0.967213
CDK10	0.754852	0.0128435	0.018	0.024	1	1.00894	0.991137	0.75
SDF4	0.943002	0.0126604	0.118	0.122	1	1.00881	0.991263	0.967213
PKP4	0.544157	0.0126497	0.013	0.024	1	1.00881	0.99127	0.541667
SF1	0.684255	0.0125332	0.121	0.146	1	1.00873	0.99135	0.828767
JARID2	0.842998	0.0124805	0.03	0.024	1	1.00869	0.991386	1.25
MB21D2	0.616801	0.0124733	0.014	0.024	1	1.00868	0.991391	0.583333
ZNF581	0.619599	0.0122712	0.014	0.024	1	1.00854	0.99153	0.583333
BACE2	0.608891	0.0120433	0.041	0.024	1	1.00838	0.991687	1.70833
ACVR1	0.754852	0.0120022	0.018	0.024	1	1.00835	0.991715	0.75
BBS5	0.461761	0.0119697	0.011	0.024	1	1.00833	0.991738	0.458333
FBXO30	0.987418	0.011924	0.024	0.024	1	1.0083	0.991769	1
PGLS	0.865124	0.0119009	0.183	0.171	1	1.00828	0.991785	1.07018
UBLCP1	0.827453	0.0118008	0.064	0.073	1	1.00821	0.991854	0.876712
TPP1	0.701285	0.0117111	0.037	0.049	1	1.00815	0.991915	0.755102
SUPT20H	0.862885	0.0116524	0.043	0.049	1	1.00811	0.991956	0.877551
TMEM220	0.690715	0.0114558	0.016	0.024	1	1.00797	0.992091	0.666667
STARD7	0.608891	0.0112788	0.041	0.024	1	1.00785	0.992213	1.70833
RSF1	0.778659	0.011261	0.105	0.122	1	1.00784	0.992225	0.860656
OGG1	0.757613	0.0111825	0.018	0.024	1	1.00778	0.992279	0.75
ADCY6	0.253269	0.0108909	0.021	0.049	1	1.00758	0.992479	0.428571
NSD3	0.367813	0.0105976	0.097	0.146	1	1.00737	0.992681	0.664384
UQCC2	0.542412	0.0105644	0.167	0.122	1	1.00735	0.992704	1.36885
SH3PXD2A	0.889795	0.0104549	0.349	0.39	1	1.00727	0.992779	0.894872
MAGI3	0.461761	0.0102997	0.011	0.024	1	1.00716	0.992886	0.458333
TBC1D10A	0.929972	0.010173	0.022	0.024	1	1.00708	0.992973	0.916667
ZNF43	0.490845	0.0101655	0.029	0.049	1	1.00707	0.992979	0.591837
EXOC3	0.541384	0.0100081	0.013	0.024	1	1.00696	0.993087	0.541667
CIAO2A	0.984902	-0.0100028	0.024	0.024	1	0.993091	1.00696	1
CES2	0.11811	-0.0102048	0.005	0.024	1	0.992952	1.0071	0.208333
GNA11	0.177444	-0.0103142	0.032	0.073	1	0.992876	1.00717	0.438356
UTP20	0.716408	-0.0105147	0.037	0.049	1	0.992738	1.00731	0.755102
H4C3	0.302879	-0.0106436	0.075	0.122	1	0.99265	1.0074	0.614754
FBXO34	0.760377	-0.0107813	0.018	0.024	1	0.992555	1.0075	0.75
ACSF3	0.616801	-0.0109511	0.014	0.024	1	0.992438	1.00762	0.583333
SSBP3	0.0455842	-0.0110595	0.033	0.098	1	0.992363	1.0077	0.336735
TBL1XR1	0.60465	-0.0113089	0.094	0.122	1	0.992192	1.00787	0.770492
MAP7D3	0.754099	-0.0113717	0.062	0.049	1	0.992149	1.00791	1.26531
POLA1	0.616801	-0.0113852	0.014	0.024	1	0.992139	1.00792	0.583333
GRB14	0.373271	-0.0115106	0.01	0.024	1	0.992053	1.00801	0.416667
COA7	0.614008	-0.0116554	0.014	0.024	1	0.991954	1.00811	0.583333
ZNF28	0.200082	-0.0119666	0.006	0.024	1	0.99174	1.00833	0.25
EZH2	0.817777	-0.0122401	0.019	0.024	1	0.991552	1.00852	0.791667
LINC01550	0.11811	-0.0122588	0.005	0.024	1	0.991539	1.00853	0.208333
RPL36AL	0.827421	-0.0124033	0.539	0.561	1	0.99144	1.00863	0.960784
LETM1	0.884682	-0.0124094	0.029	0.024	1	0.991435	1.00864	1.20833
STMP1	0.687677	-0.0126534	0.18	0.146	1	0.991268	1.00881	1.23288
BLCAP	0.478467	-0.0126865	0.029	0.049	1	0.991245	1.00883	0.591837
OSBP	0.10741	-0.0128732	0.027	0.073	1	0.991117	1.00896	0.369863
EIF4E3	0.0710782	-0.0128894	0.013	0.049	1	0.991106	1.00897	0.265306
CYP2U1	0.200082	-0.0131611	0.006	0.024	1	0.990919	1.00916	0.25
LRP12	0.902734	-0.0134548	0.045	0.049	1	0.990717	1.00937	0.918367
ELP1	0.456383	-0.0135846	0.011	0.024	1	0.990628	1.00946	0.458333
TPPP3	0.582226	-0.0136598	0.072	0.049	1	0.990576	1.00951	1.46939
SRPK2	0.15207	-0.0138554	0.045	0.098	1	0.990442	1.00965	0.459184
IFFO2	0.884682	-0.0140211	0.029	0.024	1	0.990328	1.00977	1.20833
GLMP	0.616801	-0.0141077	0.014	0.024	1	0.990269	1.00983	0.583333
SLC35D2	0.690715	-0.0142359	0.016	0.024	1	0.990181	1.00992	0.666667
PHF14	0.823955	-0.0142625	0.085	0.073	1	0.990163	1.00994	1.16438
KATNBL1	0.406177	-0.0142733	0.062	0.098	1	0.990155	1.00994	0.632653
GSPT1	0.894937	-0.0145383	0.091	0.098	1	0.989973	1.01013	0.928571
PPP1R11	0.34251	-0.0149163	0.024	0.049	1	0.989714	1.01039	0.489796
ZNF574	0.0506272	-0.01535	0.003	0.024	1	0.989417	1.0107	0.125
ALG2	0.619599	-0.0155106	0.014	0.024	1	0.989306	1.01081	0.583333
THOC1	0.973131	-0.0155747	0.026	0.024	1	0.989263	1.01085	1.08333
SNX12	0.879586	-0.0155965	0.021	0.024	1	0.989248	1.01087	0.875
SUN2	0.827641	-0.0156738	0.041	0.049	1	0.989195	1.01092	0.836735
WRNIP1	0.459068	-0.0157155	0.011	0.024	1	0.989166	1.01095	0.458333
GBE1	0.805732	-0.0157309	0.032	0.024	1	0.989155	1.01096	1.33333
TMED1	0.795627	-0.0158508	0.059	0.049	1	0.989073	1.01105	1.20408
SLC36A4	0.932559	-0.0158824	0.022	0.024	1	0.989052	1.01107	0.916667
LURAP1	0.535859	-0.0159206	0.013	0.024	1	0.989025	1.0111	0.541667
ZMAT2	0.675466	-0.0159405	0.067	0.049	1	0.989012	1.01111	1.36735
SAMD4A	0.752095	-0.0159558	0.018	0.024	1	0.989001	1.01112	0.75
HEXIM2	0.11811	-0.0160048	0.005	0.024	1	0.988968	1.01116	0.208333
PANK2	0.383723	-0.0162704	0.026	0.049	1	0.988786	1.01134	0.530612
NFKBIL1	0.973131	-0.0162797	0.026	0.024	1	0.988779	1.01135	1.08333
VWA5A	0.0506272	-0.0163505	0.003	0.024	1	0.988731	1.0114	0.125
LGMN	0.212288	-0.0163779	0.019	0.049	1	0.988712	1.01142	0.387755
ROBO3	0.373271	-0.0164209	0.01	0.024	1	0.988682	1.01145	0.416667
SMC1A	0.423829	-0.0164412	0.045	0.073	1	0.988669	1.01146	0.616438
HS3ST3A1	0.0698441	-0.0166074	0.013	0.049	1	0.988555	1.01158	0.265306
FAM168A	0.533364	-0.0166116	0.049	0.073	1	0.988552	1.01158	0.671233
ZRSR2	0.817777	-0.0166559	0.019	0.024	1	0.988521	1.01161	0.791667
DCAKD	0.541384	-0.0169028	0.013	0.024	1	0.988352	1.01179	0.541667
GM2A	0.370734	-0.017121	0.01	0.024	1	0.988203	1.01194	0.416667
ING1	0.639313	-0.0172931	0.04	0.024	1	0.988085	1.01206	1.66667
PGRMC1	0.713359	-0.0173882	0.123	0.146	1	0.98802	1.01213	0.842466
RRS1	0.461761	-0.0174728	0.011	0.024	1	0.987962	1.01218	0.458333
KLHL2	0.11811	-0.0177202	0.005	0.024	1	0.987792	1.01236	0.208333
RABL2A	0.285374	-0.017765	0.008	0.024	1	0.987762	1.01239	0.333333
CCL5	0.373271	-0.0181093	0.01	0.024	1	0.987526	1.01263	0.416667
ST3GAL4	0.629407	-0.0182021	0.054	0.073	1	0.987463	1.0127	0.739726
SEPHS1	0.815066	-0.0182391	0.019	0.024	1	0.987437	1.01272	0.791667
TEX10	0.616801	-0.0184097	0.014	0.024	1	0.98732	1.01284	0.583333
PELI1	0.74934	-0.0184221	0.018	0.024	1	0.987312	1.01285	0.75
MEGF8	0.963091	-0.0185291	0.048	0.049	1	0.987239	1.01293	0.979592
ZDHHC3	0.666209	-0.0185409	0.035	0.049	1	0.987231	1.01293	0.714286
PPAN	0.614008	-0.0185784	0.014	0.024	1	0.987205	1.01296	0.583333
CCDC71L	0.440354	-0.0186193	0.027	0.049	1	0.987177	1.01299	0.55102
IP6K1	0.481986	-0.0186347	0.029	0.049	1	0.987166	1.013	0.591837
CCDC171	0.375818	-0.0186463	0.01	0.024	1	0.987159	1.01301	0.416667
ARHGEF10L	0.456383	-0.0190708	0.011	0.024	1	0.986868	1.01331	0.458333
LINC00324	0.0506272	-0.0191287	0.003	0.024	1	0.986829	1.01335	0.125
HOXC4	0.11811	-0.0192515	0.005	0.024	1	0.986745	1.01343	0.208333
PRDM16	0.11811	-0.0192655	0.005	0.024	1	0.986735	1.01344	0.208333
DNTTIP2	0.997338	-0.0193217	0.049	0.049	1	0.986697	1.01348	1
SH2B1	0.541384	-0.0193696	0.013	0.024	1	0.986664	1.01352	0.541667
IL17RA	0.459068	-0.0194348	0.011	0.024	1	0.986619	1.01356	0.458333
GCDH	0.11811	-0.0195287	0.005	0.024	1	0.986555	1.01363	0.208333
IRF2BP1	0.11811	-0.0195616	0.005	0.024	1	0.986532	1.01365	0.208333
TRAK2	0.998225	-0.0196343	0.049	0.049	1	0.986483	1.0137	1
GK5	0.699483	-0.0197927	0.037	0.024	1	0.986374	1.01381	1.54167
SUSD4	0.116647	-0.0200078	0.005	0.024	1	0.986227	1.01396	0.208333
EDIL3	0.973131	-0.020115	0.026	0.024	1	0.986154	1.01404	1.08333
MEGF6	0.116647	-0.0201304	0.005	0.024	1	0.986144	1.01405	0.208333
RBMS2	0.345633	-0.0202189	0.024	0.049	1	0.986083	1.01411	0.489796
JMY	0.476712	-0.0203828	0.029	0.049	1	0.985971	1.01423	0.591837
LLPH	0.613496	-0.020618	0.033	0.049	1	0.98581	1.01439	0.673469
GATD1	0.933547	-0.0206642	0.027	0.024	1	0.985779	1.01443	1.125
TAF13	0.757613	-0.0207116	0.018	0.024	1	0.985746	1.01446	0.75
MTG2	0.459068	-0.0208724	0.011	0.024	1	0.985637	1.01457	0.458333
MGST3	0.327464	-0.021035	0.482	0.659	1	0.985525	1.01469	0.731411
ARMCX2	0.461761	-0.0210404	0.011	0.024	1	0.985522	1.01469	0.458333
METAP1D	0.614008	-0.0212315	0.014	0.024	1	0.985391	1.01483	0.583333
GOLM2	0.240771	-0.0212545	0.086	0.146	1	0.985376	1.01484	0.589041
ABL1	0.687924	-0.0213962	0.016	0.024	1	0.985279	1.01494	0.666667
TMEM209	0.752095	-0.0214758	0.018	0.024	1	0.985224	1.015	0.75
MAN1A1	0.200082	-0.0217204	0.006	0.024	1	0.985057	1.01517	0.25
RERE	0.180867	-0.021852	0.032	0.073	1	0.984967	1.01526	0.438356
SEPHS2	0.478467	-0.0219779	0.029	0.049	1	0.984882	1.01535	0.591837
ERICH1	0.768376	-0.0219978	0.033	0.024	1	0.984868	1.01536	1.375
B3GALT6	0.982387	-0.0220578	0.024	0.024	1	0.984827	1.01541	1
BMP2K	0.383723	-0.0221454	0.026	0.049	1	0.984767	1.01547	0.530612
DENND4A	0.370734	-0.0221492	0.01	0.024	1	0.984765	1.01547	0.416667
NCEH1	0.459068	-0.0221511	0.011	0.024	1	0.984763	1.01547	0.458333
PPARD	0.287685	-0.0223743	0.008	0.024	1	0.984611	1.01563	0.333333
PEX13	0.533107	-0.0224289	0.013	0.024	1	0.984574	1.01567	0.541667
TXNRD1	0.927604	-0.0224339	0.053	0.049	1	0.98457	1.01567	1.08163
ZNF587	0.685137	-0.02246	0.016	0.024	1	0.984552	1.01569	0.666667
CREB3L2	0.81956	-0.0226189	0.131	0.146	1	0.984444	1.0158	0.89726
RPL6	0.723278	-0.0226747	0.705	0.732	1	0.984406	1.01584	0.963115
TCF7L1	0.11811	-0.0227425	0.005	0.024	1	0.98436	1.01589	0.208333
PPP4C	0.841277	-0.0227557	0.088	0.098	1	0.984351	1.0159	0.897959
COMP	0.820491	-0.0227648	0.019	0.024	1	0.984344	1.0159	0.791667
DLG5	0.982387	-0.0227915	0.024	0.024	1	0.984326	1.01592	1
CYTH2	0.617216	-0.0228335	0.033	0.049	1	0.984298	1.01595	0.673469
POU5F2	0.622403	-0.0229553	0.014	0.024	1	0.984215	1.01604	0.583333
SREBF2	0.74934	-0.0230363	0.018	0.024	1	0.984159	1.0161	0.75
URB1	0.968248	-0.0232142	0.026	0.024	1	0.984038	1.01622	1.08333
TRAPPC14	0.0506272	-0.0232267	0.003	0.024	1	0.984029	1.01623	0.125
TSSC4	0.970289	-0.0233575	0.048	0.049	1	0.98394	1.01632	0.979592
HSPA5	0.842718	-0.0234522	0.386	0.415	1	0.983876	1.01639	0.93012
RARG	0.456383	-0.0235132	0.011	0.024	1	0.983834	1.01643	0.458333
BRCA1	0.373271	-0.0237939	0.01	0.024	1	0.983643	1.01663	0.416667
AKIRIN2	0.478467	-0.024022	0.029	0.049	1	0.983487	1.01679	0.591837
TMEM64	0.921715	-0.0242095	0.027	0.024	1	0.983359	1.01692	1.125
SLC36A1	0.287685	-0.0243061	0.008	0.024	1	0.983293	1.01699	0.333333
PIK3R3	0.535859	-0.0243335	0.013	0.024	1	0.983275	1.01701	0.541667
ATXN7L1	0.616801	-0.0244538	0.014	0.024	1	0.983193	1.01709	0.583333
EMC3	0.925508	-0.0247197	0.078	0.073	1	0.983012	1.01728	1.06849
FNTB	0.34251	-0.0251685	0.024	0.049	1	0.982706	1.0176	0.489796
ZNF250	0.200082	-0.0254251	0.006	0.024	1	0.982531	1.01778	0.25
GLOD4	0.705253	-0.0255703	0.057	0.073	1	0.982432	1.01788	0.780822
C1QTNF1	0.538618	-0.0257667	0.013	0.024	1	0.982298	1.01802	0.541667
CLK2	0.614008	-0.0257786	0.014	0.024	1	0.98229	1.01803	0.583333
PCBD2	0.375818	-0.0258821	0.01	0.024	1	0.98222	1.0181	0.416667
STOX2	0.817777	-0.0259124	0.019	0.024	1	0.982199	1.01812	0.791667
SIVA1	0.888759	-0.0259915	0.159	0.146	1	0.982145	1.01818	1.08904
SERAC1	0.287685	-0.0260293	0.008	0.024	1	0.98212	1.01821	0.333333
ETV1	0.817777	-0.0260613	0.019	0.024	1	0.982098	1.01823	0.791667
TST	0.685137	-0.0260798	0.016	0.024	1	0.982085	1.01824	0.666667
CSF1	0.375818	-0.0262107	0.01	0.024	1	0.981996	1.01833	0.416667
RNF135	0.461761	-0.0263316	0.011	0.024	1	0.981914	1.01842	0.458333
MITD1	0.534806	-0.0267231	0.049	0.073	1	0.981647	1.0187	0.671233
CHTF8	0.970689	-0.0267393	0.026	0.024	1	0.981636	1.01871	1.08333
CSTF3	0.733003	-0.0267734	0.035	0.024	1	0.981613	1.01873	1.45833
RNF40	0.764251	-0.0268385	0.033	0.024	1	0.981569	1.01878	1.375
ATP5F1B	0.21489	-0.0269284	0.155	0.244	1	0.981508	1.01884	0.635246
FMNL2	0.198124	-0.0269395	0.006	0.024	1	0.9815	1.01885	0.25
GORASP1	0.538618	-0.0270975	0.013	0.024	1	0.981393	1.01896	0.541667
BCL9L	0.149846	-0.027231	0.03	0.073	1	0.981302	1.01905	0.410959
GTF2E2	0.569535	-0.027302	0.032	0.049	1	0.981254	1.0191	0.653061
LEMD2	0.345633	-0.0273113	0.024	0.049	1	0.981247	1.01911	0.489796
ACADS	0.370734	-0.0274488	0.01	0.024	1	0.981154	1.01921	0.416667
ZNF787	0.373271	-0.0274959	0.01	0.024	1	0.981122	1.01924	0.416667
HAUS5	0.456383	-0.0275614	0.011	0.024	1	0.981077	1.01929	0.458333
PDE5A	0.198124	-0.0276233	0.006	0.024	1	0.981035	1.01933	0.25
ADCK5	0.0506272	-0.0276917	0.003	0.024	1	0.980989	1.01938	0.125
RPF1	0.936071	-0.0278482	0.046	0.049	1	0.980882	1.01949	0.938776
ARL1	0.646453	-0.0281889	0.139	0.171	1	0.980651	1.01973	0.812865
ZNF583	0.285374	-0.0284426	0.008	0.024	1	0.980478	1.01991	0.333333
CHCHD4	0.0506272	-0.0284607	0.003	0.024	1	0.980466	1.01992	0.125
DDX52	0.707612	-0.0285952	0.065	0.049	1	0.980374	1.02002	1.32653
DNAJC2	0.859168	-0.0287319	0.043	0.049	1	0.980282	1.02012	0.877551
NPM1	0.816244	-0.028782	0.364	0.39	1	0.980248	1.02015	0.933333
TNFSF12	0.541384	-0.0288759	0.013	0.024	1	0.980184	1.02022	0.541667
KIAA1549L	0.200082	-0.0291423	0.006	0.024	1	0.980003	1.02041	0.25
LMF2	0.768376	-0.0291655	0.033	0.024	1	0.979987	1.02042	1.375
NAA20	0.957602	-0.02923	0.096	0.098	1	0.979943	1.02047	0.979592
SLC25A17	0.815066	-0.0292305	0.019	0.024	1	0.979943	1.02047	0.791667
SRGAP1	0.212288	-0.0292474	0.019	0.049	1	0.979931	1.02048	0.387755
ECHDC1	0.639887	-0.0294694	0.097	0.122	1	0.979781	1.02064	0.795082
ZNF511	0.654947	-0.0298986	0.035	0.049	1	0.979489	1.02094	0.714286
POP5	0.821251	-0.0299001	0.085	0.073	1	0.979488	1.02094	1.16438
EIF4A1	0.576533	-0.0300043	0.132	0.098	1	0.979417	1.02102	1.34694
AMPD2	0.198124	-0.0301127	0.006	0.024	1	0.979344	1.02109	0.25
ACADM	0.782998	-0.0302039	0.04	0.049	1	0.979282	1.02116	0.816327
ENG	0.468332	-0.0303888	0.051	0.024	1	0.979156	1.02129	2.125
SCML1	0.74494	-0.030438	0.038	0.049	1	0.979123	1.02132	0.77551
PPM1A	0.573209	-0.0305482	0.032	0.049	1	0.979048	1.0214	0.653061
DUSP1	0.458266	-0.0306154	0.104	0.146	1	0.979003	1.02145	0.712329
USP32	0.874278	-0.0307916	0.021	0.024	1	0.978883	1.02157	0.875
ZNF493	0.616801	-0.0308683	0.014	0.024	1	0.978831	1.02163	0.583333
KLHL5	0.0704589	-0.0311373	0.013	0.049	1	0.978649	1.02182	0.265306
SRSF3	0.51733	-0.0312895	0.215	0.171	1	0.978545	1.02193	1.25731
SYNGR1	0.509061	-0.0315747	0.089	0.122	1	0.978352	1.02213	0.729508
SGMS1	0.100838	-0.0315814	0.014	0.049	1	0.978347	1.02213	0.285714
SF3B5	0.92558	-0.0316061	0.266	0.268	1	0.978331	1.02215	0.992537
MS4A6A	0.0506272	-0.0316373	0.003	0.024	1	0.978309	1.02217	0.125
SUCLA2	0.989351	-0.0317702	0.049	0.049	1	0.978219	1.02227	1
POLR2F	0.959067	-0.0318519	0.226	0.22	1	0.978164	1.02232	1.02727
RAE1	0.433511	-0.031987	0.027	0.049	1	0.978072	1.02242	0.55102
RNPEP	0.871626	-0.0321323	0.021	0.024	1	0.977974	1.02252	0.875
MFSD5	0.287685	-0.0321535	0.008	0.024	1	0.977959	1.02254	0.333333
PIEZO1	0.861157	-0.0322422	0.056	0.049	1	0.977899	1.0226	1.14286
PORCN	0.11811	-0.0325221	0.005	0.024	1	0.97771	1.0228	0.208333
DCLRE1A	0.11811	-0.0330722	0.005	0.024	1	0.977337	1.02319	0.208333
TUBG2	0.287685	-0.0330835	0.008	0.024	1	0.977329	1.0232	0.333333
BCL10	0.948412	-0.0332216	0.051	0.049	1	0.977236	1.02329	1.04082
TCF3	0.664327	-0.0336445	0.035	0.049	1	0.976949	1.02359	0.714286
TMPO	0.323941	-0.0337704	0.04	0.073	1	0.976864	1.02368	0.547945
ZNF26	0.535859	-0.0338309	0.013	0.024	1	0.976823	1.02373	0.541667
CBX3	0.885056	-0.0338814	0.281	0.268	1	0.976789	1.02376	1.04851
NAT14	0.858149	-0.033887	0.065	0.073	1	0.976785	1.02377	0.890411
UBE2H	0.606714	-0.0339926	0.159	0.195	1	0.976714	1.02384	0.815385
LPCAT1	0.373271	-0.034043	0.01	0.024	1	0.976679	1.02388	0.416667
TIMM10	0.921224	-0.0340936	0.078	0.073	1	0.976645	1.02391	1.06849
ZNF362	0.38862	-0.0341256	0.026	0.049	1	0.976624	1.02394	0.530612
RPF2	0.860097	-0.0341338	0.043	0.049	1	0.976618	1.02394	0.877551
MRPL3	0.535947	-0.0343279	0.091	0.122	1	0.976487	1.02408	0.745902
MXD4	0.648849	-0.0343393	0.075	0.098	1	0.976479	1.02409	0.765306
CEP250	0.456383	-0.0343477	0.011	0.024	1	0.976473	1.02409	0.458333
TMEM63B	0.180867	-0.0344282	0.032	0.073	1	0.976419	1.02415	0.438356
GAL3ST4	0.373271	-0.0346605	0.01	0.024	1	0.976261	1.02432	0.416667
WASL	0.627912	-0.0348295	0.054	0.073	1	0.976147	1.02444	0.739726
PBRM1	0.652826	-0.034893	0.097	0.073	1	0.976104	1.02448	1.32877
RGS14	0.00995199	-0.0350067	0.002	0.024	1	0.976027	1.02456	0.0833333
BAZ2A	0.823894	-0.0351163	0.041	0.049	1	0.975953	1.02464	0.836735
TRRAP	0.932559	-0.0352018	0.022	0.024	1	0.975895	1.0247	0.916667
GOLGB1	0.876067	-0.0356363	0.108	0.098	1	0.975601	1.02501	1.10204
ZNF430	0.687924	-0.0358584	0.016	0.024	1	0.975451	1.02517	0.666667
UFL1	0.49166	-0.035989	0.069	0.098	1	0.975363	1.02526	0.704082
KDM7A	0.285374	-0.03621	0.008	0.024	1	0.975213	1.02542	0.333333
BCAR3	0.254624	-0.0362973	0.021	0.049	1	0.975155	1.02548	0.428571
NCBP3	0.486255	-0.0363195	0.048	0.073	1	0.975139	1.02549	0.657534
MICOS13	0.786463	-0.0364651	0.217	0.244	1	0.975041	1.0256	0.889344
ZNF197	0.287685	-0.0364783	0.008	0.024	1	0.975032	1.02561	0.333333
SERGEF	0.687924	-0.036492	0.016	0.024	1	0.975023	1.02562	0.666667
CNIH4	0.736392	-0.0365523	0.12	0.098	1	0.974982	1.02566	1.22449
C1QBP	0.641746	-0.0366003	0.182	0.22	1	0.97495	1.02569	0.827273
SRSF10	0.130671	-0.0367649	0.091	0.171	1	0.974839	1.02581	0.532164
PIKFYVE	0.685137	-0.0370568	0.016	0.024	1	0.974641	1.02602	0.666667
CHMP3	0.671384	-0.037069	0.121	0.146	1	0.974633	1.02603	0.828767
ZNF575	0.00995199	-0.0370907	0.002	0.024	1	0.974618	1.02604	0.0833333
SLC25A29	0.287685	-0.0372763	0.008	0.024	1	0.974493	1.02617	0.333333
RFWD3	0.453707	-0.0372975	0.011	0.024	1	0.974479	1.02619	0.458333
PPP1CA	0.78357	-0.03732	0.107	0.122	1	0.974463	1.02621	0.877049
NFAT5	0.938428	-0.0373644	0.07	0.073	1	0.974433	1.02624	0.958904
TFEB	0.287685	-0.0373692	0.008	0.024	1	0.97443	1.02624	0.333333
NELFCD	0.74494	-0.0379812	0.038	0.049	1	0.974017	1.02668	0.77551
UBFD1	0.510724	-0.0380209	0.048	0.024	1	0.97399	1.0267	2
ARHGAP31	0.754852	-0.0380307	0.018	0.024	1	0.973984	1.02671	0.75
PLOD2	0.734995	-0.0380559	0.035	0.024	1	0.973966	1.02673	1.45833
MTF1	0.373271	-0.0380648	0.01	0.024	1	0.973961	1.02674	0.416667
PXN-AS1	0.817777	-0.0387314	0.019	0.024	1	0.973511	1.02721	0.791667
C1S	0.300184	-0.0388565	0.022	0.049	1	0.973426	1.0273	0.44898
SGCD	0.538618	-0.038923	0.013	0.024	1	0.973381	1.02735	0.541667
IMPA1	0.480225	-0.0390058	0.029	0.049	1	0.973325	1.02741	0.591837
MYO6	0.74934	-0.0393609	0.018	0.024	1	0.973086	1.02766	0.75
CLDN15	0.287685	-0.0393612	0.008	0.024	1	0.973086	1.02766	0.333333
IKZF1	0.00995199	-0.0395607	0.002	0.024	1	0.972951	1.0278	0.0833333
USP34	0.467408	-0.0396711	0.065	0.098	1	0.972877	1.02788	0.663265
NUDT8	0.685137	-0.0398196	0.016	0.024	1	0.972777	1.02799	0.666667
POM121	0.687924	-0.0399405	0.016	0.024	1	0.972695	1.02807	0.666667
DTX3	0.874278	-0.0400246	0.021	0.024	1	0.972638	1.02813	0.875
B3GAT2	0.754852	-0.0400757	0.018	0.024	1	0.972604	1.02817	0.75
PPRC1	0.285374	-0.0403213	0.008	0.024	1	0.972438	1.02834	0.333333
CENPB	0.39294	-0.0406307	0.043	0.073	1	0.97223	1.02856	0.589041
ZNF500	0.200082	-0.0406422	0.006	0.024	1	0.972222	1.02857	0.25
ZNF776	0.541384	-0.0406992	0.013	0.024	1	0.972184	1.02861	0.541667
ARFRP1	0.920731	-0.0407256	0.053	0.049	1	0.972166	1.02863	1.08163
DCP1B	0.200082	-0.0407924	0.006	0.024	1	0.972121	1.02868	0.25
SLC2A4RG	0.922449	-0.0410019	0.053	0.049	1	0.97198	1.02883	1.08163
GANAB	0.398613	-0.0415521	0.12	0.171	1	0.971609	1.02922	0.701754
CERS2	0.510843	-0.0415944	0.069	0.098	1	0.971581	1.02925	0.704082
TMED9	0.748916	-0.0416695	0.22	0.244	1	0.97153	1.0293	0.901639
DPYSL3	0.135157	-0.0417172	0.016	0.049	1	0.971498	1.02934	0.326531
ARMC8	0.130651	-0.0419938	0.029	0.073	1	0.971312	1.02954	0.39726
ATG101	0.344281	-0.0421218	0.059	0.098	1	0.971226	1.02963	0.602041
ABCB7	0.132334	-0.0421395	0.016	0.049	1	0.971214	1.02964	0.326531
HERC3	0.200082	-0.0421991	0.006	0.024	1	0.971173	1.02968	0.25
ZNF71	0.198124	-0.0422076	0.006	0.024	1	0.971168	1.02969	0.25
SMARCA5	0.642489	-0.0423245	0.139	0.171	1	0.971089	1.02977	0.812865
TBCD	0.368208	-0.0423696	0.01	0.024	1	0.971059	1.0298	0.416667
EMD	0.945188	-0.0423708	0.046	0.049	1	0.971058	1.0298	0.938776
SF3A2	0.614008	-0.0424003	0.014	0.024	1	0.971038	1.02983	0.583333
MTA1	0.746589	-0.0425434	0.018	0.024	1	0.970942	1.02993	0.75
PARP10	0.198124	-0.0425717	0.006	0.024	1	0.970923	1.02995	0.25
SNRNP40	0.478467	-0.0426065	0.029	0.049	1	0.970899	1.02997	0.591837
SLF2	0.757152	-0.0427784	0.061	0.073	1	0.970784	1.0301	0.835616
NPLOC4	0.521464	-0.0429315	0.03	0.049	1	0.970681	1.03021	0.612245
DDA1	0.486255	-0.0431021	0.048	0.073	1	0.970566	1.03033	0.657534
KIAA0895L	0.687924	-0.0431365	0.016	0.024	1	0.970543	1.03035	0.666667
PPID	0.613496	-0.0432757	0.033	0.049	1	0.970449	1.03045	0.673469
CAVIN3	0.993827	-0.0433504	0.459	0.463	1	0.970399	1.0305	0.991361
ERAP1	0.344069	-0.0433546	0.024	0.049	1	0.970396	1.03051	0.489796
NEDD9	0.206131	-0.0434487	0.033	0.073	1	0.970333	1.03057	0.452055
EIF4G3	0.853597	-0.0434988	0.043	0.049	1	0.970299	1.03061	0.877551
FAM214B	0.476712	-0.0437972	0.029	0.049	1	0.970098	1.03082	0.591837
CNPY4	0.295791	-0.0439237	0.022	0.049	1	0.970013	1.03091	0.44898
NIBAN2	0.952588	-0.0440557	0.126	0.122	1	0.969924	1.03101	1.03279
PLAA	0.682354	-0.0441545	0.016	0.024	1	0.969858	1.03108	0.666667
GPSM1	0.74934	-0.0442289	0.018	0.024	1	0.969808	1.03113	0.75
TCEAL7	0.906082	-0.0446173	0.069	0.073	1	0.969547	1.03141	0.945205
ETV3	0.733003	-0.0447762	0.035	0.024	1	0.96944	1.03152	1.45833
SLC25A28	0.132334	-0.0450094	0.016	0.049	1	0.969283	1.03169	0.326531
DNAJC3-DT	0.283076	-0.0454129	0.008	0.024	1	0.969012	1.03198	0.333333
WWC3	0.473214	-0.0454564	0.029	0.049	1	0.968983	1.03201	0.591837
SLC25A33	0.285374	-0.0456853	0.008	0.024	1	0.968829	1.03217	0.333333
ISG20	0.11811	-0.0457291	0.005	0.024	1	0.9688	1.0322	0.208333
CAPN10	0.0506272	-0.0460139	0.003	0.024	1	0.968609	1.03241	0.125
PGF	0.11811	-0.0460379	0.005	0.024	1	0.968593	1.03243	0.208333
PLEKHB2	0.264078	-0.0460783	0.037	0.073	1	0.968566	1.03245	0.506849
RCOR1	0.25192	-0.0463288	0.021	0.049	1	0.968397	1.03263	0.428571
SLC2A6	0.200082	-0.0464829	0.006	0.024	1	0.968294	1.03274	0.25
SPPL2A	0.856711	-0.0464845	0.262	0.293	1	0.968293	1.03275	0.894198
TFAM	0.494651	-0.0465058	0.048	0.073	1	0.968279	1.03276	0.657534
REV1	0.253269	-0.0465372	0.021	0.049	1	0.968258	1.03278	0.428571
ZNF33A	0.34251	-0.0466352	0.024	0.049	1	0.968192	1.03285	0.489796
SPIN2B	0.00995199	-0.0468867	0.002	0.024	1	0.968023	1.03303	0.0833333
LSP1	0.285374	-0.0471313	0.008	0.024	1	0.967859	1.03321	0.333333
NDUFA12	0.88879	-0.0472553	0.306	0.293	1	0.967776	1.0333	1.04437
UQCRFS1	0.351499	-0.0473905	0.059	0.098	1	0.967685	1.03339	0.602041
AGO2	0.791734	-0.0475751	0.062	0.073	1	0.967561	1.03353	0.849315
RAB5IF	0.255155	-0.0476592	0.053	0.098	1	0.967505	1.03359	0.540816
MRPL55	0.647238	-0.0476645	0.077	0.098	1	0.967501	1.03359	0.785714
LTC4S	0.287685	-0.0477104	0.008	0.024	1	0.967471	1.03362	0.333333
TMEM50B	0.636157	-0.0479303	0.054	0.073	1	0.967323	1.03378	0.739726
UNC50	0.639313	-0.0480024	0.04	0.024	1	0.967275	1.03383	1.66667
MAPK8	0.973131	-0.048049	0.026	0.024	1	0.967243	1.03387	1.08333
FOXN3	0.752095	-0.0481102	0.018	0.024	1	0.967202	1.03391	0.75
CRBN	0.559154	-0.0481774	0.051	0.073	1	0.967157	1.03396	0.69863
DIAPH2	0.453707	-0.0482034	0.011	0.024	1	0.96714	1.03398	0.458333
LSM7	0.945419	-0.0483305	0.544	0.561	1	0.967055	1.03407	0.969697
TP53	0.701403	-0.0483852	0.037	0.024	1	0.967018	1.03411	1.54167
PCNA	0.321586	-0.0485202	0.04	0.073	1	0.966928	1.0342	0.547945
YIF1B	0.929972	-0.0485414	0.022	0.024	1	0.966913	1.03422	0.916667
ANKZF1	0.287685	-0.0486158	0.008	0.024	1	0.966864	1.03427	0.333333
TMEM243	0.653077	-0.0486397	0.035	0.049	1	0.966848	1.03429	0.714286
RNF19B	0.285374	-0.0488113	0.008	0.024	1	0.966733	1.03441	0.333333
MAEA	0.173362	-0.0489482	0.018	0.049	1	0.966641	1.03451	0.367347
CCDC174	0.207996	-0.0489755	0.033	0.073	1	0.966623	1.03453	0.452055
ZNF846	0.287685	-0.0490358	0.008	0.024	1	0.966582	1.03457	0.333333
UBE3D	0.287685	-0.0491734	0.008	0.024	1	0.96649	1.03467	0.333333
GAS1	0.370734	-0.0492357	0.01	0.024	1	0.966448	1.03472	0.416667
NOP53	0.696113	-0.0493173	0.057	0.073	1	0.966394	1.03478	0.780822
PRPF6	0.949371	-0.049491	0.077	0.073	1	0.966277	1.0349	1.05479
ZMYND8	0.737406	-0.0495044	0.038	0.049	1	0.966268	1.03491	0.77551
RWDD2B	0.459068	-0.0495822	0.011	0.024	1	0.966216	1.03497	0.458333
PTS	0.718043	-0.0496049	0.093	0.073	1	0.966201	1.03498	1.27397
ZNF655	0.90089	-0.0498556	0.045	0.049	1	0.966033	1.03516	0.918367
TIMM23B	0.375818	-0.0500001	0.01	0.024	1	0.965936	1.03526	0.416667
FUBP1	0.471478	-0.0500618	0.081	0.049	1	0.965895	1.03531	1.65306
RBM12B	0.923507	-0.0500896	0.022	0.024	1	0.965876	1.03533	0.916667
SLC30A5	0.613496	-0.0501225	0.033	0.049	1	0.965854	1.03535	0.673469
SMCHD1	0.731376	-0.0504606	0.059	0.073	1	0.965628	1.0356	0.808219
WDR41	0.655882	-0.0505213	0.035	0.049	1	0.965587	1.03564	0.714286
DMAP1	0.61122	-0.0506246	0.014	0.024	1	0.965518	1.03571	0.583333
DYRK4	0.982387	-0.0508168	0.024	0.024	1	0.96539	1.03585	1
KLF3	0.800908	-0.0508266	0.108	0.122	1	0.965383	1.03586	0.885246
ALKBH1	0.0506272	-0.0508622	0.003	0.024	1	0.965359	1.03588	0.125
SNAPC5	0.482086	-0.0509091	0.048	0.073	1	0.965328	1.03592	0.657534
HAUS6	0.874278	-0.0509642	0.021	0.024	1	0.965291	1.03596	0.875
NACC2	0.970689	-0.0509675	0.026	0.024	1	0.965289	1.03596	1.08333
AARS1	0.174908	-0.0510002	0.032	0.073	1	0.965267	1.03598	0.438356
PHYHIPL	0.0506272	-0.0510311	0.003	0.024	1	0.965246	1.03601	0.125
HGSNAT	0.453602	-0.0511212	0.046	0.073	1	0.965186	1.03607	0.630137
ESCO1	0.613496	-0.0511873	0.033	0.049	1	0.965142	1.03612	0.673469
ATN1	0.586635	-0.0512503	0.043	0.024	1	0.9651	1.03616	1.79167
NMNAT3	0.00995199	-0.0512575	0.002	0.024	1	0.965095	1.03617	0.0833333
CSNK1A1	0.427346	-0.051355	0.246	0.317	1	0.96503	1.03624	0.776025
SFMBT1	0.11811	-0.0514939	0.005	0.024	1	0.964937	1.03634	0.208333
POLR2A	0.859501	-0.0515492	0.056	0.049	1	0.9649	1.03638	1.14286
THAP2	0.676801	-0.0519165	0.016	0.024	1	0.964654	1.03664	0.666667
GTF3C4	0.336318	-0.0519492	0.024	0.049	1	0.964632	1.03666	0.489796
SMAD4	0.929323	-0.0519984	0.053	0.049	1	0.964599	1.0367	1.08163
MDH2	0.489114	-0.0520556	0.067	0.098	1	0.964561	1.03674	0.683673
BBS9	0.982387	-0.0521034	0.024	0.024	1	0.964529	1.03678	1
DDX23	0.100054	-0.0523094	0.014	0.049	1	0.964391	1.03692	0.285714
ACAP3	0.884682	-0.0526643	0.029	0.024	1	0.964154	1.03718	1.20833
MLXIP	0.989351	-0.0526748	0.049	0.049	1	0.964147	1.03719	1
WBP2NL	0.00995199	-0.0530928	0.002	0.024	1	0.963868	1.03749	0.0833333
PTPRA	0.689484	-0.0532209	0.1	0.122	1	0.963782	1.03758	0.819672
BORCS8	0.453707	-0.0533822	0.011	0.024	1	0.963674	1.03769	0.458333
TM2D1	0.733648	-0.0534079	0.038	0.049	1	0.963657	1.03771	0.77551
TXLNA	0.413284	-0.0534437	0.045	0.073	1	0.963633	1.03774	0.616438
USP22	0.624392	-0.0534592	0.1	0.073	1	0.963623	1.03775	1.36986
BCS1L	0.480225	-0.0535111	0.029	0.049	1	0.963588	1.03779	0.591837
CNOT6L	0.386984	-0.0536253	0.026	0.049	1	0.963512	1.03787	0.530612
ZSCAN29	0.285374	-0.0536873	0.008	0.024	1	0.963471	1.03791	0.333333
NFKBIZ	0.872193	-0.0536915	0.043	0.049	1	0.963468	1.03792	0.877551
OPA3	0.924799	-0.0538087	0.022	0.024	1	0.96339	1.038	0.916667
GNRH1	0.00995199	-0.05393	0.002	0.024	1	0.963309	1.03809	0.0833333
SH3BGR	0.90089	-0.0540001	0.045	0.049	1	0.963262	1.03814	0.918367
NAA60	0.171167	-0.0540399	0.018	0.049	1	0.963235	1.03817	0.367347
RSPH9	0.74934	-0.0540799	0.018	0.024	1	0.963209	1.0382	0.75
ARV1	0.535859	-0.0541761	0.013	0.024	1	0.963144	1.03827	0.541667
KCTD2	0.287685	-0.0542079	0.008	0.024	1	0.963123	1.03829	0.333333
PAICS	0.732905	-0.0542146	0.059	0.073	1	0.963119	1.03829	0.808219
INF2	0.733003	-0.0543837	0.035	0.024	1	0.963006	1.03842	1.45833
RING1	0.294337	-0.0543891	0.022	0.049	1	0.963002	1.03842	0.44898
TFAP4	0.00995199	-0.0544167	0.002	0.024	1	0.962984	1.03844	0.0833333
PCDHB11	0.00995199	-0.0544706	0.002	0.024	1	0.962948	1.03848	0.0833333
FAM241A	0.459068	-0.0547938	0.011	0.024	1	0.962732	1.03871	0.458333
CD63	0.77799	-0.054996	0.794	0.756	1	0.962597	1.03886	1.05026
CRABP2	0.682354	-0.0551134	0.016	0.024	1	0.962519	1.03894	0.666667
IAH1	0.475805	-0.055183	0.169	0.22	1	0.962472	1.03899	0.768182
TIMP1	0.833309	-0.0553093	0.632	0.61	1	0.962388	1.03908	1.03607
PSMB1	0.385662	-0.0553444	0.4	0.317	1	0.962365	1.03911	1.26183
SGPP1	0.0506272	-0.0554651	0.003	0.024	1	0.962284	1.03919	0.125
CFLAR	0.874422	-0.0554781	0.056	0.049	1	0.962276	1.0392	1.14286
NACA2	0.459068	-0.055504	0.011	0.024	1	0.962258	1.03922	0.458333
MCRIP2	0.535859	-0.0556088	0.013	0.024	1	0.962188	1.0393	0.541667
TRIM2	0.734995	-0.0558243	0.035	0.024	1	0.962045	1.03945	1.45833
VEGFA	0.702713	-0.0558421	0.094	0.073	1	0.962033	1.03947	1.28767
ZNF816	0.00995199	-0.0558468	0.002	0.024	1	0.96203	1.03947	0.0833333
ASPSCR1	0.478467	-0.0558757	0.029	0.049	1	0.96201	1.03949	0.591837
DVL2	0.287685	-0.0559815	0.008	0.024	1	0.96194	1.03957	0.333333
ATP5F1A	0.869784	-0.0565417	0.175	0.171	1	0.961566	1.03997	1.02339
MTRF1L	0.746589	-0.0565434	0.018	0.024	1	0.961565	1.03997	0.75
RBL1	0.456383	-0.0569166	0.011	0.024	1	0.961317	1.04024	0.458333
ZNF781	0.198124	-0.0570312	0.006	0.024	1	0.96124	1.04032	0.25
RAD9A	0.200082	-0.0570579	0.006	0.024	1	0.961222	1.04034	0.25
FLAD1	0.538618	-0.0571006	0.013	0.024	1	0.961194	1.04037	0.541667
BHLHE40	0.326937	-0.0571496	0.077	0.122	1	0.961161	1.04041	0.631148
C9orf72	0.200082	-0.0572548	0.006	0.024	1	0.961091	1.04048	0.25
MKRN2	0.928812	-0.0574502	0.027	0.024	1	0.960961	1.04062	1.125
TLN2	0.743054	-0.0574903	0.038	0.049	1	0.960934	1.04065	0.77551
MIF4GD	0.61122	-0.0576515	0.014	0.024	1	0.960827	1.04077	0.583333
PLEKHM1	0.538618	-0.0579124	0.013	0.024	1	0.960653	1.04096	0.541667
TTC7B	0.538618	-0.058	0.013	0.024	1	0.960595	1.04102	0.541667
SOX4	0.783148	-0.0582795	0.499	0.488	1	0.960409	1.04122	1.02254
SLC6A8	0.200082	-0.0584722	0.006	0.024	1	0.960281	1.04136	0.25
MRPL10	0.535859	-0.0585542	0.013	0.024	1	0.960226	1.04142	0.541667
MTMR10	0.815066	-0.0587624	0.019	0.024	1	0.960087	1.04157	0.791667
PARVA	0.895364	-0.0587953	0.045	0.049	1	0.960065	1.0416	0.918367
PLIN2	0.927385	-0.058922	0.022	0.024	1	0.959981	1.04169	0.916667
LARP1	0.988204	-0.0592223	0.073	0.073	1	0.959781	1.0419	1
FBXO48	0.00995199	-0.0592579	0.002	0.024	1	0.959758	1.04193	0.0833333
RNF10	0.926446	-0.0592604	0.027	0.024	1	0.959756	1.04193	1.125
NCAPH2	0.535859	-0.0595635	0.013	0.024	1	0.959554	1.04215	0.541667
AGAP1	0.560611	-0.0596553	0.051	0.073	1	0.959493	1.04222	0.69863
JAM3	0.555336	-0.0598702	0.093	0.122	1	0.95935	1.04237	0.762295
ZNF48	0.285374	-0.0599887	0.008	0.024	1	0.959272	1.04246	0.333333
GSK3A	0.929972	-0.0600831	0.022	0.024	1	0.959209	1.04253	0.916667
HNRNPDL	0.635121	-0.0601774	0.257	0.293	1	0.959146	1.04259	0.877133
ZNF638	0.627912	-0.0601852	0.054	0.073	1	0.959141	1.0426	0.739726
PLTP	0.476712	-0.0604142	0.029	0.049	1	0.958989	1.04277	0.591837
DDI2	0.535859	-0.0605426	0.013	0.024	1	0.958903	1.04286	0.541667
POLR1G	0.0506272	-0.0606473	0.003	0.024	1	0.958834	1.04293	0.125
COPRS	0.867784	-0.0608289	0.083	0.073	1	0.958713	1.04306	1.13699
FBXL7	0.283076	-0.0610737	0.008	0.024	1	0.95855	1.04324	0.333333
NBN	0.950816	-0.061163	0.077	0.073	1	0.958491	1.04331	1.05479
RPL8	0.665785	-0.0611782	0.681	0.756	1	0.958481	1.04332	0.900794
NUBPL	0.74934	-0.0612162	0.018	0.024	1	0.958456	1.04334	0.75
NUP153	0.97484	-0.0613731	0.024	0.024	1	0.958352	1.04346	1
UBE3C	0.452243	-0.0613822	0.046	0.073	1	0.958346	1.04346	0.630137
TBC1D20	0.471471	-0.0614925	0.029	0.049	1	0.958272	1.04354	0.591837
CEP44	0.979871	-0.0615285	0.024	0.024	1	0.958248	1.04357	1
GGNBP2	0.684006	-0.0616225	0.067	0.049	1	0.958186	1.04364	1.36735
EXOSC3	0.924799	-0.0617007	0.022	0.024	1	0.958134	1.0437	0.916667
TP53RK	0.340955	-0.0617261	0.024	0.049	1	0.958117	1.04371	0.489796
CDC40	0.701285	-0.0618416	0.037	0.049	1	0.95804	1.0438	0.755102
HOXD-AS2	0.430112	-0.061876	0.027	0.049	1	0.958018	1.04382	0.55102
GAMT	0.517879	-0.0618997	0.03	0.049	1	0.958002	1.04384	0.612245
CPT1A	0.200082	-0.0619103	0.006	0.024	1	0.957995	1.04385	0.25
RAP1A	0.541276	-0.0619121	0.132	0.171	1	0.957994	1.04385	0.77193
ZNF623	0.200082	-0.0619593	0.006	0.024	1	0.957962	1.04388	0.25
VMO1	0.00995199	-0.0620843	0.002	0.024	1	0.957879	1.04397	0.0833333
RPS12	0.721964	-0.0621734	0.868	0.878	1	0.95782	1.04404	0.98861
ACAT2	0.734995	-0.0622945	0.035	0.024	1	0.95774	1.04413	1.45833
FBLN1	0.97484	-0.0623316	0.024	0.024	1	0.957715	1.04415	1
MSX1	0.812357	-0.0625183	0.019	0.024	1	0.957591	1.04429	0.791667
REXO2	0.931175	-0.062554	0.158	0.146	1	0.957567	1.04431	1.08219
UQCC3	0.985198	-0.062639	0.099	0.098	1	0.957511	1.04437	1.0102
FIGN	0.150044	-0.0627087	0.11	0.195	1	0.957465	1.04442	0.564103
HNRNPM	0.333126	-0.0632134	0.171	0.244	1	0.95713	1.04479	0.70082
ZNF234	0.198124	-0.0632382	0.006	0.024	1	0.957113	1.04481	0.25
CBY1	0.965886	-0.0633519	0.051	0.049	1	0.957038	1.04489	1.04082
PRXL2A	0.817777	-0.0635576	0.019	0.024	1	0.956902	1.04504	0.791667
SOS2	0.812676	-0.0635619	0.041	0.049	1	0.956899	1.04504	0.836735
CRYZL1	0.100054	-0.0637391	0.014	0.049	1	0.956781	1.04517	0.285714
RPL34	0.542765	-0.0637678	0.802	0.878	1	0.956762	1.04519	0.91344
AIP	0.856766	-0.0637685	0.083	0.073	1	0.956762	1.04519	1.13699
PHLDA3	0.424751	-0.0638336	0.083	0.122	1	0.956719	1.04524	0.680328
SLC7A2	0.200082	-0.0639713	0.006	0.024	1	0.956627	1.04534	0.25
TRAPPC11	0.61122	-0.0641834	0.014	0.024	1	0.956487	1.04549	0.583333
TIPRL	0.537483	-0.0642586	0.07	0.098	1	0.956437	1.04555	0.714286
SLC10A7	0.285374	-0.06434	0.008	0.024	1	0.956383	1.04561	0.333333
ZNF248	0.483751	-0.0643526	0.029	0.049	1	0.956374	1.04562	0.591837
SNTB1	0.285374	-0.0643569	0.008	0.024	1	0.956372	1.04562	0.333333
TLNRD1	0.74934	-0.0644784	0.018	0.024	1	0.956291	1.04571	0.75
PIGH	0.842998	-0.0646577	0.03	0.024	1	0.956172	1.04584	1.25
ISCA1	0.430273	-0.0648846	0.083	0.122	1	0.956022	1.046	0.680328
C2orf68	0.685137	-0.0649892	0.016	0.024	1	0.955952	1.04608	0.666667
LPCAT2	0.375356	-0.0650006	0.061	0.098	1	0.955945	1.04609	0.622449
ARL6	0.285374	-0.065101	0.008	0.024	1	0.955878	1.04616	0.333333
TMX2	0.38048	-0.0652689	0.026	0.049	1	0.955767	1.04628	0.530612
ZNF117	0.538618	-0.0652912	0.013	0.024	1	0.955752	1.0463	0.541667
TGFBRAP1	0.373271	-0.0653974	0.01	0.024	1	0.955682	1.04637	0.416667
PTBP3	0.766982	-0.0654217	0.083	0.098	1	0.955666	1.04639	0.846939
NAMPT	0.630877	-0.0655199	0.07	0.049	1	0.955601	1.04646	1.42857
EHD1	0.198124	-0.0655825	0.006	0.024	1	0.955559	1.04651	0.25
HSP90AB1	0.810768	-0.0656826	0.581	0.61	1	0.955493	1.04658	0.952459
GAS2L1	0.340955	-0.0657861	0.024	0.049	1	0.955425	1.04666	0.489796
NDUFB5	0.699407	-0.065801	0.08	0.098	1	0.955415	1.04667	0.816327
SPOUT1	0.541384	-0.0658385	0.013	0.024	1	0.95539	1.04669	0.541667
PHLDB1	0.81351	-0.0659309	0.088	0.098	1	0.955329	1.04676	0.897959
ELAVL1	0.977673	-0.0659856	0.072	0.073	1	0.955292	1.0468	0.986301
CEP295	0.456383	-0.0664494	0.011	0.024	1	0.954985	1.04714	0.458333
RPA3	0.956488	-0.0665152	0.104	0.098	1	0.954942	1.04718	1.06122
GTF3C5	0.608438	-0.0665199	0.014	0.024	1	0.954939	1.04719	0.583333
ARHGEF11	0.34251	-0.066552	0.024	0.049	1	0.954917	1.04721	0.489796
RAPGEF2	0.975573	-0.0669179	0.026	0.024	1	0.954675	1.04748	1.08333
ZC3H12C	0.200082	-0.0669235	0.006	0.024	1	0.954672	1.04748	0.25
SRR	0.614008	-0.0670162	0.014	0.024	1	0.95461	1.04755	0.583333
MAVS	0.929972	-0.0670714	0.022	0.024	1	0.954574	1.04759	0.916667
UBE2V1	0.780179	-0.0671293	0.04	0.049	1	0.954535	1.04763	0.816327
RUBCN	0.74934	-0.0671909	0.018	0.024	1	0.954495	1.04767	0.75
SMIM14	0.845732	-0.0671941	0.057	0.049	1	0.954493	1.04768	1.16327
CDC14A	0.538618	-0.0672056	0.013	0.024	1	0.954485	1.04769	0.541667
DMTF1	0.697522	-0.0674839	0.037	0.049	1	0.954301	1.04789	0.755102
P4HA1	0.825349	-0.0676124	0.086	0.073	1	0.954216	1.04798	1.17808
USP31	0.285374	-0.0676853	0.008	0.024	1	0.954168	1.04803	0.333333
MLST8	0.928812	-0.0676979	0.027	0.024	1	0.954159	1.04804	1.125
DBF4	0.746589	-0.0677957	0.018	0.024	1	0.954095	1.04811	0.75
KCTD14	0.00970069	-0.0678094	0.002	0.024	1	0.954086	1.04812	0.0833333
COL18A1	0.376441	-0.0678147	0.638	0.683	1	0.954082	1.04813	0.934114
RPL14	0.327036	-0.0680357	0.638	0.805	1	0.953936	1.04829	0.792547
DDX19B	0.11811	-0.0680561	0.005	0.024	1	0.953922	1.0483	0.208333
NUCKS1	0.833677	-0.0680708	0.499	0.488	1	0.953913	1.04831	1.02254
PPP2R5D	0.685137	-0.0684183	0.016	0.024	1	0.953683	1.04857	0.666667
RRP1	0.246571	-0.0685168	0.021	0.049	1	0.953618	1.04864	0.428571
FTSJ3	0.13327	-0.0685335	0.016	0.049	1	0.953607	1.04865	0.326531
ANKRD40	0.327027	-0.0685976	0.057	0.098	1	0.953564	1.0487	0.581633
CDC27	0.699483	-0.0686051	0.037	0.024	1	0.95356	1.0487	1.54167
RNF185	0.61122	-0.068872	0.014	0.024	1	0.953383	1.0489	0.583333
CD68	0.11811	-0.0689059	0.005	0.024	1	0.953361	1.04892	0.208333
LUM	0.73214	-0.069115	0.059	0.073	1	0.953223	1.04907	0.808219
EXT2	0.807872	-0.0691605	0.032	0.024	1	0.953192	1.04911	1.33333
IMPDH1	0.0710782	-0.0693609	0.013	0.049	1	0.95306	1.04925	0.265306
CEP20	0.385351	-0.0694239	0.026	0.049	1	0.953018	1.0493	0.530612
CDK19	0.74934	-0.0694968	0.018	0.024	1	0.95297	1.04935	0.75
DGKZ	0.565873	-0.0695093	0.032	0.049	1	0.952962	1.04936	0.653061
PATZ1	0.676801	-0.0695508	0.016	0.024	1	0.952935	1.04939	0.666667
ELOVL4	0.533107	-0.0695986	0.013	0.024	1	0.952903	1.04942	0.541667
CLPX	0.660568	-0.069701	0.035	0.049	1	0.952835	1.0495	0.714286
NBPF1	0.285374	-0.0697157	0.008	0.024	1	0.952826	1.04951	0.333333
NARF	0.874278	-0.0700391	0.021	0.024	1	0.952612	1.04975	0.875
IKZF2	0.285374	-0.0700511	0.008	0.024	1	0.952604	1.04975	0.333333
DNAJB14	0.842921	-0.0701026	0.065	0.073	1	0.95257	1.04979	0.890411
MRPL12	0.691892	-0.0702408	0.037	0.049	1	0.952479	1.04989	0.755102
DHRS7B	0.560402	-0.0703394	0.032	0.049	1	0.952414	1.04996	0.653061
FKBP1B	0.874278	-0.0703546	0.021	0.024	1	0.952404	1.04997	0.875
GLYR1	0.474962	-0.0703598	0.029	0.049	1	0.9524	1.04998	0.591837
LY6G5C	0.11811	-0.0705195	0.005	0.024	1	0.952295	1.05009	0.208333
RAP1GDS1	0.763879	-0.0705653	0.089	0.073	1	0.952265	1.05013	1.21918
ADIPOR2	0.752095	-0.0707693	0.018	0.024	1	0.95213	1.05028	0.75
COMMD9	0.874278	-0.0708012	0.021	0.024	1	0.952109	1.0503	0.875
MYD88	0.616801	-0.0708144	0.014	0.024	1	0.9521	1.05031	0.583333
HIF1A	0.791482	-0.0710492	0.115	0.098	1	0.951945	1.05048	1.17347
YWHAH	0.592869	-0.0710888	0.139	0.171	1	0.951919	1.05051	0.812865
TWIST1	0.285374	-0.0711398	0.008	0.024	1	0.951886	1.05055	0.333333
PLSCR1	0.453707	-0.0711919	0.011	0.024	1	0.951851	1.05058	0.458333
AFG3L2	0.441454	-0.0712109	0.046	0.073	1	0.951839	1.0506	0.630137
TTPAL	0.200082	-0.0712753	0.006	0.024	1	0.951796	1.05065	0.25
LRFN3	0.198124	-0.071465	0.006	0.024	1	0.951671	1.05078	0.25
CHST14	0.871626	-0.0716092	0.021	0.024	1	0.951576	1.05089	0.875
DHRS4	0.605662	-0.0716198	0.014	0.024	1	0.951569	1.0509	0.583333
EBP	0.886973	-0.0716369	0.029	0.024	1	0.951558	1.05091	1.20833
SHLD2	0.291442	-0.071688	0.022	0.049	1	0.951524	1.05095	0.44898
POLR1D	0.95226	-0.0717164	0.077	0.073	1	0.951505	1.05097	1.05479
ADAMTS13	9.44793e-05	-0.0720626	0	0.024	1	0.951277	1.05122	0
ARHGDIG	9.44793e-05	-0.0720626	0	0.024	1	0.951277	1.05122	0
C6orf132	9.44793e-05	-0.0720626	0	0.024	1	0.951277	1.05122	0
CACHD1	9.44793e-05	-0.0720626	0	0.024	1	0.951277	1.05122	0
FAM124A	9.44793e-05	-0.0720626	0	0.024	1	0.951277	1.05122	0
IGFBP7-AS1	9.44793e-05	-0.0720626	0	0.024	1	0.951277	1.05122	0
TTC9	9.44793e-05	-0.0720626	0	0.024	1	0.951277	1.05122	0
WFDC2	9.44793e-05	-0.0720626	0	0.024	1	0.951277	1.05122	0
ZNF416	9.44793e-05	-0.0720626	0	0.024	1	0.951277	1.05122	0
TMEM169	0.456383	-0.0722542	0.011	0.024	1	0.951151	1.05136	0.458333
ZNF354C	0.04601	-0.0723393	0.011	0.049	1	0.951095	1.05142	0.22449
FMOD	0.198124	-0.0723478	0.006	0.024	1	0.951089	1.05143	0.25
COLGALT1	0.820151	-0.0724215	0.041	0.049	1	0.95104	1.05148	0.836735
F13A1	0.116647	-0.072448	0.005	0.024	1	0.951023	1.0515	0.208333
VIM	0.125218	-0.0724666	0.978	0.976	1	0.951011	1.05151	1.00205
CRISPLD2	0.541384	-0.0724872	0.013	0.024	1	0.950997	1.05153	0.541667
PACRGL	0.373271	-0.0725643	0.01	0.024	1	0.950946	1.05158	0.416667
DNAJB1	0.426003	-0.0726035	0.187	0.244	1	0.95092	1.05161	0.766393
TTC33	0.682354	-0.072895	0.016	0.024	1	0.950728	1.05183	0.666667
KIAA0753	0.373271	-0.0730306	0.01	0.024	1	0.950639	1.05192	0.416667
OSTM1	0.291032	-0.0734364	0.073	0.122	1	0.950372	1.05222	0.598361
RASA4	0.285374	-0.0739519	0.008	0.024	1	0.950032	1.0526	0.333333
CLTB	0.647238	-0.0740506	0.077	0.098	1	0.949967	1.05267	0.785714
RPL30	0.983666	-0.0741462	0.909	0.927	1	0.949904	1.05274	0.980583
ACAD9	0.285374	-0.0742245	0.008	0.024	1	0.949853	1.0528	0.333333
SDR39U1	0.927385	-0.0742353	0.022	0.024	1	0.949845	1.0528	0.916667
LRRC28	0.980457	-0.0742625	0.026	0.024	1	0.949828	1.05282	1.08333
LIAS	0.370734	-0.0742778	0.01	0.024	1	0.949817	1.05283	0.416667
RBMXL1	0.685137	-0.0744934	0.016	0.024	1	0.949676	1.05299	0.666667
IQCE	0.535859	-0.0746078	0.013	0.024	1	0.9496	1.05307	0.541667
DHX35	0.285374	-0.0747385	0.008	0.024	1	0.949514	1.05317	0.333333
FAM210B	0.941687	-0.0748126	0.182	0.195	1	0.949465	1.05322	0.933333
ELAC2	0.171167	-0.0748439	0.018	0.049	1	0.949445	1.05325	0.367347
TMEM132A	0.614008	-0.0748833	0.014	0.024	1	0.949419	1.05328	0.583333
PCGF2	0.249235	-0.0749313	0.021	0.049	1	0.949387	1.05331	0.428571
RETREG3	0.209831	-0.0749694	0.019	0.049	1	0.949362	1.05334	0.387755
SEMA3D	0.116647	-0.075032	0.005	0.024	1	0.949321	1.05338	0.208333
MLLT11	0.605662	-0.0752049	0.014	0.024	1	0.949207	1.05351	0.583333
SLC27A3	0.200082	-0.075316	0.006	0.024	1	0.949134	1.05359	0.25
LPAR1	0.224645	-0.0753261	0.035	0.073	1	0.949128	1.0536	0.479452
ZNF827	0.649345	-0.0755687	0.035	0.049	1	0.948968	1.05378	0.714286
LPL	0.198124	-0.0756464	0.006	0.024	1	0.948917	1.05383	0.25
CRK	0.0938656	-0.0757182	0.054	0.122	1	0.94887	1.05389	0.442623
C12orf76	0.898929	-0.0759091	0.054	0.049	1	0.948744	1.05403	1.10204
SHC1	0.800024	-0.0761143	0.064	0.073	1	0.948609	1.05417	0.876712
TXNDC9	0.86294	-0.0761205	0.089	0.098	1	0.948605	1.05418	0.908163
ZBTB10	0.294337	-0.0764699	0.022	0.049	1	0.948375	1.05443	0.44898
TPRG1L	0.0698441	-0.0768419	0.013	0.049	1	0.948131	1.05471	0.265306
LMBR1L	0.285374	-0.0770717	0.008	0.024	1	0.94798	1.05487	0.333333
FABP7	0.515517	-0.077109	0.089	0.122	1	0.947955	1.0549	0.729508
UCN2	0.812357	-0.0775156	0.019	0.024	1	0.947688	1.0552	0.791667
PYCR2	0.474962	-0.0778378	0.029	0.049	1	0.947477	1.05544	0.591837
CTDSPL2	0.593568	-0.0778569	0.053	0.073	1	0.947464	1.05545	0.726027
SYNPO2	0.198124	-0.0779001	0.006	0.024	1	0.947436	1.05548	0.25
MEMO1	0.285374	-0.077925	0.008	0.024	1	0.947419	1.0555	0.333333
ZUP1	0.538618	-0.0779668	0.013	0.024	1	0.947392	1.05553	0.541667
SUMO3	0.301141	-0.0780873	0.056	0.098	1	0.947313	1.05562	0.571429
PLIN3	0.794072	-0.0782239	0.061	0.049	1	0.947223	1.05572	1.2449
LACC1	0.871626	-0.078479	0.021	0.024	1	0.947056	1.0559	0.875
TMEM80	0.200082	-0.0784894	0.006	0.024	1	0.947049	1.05591	0.25
LINC00920	0.61122	-0.0785689	0.014	0.024	1	0.946997	1.05597	0.583333
MOK	0.614008	-0.078678	0.014	0.024	1	0.946925	1.05605	0.583333
CYP27A1	0.100838	-0.0787643	0.014	0.049	1	0.946868	1.05611	0.285714
IQCB1	0.200082	-0.0788375	0.006	0.024	1	0.94682	1.05617	0.25
C11orf24	0.849645	-0.0788416	0.03	0.024	1	0.946818	1.05617	1.25
GCC2	0.808156	-0.0790364	0.134	0.146	1	0.94669	1.05631	0.917808
NPIPA1	0.614008	-0.0791322	0.014	0.024	1	0.946627	1.05638	0.583333
PSMD1	0.823488	-0.0793041	0.112	0.098	1	0.946514	1.05651	1.14286
HIPK2	0.204978	-0.0793189	0.019	0.049	1	0.946504	1.05652	0.387755
CLIC4	0.652948	-0.0794141	0.282	0.317	1	0.946442	1.05659	0.88959
PIGA	0.285374	-0.0797267	0.008	0.024	1	0.946237	1.05682	0.333333
TMED4	0.295126	-0.079893	0.11	0.171	1	0.946128	1.05694	0.643275
CHID1	0.959487	-0.0801331	0.077	0.073	1	0.94597	1.05712	1.05479
IKBIP	0.8353	-0.0803311	0.132	0.146	1	0.945841	1.05726	0.90411
IL27RA	0.200082	-0.0805549	0.006	0.024	1	0.945694	1.05742	0.25
TRIB1	0.676801	-0.0805981	0.016	0.024	1	0.945665	1.05746	0.666667
PDPN	0.530362	-0.0806054	0.013	0.024	1	0.945661	1.05746	0.541667
THY1	0.699403	-0.0806272	0.037	0.049	1	0.945646	1.05748	0.755102
AZIN2	0.61122	-0.0807233	0.014	0.024	1	0.945583	1.05755	0.583333
FYTTD1	0.322856	-0.0809937	0.113	0.171	1	0.945406	1.05775	0.660819
CDKN1B	0.928812	-0.0812751	0.027	0.024	1	0.945222	1.05795	1.125
CLTA	0.56849	-0.0813026	0.241	0.293	1	0.945204	1.05797	0.822526
TGDS	0.538618	-0.0813448	0.013	0.024	1	0.945176	1.058	0.541667
GAR1	0.351499	-0.0814594	0.059	0.098	1	0.945101	1.05809	0.602041
CDK7	0.61122	-0.0814761	0.014	0.024	1	0.94509	1.0581	0.583333
TMEM203	0.295791	-0.0815142	0.022	0.049	1	0.945065	1.05813	0.44898
RHOQ	0.67314	-0.0816119	0.1	0.122	1	0.945001	1.0582	0.819672
SUDS3	0.994675	-0.0817969	0.049	0.049	1	0.94488	1.05834	1
CMTM3	0.140678	-0.0818051	0.11	0.195	1	0.944875	1.05834	0.564103
APOO	0.682354	-0.0820422	0.016	0.024	1	0.944719	1.05852	0.666667
TIMM22	0.614008	-0.082149	0.014	0.024	1	0.944649	1.05859	0.583333
UTP4	0.370734	-0.0822079	0.01	0.024	1	0.944611	1.05864	0.416667
PPIC	0.975573	-0.0823361	0.026	0.024	1	0.944527	1.05873	1.08333
LINC01560	0.11811	-0.0824828	0.005	0.024	1	0.944431	1.05884	0.208333
ATP10B	0.752095	-0.0825277	0.018	0.024	1	0.944402	1.05887	0.75
TMX3	0.433809	-0.0826441	0.083	0.122	1	0.944325	1.05896	0.680328
IFI44	0.563094	-0.0827238	0.093	0.122	1	0.944273	1.05902	0.762295
SNX24	0.116647	-0.0829114	0.005	0.024	1	0.94415	1.05915	0.208333
TMEM104	0.198124	-0.0830167	0.006	0.024	1	0.944082	1.05923	0.25
MFSD6	0.871626	-0.0832215	0.021	0.024	1	0.943948	1.05938	0.875
SMG9	0.927385	-0.0832397	0.022	0.024	1	0.943936	1.05939	0.916667
GALNT17	0.978015	-0.0833069	0.026	0.024	1	0.943892	1.05944	1.08333
SMIM26	0.470409	-0.08331	0.107	0.146	1	0.94389	1.05945	0.732877
ECE1	0.68363	-0.0834114	0.1	0.122	1	0.943823	1.05952	0.819672
INSC	0.0187817	-0.0835119	0.018	0.073	1	0.943757	1.05959	0.246575
ATP13A2	0.280789	-0.0835744	0.008	0.024	1	0.943717	1.05964	0.333333
SORT1	0.687017	-0.0836394	0.057	0.073	1	0.943674	1.05969	0.780822
BICRA	0.11811	-0.0837294	0.005	0.024	1	0.943615	1.05975	0.208333
SNHG7	0.189536	-0.0837537	0.081	0.146	1	0.943599	1.05977	0.554795
ENPP2	0.196181	-0.0838022	0.006	0.024	1	0.943568	1.05981	0.25
MSH3	0.20861	-0.0839763	0.019	0.049	1	0.943454	1.05994	0.387755
SRRT	0.558583	-0.0843123	0.032	0.049	1	0.943234	1.06018	0.653061
NANS	0.625576	-0.0843768	0.072	0.049	1	0.943192	1.06023	1.46939
NBPF11	0.538618	-0.0844912	0.013	0.024	1	0.943117	1.06031	0.541667
CEP162	0.752095	-0.0846496	0.018	0.024	1	0.943014	1.06043	0.75
MEAF6	0.880259	-0.0847335	0.115	0.122	1	0.942959	1.06049	0.942623
CDIPT	0.0434305	-0.0847426	0.033	0.098	1	0.942953	1.0605	0.336735
MYO15B	0.11811	-0.0849175	0.005	0.024	1	0.942838	1.06063	0.208333
AP2A2	0.733648	-0.0849768	0.038	0.049	1	0.9428	1.06067	0.77551
RNF167	0.20861	-0.0850778	0.019	0.049	1	0.942734	1.06074	0.387755
CDK4	0.105016	-0.0851004	0.056	0.122	1	0.942719	1.06076	0.459016
PAQR7	0.131403	-0.0855226	0.016	0.049	1	0.942443	1.06107	0.326531
GLRX5	0.975318	-0.0855679	0.121	0.122	1	0.942413	1.06111	0.991803
BTN3A2	0.74934	-0.0856212	0.018	0.024	1	0.942379	1.06114	0.75
COPS7A	0.350054	-0.0856688	0.041	0.073	1	0.942348	1.06118	0.561644
BAX	0.800787	-0.0857315	0.203	0.22	1	0.942307	1.06123	0.922727
SORBS3	0.927385	-0.0858443	0.022	0.024	1	0.942233	1.06131	0.916667
MRPS36	0.595294	-0.086101	0.099	0.073	1	0.942065	1.0615	1.35616
RIOK3	0.250366	-0.0862654	0.07	0.122	1	0.941958	1.06162	0.57377
PLP2	0.707658	-0.0863605	0.081	0.098	1	0.941896	1.06169	0.826531
DCTD	0.289377	-0.0866344	0.073	0.122	1	0.941717	1.06189	0.598361
KRBOX1	0.212288	-0.086644	0.019	0.049	1	0.941711	1.0619	0.387755
MCCC1	0.198124	-0.086729	0.006	0.024	1	0.941655	1.06196	0.25
GSTO1	0.440484	-0.0871009	0.206	0.268	1	0.941413	1.06223	0.768657
WNT16	0.685137	-0.0871291	0.016	0.024	1	0.941394	1.06225	0.666667
LDHA	0.387965	-0.0872742	0.161	0.22	1	0.9413	1.06236	0.731818
TMEM185B	0.200082	-0.0873142	0.006	0.024	1	0.941273	1.06239	0.25
COPE	0.554705	-0.0873237	0.155	0.195	1	0.941267	1.0624	0.794872
CD151	0.298942	-0.0874104	0.402	0.512	1	0.941211	1.06246	0.785156
FAM219B	0.868976	-0.0876123	0.021	0.024	1	0.941079	1.06261	0.875
ANKRD29	0.11811	-0.0876229	0.005	0.024	1	0.941072	1.06262	0.208333
LY6E	0.119659	-0.0876795	0.073	0.146	1	0.941035	1.06266	0.5
ANXA2	0.80407	-0.0878553	0.713	0.732	1	0.94092	1.06279	0.974044
TOP1	0.718962	-0.0880257	0.104	0.122	1	0.940809	1.06291	0.852459
REEP5	0.6303	-0.0880963	0.142	0.171	1	0.940763	1.06297	0.830409
CCDC137	0.125117	-0.0886462	0.029	0.073	1	0.940405	1.06337	0.39726
P2RX7	0.0984998	-0.0886645	0.014	0.049	1	0.940393	1.06339	0.285714
TADA1	0.0506272	-0.0895488	0.003	0.024	1	0.939817	1.06404	0.125
NXPH3	0.679575	-0.0896002	0.016	0.024	1	0.939783	1.06408	0.666667
NPIPB15	0.285374	-0.0896228	0.008	0.024	1	0.939768	1.06409	0.333333
TRIM5	0.616801	-0.089634	0.014	0.024	1	0.939761	1.0641	0.583333
TIPARP	0.165772	-0.0896697	0.018	0.049	1	0.939738	1.06413	0.367347
NR2C2AP	0.20861	-0.0898248	0.019	0.049	1	0.939637	1.06424	0.387755
MCU	0.368208	-0.0902044	0.01	0.024	1	0.93939	1.06452	0.416667
TAB3	0.456383	-0.0902131	0.011	0.024	1	0.939384	1.06453	0.458333
SERPINH1	0.834504	-0.0903653	0.233	0.22	1	0.939285	1.06464	1.05909
PIGZ	0.287685	-0.090382	0.008	0.024	1	0.939274	1.06465	0.333333
POLE	0.11811	-0.090394	0.005	0.024	1	0.939266	1.06466	0.208333
MAGEF1	0.348835	-0.0905803	0.041	0.073	1	0.939145	1.0648	0.561644
UTP6	0.847428	-0.0906238	0.03	0.024	1	0.939117	1.06483	1.25
RUVBL2	0.978015	-0.0907861	0.026	0.024	1	0.939011	1.06495	1.08333
XRCC4	0.336318	-0.0908357	0.024	0.049	1	0.938979	1.06499	0.489796
CYB5B	0.85731	-0.0909173	0.043	0.049	1	0.938926	1.06505	0.877551
PRKD2	0.196181	-0.0909805	0.006	0.024	1	0.938884	1.06509	0.25
NRIP1	0.549012	-0.0911971	0.051	0.073	1	0.938743	1.06525	0.69863
KCNN4	0.778301	-0.0912953	0.04	0.049	1	0.93868	1.06533	0.816327
CD55	0.533107	-0.0915188	0.013	0.024	1	0.938534	1.06549	0.541667
PEX3	0.535859	-0.0915239	0.013	0.024	1	0.938531	1.0655	0.541667
EIF4A2	0.410054	-0.0916837	0.081	0.122	1	0.938427	1.06561	0.663934
TMEM170B	0.0506272	-0.0919919	0.003	0.024	1	0.938226	1.06584	0.125
PDE6D	0.74934	-0.0920904	0.018	0.024	1	0.938162	1.06591	0.75
FBL	0.902309	-0.092174	0.054	0.049	1	0.938108	1.06598	1.10204
ITPRIPL2	0.363567	-0.0922401	0.097	0.146	1	0.938065	1.06602	0.664384
BBS2	0.293611	-0.092274	0.022	0.049	1	0.938043	1.06605	0.44898
TPM1	0.514438	-0.0924979	0.089	0.122	1	0.937897	1.06621	0.729508
HVCN1	0.0506272	-0.0925097	0.003	0.024	1	0.93789	1.06622	0.125
PYCARD	0.25192	-0.0925868	0.021	0.049	1	0.93784	1.06628	0.428571
SMTN	0.61122	-0.0926774	0.014	0.024	1	0.937781	1.06635	0.583333
RPS17	0.354454	-0.0927575	0.118	0.171	1	0.937729	1.06641	0.690058
RPL15	0.758285	-0.0929424	0.699	0.756	1	0.937609	1.06654	0.924603
PARD6A	0.287685	-0.0930205	0.008	0.024	1	0.937558	1.0666	0.333333
RNASET2	0.196181	-0.0930469	0.006	0.024	1	0.937541	1.06662	0.25
VSIR	0.116647	-0.0930963	0.005	0.024	1	0.937509	1.06666	0.208333
BACH2	0.166841	-0.093304	0.018	0.049	1	0.937374	1.06681	0.367347
LRRC57	0.517879	-0.0936239	0.03	0.049	1	0.937166	1.06705	0.612245
RETREG2	0.173233	-0.0937505	0.032	0.073	1	0.937084	1.06714	0.438356
ERMAP	0.198124	-0.0937626	0.006	0.024	1	0.937076	1.06715	0.25
PRR12	0.198124	-0.0937628	0.006	0.024	1	0.937076	1.06715	0.25
PDP2	0.198124	-0.0939124	0.006	0.024	1	0.936978	1.06726	0.25
SPATA13	0.129556	-0.0940202	0.016	0.049	1	0.936908	1.06734	0.326531
EPRS1	0.72364	-0.0940495	0.123	0.098	1	0.936889	1.06736	1.2551
RELL1	0.200082	-0.0944052	0.006	0.024	1	0.936658	1.06763	0.25
POLR3H	0.886973	-0.0945199	0.029	0.024	1	0.936584	1.06771	1.20833
BBX	0.385959	-0.0946311	0.062	0.098	1	0.936512	1.06779	0.632653
XPC	0.476712	-0.0946499	0.029	0.049	1	0.9365	1.06781	0.591837
SLC35A1	0.453707	-0.0946653	0.011	0.024	1	0.936489	1.06782	0.458333
TADA2B	0.0506272	-0.0947865	0.003	0.024	1	0.936411	1.06791	0.125
EML4	0.564047	-0.0949023	0.032	0.049	1	0.936336	1.06799	0.653061
BFAR	0.0268782	-0.0950213	0.019	0.073	1	0.936258	1.06808	0.260274
UBALD2	0.31907	-0.0952668	0.057	0.098	1	0.936099	1.06826	0.581633
ATP10A	0.0506272	-0.0956145	0.003	0.024	1	0.935874	1.06852	0.125
EMC7	0.404096	-0.0957772	0.142	0.195	1	0.935768	1.06864	0.728205
IREB2	0.609787	-0.0959382	0.033	0.049	1	0.935664	1.06876	0.673469
MBLAC2	0.196181	-0.0960136	0.006	0.024	1	0.935615	1.06882	0.25
NAP1L2	0.00995199	-0.0961603	0.002	0.024	1	0.93552	1.06892	0.0833333
COLEC12	0.0506272	-0.0961704	0.003	0.024	1	0.935513	1.06893	0.125
MRPS18C	0.994154	-0.0962385	0.123	0.122	1	0.935469	1.06898	1.0082
RANBP17	0.0506272	-0.0963556	0.003	0.024	1	0.935393	1.06907	0.125
SNAP29	0.565873	-0.0963902	0.032	0.049	1	0.93537	1.0691	0.653061
FKBP11	0.489733	-0.0965453	0.049	0.024	1	0.93527	1.06921	2.04167
URI1	0.141538	-0.0965634	0.093	0.171	1	0.935258	1.06922	0.54386
PRR13	0.606087	-0.0965729	0.033	0.049	1	0.935252	1.06923	0.673469
YIPF1	0.285374	-0.0966102	0.008	0.024	1	0.935228	1.06926	0.333333
STK24	0.746589	-0.0966422	0.018	0.024	1	0.935207	1.06928	0.75
DCAF13	0.625537	-0.0967331	0.075	0.098	1	0.935148	1.06935	0.765306
SMIM29	0.428419	-0.0967661	0.027	0.049	1	0.935127	1.06937	0.55102
CASP4	0.207394	-0.0968388	0.019	0.049	1	0.93508	1.06943	0.387755
KPNA5	0.425043	-0.0969038	0.027	0.049	1	0.935038	1.06948	0.55102
EIF5AL1	0.370734	-0.0969862	0.01	0.024	1	0.934984	1.06954	0.416667
KEAP1	0.166841	-0.0969876	0.018	0.049	1	0.934983	1.06954	0.367347
NCKAP1	0.201828	-0.0973339	0.049	0.098	1	0.934759	1.06979	0.5
NUCB2	0.557585	-0.0973798	0.18	0.22	1	0.934729	1.06983	0.818182
NCKAP5L	0.375818	-0.0973861	0.01	0.024	1	0.934725	1.06983	0.416667
C17orf67	0.11811	-0.0974125	0.005	0.024	1	0.934708	1.06985	0.208333
GINS1	0.198124	-0.0975861	0.006	0.024	1	0.934595	1.06998	0.25
DVL3	0.853597	-0.0978106	0.043	0.049	1	0.93445	1.07015	0.877551
CCSAP	0.116647	-0.0981931	0.005	0.024	1	0.934202	1.07043	0.208333
MLLT3	0.0506272	-0.0982483	0.003	0.024	1	0.934167	1.07047	0.125
COX16	0.474962	-0.0983061	0.029	0.049	1	0.934129	1.07052	0.591837
CAMK2G	0.608438	-0.0983739	0.014	0.024	1	0.934085	1.07057	0.583333
SLMAP	0.931179	-0.0983994	0.027	0.024	1	0.934069	1.07059	1.125
LAMTOR2	0.97583	-0.0987208	0.128	0.122	1	0.933861	1.07082	1.04918
BPHL	0.428419	-0.0987291	0.027	0.049	1	0.933855	1.07083	0.55102
MMS19	0.682354	-0.0987425	0.016	0.024	1	0.933847	1.07084	0.666667
TRNP1	0.430112	-0.098904	0.027	0.049	1	0.933742	1.07096	0.55102
ADNP	0.549012	-0.0989314	0.051	0.073	1	0.933724	1.07098	0.69863
RBM41	0.13327	-0.0991469	0.016	0.049	1	0.933585	1.07114	0.326531
ITGA7	0.737406	-0.0992273	0.038	0.049	1	0.933533	1.0712	0.77551
ZBTB21	0.866327	-0.0992324	0.021	0.024	1	0.93353	1.0712	0.875
SNAPC4	0.116647	-0.0994921	0.005	0.024	1	0.933362	1.0714	0.208333
ALAD	0.0710782	-0.0995338	0.013	0.049	1	0.933335	1.07143	0.265306
ST6GALNAC4	0.116647	-0.0996569	0.005	0.024	1	0.933255	1.07152	0.208333
CPLANE1	0.428419	-0.0997994	0.027	0.049	1	0.933163	1.07162	0.55102
PHETA2	0.287685	-0.0999395	0.008	0.024	1	0.933072	1.07173	0.333333
WDR20	0.38048	-0.100017	0.026	0.049	1	0.933022	1.07179	0.530612
RMC1	0.530362	-0.100088	0.013	0.024	1	0.932976	1.07184	0.541667
CBR1	0.786945	-0.100104	0.182	0.195	1	0.932966	1.07185	0.933333
STARD5	0.0506272	-0.100166	0.003	0.024	1	0.932926	1.0719	0.125
ASPN	0.925142	-0.100404	0.046	0.049	1	0.932772	1.07207	0.938776
CNNM2	0.11811	-0.10062	0.005	0.024	1	0.932632	1.07223	0.208333
NPHP3	0.871626	-0.100944	0.021	0.024	1	0.932423	1.07247	0.875
MZT2B	0.595721	-0.100978	0.289	0.244	1	0.932401	1.0725	1.18443
LINC00662	0.433511	-0.101058	0.027	0.049	1	0.932349	1.07256	0.55102
PCMTD1	0.938689	-0.101064	0.1	0.098	1	0.932345	1.07256	1.02041
LSM1	0.460362	-0.101153	0.086	0.122	1	0.932287	1.07263	0.704918
WTAP	0.202885	-0.101166	0.083	0.146	1	0.932279	1.07264	0.568493
ESYT1	0.868976	-0.101227	0.021	0.024	1	0.93224	1.07269	0.875
KANSL1	0.39681	-0.101343	0.062	0.098	1	0.932165	1.07277	0.632653
ZNF90	0.116647	-0.101559	0.005	0.024	1	0.932025	1.07293	0.208333
ATP6AP2	0.373659	-0.10159	0.203	0.268	1	0.932005	1.07296	0.757463
GCH1	0.11811	-0.101989	0.005	0.024	1	0.931747	1.07325	0.208333
GUF1	0.931179	-0.102021	0.027	0.024	1	0.931727	1.07328	1.125
TRADD	0.806945	-0.102059	0.019	0.024	1	0.931703	1.0733	0.791667
TAMALIN	0.917863	-0.102128	0.046	0.049	1	0.931658	1.07336	0.938776
CCNG2	0.933547	-0.102456	0.027	0.024	1	0.931446	1.0736	1.125
SMARCC1	0.963091	-0.102601	0.048	0.049	1	0.931352	1.07371	0.979592
PPP2R2B	0.0506272	-0.102695	0.003	0.024	1	0.931292	1.07378	0.125
ZNF211	0.0497812	-0.102741	0.003	0.024	1	0.931262	1.07381	0.125
TEN1	0.891557	-0.102846	0.029	0.024	1	0.931194	1.07389	1.20833
APOBEC3F	0.11811	-0.102857	0.005	0.024	1	0.931187	1.0739	0.208333
CUEDC1	0.973131	-0.102903	0.026	0.024	1	0.931157	1.07393	1.08333
SERBP1	0.982929	-0.103074	0.29	0.268	1	0.931047	1.07406	1.08209
CMTR1	0.535859	-0.103149	0.013	0.024	1	0.930999	1.07412	0.541667
YBX1	0.915885	-0.103365	0.589	0.61	1	0.930859	1.07428	0.965574
MCUB	0.746589	-0.103463	0.018	0.024	1	0.930796	1.07435	0.75
PRKAB2	0.171167	-0.1035	0.018	0.049	1	0.930772	1.07438	0.367347
STX10	0.815477	-0.103601	0.041	0.049	1	0.930707	1.07445	0.836735
RBM23	0.65121	-0.103696	0.035	0.049	1	0.930646	1.07452	0.714286
GBP3	0.67325	-0.103896	0.038	0.024	1	0.930516	1.07467	1.58333
TSC1	0.812357	-0.104111	0.019	0.024	1	0.930378	1.07483	0.791667
B4GALT7	0.741096	-0.104199	0.018	0.024	1	0.930321	1.0749	0.75
EMILIN2	0.456383	-0.104208	0.011	0.024	1	0.930315	1.0749	0.458333
ZFAND5	0.585348	-0.104442	0.073	0.098	1	0.930165	1.07508	0.744898
HMBS	0.605662	-0.104548	0.014	0.024	1	0.930096	1.07516	0.583333
HSD17B10	0.667465	-0.104647	0.057	0.073	1	0.930033	1.07523	0.780822
ZNF143	0.135157	-0.104671	0.016	0.049	1	0.930017	1.07525	0.326531
HSPA8	0.603209	-0.104737	0.324	0.366	1	0.929975	1.0753	0.885246
CSTF2T	0.535859	-0.104784	0.013	0.024	1	0.929944	1.07533	0.541667
TENT4A	0.339405	-0.104832	0.024	0.049	1	0.929913	1.07537	0.489796
SNTA1	0.453707	-0.105012	0.011	0.024	1	0.929797	1.0755	0.458333
SNX2	0.203356	-0.105058	0.033	0.073	1	0.929768	1.07554	0.452055
PCDHB6	0.00995199	-0.105087	0.002	0.024	1	0.929749	1.07556	0.0833333
YIPF4	0.941233	-0.105091	0.078	0.073	1	0.929746	1.07556	1.06849
ERH	0.614596	-0.105104	0.233	0.268	1	0.929738	1.07557	0.869403
LINC00839	0.453707	-0.105251	0.011	0.024	1	0.929643	1.07568	0.458333
CUL5	0.91747	-0.105523	0.07	0.073	1	0.929468	1.07588	0.958904
TMEM33	0.616543	-0.105618	0.077	0.098	1	0.929407	1.07596	0.785714
TMEM238	0.0497812	-0.105699	0.003	0.024	1	0.929355	1.07602	0.125
DIMT1	0.886973	-0.105757	0.029	0.024	1	0.929317	1.07606	1.20833
PRKAR2A	0.418537	-0.105774	0.045	0.073	1	0.929306	1.07607	0.616438
FECH	0.0506272	-0.105913	0.003	0.024	1	0.929217	1.07618	0.125
XPO1	0.834668	-0.105937	0.108	0.098	1	0.929201	1.07619	1.10204
PKN3	0.11811	-0.106004	0.005	0.024	1	0.929158	1.07624	0.208333
CHST3	0.382238	-0.106027	0.1	0.146	1	0.929143	1.07626	0.684932
PFN2	0.936071	-0.106466	0.046	0.049	1	0.928861	1.07659	0.938776
APBB1	0.198124	-0.106572	0.006	0.024	1	0.928793	1.07667	0.25
XBP1	0.380934	-0.106591	0.08	0.122	1	0.92878	1.07668	0.655738
GAS6	0.283076	-0.10663	0.008	0.024	1	0.928755	1.07671	0.333333
PEX26	0.871626	-0.106772	0.021	0.024	1	0.928663	1.07682	0.875
GNPDA1	0.562223	-0.106832	0.032	0.049	1	0.928625	1.07686	0.653061
C1orf35	0.389736	-0.106964	0.062	0.098	1	0.92854	1.07696	0.632653
PPP6R3	0.932427	-0.106978	0.046	0.049	1	0.928531	1.07697	0.938776
HDHD5	0.605662	-0.107126	0.014	0.024	1	0.928436	1.07708	0.583333
SOCS7	0.812357	-0.107206	0.019	0.024	1	0.928384	1.07714	0.791667
TSEN54	0.0506272	-0.107357	0.003	0.024	1	0.928287	1.07725	0.125
TMEM186	0.370734	-0.107617	0.01	0.024	1	0.92812	1.07745	0.416667
GOLGA1	0.806945	-0.107749	0.019	0.024	1	0.928035	1.07755	0.791667
CD2BP2	0.581804	-0.107757	0.053	0.073	1	0.92803	1.07755	0.726027
MSRB2	0.218541	-0.107871	0.085	0.146	1	0.927956	1.07764	0.582192
SREK1IP1	0.31658	-0.107878	0.075	0.122	1	0.927952	1.07764	0.614754
TMLHE	0.283076	-0.108005	0.008	0.024	1	0.927871	1.07774	0.333333
DIAPH1	0.46973	-0.108006	0.029	0.049	1	0.927869	1.07774	0.591837
THAP5	0.814543	-0.108338	0.041	0.049	1	0.927656	1.07799	0.836735
EMC4	0.838364	-0.108552	0.065	0.073	1	0.927519	1.07815	0.890411
LONP2	0.473214	-0.108862	0.029	0.049	1	0.927319	1.07838	0.591837
HNRNPC	0.433802	-0.108951	0.183	0.244	1	0.927262	1.07844	0.75
BTN3A3	0.0497812	-0.109027	0.003	0.024	1	0.927213	1.0785	0.125
ACBD5	0.973889	-0.109131	0.048	0.049	1	0.927146	1.07858	0.979592
EIF1AD	0.167914	-0.109194	0.018	0.049	1	0.927106	1.07863	0.367347
GEMIN8	0.535859	-0.109275	0.013	0.024	1	0.927054	1.07869	0.541667
SEC24B	0.198124	-0.109338	0.006	0.024	1	0.927014	1.07873	0.25
TEX2	0.933547	-0.109388	0.027	0.024	1	0.926981	1.07877	1.125
PPHLN1	0.805732	-0.109443	0.032	0.024	1	0.926946	1.07881	1.33333
PRDM15	0.0506272	-0.10946	0.003	0.024	1	0.926935	1.07882	0.125
THAP3	0.608438	-0.109521	0.014	0.024	1	0.926896	1.07887	0.583333
PPIL3	0.0984998	-0.10958	0.014	0.049	1	0.926858	1.07891	0.285714
MMD	0.365692	-0.109805	0.01	0.024	1	0.926713	1.07908	0.416667
WRAP53	0.0506272	-0.109889	0.003	0.024	1	0.92666	1.07914	0.125
NKD1	0.11811	-0.109906	0.005	0.024	1	0.926648	1.07916	0.208333
SDHB	0.287887	-0.109967	0.056	0.098	1	0.926609	1.0792	0.571429
RCC1L	0.682354	-0.110042	0.016	0.024	1	0.926561	1.07926	0.666667
ZNF678	0.453707	-0.110044	0.011	0.024	1	0.92656	1.07926	0.458333
CEP97	0.778301	-0.110221	0.04	0.049	1	0.926446	1.07939	0.816327
ACP1	0.881575	-0.110222	0.108	0.098	1	0.926445	1.07939	1.10204
ZNF181	0.0139724	-0.110234	0.008	0.049	1	0.926438	1.0794	0.163265
ZDHHC8	0.924799	-0.110376	0.022	0.024	1	0.926347	1.07951	0.916667
LATS2-AS1	0.0506272	-0.110451	0.003	0.024	1	0.926298	1.07957	0.125
BBS10	0.80965	-0.110519	0.019	0.024	1	0.926255	1.07962	0.791667
LRRC45	0.456383	-0.110688	0.011	0.024	1	0.926146	1.07974	0.458333
DDX60L	0.679575	-0.110733	0.016	0.024	1	0.926118	1.07978	0.666667
TKT	0.851111	-0.110992	0.085	0.073	1	0.925951	1.07997	1.16438
QKI	0.589055	-0.111031	0.397	0.439	1	0.925926	1.08	0.904328
DOK5	0.166841	-0.111203	0.018	0.049	1	0.925816	1.08013	0.367347
LSM5	0.794975	-0.111234	0.112	0.098	1	0.925796	1.08015	1.14286
NAIP	0.746589	-0.111347	0.018	0.024	1	0.925723	1.08024	0.75
DSTYK	0.980457	-0.111424	0.026	0.024	1	0.925674	1.08029	1.08333
UBE2F	0.972325	-0.111611	0.024	0.024	1	0.925554	1.08043	1
PEX11A	0.0506272	-0.112143	0.003	0.024	1	0.925213	1.08083	0.125
CTSG	0.0506272	-0.112154	0.003	0.024	1	0.925206	1.08084	0.125
PCMT1	0.386449	-0.112275	0.14	0.195	1	0.925128	1.08093	0.717949
NMT1	0.414593	-0.112371	0.045	0.073	1	0.925067	1.081	0.616438
OSBPL5	0.370734	-0.112493	0.01	0.024	1	0.924988	1.08109	0.416667
AMD1	0.288015	-0.112521	0.038	0.073	1	0.924971	1.08112	0.520548
PCDHGB6	0.74934	-0.112543	0.018	0.024	1	0.924956	1.08113	0.75
PCNX2	0.527625	-0.112661	0.013	0.024	1	0.924881	1.08122	0.541667
PIP4K2B	0.431809	-0.112836	0.027	0.049	1	0.924768	1.08135	0.55102
ZDHHC16	0.368208	-0.113114	0.01	0.024	1	0.92459	1.08156	0.416667
MED30	0.409369	-0.113174	0.045	0.073	1	0.924552	1.08161	0.616438
STIM1	0.287136	-0.113252	0.022	0.049	1	0.924502	1.08166	0.44898
F8A1	0.0506272	-0.113322	0.003	0.024	1	0.924457	1.08172	0.125
SMARCAL1	0.11811	-0.113355	0.005	0.024	1	0.924436	1.08174	0.208333
RDH5	0.0506272	-0.113524	0.003	0.024	1	0.924327	1.08187	0.125
CNOT8	0.928812	-0.113534	0.027	0.024	1	0.924321	1.08187	1.125
GSTCD	0.61122	-0.113542	0.014	0.024	1	0.924316	1.08188	0.583333
MAPRE3	0.67325	-0.113662	0.038	0.024	1	0.924239	1.08197	1.58333
CHD3	0.162466	-0.113799	0.062	0.122	1	0.924151	1.08207	0.508197
LRRC37A2	0.0506272	-0.114064	0.003	0.024	1	0.923981	1.08227	0.125
CAPN12	0.0506272	-0.114301	0.003	0.024	1	0.92383	1.08245	0.125
RAB11FIP2	0.516092	-0.114363	0.03	0.049	1	0.92379	1.0825	0.612245
ACO1	0.370734	-0.114398	0.01	0.024	1	0.923768	1.08252	0.416667
RPL23	0.846683	-0.114656	0.435	0.488	1	0.923603	1.08272	0.891393
C17orf80	0.806945	-0.114996	0.019	0.024	1	0.923385	1.08297	0.791667
DDR2	0.7988	-0.115067	0.059	0.049	1	0.92334	1.08303	1.20408
MTPN	0.963792	-0.115132	0.23	0.22	1	0.923298	1.08307	1.04545
WDR24	0.530362	-0.115155	0.013	0.024	1	0.923283	1.08309	0.541667
ITPKB	0.80965	-0.115284	0.019	0.024	1	0.923201	1.08319	0.791667
UBAC2	0.0661497	-0.115311	0.024	0.073	1	0.923184	1.08321	0.328767
SPHK1	0.350054	-0.115608	0.041	0.073	1	0.922993	1.08343	0.561644
TIMM50	0.382099	-0.115742	0.026	0.049	1	0.922907	1.08353	0.530612
SPRED3	0.116647	-0.115925	0.005	0.024	1	0.92279	1.08367	0.208333
DGKA	0.00995199	-0.116105	0.002	0.024	1	0.922675	1.0838	0.0833333
AAMDC	0.334265	-0.116237	0.096	0.146	1	0.922591	1.0839	0.657534
UROD	0.53579	-0.11624	0.046	0.024	1	0.922589	1.08391	1.91667
BCAT2	0.365692	-0.116364	0.01	0.024	1	0.92251	1.084	0.416667
GOLGA4	0.345	-0.116368	0.137	0.195	1	0.922507	1.084	0.702564
MYPOP	0.116647	-0.116406	0.005	0.024	1	0.922483	1.08403	0.208333
CCM2	0.737406	-0.116452	0.038	0.049	1	0.922454	1.08407	0.77551
ENTPD5	0.196181	-0.116459	0.006	0.024	1	0.922449	1.08407	0.25
INPP1	0.977355	-0.11655	0.024	0.024	1	0.922391	1.08414	1
KMT2A	0.636936	-0.116655	0.077	0.098	1	0.922324	1.08422	0.785714
FUNDC1	0.283595	-0.116712	0.038	0.073	1	0.922287	1.08426	0.520548
KBTBD7	0.0497812	-0.116944	0.003	0.024	1	0.922139	1.08444	0.125
KDM5B	0.426729	-0.117151	0.027	0.049	1	0.922007	1.08459	0.55102
KIAA0319L	0.250575	-0.117283	0.021	0.049	1	0.921922	1.08469	0.428571
STON1	0.0506272	-0.117332	0.003	0.024	1	0.921891	1.08473	0.125
IGFBP2	0.352534	-0.117343	0.211	0.293	1	0.921884	1.08474	0.720137
DNAJB5	0.456383	-0.117644	0.011	0.024	1	0.921691	1.08496	0.458333
EFEMP2	0.506918	-0.117891	0.089	0.122	1	0.921534	1.08515	0.729508
SLC66A2	0.426729	-0.117948	0.027	0.049	1	0.921497	1.08519	0.55102
LINC00472	0.00995199	-0.118161	0.002	0.024	1	0.921361	1.08535	0.0833333
AKAP1	0.283076	-0.1182	0.008	0.024	1	0.921337	1.08538	0.333333
AFTPH	0.292887	-0.118421	0.022	0.049	1	0.921196	1.08555	0.44898
CDC42EP3	0.305364	-0.118566	0.094	0.146	1	0.921103	1.08565	0.643836
NOTCH4	0.456383	-0.118692	0.011	0.024	1	0.921022	1.08575	0.458333
TMEM254	0.0992745	-0.118865	0.014	0.049	1	0.920912	1.08588	0.285714
HEY1	0.527625	-0.118877	0.013	0.024	1	0.920904	1.08589	0.541667
PBXIP1	0.804243	-0.1189	0.019	0.024	1	0.920889	1.08591	0.791667
DHX37	0.0497812	-0.11894	0.003	0.024	1	0.920864	1.08594	0.125
EGLN1	0.294337	-0.118962	0.022	0.049	1	0.92085	1.08595	0.44898
C10orf82	0.00995199	-0.119149	0.002	0.024	1	0.920731	1.08609	0.0833333
BOLA1	0.292887	-0.119177	0.022	0.049	1	0.920713	1.08612	0.44898
DENND5B	0.0506272	-0.119279	0.003	0.024	1	0.920648	1.08619	0.125
RPL37	0.417442	-0.11928	0.66	0.707	1	0.920647	1.08619	0.933522
KLHDC4	0.11811	-0.11929	0.005	0.024	1	0.920641	1.0862	0.208333
WARS1	0.816411	-0.119397	0.041	0.049	1	0.920572	1.08628	0.836735
USP48	0.787813	-0.119458	0.061	0.049	1	0.920533	1.08633	1.2449
RRM1	0.290002	-0.119653	0.022	0.049	1	0.920409	1.08647	0.44898
ASH2L	0.0977299	-0.119654	0.014	0.049	1	0.920408	1.08647	0.285714
DDX54	0.931179	-0.119855	0.027	0.024	1	0.92028	1.08663	1.125
ATF1	0.246571	-0.119979	0.021	0.049	1	0.920201	1.08672	0.428571
NOTCH1	0.288015	-0.12003	0.038	0.073	1	0.920168	1.08676	0.520548
BECN1	0.325122	-0.120111	0.04	0.073	1	0.920117	1.08682	0.547945
DZIP3	0.679575	-0.120128	0.016	0.024	1	0.920106	1.08683	0.666667
PAK1IP1	0.76706	-0.120543	0.04	0.049	1	0.919841	1.08714	0.816327
CSNK2A1	0.772471	-0.120574	0.062	0.049	1	0.919821	1.08717	1.26531
ENTR1	0.933547	-0.120854	0.027	0.024	1	0.919643	1.08738	1.125
HOOK3	0.799813	-0.120941	0.152	0.171	1	0.919588	1.08744	0.888889
IDH3G	0.41722	-0.121013	0.045	0.073	1	0.919542	1.0875	0.616438
ZNF558	0.116647	-0.121232	0.005	0.024	1	0.919402	1.08766	0.208333
RPL18	0.680887	-0.121316	0.758	0.829	1	0.919349	1.08773	0.914355
SLIT3	0.373271	-0.121516	0.01	0.024	1	0.919221	1.08788	0.416667
LRP3	0.00995199	-0.121543	0.002	0.024	1	0.919204	1.0879	0.0833333
CFAP97	0.463302	-0.121709	0.128	0.171	1	0.919098	1.08802	0.748538
ASMTL	0.80965	-0.121743	0.019	0.024	1	0.919076	1.08805	0.791667
MRPL4	0.530123	-0.121768	0.07	0.098	1	0.919061	1.08807	0.714286
SCP2	0.978172	-0.122046	0.153	0.146	1	0.918883	1.08828	1.04795
MAP2K7	0.20861	-0.122165	0.019	0.049	1	0.918808	1.08837	0.387755
USP1	0.383798	-0.122246	0.08	0.122	1	0.918756	1.08843	0.655738
DNAJC5	0.741096	-0.122254	0.018	0.024	1	0.918751	1.08843	0.75
PABPC1	0.515	-0.122314	0.171	0.22	1	0.918713	1.08848	0.777273
ASF1B	0.115197	-0.122366	0.005	0.024	1	0.91868	1.08852	0.208333
TMUB1	0.80965	-0.122485	0.019	0.024	1	0.918604	1.08861	0.791667
AHCY	0.124438	-0.122661	0.029	0.073	1	0.918492	1.08874	0.39726
PRMT2	0.213907	-0.122759	0.191	0.293	1	0.91843	1.08882	0.651877
LBR	0.69002	-0.122828	0.037	0.049	1	0.918386	1.08887	0.755102
PREX2	0.00995199	-0.122977	0.002	0.024	1	0.918291	1.08898	0.0833333
SERF2	0.257856	-0.123361	0.724	0.805	1	0.918047	1.08927	0.899379
RASD2	0.0506272	-0.123384	0.003	0.024	1	0.918032	1.08929	0.125
PGM2L1	0.75239	-0.123428	0.085	0.098	1	0.918004	1.08932	0.867347
ZNF667-AS1	0.0274098	-0.123458	0.01	0.049	1	0.917984	1.08934	0.204082
THOP1	0.370734	-0.123469	0.01	0.024	1	0.917978	1.08935	0.416667
CHST12	0.935915	-0.123498	0.027	0.024	1	0.917959	1.08937	1.125
MOCS3	0.11811	-0.123669	0.005	0.024	1	0.917851	1.0895	0.208333
CCDC88A	0.874422	-0.123669	0.056	0.049	1	0.917851	1.0895	1.14286
CCDC18	0.0506272	-0.123691	0.003	0.024	1	0.917836	1.08952	0.125
IPCEF1	0.00995199	-0.123695	0.002	0.024	1	0.917834	1.08952	0.0833333
MRPL54	0.502055	-0.123953	0.152	0.195	1	0.91767	1.08972	0.779487
FAM120AOS	0.104962	-0.124107	0.027	0.073	1	0.917572	1.08983	0.369863
TRIT1	0.200082	-0.124348	0.006	0.024	1	0.917419	1.09002	0.25
PGGHG	0.116647	-0.124424	0.005	0.024	1	0.91737	1.09007	0.208333
MRPL21	0.774208	-0.124522	0.108	0.122	1	0.917308	1.09015	0.885246
ZNF830	0.0992745	-0.124688	0.014	0.049	1	0.917203	1.09027	0.285714
B3GNT5	0.676801	-0.124774	0.016	0.024	1	0.917148	1.09034	0.666667
HDAC5	0.614008	-0.124915	0.014	0.024	1	0.917058	1.09044	0.583333
ZSCAN25	0.00995199	-0.125077	0.002	0.024	1	0.916955	1.09057	0.0833333
AC019117.2	0.00995199	-0.125304	0.002	0.024	1	0.916811	1.09074	0.0833333
LATS2	0.0692337	-0.125317	0.013	0.049	1	0.916802	1.09075	0.265306
CPD	0.286906	-0.125538	0.038	0.073	1	0.916662	1.09091	0.520548
CPEB1	0.00995199	-0.126066	0.002	0.024	1	0.916327	1.09131	0.0833333
ITGB1BP1	0.6303	-0.12612	0.142	0.171	1	0.916292	1.09135	0.830409
PRKAG1	0.431809	-0.126167	0.027	0.049	1	0.916262	1.09139	0.55102
SAT2	0.664028	-0.126282	0.145	0.171	1	0.916189	1.09148	0.847953
CCNL1	0.161883	-0.126348	0.062	0.122	1	0.916148	1.09153	0.508197
DDX10	0.152152	-0.126417	0.03	0.073	1	0.916103	1.09158	0.410959
ARHGAP10	0.606087	-0.126615	0.033	0.049	1	0.915978	1.09173	0.673469
CDC25B	0.451039	-0.126621	0.011	0.024	1	0.915974	1.09173	0.458333
GSPT2	0.194252	-0.126818	0.006	0.024	1	0.915849	1.09188	0.25
ZMYM2	0.861121	-0.126833	0.067	0.073	1	0.915839	1.09189	0.917808
DYNC2LI1	0.283076	-0.127074	0.008	0.024	1	0.915686	1.09208	0.333333
ZNF358	0.0674287	-0.127075	0.013	0.049	1	0.915686	1.09208	0.265306
SYNE1	0.513379	-0.1271	0.049	0.073	1	0.91567	1.0921	0.671233
ARIH2	0.445483	-0.127128	0.046	0.073	1	0.915652	1.09212	0.630137
CD99	0.519035	-0.12713	0.306	0.366	1	0.915651	1.09212	0.836066
TNFSF10	0.194252	-0.127188	0.006	0.024	1	0.915614	1.09216	0.25
PHF19	0.691892	-0.1272	0.037	0.049	1	0.915607	1.09217	0.755102
DNAJC25	0.196181	-0.127272	0.006	0.024	1	0.915561	1.09223	0.25
MIS18A	0.917047	-0.127502	0.022	0.024	1	0.915415	1.0924	0.916667
LDB1	0.100838	-0.127502	0.014	0.049	1	0.915415	1.0924	0.285714
ODF3B	0.00995199	-0.127647	0.002	0.024	1	0.915323	1.09251	0.0833333
BRD3OS	0.198124	-0.127651	0.006	0.024	1	0.91532	1.09251	0.25
MGST1	0.116647	-0.127676	0.005	0.024	1	0.915305	1.09253	0.208333
RORA	0.0992745	-0.127716	0.014	0.049	1	0.915279	1.09256	0.285714
STIP1	0.849887	-0.127839	0.043	0.049	1	0.915202	1.09266	0.877551
TRAF3IP2-AS1	0.741096	-0.127899	0.018	0.024	1	0.915163	1.0927	0.75
STK32C	0.339405	-0.128065	0.024	0.049	1	0.915058	1.09283	0.489796
TTC38	0.0506272	-0.128195	0.003	0.024	1	0.914976	1.09293	0.125
RNF215	0.116647	-0.128417	0.005	0.024	1	0.914835	1.09309	0.208333
CCT3	0.446561	-0.128436	0.105	0.146	1	0.914823	1.09311	0.719178
SLC22A5	0.00995199	-0.128697	0.002	0.024	1	0.914657	1.09331	0.0833333
TBC1D22A	0.608438	-0.128741	0.014	0.024	1	0.914629	1.09334	0.583333
SH3PXD2B	0.514308	-0.128898	0.03	0.049	1	0.91453	1.09346	0.612245
ST3GAL1	0.368208	-0.128952	0.01	0.024	1	0.914495	1.0935	0.416667
PTHLH	0.0497812	-0.129035	0.003	0.024	1	0.914443	1.09356	0.125
POU2F1	0.774548	-0.129108	0.04	0.049	1	0.914397	1.09362	0.816327
TOR1AIP1	0.46973	-0.129157	0.029	0.049	1	0.914366	1.09365	0.591837
MRI1	0.00573044	-0.129257	0.006	0.049	1	0.914302	1.09373	0.122449
IGF2BP2	0.891557	-0.129368	0.029	0.024	1	0.914232	1.09381	1.20833
PHACTR3	0.368208	-0.129811	0.01	0.024	1	0.913951	1.09415	0.416667
GPR157	0.00995199	-0.130139	0.002	0.024	1	0.913743	1.0944	0.0833333
MTCH1	0.721312	-0.130166	0.128	0.146	1	0.913726	1.09442	0.876712
LANCL1	0.170742	-0.130232	0.032	0.073	1	0.913685	1.09447	0.438356
PDK4	0.0497812	-0.130322	0.003	0.024	1	0.913628	1.09454	0.125
ABRAXAS2	0.530362	-0.130371	0.013	0.024	1	0.913596	1.09458	0.541667
UBC	0.336481	-0.130553	0.539	0.61	1	0.913481	1.09471	0.883607
MRPL39	0.202582	-0.1306	0.019	0.049	1	0.913452	1.09475	0.387755
KCNH8	0.00995199	-0.130658	0.002	0.024	1	0.913415	1.09479	0.0833333
YTHDF2	0.483474	-0.130659	0.048	0.073	1	0.913414	1.09479	0.657534
SLC5A3	0.61122	-0.13097	0.014	0.024	1	0.913217	1.09503	0.583333
PPP1R13L	0.0506272	-0.131053	0.003	0.024	1	0.913165	1.09509	0.125
KIF5C	0.00995199	-0.131122	0.002	0.024	1	0.913121	1.09515	0.0833333
EFNA1	0.116647	-0.131134	0.005	0.024	1	0.913113	1.09515	0.208333
PURB	0.818588	-0.13124	0.112	0.122	1	0.913046	1.09523	0.918033
GNL1	0.562223	-0.13128	0.032	0.049	1	0.913021	1.09527	0.653061
ARSB	0.74934	-0.131308	0.018	0.024	1	0.913003	1.09529	0.75
HHIPL1	0.0506272	-0.131393	0.003	0.024	1	0.912949	1.09535	0.125
GRIPAP1	0.0464679	-0.131595	0.011	0.049	1	0.912822	1.0955	0.22449
HEG1	0.045556	-0.131689	0.011	0.049	1	0.912762	1.09558	0.22449
DSE	0.453707	-0.13179	0.011	0.024	1	0.912698	1.09565	0.458333
SLIT2	0.116647	-0.131954	0.005	0.024	1	0.912595	1.09578	0.208333
CPSF1	0.283076	-0.132083	0.008	0.024	1	0.912513	1.09587	0.333333
HOMER3	0.972089	-0.132169	0.048	0.049	1	0.912459	1.09594	0.979592
ZNF7	0.922214	-0.132179	0.022	0.024	1	0.912452	1.09595	0.916667
CD69	0.196181	-0.132352	0.006	0.024	1	0.912343	1.09608	0.25
EIF4EBP2	0.38048	-0.132391	0.026	0.049	1	0.912318	1.09611	0.530612
ZNF34	0.445732	-0.132785	0.011	0.024	1	0.912069	1.09641	0.458333
PCBP1	0.265941	-0.13289	0.167	0.244	1	0.912002	1.09649	0.684426
RAD21	0.434425	-0.133006	0.085	0.122	1	0.91193	1.09658	0.696721
NUDCD3	0.51967	-0.133129	0.03	0.049	1	0.911852	1.09667	0.612245
NECTIN1	0.194252	-0.133157	0.006	0.024	1	0.911834	1.09669	0.25
TSC22D2	0.69002	-0.133264	0.037	0.049	1	0.911767	1.09677	0.755102
SHARPIN	0.649345	-0.133353	0.035	0.049	1	0.91171	1.09684	0.714286
HLA-DQB1	0.605662	-0.133678	0.014	0.024	1	0.911505	1.09709	0.583333
BAIAP2	0.608438	-0.133695	0.014	0.024	1	0.911494	1.0971	0.583333
NCOA6	0.741096	-0.133794	0.018	0.024	1	0.911431	1.09718	0.75
SIK2	0.0710782	-0.133812	0.013	0.049	1	0.91142	1.09719	0.265306
TDRD3	0.123089	-0.134019	0.029	0.073	1	0.911289	1.09735	0.39726
FAHD2A	0.602892	-0.134031	0.014	0.024	1	0.911282	1.09736	0.583333
WDR82	0.80762	-0.134206	0.064	0.073	1	0.911171	1.09749	0.876712
PHF10	0.998225	-0.134254	0.049	0.049	1	0.911141	1.09752	1
ZNF438	0.116647	-0.134291	0.005	0.024	1	0.911117	1.09755	0.208333
AUH	0.0977299	-0.134334	0.014	0.049	1	0.91109	1.09759	0.285714
WDR81	0.368208	-0.134362	0.01	0.024	1	0.911073	1.09761	0.416667
RFC3	0.334781	-0.134451	0.024	0.049	1	0.911016	1.09768	0.489796
TYK2	0.74934	-0.134614	0.018	0.024	1	0.910913	1.0978	0.75
SLCO3A1	0.746589	-0.135098	0.018	0.024	1	0.910608	1.09817	0.75
ZNF254	0.922214	-0.135188	0.022	0.024	1	0.910551	1.09824	0.916667
ARHGAP17	0.12864	-0.135211	0.016	0.049	1	0.910537	1.09825	0.326531
METTL25	0.00179945	-0.135287	0.011	0.073	1	0.910489	1.09831	0.150685
ITGA1	0.597963	-0.135376	0.236	0.293	1	0.910433	1.09838	0.805461
KRT6A	0.00970069	-0.135399	0.002	0.024	1	0.910418	1.0984	0.0833333
KIF23	0.0506272	-0.135776	0.003	0.024	1	0.91018	1.09868	0.125
NEMP2	0.283076	-0.135935	0.008	0.024	1	0.91008	1.0988	0.333333
TBC1D7	0.311129	-0.136007	0.04	0.073	1	0.910034	1.09886	0.547945
TNFAIP8L1	0.00995199	-0.136085	0.002	0.024	1	0.909985	1.09892	0.0833333
UBE2D1	0.51075	-0.136317	0.03	0.049	1	0.909839	1.0991	0.612245
HEY2	0.0506272	-0.136449	0.003	0.024	1	0.909756	1.0992	0.125
KXD1	0.121088	-0.136515	0.029	0.073	1	0.909714	1.09925	0.39726
TACO1	0.0385531	-0.137022	0.021	0.073	1	0.909395	1.09963	0.287671
ATP2C1	0.851741	-0.137165	0.043	0.049	1	0.909304	1.09974	0.877551
ZNF626	0.168993	-0.137296	0.018	0.049	1	0.909222	1.09984	0.367347
KDM4C	0.0464679	-0.137595	0.011	0.049	1	0.909033	1.10007	0.22449
HIGD2A	0.892422	-0.137835	0.093	0.098	1	0.908882	1.10025	0.94898
PLK4	0.00995199	-0.137836	0.002	0.024	1	0.908881	1.10025	0.0833333
MRPS30	0.851863	-0.138007	0.03	0.024	1	0.908774	1.10038	1.25
JAK2	0.285374	-0.138037	0.008	0.024	1	0.908755	1.10041	0.333333
NXT2	0.0497812	-0.138038	0.003	0.024	1	0.908754	1.10041	0.125
RHOU	0.00995199	-0.138066	0.002	0.024	1	0.908737	1.10043	0.0833333
RPS6KA5	0.674032	-0.138158	0.016	0.024	1	0.908679	1.1005	0.666667
IMPACT	0.889264	-0.138178	0.029	0.024	1	0.908666	1.10051	1.20833
CHCHD1	0.943002	-0.138244	0.105	0.098	1	0.908625	1.10056	1.07143
SERINC5	0.160415	-0.138294	0.046	0.098	1	0.908593	1.1006	0.469388
DHRS4L2	0.776424	-0.138342	0.04	0.049	1	0.908563	1.10064	0.816327
TEAD1	0.898547	-0.138367	0.069	0.073	1	0.908547	1.10066	0.945205
FOXD1	0.0497812	-0.138862	0.003	0.024	1	0.908235	1.10104	0.125
ORAI2	0.196538	-0.139425	0.033	0.073	1	0.907881	1.10147	0.452055
CAPN7	0.377253	-0.139434	0.026	0.049	1	0.907875	1.10147	0.530612
SLC41A3	0.330199	-0.139435	0.024	0.049	1	0.907875	1.10147	0.489796
LRRC41	0.889264	-0.139512	0.029	0.024	1	0.907826	1.10153	1.20833
SPTSSA	0.122382	-0.139673	0.23	0.366	1	0.907725	1.10166	0.628415
CTTNBP2NL	0.889843	-0.139825	0.045	0.049	1	0.907629	1.10177	0.918367
DERA	0.859168	-0.139982	0.043	0.049	1	0.90753	1.10189	0.877551
IFT88	0.34251	-0.140152	0.024	0.049	1	0.907424	1.10202	0.489796
YBX3	0.285099	-0.14017	0.056	0.098	1	0.907412	1.10204	0.571429
IFT52	0.804243	-0.140302	0.019	0.024	1	0.907329	1.10214	0.791667
ABCD4	0.61122	-0.140303	0.014	0.024	1	0.907328	1.10214	0.583333
SERP1	0.295595	-0.140325	0.187	0.268	1	0.907315	1.10215	0.697761
UXS1	0.737406	-0.140362	0.038	0.049	1	0.907291	1.10218	0.77551
REXO1	0.0113751	-0.140642	0.016	0.073	1	0.907115	1.1024	0.219178
RAB33B	0.891557	-0.140703	0.029	0.024	1	0.907077	1.10244	1.20833
TMEM208	0.943729	-0.140987	0.147	0.146	1	0.906898	1.10266	1.00685
PPP1R18	0.848992	-0.141016	0.057	0.049	1	0.90688	1.10268	1.16327
FGGY	0.11811	-0.141109	0.005	0.024	1	0.906822	1.10275	0.208333
SMARCA4	0.550455	-0.141492	0.051	0.073	1	0.906581	1.10304	0.69863
MMP28	0.0992745	-0.14154	0.014	0.049	1	0.906551	1.10308	0.285714
PRDX4	0.385462	-0.141613	0.282	0.366	1	0.906505	1.10314	0.770492
KHDC4	0.514086	-0.141677	0.049	0.073	1	0.906465	1.10319	0.671233
ZNF786	0.00995199	-0.141914	0.002	0.024	1	0.906316	1.10337	0.0833333
ETFB	0.532712	-0.142047	0.115	0.146	1	0.906232	1.10347	0.787671
RNPS1	0.59642	-0.142177	0.096	0.122	1	0.906151	1.10357	0.786885
SERPINF1	0.130477	-0.142209	0.016	0.049	1	0.906131	1.10359	0.326531
COPZ2	0.557588	-0.142385	0.094	0.122	1	0.90602	1.10373	0.770492
B4GALT1	0.635178	-0.142401	0.056	0.073	1	0.90601	1.10374	0.767123
DISP2	9.44793e-05	-0.142463	0	0.024	1	0.905971	1.10379	0
ITK	9.44793e-05	-0.142463	0	0.024	1	0.905971	1.10379	0
NRIP3	9.44793e-05	-0.142463	0	0.024	1	0.905971	1.10379	0
PYCARD-AS1	9.44793e-05	-0.142463	0	0.024	1	0.905971	1.10379	0
RYR1	9.44793e-05	-0.142463	0	0.024	1	0.905971	1.10379	0
TUT4	0.929254	-0.142546	0.105	0.098	1	0.905919	1.10385	1.07143
TEAD2	0.451039	-0.14274	0.011	0.024	1	0.905797	1.104	0.458333
PHF5A	0.774576	-0.14294	0.033	0.024	1	0.905672	1.10415	1.375
SNAPIN	0.640052	-0.143309	0.035	0.049	1	0.90544	1.10444	0.714286
GGA3	0.533107	-0.143492	0.013	0.024	1	0.905325	1.10458	0.541667
GXYLT1	0.533107	-0.143569	0.013	0.024	1	0.905277	1.10463	0.541667
EZR	0.78895	-0.143618	0.086	0.098	1	0.905246	1.10467	0.877551
STOML2	0.236077	-0.143648	0.086	0.146	1	0.905227	1.10469	0.589041
MAPKAPK2	0.334781	-0.143676	0.024	0.049	1	0.90521	1.10472	0.489796
NDUFAF8	0.678494	-0.143775	0.148	0.171	1	0.905148	1.10479	0.865497
PPP2CA	0.619263	-0.143792	0.097	0.122	1	0.905137	1.10481	0.795082
MALAT1	0.176387	-0.143928	0.994	0.976	1	0.905051	1.10491	1.01844
PRELID3A	0.453707	-0.144184	0.011	0.024	1	0.904891	1.10511	0.458333
ZNF790	0.200082	-0.144203	0.006	0.024	1	0.904879	1.10512	0.25
ALG13	0.891557	-0.14427	0.029	0.024	1	0.904837	1.10517	1.20833
IVD	0.198792	-0.14438	0.033	0.073	1	0.904768	1.10526	0.452055
JCAD	0.196181	-0.144389	0.006	0.024	1	0.904762	1.10526	0.25
ATAD3C	0.00995199	-0.144665	0.002	0.024	1	0.904589	1.10547	0.0833333
RPL11	0.523251	-0.145072	0.917	0.976	1	0.904334	1.10579	0.939549
EXOC4	0.917047	-0.145282	0.022	0.024	1	0.904203	1.10595	0.916667
CHCHD2	0.434453	-0.145382	0.408	0.463	1	0.90414	1.10602	0.88121
PCYOX1	0.507742	-0.145687	0.049	0.073	1	0.903949	1.10626	0.671233
DGKH	0.249235	-0.14578	0.021	0.049	1	0.90389	1.10633	0.428571
NRG2	0.0497812	-0.14601	0.003	0.024	1	0.903747	1.1065	0.125
G2E3	0.383723	-0.146095	0.026	0.049	1	0.903693	1.10657	0.530612
RABL6	0.926446	-0.146168	0.07	0.073	1	0.903647	1.10663	0.958904
AURKAIP1	0.41342	-0.146248	0.188	0.244	1	0.903598	1.10669	0.770492
CCDC28A	0.370734	-0.146269	0.01	0.024	1	0.903584	1.1067	0.416667
TMSB4X	0.260943	-0.146375	0.876	0.878	1	0.903518	1.10678	0.997722
PGRMC2	0.591922	-0.146428	0.096	0.122	1	0.903485	1.10683	0.786885
COMMD8	0.510556	-0.146462	0.049	0.073	1	0.903464	1.10685	0.671233
RHOBTB2	0.280789	-0.146815	0.008	0.024	1	0.903242	1.10712	0.333333
DCAF4	0.196181	-0.146915	0.006	0.024	1	0.90318	1.1072	0.25
MRGPRF	0.0506272	-0.146954	0.003	0.024	1	0.903155	1.10723	0.125
CLK1	0.223102	-0.147069	0.069	0.122	1	0.903083	1.10732	0.565574
CRIM1	0.0648426	-0.14709	0.024	0.073	1	0.90307	1.10733	0.328767
BRMS1L	0.605662	-0.147339	0.014	0.024	1	0.902914	1.10752	0.583333
ZNF808	0.451039	-0.147379	0.011	0.024	1	0.90289	1.10756	0.458333
RPL39L	0.777085	-0.14742	0.062	0.049	1	0.902864	1.10759	1.26531
SLC39A1	0.97463	-0.147423	0.051	0.049	1	0.902862	1.10759	1.04082
PSMA3	0.340242	-0.147442	0.196	0.268	1	0.90285	1.1076	0.731343
PDS5B	0.125831	-0.147459	0.059	0.122	1	0.902839	1.10762	0.483607
LAPTM4A	0.417501	-0.147558	0.34	0.415	1	0.902778	1.10769	0.819277
RTCA	0.292887	-0.147567	0.022	0.049	1	0.902772	1.1077	0.44898
ZNF766	0.283076	-0.147703	0.008	0.024	1	0.902687	1.1078	0.333333
DPYSL2	0.409548	-0.147919	0.064	0.098	1	0.902551	1.10797	0.653061
ERGIC2	0.685577	-0.147925	0.102	0.122	1	0.902548	1.10797	0.836066
NUTM2A-AS1	0.165772	-0.148012	0.018	0.049	1	0.902493	1.10804	0.367347
LARP4	0.418537	-0.14806	0.045	0.073	1	0.902463	1.10808	0.616438
DGAT1	0.377253	-0.148172	0.026	0.049	1	0.902393	1.10816	0.530612
SMAGP	0.00995199	-0.148288	0.002	0.024	1	0.902321	1.10825	0.0833333
WDR45B	0.415804	-0.148324	0.083	0.122	1	0.902298	1.10828	0.680328
EPAS1	0.368208	-0.148372	0.01	0.024	1	0.902268	1.10832	0.416667
SLC33A1	0.514308	-0.148591	0.03	0.049	1	0.902131	1.10849	0.612245
STAG1	0.810811	-0.14867	0.041	0.049	1	0.902082	1.10855	0.836735
VIRMA	0.453707	-0.148894	0.011	0.024	1	0.901942	1.10872	0.458333
FGD1	0.196181	-0.148904	0.006	0.024	1	0.901935	1.10873	0.25
EIF3J-DT	0.863679	-0.149138	0.021	0.024	1	0.901789	1.10891	0.875
DNAJB9	0.738983	-0.149206	0.035	0.024	1	0.901747	1.10896	1.45833
NR2F2	0.337277	-0.149413	0.078	0.122	1	0.901617	1.10912	0.639344
ARHGEF16	9.44793e-05	-0.149427	0	0.024	1	0.901609	1.10913	0
GALNT3	9.44793e-05	-0.149427	0	0.024	1	0.901609	1.10913	0
KCNC3	9.44793e-05	-0.149427	0	0.024	1	0.901609	1.10913	0
MERTK	9.44793e-05	-0.149427	0	0.024	1	0.901609	1.10913	0
TLCD1	9.44793e-05	-0.149427	0	0.024	1	0.901609	1.10913	0
ZMYND15	9.44793e-05	-0.149427	0	0.024	1	0.901609	1.10913	0
GSDMD	0.053517	-0.149501	0.035	0.098	1	0.901562	1.10919	0.357143
CDS2	0.917047	-0.149542	0.022	0.024	1	0.901537	1.10922	0.916667
CDK11A	0.0271006	-0.149602	0.01	0.049	1	0.901499	1.10926	0.204082
UNG	0.280789	-0.149799	0.008	0.024	1	0.901376	1.10942	0.333333
SQSTM1	0.530356	-0.149873	0.136	0.171	1	0.90133	1.10947	0.795322
SLITRK2	0.0264914	-0.149877	0.01	0.049	1	0.901327	1.10947	0.204082
MAST3	0.00995199	-0.150074	0.002	0.024	1	0.901204	1.10963	0.0833333
ATF7IP2	0.747964	-0.150191	0.018	0.024	1	0.901131	1.10972	0.75
FLNB	0.467994	-0.150269	0.029	0.049	1	0.901083	1.10978	0.591837
TMEM8B	0.280789	-0.150291	0.008	0.024	1	0.901069	1.10979	0.333333
SF3A3	0.65121	-0.150381	0.035	0.049	1	0.901012	1.10986	0.714286
PSAT1	0.533107	-0.15043	0.013	0.024	1	0.900982	1.1099	0.541667
CAMK2D	0.66597	-0.150513	0.057	0.073	1	0.90093	1.10996	0.780822
JAZF1	0.743841	-0.150523	0.018	0.024	1	0.900924	1.10997	0.75
TSR3	0.978128	-0.150554	0.051	0.049	1	0.900904	1.11	1.04082
TFPT	0.0833201	-0.15079	0.026	0.073	1	0.900757	1.11018	0.356164
NECAP2	0.886165	-0.150791	0.045	0.049	1	0.900756	1.11018	0.918367
RB1CC1	0.484346	-0.150806	0.067	0.098	1	0.900747	1.11019	0.683673
ZFP91	0.849887	-0.150965	0.043	0.049	1	0.900648	1.11031	0.877551
CAND2	0.00995199	-0.150968	0.002	0.024	1	0.900646	1.11031	0.0833333
DNPH1	0.431875	-0.151043	0.123	0.171	1	0.900599	1.11037	0.719298
SCMH1	0.0686277	-0.151056	0.013	0.049	1	0.900591	1.11038	0.265306
SEPTIN10	0.205493	-0.151089	0.085	0.146	1	0.900571	1.11041	0.582192
CD200	0.889264	-0.151096	0.029	0.024	1	0.900566	1.11041	1.20833
FRS2	0.547571	-0.151182	0.051	0.073	1	0.900512	1.11048	0.69863
RSPRY1	0.512527	-0.151192	0.03	0.049	1	0.900506	1.11049	0.612245
GTPBP3	0.863679	-0.151244	0.021	0.024	1	0.900473	1.11053	0.875
YPEL3	0.380174	-0.151286	0.043	0.073	1	0.900448	1.11056	0.589041
CWC25	0.294337	-0.151345	0.022	0.049	1	0.90041	1.1106	0.44898
SLC41A2	0.337859	-0.151423	0.024	0.049	1	0.900362	1.11066	0.489796
TRMT61A	0.674032	-0.151579	0.016	0.024	1	0.900264	1.11078	0.666667
ILF3	0.351841	-0.1516	0.097	0.146	1	0.900251	1.1108	0.664384
SYBU	0.00995199	-0.151831	0.002	0.024	1	0.900107	1.11098	0.0833333
OGA	0.314162	-0.151985	0.057	0.098	1	0.900011	1.1111	0.581633
IFRD2	0.404185	-0.152003	0.045	0.073	1	0.9	1.11111	0.616438
ARIH1	0.71615	-0.152177	0.059	0.073	1	0.899892	1.11125	0.808219
DUOXA1	9.44793e-05	-0.152209	0	0.024	1	0.899872	1.11127	0
EHHADH	9.44793e-05	-0.152209	0	0.024	1	0.899872	1.11127	0
NBPF9	9.44793e-05	-0.152209	0	0.024	1	0.899872	1.11127	0
SIGLEC10	9.44793e-05	-0.152209	0	0.024	1	0.899872	1.11127	0
GALNT18	0.00995199	-0.152661	0.002	0.024	1	0.89959	1.11162	0.0833333
ATG2B	0.602892	-0.152709	0.014	0.024	1	0.89956	1.11165	0.583333
NR1D1	0.287685	-0.152781	0.008	0.024	1	0.899515	1.11171	0.333333
CDKN2AIPNL	0.288567	-0.152897	0.022	0.049	1	0.899443	1.1118	0.44898
GUCD1	0.0977299	-0.153232	0.014	0.049	1	0.899234	1.11206	0.285714
PLEKHA4	0.189719	-0.153407	0.153	0.244	1	0.899125	1.11219	0.627049
RINT1	0.280789	-0.153479	0.008	0.024	1	0.89908	1.11225	0.333333
KIAA1549	0.0497812	-0.15369	0.003	0.024	1	0.898948	1.11241	0.125
IRF3	0.342783	-0.153977	0.041	0.073	1	0.89877	1.11263	0.561644
MAP2K1	0.863679	-0.154036	0.021	0.024	1	0.898733	1.11268	0.875
FBLN2	0.943088	-0.154084	0.053	0.049	1	0.898703	1.11271	1.08163
TIMP4	0.578302	-0.154278	0.113	0.146	1	0.898582	1.11286	0.773973
TMEM237	0.74934	-0.154847	0.018	0.024	1	0.898228	1.1133	0.75
EBNA1BP2	0.504935	-0.155032	0.049	0.073	1	0.898112	1.11345	0.671233
SARNP	0.448381	-0.155131	0.011	0.024	1	0.898051	1.11352	0.458333
CLIP2	0.804243	-0.155182	0.019	0.024	1	0.898019	1.11356	0.791667
AIDA	0.467856	-0.155382	0.067	0.098	1	0.897895	1.11372	0.683673
PIM1	0.00995199	-0.155393	0.002	0.024	1	0.897888	1.11372	0.0833333
ELOVL6	0.285374	-0.155489	0.008	0.024	1	0.897828	1.1138	0.333333
PRELID1	0.504744	-0.155709	0.198	0.244	1	0.897691	1.11397	0.811475
NECTIN2	0.649345	-0.15594	0.035	0.049	1	0.897548	1.11415	0.714286
SEPTIN1	0.451039	-0.156003	0.011	0.024	1	0.897508	1.1142	0.458333
AKIP1	0.246571	-0.15608	0.021	0.049	1	0.89746	1.11426	0.428571
FXYD7	9.44793e-05	-0.156199	0	0.024	1	0.897386	1.11435	0
GIPR	9.44793e-05	-0.156199	0	0.024	1	0.897386	1.11435	0
KCNH2	9.44793e-05	-0.156199	0	0.024	1	0.897386	1.11435	0
MPP2	9.44793e-05	-0.156199	0	0.024	1	0.897386	1.11435	0
SCGB2A2	9.44793e-05	-0.156199	0	0.024	1	0.897386	1.11435	0
THSD1	9.44793e-05	-0.156199	0	0.024	1	0.897386	1.11435	0
TMEM139	9.44793e-05	-0.156199	0	0.024	1	0.897386	1.11435	0
NOL3	0.746589	-0.156473	0.018	0.024	1	0.897216	1.11456	0.75
COG4	0.530362	-0.156483	0.013	0.024	1	0.89721	1.11457	0.541667
ADGRB3	0.0489472	-0.156682	0.003	0.024	1	0.897086	1.11472	0.125
JOSD1	0.835526	-0.156702	0.059	0.049	1	0.897074	1.11474	1.20408
TOX4	0.741927	-0.156762	0.061	0.073	1	0.897036	1.11478	0.835616
RBSN	0.743841	-0.156872	0.018	0.024	1	0.896968	1.11487	0.75
ABHD5	0.368208	-0.156994	0.01	0.024	1	0.896892	1.11496	0.416667
FBXL6	0.448381	-0.157002	0.011	0.024	1	0.896887	1.11497	0.458333
ZNF644	0.230316	-0.157071	0.104	0.171	1	0.896844	1.11502	0.608187
ODC1	0.477937	-0.157126	0.048	0.073	1	0.89681	1.11506	0.657534
ZNF281	0.38048	-0.157263	0.026	0.049	1	0.896725	1.11517	0.530612
LDOC1	0.0489472	-0.157304	0.003	0.024	1	0.896699	1.1152	0.125
SMG8	0.00995199	-0.157311	0.002	0.024	1	0.896695	1.11521	0.0833333
MAP3K10	0.116647	-0.157428	0.005	0.024	1	0.896622	1.1153	0.208333
AAMP	0.676963	-0.157621	0.037	0.049	1	0.896502	1.11545	0.755102
PSMD6	0.376394	-0.157626	0.043	0.073	1	0.896499	1.11545	0.589041
NDUFA13	0.578651	-0.157675	0.158	0.195	1	0.896468	1.11549	0.810256
FKBP8	0.241344	-0.157712	0.053	0.098	1	0.896445	1.11552	0.540816
CAMLG	0.100769	-0.157807	0.088	0.171	1	0.896386	1.11559	0.51462
ZFAND3	0.957695	-0.158045	0.048	0.049	1	0.896239	1.11577	0.979592
KLF7	0.845213	-0.158255	0.03	0.024	1	0.896109	1.11594	1.25
FARSA	0.20861	-0.15855	0.019	0.049	1	0.895925	1.11616	0.387755
YIPF2	0.334781	-0.158794	0.024	0.049	1	0.895774	1.11635	0.489796
ILRUN	0.149083	-0.158848	0.03	0.073	1	0.89574	1.1164	0.410959
C1R	0.228548	-0.159143	0.035	0.073	1	0.895557	1.11662	0.479452
DUSP18	0.451039	-0.159547	0.011	0.024	1	0.895306	1.11694	0.458333
TAF1D	0.701036	-0.159702	0.059	0.073	1	0.89521	1.11706	0.808219
CUL3	0.737379	-0.159738	0.061	0.073	1	0.895187	1.11708	0.835616
KDM2A	0.179867	-0.159933	0.048	0.098	1	0.895067	1.11724	0.489796
COPB1	0.781061	-0.15996	0.086	0.098	1	0.89505	1.11726	0.877551
HYAL2	0.97463	-0.160063	0.051	0.049	1	0.894986	1.11734	1.04082
WDR47	0.207394	-0.160139	0.019	0.049	1	0.894939	1.11739	0.387755
CRTC3	0.227568	-0.160469	0.035	0.073	1	0.894734	1.11765	0.479452
DOT1L	0.97484	-0.16066	0.024	0.024	1	0.894616	1.1178	1
RAB35	0.866327	-0.160804	0.021	0.024	1	0.894527	1.11791	0.875
KIF1C	0.166841	-0.160863	0.018	0.049	1	0.89449	1.11796	0.367347
U2SURP	0.232087	-0.161146	0.124	0.195	1	0.894314	1.11818	0.635897
LAGE3	0.740581	-0.161358	0.083	0.098	1	0.894183	1.11834	0.846939
NFIX	0.6037	-0.161525	0.137	0.171	1	0.894079	1.11847	0.80117
CWC15	0.657224	-0.16188	0.124	0.146	1	0.89386	1.11874	0.849315
MARK3	0.239927	-0.162017	0.088	0.146	1	0.893774	1.11885	0.60274
MICAL1	0.196181	-0.162079	0.006	0.024	1	0.893736	1.1189	0.25
AMN1	0.452372	-0.162272	0.011	0.024	1	0.893617	1.11905	0.458333
IQCN	0.00995199	-0.162298	0.002	0.024	1	0.893601	1.11907	0.0833333
CXCL16	0.0962046	-0.162378	0.014	0.049	1	0.893551	1.11913	0.285714
ZNHIT3	0.446473	-0.162397	0.065	0.098	1	0.893539	1.11914	0.663265
LRR1	0.676801	-0.162619	0.016	0.024	1	0.893402	1.11932	0.666667
IDH3A	0.863679	-0.162627	0.021	0.024	1	0.893397	1.11932	0.875
HEXIM1	0.112677	-0.162853	0.057	0.122	1	0.893257	1.1195	0.467213
SARS1	0.34117	-0.162924	0.097	0.146	1	0.893213	1.11955	0.664384
UBE2L6	0.413353	-0.16319	0.027	0.049	1	0.893048	1.11976	0.55102
AC079354.3	0.00970069	-0.163639	0.002	0.024	1	0.89277	1.12011	0.0833333
MSL3	0.551901	-0.163739	0.051	0.073	1	0.892708	1.12019	0.69863
ASB7	0.456383	-0.163832	0.011	0.024	1	0.892651	1.12026	0.458333
SNRPC	0.971132	-0.163928	0.051	0.049	1	0.892591	1.12033	1.04082
CRIP2	0.479559	-0.164042	0.215	0.268	1	0.892521	1.12042	0.802239
YBEY	0.772674	-0.164108	0.04	0.049	1	0.89248	1.12047	0.816327
ZNF576	0.116647	-0.164141	0.005	0.024	1	0.89246	1.1205	0.208333
KIAA2026	0.646551	-0.164259	0.035	0.049	1	0.892387	1.12059	0.714286
B9D1	0.674032	-0.164306	0.016	0.024	1	0.892358	1.12063	0.666667
PDE8A	0.199699	-0.164355	0.033	0.073	1	0.892328	1.12066	0.452055
POLD3	0.280789	-0.164484	0.008	0.024	1	0.892248	1.12077	0.333333
TMEM181	0.935915	-0.164631	0.027	0.024	1	0.892156	1.12088	1.125
ADAMTS17	9.44793e-05	-0.164765	0	0.024	1	0.892074	1.12098	0
ANG	9.44793e-05	-0.164765	0	0.024	1	0.892074	1.12098	0
CCR10	9.44793e-05	-0.164765	0	0.024	1	0.892074	1.12098	0
FGFR3	9.44793e-05	-0.164765	0	0.024	1	0.892074	1.12098	0
KIRREL2	9.44793e-05	-0.164765	0	0.024	1	0.892074	1.12098	0
PIEZO2	9.44793e-05	-0.164765	0	0.024	1	0.892074	1.12098	0
RAB42	9.44793e-05	-0.164765	0	0.024	1	0.892074	1.12098	0
RBMS3-AS3	9.44793e-05	-0.164765	0	0.024	1	0.892074	1.12098	0
ZNF653	9.44793e-05	-0.164765	0	0.024	1	0.892074	1.12098	0
APEX2	0.196181	-0.165053	0.006	0.024	1	0.891896	1.12121	0.25
IRF7	0.198124	-0.165125	0.006	0.024	1	0.891851	1.12126	0.25
CLK4	0.741096	-0.165134	0.018	0.024	1	0.891845	1.12127	0.75
COX5A	0.83076	-0.165272	0.161	0.171	1	0.891761	1.12138	0.94152
ZBTB25	0.530362	-0.165454	0.013	0.024	1	0.891648	1.12152	0.541667
MARCHF2	0.368208	-0.165564	0.01	0.024	1	0.89158	1.1216	0.416667
PPP3R1	0.51967	-0.165614	0.03	0.049	1	0.891549	1.12164	0.612245
ROM1	0.00970069	-0.165965	0.002	0.024	1	0.891332	1.12192	0.0833333
TIGD6	0.116647	-0.166011	0.005	0.024	1	0.891304	1.12195	0.208333
SF3B3	0.914464	-0.166288	0.022	0.024	1	0.891132	1.12217	0.916667
ALPK1	0.283076	-0.166358	0.008	0.024	1	0.891089	1.12222	0.333333
NAT9	0.451039	-0.166433	0.011	0.024	1	0.891043	1.12228	0.458333
EIF2D	0.533107	-0.166465	0.013	0.024	1	0.891023	1.12231	0.541667
H6PD	0.125117	-0.166543	0.029	0.073	1	0.890975	1.12237	0.39726
ORC5	0.280789	-0.166787	0.008	0.024	1	0.890824	1.12256	0.333333
PXN	0.169097	-0.16706	0.032	0.073	1	0.890656	1.12277	0.438356
ANKRD13B	0.0506272	-0.167135	0.003	0.024	1	0.890609	1.12283	0.125
FUT8	0.955896	-0.167188	0.048	0.049	1	0.890577	1.12287	0.979592
QRSL1	0.285374	-0.167267	0.008	0.024	1	0.890528	1.12293	0.333333
MFGE8	0.0882123	-0.167285	0.167	0.293	1	0.890517	1.12294	0.569966
TRIR	0.450726	-0.167589	0.171	0.22	1	0.890329	1.12318	0.777273
WIPI2	0.471065	-0.167639	0.048	0.073	1	0.890299	1.12322	0.657534
YIPF3	0.371391	-0.167666	0.043	0.073	1	0.890282	1.12324	0.589041
CCDC97	0.0446592	-0.167674	0.011	0.049	1	0.890277	1.12325	0.22449
KIAA1614	0.116647	-0.167679	0.005	0.024	1	0.890274	1.12325	0.208333
EEA1	0.251368	-0.167741	0.166	0.244	1	0.890236	1.1233	0.680328
IKZF3	0.0506272	-0.167943	0.003	0.024	1	0.890111	1.12346	0.125
ZNF670	0.00970069	-0.168159	0.002	0.024	1	0.889978	1.12362	0.0833333
ELP5	0.919235	-0.168221	0.054	0.049	1	0.88994	1.12367	1.10204
HLA-DPA1	0.285374	-0.168301	0.008	0.024	1	0.88989	1.12373	0.333333
ANKRD52	0.804243	-0.16845	0.019	0.024	1	0.889798	1.12385	0.791667
BOD1	0.168278	-0.168522	0.032	0.073	1	0.889754	1.12391	0.438356
ST8SIA1	0.000264836	-0.16858	0.003	0.049	1	0.889718	1.12395	0.0612245
ARHGAP20	0.0506272	-0.16864	0.003	0.024	1	0.889681	1.124	0.125
CRYL1	0.206183	-0.168664	0.019	0.049	1	0.889666	1.12402	0.387755
RBM4	0.679575	-0.168824	0.016	0.024	1	0.889568	1.12414	0.666667
PHLDA1	0.363706	-0.168903	0.061	0.098	1	0.889519	1.1242	0.622449
GYG1	0.368208	-0.168912	0.01	0.024	1	0.889513	1.12421	0.416667
ZNF138	0.448381	-0.168933	0.011	0.024	1	0.8895	1.12423	0.458333
TTC28	0.370734	-0.168962	0.01	0.024	1	0.889482	1.12425	0.416667
BTN2A1	0.891557	-0.169053	0.029	0.024	1	0.889426	1.12432	1.20833
TPRKB	0.927837	-0.169107	0.107	0.098	1	0.889393	1.12436	1.09184
ETFRF1	0.297907	-0.169598	0.112	0.171	1	0.88909	1.12474	0.654971
EEF1B2	0.134871	-0.169664	0.415	0.561	1	0.88905	1.1248	0.73975
NAALADL1	0.0267945	-0.169672	0.01	0.049	1	0.889045	1.1248	0.204082
RPL13	0.260452	-0.169936	0.829	0.878	1	0.888882	1.12501	0.944191
AFMID	0.203777	-0.169944	0.019	0.049	1	0.888877	1.12501	0.387755
ACTR3C	0.00995199	-0.170054	0.002	0.024	1	0.888809	1.1251	0.0833333
PSTK	0.533107	-0.170082	0.013	0.024	1	0.888792	1.12512	0.541667
ATR	0.674032	-0.170277	0.016	0.024	1	0.888672	1.12527	0.666667
TRIM14	0.861033	-0.170284	0.021	0.024	1	0.888668	1.12528	0.875
POC5	0.0506272	-0.170285	0.003	0.024	1	0.888667	1.12528	0.125
SIPA1	0.608438	-0.170307	0.014	0.024	1	0.888653	1.1253	0.583333
MOSMO	0.980457	-0.170558	0.026	0.024	1	0.888499	1.12549	1.08333
PQBP1	0.889843	-0.170885	0.045	0.049	1	0.888298	1.12575	0.918367
SLF1	0.89385	-0.17096	0.029	0.024	1	0.888251	1.12581	1.20833
GDNF	0.00995199	-0.170962	0.002	0.024	1	0.88825	1.12581	0.0833333
MAP7D1	0.122419	-0.171207	0.029	0.073	1	0.888099	1.126	0.39726
PSMD5	0.123089	-0.171461	0.029	0.073	1	0.887943	1.1262	0.39726
GNB2	0.301203	-0.171619	0.131	0.195	1	0.887846	1.12632	0.671795
FAM114A2	0.0264329	-0.17188	0.019	0.073	1	0.887685	1.12653	0.260274
RAD23B	0.40852	-0.172045	0.091	0.049	1	0.887583	1.12665	1.85714
BCL2L13	0.470381	-0.172155	0.048	0.073	1	0.887516	1.12674	0.657534
ATF6B	0.343988	-0.172274	0.041	0.073	1	0.887443	1.12683	0.561644
OLA1	0.700283	-0.17234	0.059	0.073	1	0.887402	1.12688	0.808219
RABGAP1	0.147566	-0.172448	0.03	0.073	1	0.887336	1.12697	0.410959
MCM2	0.196181	-0.172739	0.006	0.024	1	0.887157	1.1272	0.25
CCDC15	0.0506272	-0.172893	0.003	0.024	1	0.887062	1.12732	0.125
CCDC157	0.116647	-0.173027	0.005	0.024	1	0.88698	1.12742	0.208333
APOA1	9.44793e-05	-0.173039	0	0.024	1	0.886972	1.12743	0
CNTNAP1	9.44793e-05	-0.173039	0	0.024	1	0.886972	1.12743	0
HLF	9.44793e-05	-0.173039	0	0.024	1	0.886972	1.12743	0
PREX1	9.44793e-05	-0.173039	0	0.024	1	0.886972	1.12743	0
PRKCZ	9.44793e-05	-0.173039	0	0.024	1	0.886972	1.12743	0
RAB3D	9.44793e-05	-0.173039	0	0.024	1	0.886972	1.12743	0
GET1	0.441454	-0.173098	0.046	0.073	1	0.886936	1.12748	0.630137
EXOC2	0.368208	-0.173114	0.01	0.024	1	0.886926	1.12749	0.416667
GRB2	0.243576	-0.173321	0.07	0.122	1	0.886799	1.12765	0.57377
BTG2	0.645621	-0.173779	0.035	0.049	1	0.886517	1.12801	0.714286
RFX3	0.466261	-0.173822	0.029	0.049	1	0.886491	1.12804	0.591837
TRMT10B	0.74934	-0.173876	0.018	0.024	1	0.886458	1.12808	0.75
MFAP1	0.0339629	-0.173902	0.032	0.098	1	0.886442	1.12811	0.326531
PTEN	0.442517	-0.173906	0.086	0.122	1	0.886439	1.12811	0.704918
SKP1	0.313073	-0.174026	0.526	0.634	1	0.886366	1.1282	0.829653
OSM	9.44793e-05	-0.174586	0	0.024	1	0.886022	1.12864	0
PTPRN2	9.44793e-05	-0.174586	0	0.024	1	0.886022	1.12864	0
TMEM201	9.44793e-05	-0.174586	0	0.024	1	0.886022	1.12864	0
ST13	0.40294	-0.174601	0.164	0.22	1	0.886012	1.12865	0.745455
HEATR3	0.530362	-0.174729	0.013	0.024	1	0.885934	1.12875	0.541667
CCDC112	0.129303	-0.174777	0.059	0.122	1	0.885904	1.12879	0.483607
ACOT7	0.90089	-0.174861	0.045	0.049	1	0.885853	1.12886	0.918367
ERC1	0.558583	-0.175317	0.032	0.049	1	0.885573	1.12921	0.653061
COPS2	0.646985	-0.175463	0.124	0.098	1	0.885483	1.12933	1.26531
SCD5	0.00970069	-0.175687	0.002	0.024	1	0.885346	1.1295	0.0833333
KIF21A	0.00564133	-0.176016	0.006	0.049	1	0.885144	1.12976	0.122449
SMAD1	0.847428	-0.176132	0.03	0.024	1	0.885073	1.12985	1.25
MDM4	0.0690442	-0.176168	0.081	0.171	1	0.885051	1.12988	0.473684
TET2	0.69002	-0.17643	0.037	0.049	1	0.88489	1.13008	0.755102
SLC48A1	0.194252	-0.176671	0.006	0.024	1	0.884742	1.13027	0.25
FBXW4	0.451039	-0.176766	0.011	0.024	1	0.884684	1.13035	0.458333
SPARC	0.246736	-0.17684	0.938	0.927	1	0.884639	1.1304	1.01187
SFR1	0.00573044	-0.176853	0.006	0.049	1	0.884631	1.13042	0.122449
TRA2A	0.637505	-0.176907	0.1	0.122	1	0.884598	1.13046	0.819672
INPPL1	0.514308	-0.176995	0.03	0.049	1	0.884544	1.13053	0.612245
TNFRSF11B	0.00995199	-0.177207	0.002	0.024	1	0.884414	1.13069	0.0833333
NAV3	0.806945	-0.177256	0.019	0.024	1	0.884383	1.13073	0.791667
SEC24A	0.553146	-0.177474	0.032	0.049	1	0.88425	1.1309	0.653061
BPNT1	0.333249	-0.177501	0.024	0.049	1	0.884233	1.13092	0.489796
WNT3	0.00995199	-0.177621	0.002	0.024	1	0.88416	1.13102	0.0833333
ATP5PO	0.261786	-0.177901	0.166	0.244	1	0.883988	1.13124	0.680328
MTURN	0.380174	-0.17817	0.043	0.073	1	0.883823	1.13145	0.589041
CGREF1	0.00970069	-0.178204	0.002	0.024	1	0.883802	1.13147	0.0833333
SARM1	0.194252	-0.178313	0.006	0.024	1	0.883736	1.13156	0.25
MOCS1	0.000264836	-0.178464	0.003	0.049	1	0.883643	1.13168	0.0612245
YEATS2	0.743841	-0.178466	0.018	0.024	1	0.883642	1.13168	0.75
TNIP2	0.728024	-0.178525	0.038	0.049	1	0.883606	1.13173	0.77551
SNRPD3	0.757665	-0.178607	0.185	0.195	1	0.883555	1.13179	0.948718
PRADC1	0.0267945	-0.178863	0.01	0.049	1	0.883399	1.13199	0.204082
URM1	0.722415	-0.178881	0.038	0.049	1	0.883388	1.13201	0.77551
MRPS7	0.497613	-0.179059	0.069	0.098	1	0.883279	1.13215	0.704082
VAV2	0.00995199	-0.179129	0.002	0.024	1	0.883236	1.1322	0.0833333
SLC39A3	0.529004	-0.179758	0.051	0.073	1	0.882851	1.13269	0.69863
RHBDF2	0.283076	-0.179892	0.008	0.024	1	0.882769	1.1328	0.333333
GALNT15	0.196181	-0.180111	0.006	0.024	1	0.882635	1.13297	0.25
MTO1	0.280789	-0.180199	0.008	0.024	1	0.882581	1.13304	0.333333
RAB40B	0.0267945	-0.180498	0.01	0.049	1	0.882399	1.13327	0.204082
SMCO4	0.448381	-0.180561	0.011	0.024	1	0.88236	1.13332	0.458333
LRRN1	0.0497812	-0.18082	0.003	0.024	1	0.882201	1.13353	0.125
RPP40	0.0497812	-0.181181	0.003	0.024	1	0.88198	1.13381	0.125
LPIN1	0.129556	-0.181217	0.016	0.049	1	0.881959	1.13384	0.326531
NPW	0.116647	-0.181353	0.005	0.024	1	0.881876	1.13395	0.208333
TMX4	0.824062	-0.18143	0.088	0.098	1	0.881828	1.13401	0.897959
TERF2	0.333249	-0.181452	0.024	0.049	1	0.881815	1.13402	0.489796
EBAG9	0.794067	-0.181747	0.041	0.049	1	0.881635	1.13426	0.836735
CXCL14	0.173233	-0.18177	0.032	0.073	1	0.881621	1.13427	0.438356
LRRTM2	0.738983	-0.18217	0.035	0.024	1	0.881376	1.13459	1.45833
ZNF563	0.0506272	-0.182191	0.003	0.024	1	0.881363	1.13461	0.125
COMMD3	0.712878	-0.182347	0.081	0.098	1	0.881268	1.13473	0.826531
PPP2R3A	0.282497	-0.182551	0.038	0.073	1	0.881143	1.13489	0.520548
OGFOD3	0.222712	-0.182566	0.035	0.073	1	0.881134	1.1349	0.479452
C17orf58	0.283076	-0.182569	0.008	0.024	1	0.881133	1.1349	0.333333
NEK8	0.0497812	-0.182575	0.003	0.024	1	0.881129	1.13491	0.125
CASP2	0.530362	-0.182602	0.013	0.024	1	0.881112	1.13493	0.541667
NID2	0.674032	-0.182682	0.016	0.024	1	0.881064	1.13499	0.666667
TANC2	0.673458	-0.183122	0.057	0.073	1	0.880795	1.13534	0.780822
COG2	0.861033	-0.183184	0.021	0.024	1	0.880757	1.13539	0.875
HLA-E	0.450771	-0.183217	0.128	0.171	1	0.880737	1.13541	0.748538
SFT2D2	0.374044	-0.18341	0.026	0.049	1	0.880619	1.13556	0.530612
DCP2	0.743841	-0.183847	0.018	0.024	1	0.880352	1.13591	0.75
EDF1	0.228025	-0.183958	0.359	0.463	1	0.880285	1.136	0.775378
NIFK-AS1	0.285374	-0.18399	0.008	0.024	1	0.880265	1.13602	0.333333
BOC	0.0489472	-0.183993	0.003	0.024	1	0.880263	1.13602	0.125
ODF2	0.196181	-0.184018	0.006	0.024	1	0.880248	1.13604	0.25
ZNF768	0.0137892	-0.184108	0.008	0.049	1	0.880193	1.13611	0.163265
SUMF1	0.982899	-0.184149	0.026	0.024	1	0.880168	1.13615	1.08333
BTBD3	0.891557	-0.184199	0.029	0.024	1	0.880138	1.13619	1.20833
PPP1R8	0.068026	-0.184389	0.013	0.049	1	0.880022	1.13634	0.265306
CCDC106	0.363188	-0.184449	0.01	0.024	1	0.879985	1.13638	0.416667
CLASRP	0.116647	-0.184575	0.005	0.024	1	0.879908	1.13648	0.208333
STARD10	0.194252	-0.184709	0.006	0.024	1	0.879827	1.13659	0.25
SLC35E2B	0.365692	-0.184838	0.01	0.024	1	0.879748	1.13669	0.416667
VPS41	0.810013	-0.184907	0.032	0.024	1	0.879706	1.13674	1.33333
AC144450.1	9.44793e-05	-0.185263	0	0.024	1	0.879489	1.13702	0
AXIN2	9.44793e-05	-0.185263	0	0.024	1	0.879489	1.13702	0
KCNIP4	9.44793e-05	-0.185263	0	0.024	1	0.879489	1.13702	0
MAK	9.44793e-05	-0.185263	0	0.024	1	0.879489	1.13702	0
C8orf48	0.368208	-0.185503	0.01	0.024	1	0.879342	1.13721	0.416667
TMEM14C	0.373602	-0.185519	0.185	0.244	1	0.879333	1.13723	0.758197
OSBPL10	0.688149	-0.18557	0.037	0.049	1	0.879302	1.13727	0.755102
CHURC1	0.464539	-0.185588	0.172	0.22	1	0.879291	1.13728	0.781818
ELAC1	0.0969649	-0.185903	0.014	0.049	1	0.879099	1.13753	0.285714
GLRX2	0.697338	-0.18597	0.104	0.122	1	0.879058	1.13758	0.852459
FCRLA	0.00995199	-0.185987	0.002	0.024	1	0.879047	1.1376	0.0833333
CD40LG	0.00995199	-0.186055	0.002	0.024	1	0.879006	1.13765	0.0833333
BEX3	0.281676	-0.186056	0.384	0.463	1	0.879006	1.13765	0.829374
DGKD	0.0506272	-0.186357	0.003	0.024	1	0.878822	1.13789	0.125
DYNC1I2	0.165019	-0.186467	0.169	0.268	1	0.878755	1.13797	0.630597
WDR37	0.283076	-0.186475	0.008	0.024	1	0.87875	1.13798	0.333333
C4orf48	0.656687	-0.186843	0.265	0.293	1	0.878526	1.13827	0.904437
UBE2J2	0.307694	-0.186871	0.04	0.073	1	0.878509	1.13829	0.547945
FLOT2	0.423362	-0.187143	0.027	0.049	1	0.878343	1.13851	0.55102
OSGEPL1	0.198124	-0.187154	0.006	0.024	1	0.878337	1.13852	0.25
ILVBL	0.0828047	-0.187282	0.026	0.073	1	0.878259	1.13862	0.356164
MAP4	0.869599	-0.1873	0.329	0.317	1	0.878248	1.13863	1.03785
LRPAP1	0.400533	-0.187391	0.145	0.195	1	0.878193	1.1387	0.74359
CEP85L	0.38048	-0.187467	0.026	0.049	1	0.878146	1.13876	0.530612
SUFU	0.198124	-0.187526	0.006	0.024	1	0.87811	1.13881	0.25
C1D	0.831285	-0.18756	0.089	0.098	1	0.87809	1.13884	0.908163
PRPF38B	0.579632	-0.187572	0.096	0.122	1	0.878082	1.13885	0.786885
SMIM19	0.576856	-0.187572	0.096	0.122	1	0.878082	1.13885	0.786885
SSR4	0.457721	-0.187604	0.397	0.439	1	0.878063	1.13887	0.904328
OCRL	0.00995199	-0.187636	0.002	0.024	1	0.878044	1.1389	0.0833333
ATXN10	0.816411	-0.187686	0.041	0.049	1	0.878013	1.13894	0.836735
LGR4	0.91963	-0.187851	0.022	0.024	1	0.877913	1.13907	0.916667
CEP112	0.368208	-0.187875	0.01	0.024	1	0.877898	1.13908	0.416667
MYO1C	0.76948	-0.18791	0.091	0.073	1	0.877876	1.13911	1.24658
CEP76	0.115197	-0.188041	0.005	0.024	1	0.877797	1.13922	0.208333
FAM50B	0.280789	-0.188139	0.008	0.024	1	0.877737	1.13929	0.333333
ATXN7L3	0.741096	-0.188156	0.018	0.024	1	0.877727	1.13931	0.75
CLN5	0.0649089	-0.188245	0.037	0.098	1	0.877673	1.13938	0.377551
OLFML3	0.524894	-0.188253	0.013	0.024	1	0.877668	1.13938	0.541667
LRRC8A	0.922214	-0.188286	0.022	0.024	1	0.877648	1.13941	0.916667
C10orf143	0.0506272	-0.188356	0.003	0.024	1	0.877606	1.13946	0.125
DOCK9	0.196181	-0.188427	0.006	0.024	1	0.877562	1.13952	0.25
CUL4A	0.96981	-0.188506	0.024	0.024	1	0.877514	1.13958	1
BST1	0.116647	-0.188579	0.005	0.024	1	0.87747	1.13964	0.208333
TEKT3	0.00995199	-0.188621	0.002	0.024	1	0.877444	1.13967	0.0833333
TMEM38A	0.00995199	-0.188726	0.002	0.024	1	0.87738	1.13976	0.0833333
NDP	0.000258468	-0.18873	0.003	0.049	1	0.877378	1.13976	0.0612245
CEP152	0.448381	-0.188785	0.011	0.024	1	0.877344	1.1398	0.458333
HCG18	0.838777	-0.188878	0.043	0.049	1	0.877288	1.13988	0.877551
IFIT1	0.280789	-0.188894	0.008	0.024	1	0.877278	1.13989	0.333333
PCDH20	0.684412	-0.188999	0.037	0.049	1	0.877214	1.13997	0.755102
IKZF4	0.368208	-0.189062	0.01	0.024	1	0.877176	1.14002	0.416667
SERTAD1	0.115029	-0.189577	0.073	0.146	1	0.876863	1.14043	0.5
HSDL1	0.738355	-0.189604	0.018	0.024	1	0.876846	1.14045	0.75
ADPRS	0.96981	-0.189653	0.024	0.024	1	0.876817	1.14049	1
ICMT	0.245246	-0.18976	0.021	0.049	1	0.876752	1.14057	0.428571
LINC00685	0.285374	-0.190391	0.008	0.024	1	0.876368	1.14107	0.333333
EIF3M	0.514846	-0.190431	0.091	0.122	1	0.876344	1.1411	0.745902
CNOT4	0.639635	-0.190772	0.056	0.073	1	0.876137	1.14137	0.767123
SLC35D1	0.602892	-0.190783	0.014	0.024	1	0.87613	1.14138	0.583333
LZTS1	0.741096	-0.190785	0.018	0.024	1	0.876129	1.14138	0.75
NUMB	0.179867	-0.190877	0.048	0.098	1	0.876073	1.14146	0.489796
GSTA4	0.168993	-0.190904	0.018	0.049	1	0.876057	1.14148	0.367347
HMGN2	0.339784	-0.191035	0.182	0.244	1	0.875977	1.14158	0.745902
CHADL	0.0674287	-0.191072	0.013	0.049	1	0.875955	1.14161	0.265306
PTRH1	0.812156	-0.191127	0.032	0.024	1	0.875921	1.14166	1.33333
ASXL1	0.28031	-0.191267	0.038	0.073	1	0.875836	1.14177	0.520548
FBXW2	0.193414	-0.191311	0.033	0.073	1	0.87581	1.1418	0.452055
NRIP2	1.27911e-05	-0.191335	0.002	0.049	0.269904	0.875795	1.14182	0.0408163
ASPHD1	0.194252	-0.191477	0.006	0.024	1	0.875709	1.14193	0.25
SMIM5	0.075221	-0.191924	0.038	0.098	1	0.875437	1.14229	0.387755
PICK1	0.448381	-0.191977	0.011	0.024	1	0.875405	1.14233	0.458333
ZBTB22	0.200082	-0.192039	0.006	0.024	1	0.875368	1.14238	0.25
FXYD5	0.317355	-0.192149	0.077	0.122	1	0.875301	1.14246	0.631148
NOMO1	0.451039	-0.192243	0.011	0.024	1	0.875244	1.14254	0.458333
MACROD1	0.522171	-0.192279	0.013	0.024	1	0.875222	1.14257	0.541667
ING4	0.600557	-0.192343	0.033	0.049	1	0.875183	1.14262	0.673469
SLC7A6OS	0.741096	-0.192478	0.018	0.024	1	0.875102	1.14272	0.75
SEC13	0.550569	-0.19252	0.072	0.098	1	0.875076	1.14276	0.734694
PAAF1	0.0686277	-0.192681	0.013	0.049	1	0.874978	1.14289	0.265306
PDCD4	0.218454	-0.192684	0.051	0.098	1	0.874976	1.14289	0.520408
ANTXR2	0.0104909	-0.193065	0.026	0.098	1	0.874746	1.14319	0.265306
EXOC6	0.12864	-0.193078	0.016	0.049	1	0.874737	1.1432	0.326531
RPL13A	0.422764	-0.193153	0.563	0.634	1	0.874692	1.14326	0.888013
CSNK1E	0.381063	-0.193175	0.081	0.122	1	0.874678	1.14328	0.663934
HERC2	0.378911	-0.193346	0.043	0.073	1	0.874575	1.14341	0.589041
ACAA2	0.116996	-0.193364	0.043	0.098	1	0.874564	1.14343	0.438776
NORAD	0.3187	-0.193427	0.258	0.341	1	0.874526	1.14348	0.756598
EDEM3	0.360569	-0.193566	0.061	0.098	1	0.874442	1.14359	0.622449
MANBA	0.363188	-0.193579	0.01	0.024	1	0.874434	1.1436	0.416667
MRPS26	0.810132	-0.193757	0.136	0.146	1	0.874326	1.14374	0.931507
USP3-AS1	0.0497812	-0.193798	0.003	0.024	1	0.874301	1.14377	0.125
TCF20	0.368208	-0.193816	0.01	0.024	1	0.87429	1.14378	0.416667
MTA3	0.530362	-0.193833	0.013	0.024	1	0.87428	1.1438	0.541667
ZNF512	0.0969649	-0.194201	0.014	0.049	1	0.874057	1.14409	0.285714
ADAMTS15	0.368208	-0.19424	0.01	0.024	1	0.874033	1.14412	0.416667
THAP7	0.466261	-0.194407	0.029	0.049	1	0.873932	1.14425	0.591837
SEMA4B	0.0267945	-0.194545	0.01	0.049	1	0.873849	1.14436	0.204082
ERCC1	0.423942	-0.194591	0.085	0.122	1	0.873821	1.1444	0.696721
KIAA1143	0.948254	-0.194689	0.053	0.049	1	0.873761	1.14448	1.08163
CTIF	0.045556	-0.194817	0.011	0.049	1	0.873684	1.14458	0.22449
ZNF592	0.527625	-0.194987	0.013	0.024	1	0.873581	1.14471	0.541667
SENP5	0.260699	-0.195003	0.054	0.098	1	0.873571	1.14473	0.55102
TPK1	0.283076	-0.195023	0.008	0.024	1	0.873559	1.14474	0.333333
PRKRA	0.774548	-0.195144	0.04	0.049	1	0.873486	1.14484	0.816327
BABAM2	0.365692	-0.195161	0.01	0.024	1	0.873476	1.14485	0.416667
RNASEH1-AS1	0.861033	-0.19563	0.021	0.024	1	0.873192	1.14522	0.875
ZCCHC17	0.540899	-0.195739	0.116	0.146	1	0.873126	1.14531	0.794521
GPKOW	0.679575	-0.195854	0.016	0.024	1	0.873056	1.1454	0.666667
TNFAIP2	0.0261912	-0.196116	0.01	0.049	1	0.872897	1.14561	0.204082
LDLRAP1	0.76706	-0.196286	0.04	0.049	1	0.872795	1.14574	0.816327
JTB	0.430965	-0.196452	0.105	0.146	1	0.872694	1.14588	0.719178
STRN3	0.096371	-0.196516	0.072	0.146	1	0.872655	1.14593	0.493151
CYSLTR1	0.00995199	-0.196577	0.002	0.024	1	0.872618	1.14598	0.0833333
HSPA14	0.0506272	-0.196769	0.003	0.024	1	0.872503	1.14613	0.125
EVL	0.206183	-0.196817	0.019	0.049	1	0.872474	1.14617	0.387755
ALKBH4	0.12864	-0.197056	0.016	0.049	1	0.872329	1.14636	0.326531
CCNG1	0.600127	-0.197105	0.014	0.024	1	0.872299	1.1464	0.583333
AKR1B1	0.157781	-0.197155	0.046	0.098	1	0.872269	1.14644	0.469388
RPN1	0.765847	-0.197197	0.062	0.073	1	0.872244	1.14647	0.849315
SOCS6	0.129556	-0.197319	0.016	0.049	1	0.87217	1.14657	0.326531
FERMT3	0.448381	-0.197357	0.011	0.024	1	0.872147	1.1466	0.458333
SFMBT2	0.445732	-0.197426	0.011	0.024	1	0.872105	1.14665	0.458333
FLOT1	0.5408	-0.197444	0.113	0.146	1	0.872094	1.14666	0.773973
CACFD1	0.283076	-0.197535	0.008	0.024	1	0.87204	1.14674	0.333333
DGCR2	0.068026	-0.197561	0.013	0.049	1	0.872023	1.14676	0.265306
SURF1	0.105954	-0.19761	0.041	0.098	1	0.871994	1.1468	0.418367
SMARCE1	0.846041	-0.197652	0.067	0.073	1	0.871968	1.14683	0.917808
ITSN1	0.216039	-0.197698	0.035	0.073	1	0.871941	1.14687	0.479452
PRPF31	0.497955	-0.197987	0.049	0.073	1	0.871766	1.1471	0.671233
SDHAF4	0.281931	-0.198034	0.008	0.024	1	0.871738	1.14713	0.333333
CTSL	0.310272	-0.198097	0.057	0.098	1	0.8717	1.14718	0.581633
C20orf96	0.0497812	-0.198151	0.003	0.024	1	0.871667	1.14723	0.125
GTF2E1	0.0506272	-0.198445	0.003	0.024	1	0.871489	1.14746	0.125
MDN1	0.287851	-0.198499	0.022	0.049	1	0.871457	1.1475	0.44898
ATXN7L2	0.0506272	-0.198549	0.003	0.024	1	0.871427	1.14754	0.125
SNRPA	0.891557	-0.198585	0.029	0.024	1	0.871405	1.14757	1.20833
RAB31	0.728356	-0.198614	0.124	0.146	1	0.871387	1.1476	0.849315
LRRC8B	0.0271033	-0.198668	0.019	0.073	1	0.871355	1.14764	0.260274
CHUK	0.676801	-0.198801	0.016	0.024	1	0.871274	1.14774	0.666667
TUBA1A	0.299598	-0.198829	0.512	0.585	1	0.871258	1.14777	0.875214
CYB5D2	0.245246	-0.199187	0.021	0.049	1	0.871041	1.14805	0.428571
DNAJC19	0.297924	-0.199228	0.131	0.195	1	0.871017	1.14808	0.671795
SYNPO	0.197888	-0.199229	0.033	0.073	1	0.871016	1.14808	0.452055
FADS1	0.509148	-0.199663	0.049	0.073	1	0.870754	1.14843	0.671233
ZNF717	0.0497812	-0.199675	0.003	0.024	1	0.870747	1.14844	0.125
SMG6	0.776424	-0.199816	0.04	0.049	1	0.870662	1.14855	0.816327
BET1L	0.804243	-0.199936	0.019	0.024	1	0.870589	1.14865	0.791667
TARS2	0.00573044	-0.200022	0.006	0.049	1	0.870538	1.14872	0.122449
PRPS1	0.203777	-0.200142	0.019	0.049	1	0.870465	1.14881	0.387755
MTX1	0.426864	-0.200191	0.046	0.073	1	0.870435	1.14885	0.630137
TWSG1	0.944809	-0.200343	0.053	0.049	1	0.870343	1.14897	1.08163
IL6R	0.365692	-0.200348	0.01	0.024	1	0.870341	1.14898	0.416667
HNRNPLL	0.91963	-0.200492	0.022	0.024	1	0.870254	1.14909	0.916667
STRADB	0.0497812	-0.200984	0.003	0.024	1	0.869957	1.14948	0.125
MARCHF1	0.365692	-0.201005	0.01	0.024	1	0.869944	1.1495	0.416667
PDIA6	0.42684	-0.201288	0.349	0.415	1	0.869773	1.14972	0.840964
ZC3H7B	0.404185	-0.201298	0.045	0.073	1	0.869767	1.14973	0.616438
IFITM1	0.280789	-0.201497	0.008	0.024	1	0.869648	1.14989	0.333333
MCM6	0.448381	-0.201554	0.011	0.024	1	0.869613	1.14994	0.458333
TMEM30A	0.395701	-0.20156	0.142	0.195	1	0.86961	1.14994	0.728205
MORC2-AS1	0.365692	-0.201643	0.01	0.024	1	0.86956	1.15001	0.416667
PHKB	0.285711	-0.201909	0.022	0.049	1	0.869399	1.15022	0.44898
URGCP	0.674032	-0.202108	0.016	0.024	1	0.86928	1.15038	0.666667
NRBP2	0.43878	-0.202146	0.046	0.073	1	0.869257	1.15041	0.630137
ARL5B	0.228548	-0.20228	0.035	0.073	1	0.869176	1.15051	0.479452
CELF2	0.18217	-0.202344	0.1	0.171	1	0.869137	1.15057	0.584795
DNAJB12	0.96981	-0.20238	0.024	0.024	1	0.869116	1.15059	1
HLA-C	0.91721	-0.2026	0.423	0.463	1	0.868983	1.15077	0.913607
DCD	1.27911e-05	-0.202802	0.002	0.049	0.269904	0.868861	1.15093	0.0408163
SDC2	0.0451057	-0.202939	0.011	0.049	1	0.868779	1.15104	0.22449
GIT1	0.10798	-0.203274	0.041	0.098	1	0.868577	1.15131	0.418367
NDFIP2	0.116996	-0.203483	0.043	0.098	1	0.868451	1.15148	0.438776
AMIGO1	9.44793e-05	-0.203505	0	0.024	1	0.868438	1.15149	0
CEP85	9.44793e-05	-0.203505	0	0.024	1	0.868438	1.15149	0
DGKG	9.44793e-05	-0.203505	0	0.024	1	0.868438	1.15149	0
GKAP1	9.44793e-05	-0.203505	0	0.024	1	0.868438	1.15149	0
HPX	9.44793e-05	-0.203505	0	0.024	1	0.868438	1.15149	0
NRG1	9.44793e-05	-0.203505	0	0.024	1	0.868438	1.15149	0
RGR	9.44793e-05	-0.203505	0	0.024	1	0.868438	1.15149	0
USP54	9.44793e-05	-0.203505	0	0.024	1	0.868438	1.15149	0
CEBPD	0.0732702	-0.203603	0.038	0.098	1	0.868379	1.15157	0.387755
RAMAC	0.917863	-0.203651	0.046	0.049	1	0.86835	1.15161	0.938776
LRIG2	0.451039	-0.203898	0.011	0.024	1	0.868202	1.15181	0.458333
NPC2	0.68171	-0.204103	0.104	0.122	1	0.868078	1.15197	0.852459
DEPP1	0.917047	-0.204123	0.022	0.024	1	0.868066	1.15199	0.916667
PMS1	0.0984998	-0.204157	0.014	0.049	1	0.868046	1.15201	0.285714
MMP24OS	0.140886	-0.204162	0.03	0.073	1	0.868042	1.15202	0.410959
PCDHGB7	0.0962046	-0.204429	0.014	0.049	1	0.867882	1.15223	0.285714
RPIA	0.200207	-0.204452	0.019	0.049	1	0.867868	1.15225	0.387755
KATNIP	0.115197	-0.204467	0.005	0.024	1	0.867859	1.15226	0.208333
CPPED1	0.041111	-0.204489	0.033	0.098	1	0.867846	1.15228	0.336735
UQCR11	0.354234	-0.204655	0.317	0.39	1	0.867746	1.15241	0.812821
CD320	0.328139	-0.204812	0.059	0.098	1	0.867652	1.15254	0.602041
RFK	0.461083	-0.204814	0.029	0.049	1	0.86765	1.15254	0.591837
BRAF	0.195642	-0.204858	0.033	0.073	1	0.867624	1.15257	0.452055
FZD3	0.287136	-0.204889	0.022	0.049	1	0.867606	1.1526	0.44898
FOXP4	0.0271006	-0.205203	0.01	0.049	1	0.867417	1.15285	0.204082
NUCB1	0.291015	-0.205371	0.093	0.146	1	0.867316	1.15298	0.636986
ZNF532	0.338587	-0.205486	0.041	0.073	1	0.867247	1.15307	0.561644
ADAM17	0.117774	-0.205553	0.057	0.122	1	0.867206	1.15313	0.467213
NT5DC2	0.429495	-0.205633	0.046	0.073	1	0.867158	1.15319	0.630137
ZNF44	0.00538146	-0.205698	0.006	0.049	1	0.867119	1.15324	0.122449
DDX56	0.0500337	-0.205755	0.022	0.073	1	0.867085	1.15329	0.30137
DAD1	0.476997	-0.205914	0.427	0.488	1	0.866989	1.15342	0.875
TSPAN6	0.121752	-0.206005	0.029	0.073	1	0.866934	1.15349	0.39726
UBQLN2	0.451039	-0.206231	0.011	0.024	1	0.866799	1.15367	0.458333
SLC35E3	0.812156	-0.206392	0.032	0.024	1	0.866702	1.1538	1.33333
POLR1E	0.04601	-0.206578	0.011	0.049	1	0.86659	1.15395	0.22449
PIK3C2B	0.0497812	-0.206675	0.003	0.024	1	0.866532	1.15403	0.125
USP9Y	0.0497812	-0.207206	0.003	0.024	1	0.866213	1.15445	0.125
HMGN3-AS1	0.196181	-0.207282	0.006	0.024	1	0.866168	1.15451	0.25
TRMT1	0.198124	-0.207429	0.006	0.024	1	0.86608	1.15463	0.25
MIA	0.358073	-0.207491	0.285	0.341	1	0.866042	1.15468	0.835777
MCM7	0.806945	-0.207629	0.019	0.024	1	0.865959	1.15479	0.791667
ACSS3	0.198124	-0.207716	0.006	0.024	1	0.865907	1.15486	0.25
MPHOSPH10	0.33013	-0.207833	0.059	0.098	1	0.865837	1.15495	0.602041
UGP2	0.12079	-0.207949	0.043	0.098	1	0.865767	1.15505	0.438776
EXOSC5	0.0493217	-0.207959	0.022	0.073	1	0.865761	1.15505	0.30137
RAB13	0.330471	-0.208046	0.285	0.366	1	0.865709	1.15512	0.778689
CAPN5	0.247901	-0.208185	0.021	0.049	1	0.865625	1.15523	0.428571
ASAP1	0.118611	-0.208453	0.043	0.098	1	0.865465	1.15545	0.438776
RSBN1	0.372445	-0.208536	0.026	0.049	1	0.865415	1.15552	0.530612
INSR	0.113762	-0.208632	0.005	0.024	1	0.865357	1.15559	0.208333
GALK2	0.288567	-0.208705	0.022	0.049	1	0.865314	1.15565	0.44898
ZDHHC2	0.0497812	-0.208754	0.003	0.024	1	0.865284	1.15569	0.125
ARHGEF12	0.160462	-0.208801	0.169	0.268	1	0.865256	1.15573	0.630597
TIMM29	0.801543	-0.208818	0.019	0.024	1	0.865246	1.15574	0.791667
TRIQK	0.869645	-0.208833	0.045	0.049	1	0.865237	1.15575	0.918367
BBLN	0.534858	-0.208933	0.225	0.268	1	0.865177	1.15583	0.839552
PPP2R2A	0.599787	-0.208954	0.054	0.073	1	0.865164	1.15585	0.739726
NF2	0.982899	-0.208962	0.026	0.024	1	0.865159	1.15586	1.08333
PSKH1	0.198124	-0.209261	0.006	0.024	1	0.86498	1.1561	0.25
RPS19BP1	0.386855	-0.20929	0.158	0.22	1	0.864963	1.15612	0.718182
ANXA6	0.88083	-0.209427	0.094	0.098	1	0.864881	1.15623	0.959184
PACRG	0.0497812	-0.209576	0.003	0.024	1	0.864791	1.15635	0.125
NUDT4	0.695006	-0.210002	0.164	0.146	1	0.864536	1.15669	1.12329
VAPA	0.178558	-0.210032	0.215	0.317	1	0.864518	1.15671	0.678233
FBXW8	0.113762	-0.21007	0.005	0.024	1	0.864495	1.15674	0.208333
ZNF146	0.254603	-0.210167	0.037	0.073	1	0.864437	1.15682	0.506849
ZNF397	0.598718	-0.210188	0.033	0.049	1	0.864425	1.15684	0.673469
PPP1R9A	0.10952	-0.210256	0.041	0.098	1	0.864384	1.15689	0.418367
ANKRD16	0.113762	-0.21047	0.005	0.024	1	0.864256	1.15706	0.208333
CLEC11A	0.261582	-0.210661	0.054	0.098	1	0.864141	1.15722	0.55102
RBX1	0.381463	-0.210682	0.415	0.488	1	0.864129	1.15724	0.85041
MAFF	0.68628	-0.210702	0.037	0.049	1	0.864117	1.15725	0.755102
TCF7L2	0.246571	-0.211058	0.021	0.049	1	0.863904	1.15754	0.428571
P4HA3	0.448381	-0.211279	0.011	0.024	1	0.863771	1.15771	0.458333
PPP1R10	0.705248	-0.211285	0.037	0.024	1	0.863767	1.15772	1.54167
MED13L	0.486926	-0.211389	0.069	0.098	1	0.863705	1.1578	0.704082
SZRD1	0.8483	-0.211751	0.067	0.073	1	0.863488	1.15809	0.917808
BCAS2	0.238395	-0.211898	0.053	0.098	1	0.863401	1.15821	0.540816
PFDN5	0.379257	-0.212121	0.523	0.659	1	0.863267	1.15839	0.793627
IQCH-AS1	0.0497812	-0.212199	0.003	0.024	1	0.86322	1.15845	0.125
CHRAC1	0.722269	-0.212227	0.065	0.049	1	0.863204	1.15848	1.32653
IL6	0.115197	-0.212347	0.005	0.024	1	0.863132	1.15857	0.208333
SLAIN2	0.489949	-0.212418	0.089	0.122	1	0.86309	1.15863	0.729508
PRDX1	0.63637	-0.212449	0.244	0.268	1	0.863071	1.15865	0.910448
C8orf33	0.236304	-0.212452	0.053	0.098	1	0.863069	1.15866	0.540816
ZNF620	0.0497812	-0.212776	0.003	0.024	1	0.862875	1.15892	0.125
KARS1	0.950502	-0.213173	0.048	0.049	1	0.862638	1.15923	0.979592
PTGES3	0.924006	-0.213227	0.223	0.195	1	0.862605	1.15928	1.14359
RPL23A	0.319862	-0.213231	0.547	0.561	1	0.862603	1.15928	0.975045
YAF2	0.212914	-0.213371	0.051	0.098	1	0.862519	1.15939	0.520408
SLC25A36	0.109081	-0.213379	0.057	0.122	1	0.862515	1.1594	0.467213
GNPDA2	0.558583	-0.213657	0.032	0.049	1	0.862348	1.15962	0.653061
MGAT4B	0.253708	-0.213932	0.054	0.098	1	0.862184	1.15984	0.55102
CHMP4A	0.24911	-0.213967	0.072	0.122	1	0.862163	1.15987	0.590164
TAF1B	0.199027	-0.213987	0.019	0.049	1	0.862151	1.15989	0.387755
NT5C3B	0.585921	-0.2142	0.033	0.049	1	0.862024	1.16006	0.673469
ABHD17B	0.0497812	-0.214436	0.003	0.024	1	0.861883	1.16025	0.125
MTMR3	0.863679	-0.214484	0.021	0.024	1	0.861854	1.16029	0.875
SELENOF	0.399629	-0.214891	0.166	0.22	1	0.861611	1.16062	0.754545
ZNF160	0.985342	-0.215031	0.026	0.024	1	0.861528	1.16073	1.08333
PRDX2	0.0451837	-0.215032	0.077	0.171	1	0.861527	1.16073	0.450292
RASAL2	0.378865	-0.215087	0.026	0.049	1	0.861494	1.16077	0.530612
RPS23	0.248828	-0.215162	0.901	1	1	0.861449	1.16083	0.901
RHBDD2	0.0261912	-0.215244	0.01	0.049	1	0.8614	1.1609	0.204082
CXXC5	0.346022	-0.21535	0.175	0.244	1	0.861337	1.16099	0.717213
GPX4	0.21216	-0.215421	0.357	0.463	1	0.861295	1.16104	0.771058
ESPL1	0.00995199	-0.215501	0.002	0.024	1	0.861247	1.16111	0.0833333
HOXC8	0.00163192	-0.215549	0.005	0.049	1	0.861218	1.16115	0.102041
MBD6	0.201392	-0.215734	0.019	0.049	1	0.861108	1.16129	0.387755
AIMP1	0.35794	-0.215742	0.099	0.146	1	0.861103	1.1613	0.678082
TM7SF3	0.0136081	-0.216176	0.008	0.049	1	0.860844	1.16165	0.163265
METTL21A	0.130016	-0.21628	0.016	0.049	1	0.860782	1.16173	0.326531
PHC1	0.467994	-0.216361	0.029	0.049	1	0.860734	1.1618	0.591837
ABCA1	0.530362	-0.216446	0.013	0.024	1	0.860683	1.16187	0.541667
ZNF701	0.674032	-0.216737	0.016	0.024	1	0.860509	1.1621	0.666667
EID1	0.370433	-0.216739	0.589	0.634	1	0.860508	1.1621	0.929022
RARS2	0.774576	-0.216949	0.033	0.024	1	0.860383	1.16227	1.375
FAIM	0.117532	-0.217221	0.043	0.098	1	0.860221	1.16249	0.438776
ZNF514	0.370734	-0.217242	0.01	0.024	1	0.860209	1.16251	0.416667
RNPEPL1	0.51075	-0.217266	0.03	0.049	1	0.860194	1.16253	0.612245
HNRNPD	0.30403	-0.21734	0.175	0.244	1	0.86015	1.16259	0.717213
PACSIN3	0.0261912	-0.217363	0.01	0.049	1	0.860136	1.16261	0.204082
BTD	0.0136081	-0.217415	0.008	0.049	1	0.860105	1.16265	0.163265
MRPS22	0.0145747	-0.217423	0.027	0.098	1	0.8601	1.16266	0.27551
AGER	0.196181	-0.217455	0.006	0.024	1	0.860081	1.16268	0.25
CEP55	0.113762	-0.217498	0.005	0.024	1	0.860056	1.16272	0.208333
NRXN3	0.0136081	-0.217525	0.008	0.049	1	0.860039	1.16274	0.163265
ITGBL1	0.363188	-0.218106	0.01	0.024	1	0.859693	1.16321	0.416667
CYB5R1	0.524894	-0.218259	0.013	0.024	1	0.859602	1.16333	0.541667
CREB1	0.537533	-0.218371	0.051	0.073	1	0.859536	1.16342	0.69863
BPGM	0.0281715	-0.218591	0.03	0.098	1	0.859404	1.1636	0.306122
PRKAB1	0.11811	-0.218594	0.005	0.024	1	0.859402	1.1636	0.208333
ZFYVE19	0.0136081	-0.218682	0.008	0.049	1	0.85935	1.16367	0.163265
ATM	0.573054	-0.218717	0.053	0.073	1	0.859329	1.1637	0.726027
NFYB	0.538961	-0.218787	0.051	0.073	1	0.859288	1.16375	0.69863
SMIM20	0.196987	-0.218908	0.033	0.073	1	0.859216	1.16385	0.452055
NCDN	0.365692	-0.21904	0.01	0.024	1	0.859137	1.16396	0.416667
CRTC2	0.280789	-0.219228	0.008	0.024	1	0.859025	1.16411	0.333333
ACSS1	0.198124	-0.219261	0.006	0.024	1	0.859005	1.16414	0.25
DEDD2	0.203777	-0.219507	0.019	0.049	1	0.858859	1.16434	0.387755
HACD2	0.241957	-0.219584	0.021	0.049	1	0.858813	1.1644	0.428571
DNAJA2	0.870241	-0.219653	0.057	0.049	1	0.858772	1.16445	1.16327
ERAL1	0.00166345	-0.219759	0.005	0.049	1	0.858709	1.16454	0.102041
ZNF730	0.00995199	-0.219803	0.002	0.024	1	0.858683	1.16457	0.0833333
RANGAP1	0.0264914	-0.219853	0.01	0.049	1	0.858653	1.16461	0.204082
HIGD1A	0.173198	-0.219882	0.048	0.098	1	0.858636	1.16464	0.489796
ABCF1	0.818681	-0.219913	0.065	0.073	1	0.858617	1.16466	0.890411
SSR1	0.519139	-0.219957	0.091	0.122	1	0.858591	1.1647	0.745902
TNFRSF25	0.116647	-0.22016	0.005	0.024	1	0.85847	1.16486	0.208333
BABAM1	0.598718	-0.220215	0.033	0.049	1	0.858438	1.16491	0.673469
CBR4	0.91963	-0.220317	0.022	0.024	1	0.858377	1.16499	0.916667
NUDT9	0.678823	-0.220359	0.037	0.049	1	0.858352	1.16502	0.755102
IRGQ	0.287136	-0.2205	0.022	0.049	1	0.858268	1.16514	0.44898
MAP3K1	0.254603	-0.220624	0.037	0.073	1	0.858194	1.16524	0.506849
STK32A	3.19985e-08	-0.22103	0	0.049	0.000675201	0.857953	1.16557	0
HDDC2	0.140814	-0.221285	0.061	0.122	1	0.857801	1.16577	0.5
XRCC1	0.608438	-0.221286	0.014	0.024	1	0.8578	1.16577	0.583333
TRANK1	0.00970069	-0.221342	0.002	0.024	1	0.857767	1.16582	0.0833333
DNAJB4	0.945111	-0.221388	0.048	0.049	1	0.85774	1.16585	0.979592
PERP	0.68171	-0.221395	0.104	0.122	1	0.857736	1.16586	0.852459
ZNF268	0.0267945	-0.221693	0.01	0.049	1	0.857558	1.1661	0.204082
VRK3	0.194252	-0.221913	0.006	0.024	1	0.857427	1.16628	0.25
UBAC1	0.370851	-0.22218	0.026	0.049	1	0.857269	1.1665	0.530612
EDC3	0.365692	-0.222207	0.01	0.024	1	0.857253	1.16652	0.416667
CMTM7	0.0136081	-0.222327	0.008	0.049	1	0.857182	1.16661	0.163265
MBNL1	0.523022	-0.222624	0.152	0.195	1	0.857005	1.16685	0.779487
MEPCE	0.196181	-0.222664	0.006	0.024	1	0.856982	1.16689	0.25
STX4	0.260699	-0.222688	0.054	0.098	1	0.856967	1.16691	0.55102
HSPH1	0.0412668	-0.223116	0.061	0.146	1	0.856713	1.16725	0.417808
FAM53B	0.0446592	-0.223258	0.011	0.049	1	0.856629	1.16737	0.22449
TRIM3	0.196181	-0.22349	0.006	0.024	1	0.856491	1.16755	0.25
GARS1	0.167479	-0.223494	0.064	0.122	1	0.856489	1.16756	0.52459
EHD2	0.595049	-0.223506	0.033	0.049	1	0.856481	1.16757	0.673469
SNAP23	0.790934	-0.22387	0.064	0.073	1	0.856265	1.16786	0.876712
PJA1	0.720548	-0.223999	0.038	0.049	1	0.856189	1.16797	0.77551
CCL27	0.00995199	-0.224061	0.002	0.024	1	0.856152	1.16802	0.0833333
ZNF577	0.524894	-0.224077	0.013	0.024	1	0.856142	1.16803	0.541667
CLPP	0.235471	-0.224111	0.053	0.098	1	0.856122	1.16806	0.540816
GPR137B	0.0197886	-0.22415	0.029	0.098	1	0.8561	1.16809	0.295918
BYSL	0.0489472	-0.224282	0.003	0.024	1	0.856021	1.1682	0.125
RPGR	0.680684	-0.224287	0.037	0.049	1	0.856018	1.1682	0.755102
PLCG2	0.506027	-0.224433	0.226	0.268	1	0.855931	1.16832	0.843284
C1orf43	0.121473	-0.22449	0.059	0.122	1	0.855898	1.16836	0.483607
WDR75	0.676801	-0.224641	0.016	0.024	1	0.855808	1.16849	0.666667
NTAQ1	0.0261912	-0.224738	0.01	0.049	1	0.85575	1.16857	0.204082
CNNM3	0.280789	-0.225048	0.008	0.024	1	0.855566	1.16882	0.333333
ARSA	0.0181129	-0.225108	0.018	0.073	1	0.855531	1.16886	0.246575
PATL1	0.738355	-0.225229	0.018	0.024	1	0.855459	1.16896	0.75
LYSMD1	0.196181	-0.225261	0.006	0.024	1	0.85544	1.16899	0.25
SESN2	0.00160094	-0.225341	0.005	0.049	1	0.855393	1.16905	0.102041
HYI	0.532216	-0.225406	0.072	0.098	1	0.855355	1.16911	0.734694
ATIC	0.16365	-0.225499	0.018	0.049	1	0.855299	1.16918	0.367347
CD96	9.44793e-05	-0.225595	0	0.024	1	0.855242	1.16926	0
CHST7	9.44793e-05	-0.225595	0	0.024	1	0.855242	1.16926	0
CSF2	9.44793e-05	-0.225595	0	0.024	1	0.855242	1.16926	0
MAP3K5	9.44793e-05	-0.225595	0	0.024	1	0.855242	1.16926	0
COL16A1	0.72348	-0.225916	0.107	0.122	1	0.855052	1.16952	0.877049
COQ7	0.196181	-0.226053	0.006	0.024	1	0.854971	1.16963	0.25
MIPOL1	0.204978	-0.226071	0.019	0.049	1	0.85496	1.16965	0.387755
NAXD	0.276255	-0.226077	0.008	0.024	1	0.854956	1.16965	0.333333
PPP1R3D	0.116647	-0.226283	0.005	0.024	1	0.854834	1.16982	0.208333
EID3	0.280789	-0.226575	0.008	0.024	1	0.854662	1.17005	0.333333
YPEL2	0.0508005	-0.226779	0.035	0.098	1	0.854541	1.17022	0.357143
NCAPG2	0.445732	-0.22705	0.011	0.024	1	0.85438	1.17044	0.458333
UBE2B	0.43691	-0.227108	0.172	0.22	1	0.854346	1.17049	0.781818
CYC1	0.265644	-0.227239	0.072	0.122	1	0.854268	1.17059	0.590164
PAXBP1	0.960205	-0.22738	0.073	0.073	1	0.854184	1.17071	1
DNAJB2	0.305453	-0.227383	0.057	0.098	1	0.854183	1.17071	0.581633
RALA	0.559238	-0.227421	0.096	0.122	1	0.854161	1.17074	0.786885
MDM2	0.33013	-0.227456	0.059	0.098	1	0.85414	1.17077	0.602041
ZBTB37	0.42001	-0.227762	0.027	0.049	1	0.853958	1.17102	0.55102
NDUFC1	0.293053	-0.227763	0.351	0.415	1	0.853958	1.17102	0.845783
CDC42EP5	0.169857	-0.227875	0.134	0.22	1	0.853891	1.17111	0.609091
RIN2	0.280789	-0.227891	0.008	0.024	1	0.853882	1.17112	0.333333
ECHDC3	0.0489472	-0.22796	0.003	0.024	1	0.853841	1.17118	0.125
GUSB	0.235471	-0.228251	0.053	0.098	1	0.853669	1.17141	0.540816
AMMECR1	0.605662	-0.228323	0.014	0.024	1	0.853626	1.17147	0.583333
NEK1	0.165772	-0.228331	0.018	0.049	1	0.853622	1.17148	0.367347
CAMSAP1	0.674032	-0.228486	0.016	0.024	1	0.85353	1.1716	0.666667
NDUFAF1	0.202582	-0.22857	0.019	0.049	1	0.853481	1.17167	0.387755
WDFY3	0.285711	-0.228601	0.022	0.049	1	0.853462	1.1717	0.44898
NOC4L	0.0271006	-0.228835	0.01	0.049	1	0.853324	1.17189	0.204082
FAM161A	0.451039	-0.228993	0.011	0.024	1	0.85323	1.17202	0.458333
SHPRH	0.836929	-0.229016	0.043	0.049	1	0.853217	1.17204	0.877551
BRPF1	0.0442164	-0.229019	0.011	0.049	1	0.853215	1.17204	0.22449
PDZD2	0.00970069	-0.229061	0.002	0.024	1	0.85319	1.17207	0.0833333
PHF20L1	0.526154	-0.229104	0.091	0.122	1	0.853165	1.17211	0.745902
NUDT6	0.448381	-0.229403	0.011	0.024	1	0.852988	1.17235	0.458333
BRD3	0.765191	-0.229453	0.04	0.049	1	0.852958	1.17239	0.816327
AFF1	0.243927	-0.229519	0.021	0.049	1	0.852919	1.17244	0.428571
PTPRB	0.0489472	-0.229578	0.003	0.024	1	0.852884	1.17249	0.125
SSRP1	0.135384	-0.229779	0.045	0.098	1	0.852765	1.17266	0.459184
RGL1	0.198124	-0.229876	0.006	0.024	1	0.852708	1.17273	0.25
GRAMD2B	0.327147	-0.230003	0.059	0.098	1	0.852633	1.17284	0.602041
TRUB1	0.465395	-0.230061	0.029	0.049	1	0.852599	1.17288	0.591837
TNFSF9	0.192336	-0.230106	0.006	0.024	1	0.852572	1.17292	0.25
FAM204A	0.35488	-0.230201	0.163	0.22	1	0.852516	1.173	0.740909
RIPK2	0.861033	-0.230298	0.021	0.024	1	0.852459	1.17308	0.875
PGAP2	0.00166345	-0.230376	0.005	0.049	1	0.852413	1.17314	0.102041
QSOX1	0.0106925	-0.230445	0.037	0.122	1	0.852372	1.1732	0.303279
ZNF672	0.000264836	-0.230483	0.003	0.049	1	0.85235	1.17323	0.0612245
UBE2E1	0.641906	-0.230516	0.035	0.049	1	0.85233	1.17325	0.714286
ZNF836	0.00163192	-0.230586	0.005	0.049	1	0.852288	1.17331	0.102041
POLR1F	0.28325	-0.230724	0.056	0.098	1	0.852207	1.17342	0.571429
BOD1L1	0.0511754	-0.230808	0.078	0.171	1	0.852157	1.17349	0.45614
LMF1	0.196181	-0.230964	0.006	0.024	1	0.852065	1.17362	0.25
ADAR	0.054145	-0.231	0.078	0.171	1	0.852044	1.17365	0.45614
CEBPZOS	0.468332	-0.231076	0.048	0.073	1	0.851999	1.17371	0.657534
EFNB1	0.194252	-0.231174	0.006	0.024	1	0.851941	1.17379	0.25
BAG5	0.920929	-0.23185	0.054	0.049	1	0.851542	1.17434	1.10204
PNPT1	0.507204	-0.23188	0.03	0.049	1	0.851524	1.17436	0.612245
CCSER2	0.536714	-0.231915	0.093	0.122	1	0.851504	1.17439	0.762295
PFKFB2	0.194252	-0.231916	0.006	0.024	1	0.851503	1.17439	0.25
LRP10	0.156134	-0.231971	0.062	0.122	1	0.851471	1.17444	0.508197
ACBD6	0.358487	-0.232077	0.061	0.098	1	0.851408	1.17452	0.622449
CPT1C	0.00995199	-0.232091	0.002	0.024	1	0.8514	1.17454	0.0833333
RILP	0.00555348	-0.232154	0.006	0.049	1	0.851363	1.17459	0.122449
TGFB1	0.759593	-0.232225	0.04	0.049	1	0.851321	1.17464	0.816327
MALL	0.00995199	-0.232226	0.002	0.024	1	0.851321	1.17465	0.0833333
KLF11	0.0939525	-0.232245	0.014	0.049	1	0.851309	1.17466	0.285714
C18orf54	0.0954492	-0.232409	0.014	0.049	1	0.851212	1.1748	0.285714
TPSAB1	0.00970069	-0.232445	0.002	0.024	1	0.851191	1.17482	0.0833333
CALM3	0.543191	-0.23248	0.072	0.098	1	0.851171	1.17485	0.734694
TRIM28	0.772674	-0.232503	0.04	0.049	1	0.851157	1.17487	0.816327
DUSP11	0.967296	-0.232554	0.024	0.024	1	0.851127	1.17491	1
MRPL50	0.274893	-0.232831	0.038	0.073	1	0.850963	1.17514	0.520548
HPRT1	0.143826	-0.233126	0.03	0.073	1	0.850789	1.17538	0.410959
RGS12	0.801543	-0.233168	0.019	0.024	1	0.850765	1.17541	0.791667
NEK5	0.196181	-0.233374	0.006	0.024	1	0.850643	1.17558	0.25
RPL22	0.119067	-0.233564	0.673	0.805	1	0.850531	1.17574	0.836025
SLBP	0.339185	-0.233678	0.041	0.073	1	0.850464	1.17583	0.561644
MX1	0.045556	-0.233899	0.011	0.049	1	0.850334	1.17601	0.22449
ATG16L1	0.530362	-0.233913	0.013	0.024	1	0.850326	1.17602	0.541667
STAT6	0.421684	-0.234115	0.027	0.049	1	0.850206	1.17619	0.55102
CEP290	0.835081	-0.234267	0.043	0.049	1	0.850117	1.17631	0.877551
NAP1L4	0.126365	-0.23496	0.112	0.195	1	0.849709	1.17687	0.574359
ZCCHC7	0.061433	-0.234995	0.037	0.098	1	0.849688	1.1769	0.377551
SRPRA	0.381136	-0.235522	0.062	0.098	1	0.849378	1.17733	0.632653
BICD1	0.644793	-0.235543	0.102	0.122	1	0.849365	1.17735	0.836066
CCDC180	0.00166345	-0.235936	0.005	0.049	1	0.849134	1.17767	0.102041
DLGAP1-AS1	0.365692	-0.236083	0.01	0.024	1	0.849048	1.17779	0.416667
KRI1	0.365692	-0.236108	0.01	0.024	1	0.849033	1.17781	0.416667
PIGK	0.596882	-0.236133	0.033	0.049	1	0.849018	1.17783	0.673469
LINS1	0.280789	-0.236221	0.008	0.024	1	0.848966	1.1779	0.333333
G6PC3	0.126824	-0.236548	0.016	0.049	1	0.848774	1.17817	0.326531
AZI2	0.558583	-0.236637	0.032	0.049	1	0.848721	1.17824	0.653061
RUFY1	0.59394	-0.236775	0.054	0.073	1	0.84864	1.17836	0.739726
COQ8B	0.0962046	-0.236859	0.014	0.049	1	0.848591	1.17842	0.285714
CRPPA	0.11811	-0.23708	0.005	0.024	1	0.848461	1.17861	0.208333
ATMIN	0.558583	-0.237301	0.032	0.049	1	0.848331	1.17879	0.653061
AHCYL1	0.183467	-0.237423	0.065	0.122	1	0.848259	1.17889	0.532787
FKTN	0.369261	-0.237559	0.026	0.049	1	0.848179	1.179	0.530612
C1QL1	0.982472	-0.237702	0.075	0.073	1	0.848095	1.17911	1.0274
NCK2	0.243347	-0.237891	0.037	0.073	1	0.847984	1.17927	0.506849
IFT172	0.00970069	-0.238012	0.002	0.024	1	0.847913	1.17937	0.0833333
CKB	0.627778	-0.238051	0.056	0.073	1	0.84789	1.1794	0.767123
ANKRD13C	0.861033	-0.238098	0.021	0.024	1	0.847862	1.17944	0.875
CDR2L	0.985342	-0.238255	0.026	0.024	1	0.84777	1.17957	1.08333
AKR7A2	0.1184	-0.239341	0.059	0.122	1	0.847132	1.18045	0.483607
COQ9	0.325657	-0.239519	0.024	0.049	1	0.847028	1.1806	0.489796
SEMA6A	0.972325	-0.239567	0.024	0.024	1	0.846999	1.18064	1
AP3S1	0.226174	-0.239697	0.088	0.146	1	0.846923	1.18074	0.60274
PDK3	0.116647	-0.240027	0.005	0.024	1	0.84673	1.18101	0.208333
THBS2	0.935368	-0.240114	0.148	0.146	1	0.846678	1.18109	1.0137
TP53INP1	0.861033	-0.240401	0.021	0.024	1	0.84651	1.18132	0.875
ARHGAP35	0.0706089	-0.240553	0.038	0.098	1	0.846421	1.18145	0.387755
NUP43	0.738355	-0.240619	0.018	0.024	1	0.846382	1.1815	0.75
TOR1B	0.198124	-0.240702	0.006	0.024	1	0.846334	1.18157	0.25
DTWD1	0.779799	-0.24072	0.091	0.073	1	0.846323	1.18158	1.24658
MRPL45	0.201392	-0.240726	0.019	0.049	1	0.846319	1.18159	0.387755
HIPK1	0.687534	-0.240958	0.059	0.073	1	0.846183	1.18178	0.808219
SCRN3	0.674032	-0.241214	0.016	0.024	1	0.846033	1.18199	0.666667
AZGP1	0.00163192	-0.241265	0.005	0.049	1	0.846003	1.18203	0.102041
NBPF14	0.00970069	-0.241334	0.002	0.024	1	0.845963	1.18209	0.0833333
SRRM2	0.197896	-0.241418	0.263	0.366	1	0.845913	1.18215	0.718579
GTF2F2	0.45973	-0.241815	0.067	0.098	1	0.845681	1.18248	0.683673
OCIAD1	0.199609	-0.241894	0.121	0.195	1	0.845635	1.18254	0.620513
FBH1	0.280789	-0.241937	0.008	0.024	1	0.845609	1.18258	0.333333
TERF2IP	0.451445	-0.241954	0.152	0.195	1	0.845599	1.18259	0.779487
PFKM	0.196181	-0.242123	0.006	0.024	1	0.8455	1.18273	0.25
SDF2L1	0.495972	-0.24235	0.134	0.171	1	0.845367	1.18292	0.783626
DENND6A	0.801543	-0.242415	0.019	0.024	1	0.845329	1.18297	0.791667
NDUFB3	0.53888	-0.242456	0.179	0.22	1	0.845305	1.183	0.813636
CDK5RAP2	0.674032	-0.242481	0.016	0.024	1	0.84529	1.18303	0.666667
PCM1	0.503113	-0.242483	0.113	0.146	1	0.845289	1.18303	0.773973
RBBP8	0.0962046	-0.242512	0.014	0.049	1	0.845272	1.18305	0.285714
ECH1	0.142945	-0.242525	0.061	0.122	1	0.845265	1.18306	0.5
ARIH2OS	0.194252	-0.242571	0.006	0.024	1	0.845238	1.1831	0.25
CRELD1	0.0116036	-0.24274	0.016	0.073	1	0.845138	1.18324	0.219178
CAVIN1	0.31502	-0.242805	0.156	0.22	1	0.845101	1.18329	0.709091
ABCD3	0.406772	-0.242846	0.045	0.073	1	0.845077	1.18332	0.616438
MVD	0.0668357	-0.242851	0.013	0.049	1	0.845073	1.18333	0.265306
TFAP2A	0.605661	-0.24332	0.054	0.073	1	0.844799	1.18371	0.739726
CDR1	0.741096	-0.243336	0.018	0.024	1	0.844789	1.18373	0.75
WTIP	0.164178	-0.243375	0.018	0.049	1	0.844767	1.18376	0.367347
SLC25A11	0.853575	-0.24344	0.067	0.073	1	0.844729	1.18381	0.917808
SLC11A2	0.0261912	-0.243682	0.01	0.049	1	0.844587	1.18401	0.204082
IRF2BP2	0.227528	-0.243738	0.07	0.122	1	0.844554	1.18406	0.57377
PHIP	0.466968	-0.243781	0.048	0.073	1	0.844529	1.18409	0.657534
MAN2B2	0.917047	-0.244152	0.022	0.024	1	0.844312	1.1844	0.916667
PPIL4	0.633516	-0.244283	0.078	0.098	1	0.844235	1.1845	0.795918
CIZ1	0.0817817	-0.244294	0.026	0.073	1	0.844229	1.18451	0.356164
HAGH	0.298792	-0.244362	0.057	0.098	1	0.844189	1.18457	0.581633
AL035681.1	9.44793e-05	-0.244442	0	0.024	1	0.844142	1.18463	0
C20orf203	9.44793e-05	-0.244442	0	0.024	1	0.844142	1.18463	0
PRR14L	0.331722	-0.244818	0.024	0.049	1	0.843922	1.18494	0.489796
TRAK1	0.186411	-0.244867	0.033	0.073	1	0.843894	1.18498	0.452055
GRHPR	0.434992	-0.244992	0.086	0.122	1	0.84382	1.18509	0.704918
SYP	0.00166345	-0.245168	0.005	0.049	1	0.843718	1.18523	0.102041
AKAP6	0.194252	-0.245188	0.006	0.024	1	0.843706	1.18525	0.25
PSMD9	0.188144	-0.245437	0.033	0.073	1	0.84356	1.18545	0.452055
UQCRB	0.140035	-0.245547	0.335	0.463	1	0.843496	1.18554	0.723542
SCN1B	0.0181129	-0.245607	0.018	0.073	1	0.843461	1.18559	0.246575
ID3	0.174165	-0.245672	0.22	0.317	1	0.843423	1.18565	0.694006
TMEM205	0.401869	-0.245745	0.064	0.098	1	0.84338	1.1857	0.653061
PI4KB	0.41834	-0.24607	0.027	0.049	1	0.84319	1.18597	0.55102
NUMA1	0.370147	-0.246128	0.043	0.073	1	0.843156	1.18602	0.589041
ZNF219	0.162597	-0.246268	0.018	0.049	1	0.843074	1.18613	0.367347
RNF157	0.196181	-0.246555	0.006	0.024	1	0.842907	1.18637	0.25
MOSPD1	0.761458	-0.246674	0.04	0.049	1	0.842837	1.18647	0.816327
SCAF11	0.215334	-0.246815	0.126	0.195	1	0.842755	1.18658	0.646154
CLDN14	0.00970069	-0.246916	0.002	0.024	1	0.842696	1.18667	0.0833333
ZKSCAN8	0.368208	-0.246951	0.01	0.024	1	0.842676	1.1867	0.416667
EXPH5	9.44793e-05	-0.247196	0	0.024	1	0.842532	1.1869	0
FAM83F	9.44793e-05	-0.247196	0	0.024	1	0.842532	1.1869	0
LINC02875	9.44793e-05	-0.247196	0	0.024	1	0.842532	1.1869	0
LINC02897	9.44793e-05	-0.247196	0	0.024	1	0.842532	1.1869	0
RIC8A	0.455937	-0.247251	0.029	0.049	1	0.8425	1.18694	0.591837
LDAH	0.360694	-0.247463	0.01	0.024	1	0.842376	1.18712	0.416667
CYB5R2	0.917047	-0.247471	0.022	0.024	1	0.842372	1.18712	0.916667
PRRC1	0.308836	-0.247514	0.04	0.073	1	0.842347	1.18716	0.547945
MRPS14	0.250469	-0.247762	0.037	0.073	1	0.842202	1.18736	0.506849
AC093323.1	0.00160094	-0.247883	0.005	0.049	1	0.842131	1.18746	0.102041
MTMR12	0.238698	-0.247954	0.021	0.049	1	0.84209	1.18752	0.428571
ACBD3	0.862332	-0.247981	0.093	0.098	1	0.842074	1.18754	0.94898
CSNK1G1	0.743841	-0.248	0.018	0.024	1	0.842063	1.18756	0.75
MON2	0.14235	-0.248047	0.03	0.073	1	0.842035	1.1876	0.410959
PIP4K2A	0.598718	-0.248419	0.033	0.049	1	0.841819	1.1879	0.673469
NEK6	0.0113751	-0.248491	0.016	0.073	1	0.841776	1.18796	0.219178
SNX21	0.0264914	-0.248503	0.01	0.049	1	0.841769	1.18797	0.204082
SIMC1	0.0497812	-0.249025	0.003	0.024	1	0.841465	1.1884	0.125
SFXN5	0.634503	-0.249055	0.035	0.049	1	0.841447	1.18843	0.714286
EPC1	0.242387	-0.249121	0.089	0.146	1	0.841409	1.18848	0.609589
CTSK	0.262988	-0.24922	0.073	0.122	1	0.841351	1.18856	0.598361
LAMP1	0.61418	-0.249553	0.121	0.146	1	0.841157	1.18884	0.828767
WASHC3	0.21135	-0.249592	0.051	0.098	1	0.841134	1.18887	0.520408
COG6	0.858388	-0.249658	0.021	0.024	1	0.841096	1.18892	0.875
RUFY2	0.547735	-0.249734	0.032	0.049	1	0.841051	1.18899	0.653061
EVI5	0.421044	-0.249818	0.105	0.146	1	0.841003	1.18906	0.719178
C16orf72	0.958593	-0.249917	0.053	0.049	1	0.840945	1.18914	1.08163
ZNF579	0.0264914	-0.249999	0.01	0.049	1	0.840897	1.18921	0.204082
GPD1L	0.116647	-0.250038	0.005	0.024	1	0.840874	1.18924	0.208333
P2RY1	0.0486183	-0.250097	0.022	0.073	1	0.84084	1.18929	0.30137
H2AC6	0.0962046	-0.250272	0.014	0.049	1	0.840738	1.18943	0.285714
ADIPOR1	0.251498	-0.250889	0.037	0.073	1	0.840378	1.18994	0.506849
CEP57L1	0.0817817	-0.250922	0.026	0.073	1	0.840359	1.18997	0.356164
ABI3BP	0.0267945	-0.25095	0.01	0.049	1	0.840343	1.18999	0.204082
ACOT9	0.593218	-0.251223	0.033	0.049	1	0.840184	1.19022	0.673469
ESF1	0.603196	-0.251361	0.096	0.122	1	0.840104	1.19033	0.786885
CCDC126	0.554956	-0.251575	0.032	0.049	1	0.839979	1.19051	0.653061
CLEC2B	0.863679	-0.251715	0.021	0.024	1	0.839898	1.19062	0.875
PABPC5	0.115197	-0.251804	0.005	0.024	1	0.839845	1.1907	0.208333
UQCRC1	0.194184	-0.251821	0.085	0.146	1	0.839836	1.19071	0.582192
DPM3	0.182841	-0.251896	0.065	0.122	1	0.839792	1.19077	0.532787
SUMO1	0.347744	-0.251942	0.161	0.22	1	0.839765	1.19081	0.731818
POLM	0.115197	-0.251979	0.005	0.024	1	0.839744	1.19084	0.208333
HEYL	1.27911e-05	-0.251989	0.002	0.049	0.269904	0.839738	1.19085	0.0408163
PCBP2	0.395945	-0.252042	0.225	0.293	1	0.839707	1.19089	0.767918
DENND5A	0.400322	-0.252404	0.045	0.073	1	0.839496	1.19119	0.616438
COL21A1	0.116647	-0.252481	0.005	0.024	1	0.839451	1.19125	0.208333
MTRR	0.0506272	-0.252646	0.003	0.024	1	0.839356	1.19139	0.125
SRSF1	0.246578	-0.252686	0.07	0.122	1	0.839332	1.19142	0.57377
ZNF131	0.143086	-0.25269	0.03	0.073	1	0.83933	1.19143	0.410959
ITPRID2	0.374763	-0.252713	0.062	0.098	1	0.839317	1.19145	0.632653
GSDMB	9.44793e-05	-0.252896	0	0.024	1	0.83921	1.1916	0
GYG2	9.44793e-05	-0.252896	0	0.024	1	0.83921	1.1916	0
LINC01011	9.44793e-05	-0.252896	0	0.024	1	0.83921	1.1916	0
PODNL1	9.44793e-05	-0.252896	0	0.024	1	0.83921	1.1916	0
SMIM1	9.44793e-05	-0.252896	0	0.024	1	0.83921	1.1916	0
LHFPL6	0.586106	-0.252992	0.097	0.122	1	0.839154	1.19168	0.795082
SSC5D	0.800568	-0.253029	0.041	0.049	1	0.839133	1.19171	0.836735
NUTF2	0.381136	-0.253104	0.062	0.098	1	0.839089	1.19177	0.632653
SEC61A2	0.198124	-0.253204	0.006	0.024	1	0.839031	1.19185	0.25
WDCP	0.115197	-0.253387	0.005	0.024	1	0.838924	1.192	0.208333
EEF1AKMT3	0.194252	-0.253409	0.006	0.024	1	0.838912	1.19202	0.25
HMOX2	0.497955	-0.253442	0.049	0.073	1	0.838892	1.19205	0.671233
PHGDH	0.798846	-0.25357	0.019	0.024	1	0.838818	1.19215	0.791667
MCM5	0.281462	-0.253575	0.022	0.049	1	0.838815	1.19216	0.44898
RPS26	0.28898	-0.253603	0.638	0.707	1	0.838799	1.19218	0.902405
TRIP11	0.401869	-0.253655	0.064	0.098	1	0.838769	1.19222	0.653061
MCEE	0.309981	-0.253727	0.04	0.073	1	0.838727	1.19228	0.547945
ODR4	0.595049	-0.253933	0.033	0.049	1	0.838607	1.19245	0.673469
SLC35B3	0.0652759	-0.254101	0.024	0.073	1	0.83851	1.19259	0.328767
FGF2	0.0198878	-0.254159	0.081	0.195	1	0.838476	1.19264	0.415385
CRELD2	0.452255	-0.254629	0.067	0.098	1	0.838202	1.19303	0.683673
GAS8	0.851863	-0.254639	0.03	0.024	1	0.838197	1.19304	1.25
FBXW11	0.722044	-0.254731	0.081	0.098	1	0.838144	1.19311	0.826531
CENPS	0.196181	-0.25521	0.006	0.024	1	0.837865	1.19351	0.25
TMEM63A	0.527625	-0.255517	0.013	0.024	1	0.837687	1.19376	0.541667
CCDC51	0.192336	-0.255525	0.006	0.024	1	0.837682	1.19377	0.25
ORC2	0.203777	-0.25561	0.019	0.049	1	0.837633	1.19384	0.387755
IFT20	0.711784	-0.255727	0.061	0.073	1	0.837565	1.19394	0.835616
SMURF1	0.451039	-0.256254	0.011	0.024	1	0.837259	1.19437	0.458333
IGSF8	0.967296	-0.256283	0.024	0.024	1	0.837242	1.1944	1
SPATA7	0.451039	-0.256315	0.011	0.024	1	0.837223	1.19442	0.458333
MCC	0.0137892	-0.25668	0.008	0.049	1	0.837012	1.19473	0.163265
ZNF205	0.451039	-0.256913	0.011	0.024	1	0.836877	1.19492	0.458333
SLC35G1	0.527625	-0.257121	0.013	0.024	1	0.836756	1.19509	0.541667
MED29	0.641906	-0.25725	0.035	0.049	1	0.836681	1.1952	0.714286
PDS5A	0.632658	-0.257304	0.035	0.049	1	0.83665	1.19524	0.714286
PAIP2	0.342798	-0.257332	0.136	0.195	1	0.836634	1.19527	0.697436
BNIP3L	0.192068	-0.257396	0.049	0.098	1	0.836596	1.19532	0.5
TSGA10	0.00166345	-0.25744	0.005	0.049	1	0.836571	1.19536	0.102041
DAP	0.531003	-0.25746	0.072	0.098	1	0.836559	1.19537	0.734694
WIZ	0.600127	-0.257495	0.014	0.024	1	0.836539	1.1954	0.583333
CHD6	0.632658	-0.257573	0.035	0.049	1	0.836494	1.19547	0.714286
C19orf54	0.00995199	-0.257656	0.002	0.024	1	0.836446	1.19553	0.0833333
MRPL49	0.735617	-0.257761	0.018	0.024	1	0.836385	1.19562	0.75
WDR35	0.197151	-0.257831	0.006	0.024	1	0.836344	1.19568	0.25
DAGLA	0.196181	-0.258102	0.006	0.024	1	0.836187	1.1959	0.25
TMEM100	0.0258939	-0.25849	0.01	0.049	1	0.835962	1.19623	0.204082
EIF3D	0.205177	-0.258582	0.051	0.098	1	0.835909	1.1963	0.520408
DIXDC1	0.864151	-0.258899	0.045	0.049	1	0.835726	1.19657	0.918367
MOGS	0.917047	-0.258939	0.022	0.024	1	0.835703	1.1966	0.916667
EPHX1	0.0497812	-0.259063	0.003	0.024	1	0.83563	1.1967	0.125
ARSL	0.203777	-0.259064	0.019	0.049	1	0.83563	1.1967	0.387755
ATP9B	0.551339	-0.259199	0.032	0.049	1	0.835552	1.19681	0.653061
GCLM	0.0139724	-0.259204	0.008	0.049	1	0.835549	1.19682	0.163265
ZNF639	0.32868	-0.259245	0.024	0.049	1	0.835525	1.19685	0.489796
TNFRSF1A	0.171659	-0.259287	0.064	0.122	1	0.835501	1.19689	0.52459
MANBAL	0.0648426	-0.259362	0.024	0.073	1	0.835457	1.19695	0.328767
SPTAN1	0.215242	-0.259364	0.142	0.22	1	0.835456	1.19695	0.645455
BCOR	0.277052	-0.259381	0.038	0.073	1	0.835447	1.19696	0.520548
IMPA2	0.00995199	-0.259397	0.002	0.024	1	0.835437	1.19698	0.0833333
BRWD1	0.551339	-0.259426	0.032	0.049	1	0.83542	1.197	0.653061
PPIG	0.790983	-0.25962	0.156	0.171	1	0.835308	1.19716	0.912281
CKAP4	0.554313	-0.259634	0.053	0.073	1	0.8353	1.19718	0.726027
PLEKHA1	0.0505571	-0.259725	0.078	0.171	1	0.835247	1.19725	0.45614
SPPL3	0.759593	-0.259789	0.04	0.049	1	0.83521	1.1973	0.816327
TRAPPC6A	0.548635	-0.259921	0.032	0.049	1	0.835133	1.19741	0.653061
SCD	0.206291	-0.260039	0.123	0.195	1	0.835065	1.19751	0.630769
UGDH	0.30354	-0.260142	0.057	0.098	1	0.835006	1.1976	0.581633
UIMC1	0.798846	-0.260192	0.019	0.024	1	0.834977	1.19764	0.791667
COMT	0.404206	-0.260661	0.225	0.293	1	0.834705	1.19803	0.767918
POGK	0.0984564	-0.26087	0.027	0.073	1	0.834584	1.1982	0.369863
MGAT1	0.600557	-0.261045	0.033	0.049	1	0.834483	1.19835	0.673469
RTL6	0.201392	-0.26113	0.019	0.049	1	0.834434	1.19842	0.387755
REV3L	0.508975	-0.261225	0.03	0.049	1	0.834379	1.1985	0.612245
CDK2AP2	0.725296	-0.261351	0.061	0.073	1	0.834306	1.1986	0.835616
CMTM6	0.272385	-0.261407	0.073	0.122	1	0.834274	1.19865	0.598361
BAG2	0.115197	-0.261455	0.005	0.024	1	0.834246	1.19869	0.208333
KBTBD3	0.0446592	-0.261558	0.011	0.049	1	0.834186	1.19877	0.22449
ZFP28	0.194252	-0.261648	0.006	0.024	1	0.834134	1.19885	0.25
ELP6	0.582289	-0.261728	0.033	0.049	1	0.834088	1.19891	0.673469
USP53	0.149441	-0.262042	0.062	0.122	1	0.833907	1.19918	0.508197
SEC22A	0.194252	-0.262167	0.006	0.024	1	0.833834	1.19928	0.25
SNX14	0.0744357	-0.262327	0.038	0.098	1	0.833742	1.19941	0.387755
NT5C	0.0606455	-0.262395	0.112	0.22	1	0.833703	1.19947	0.509091
HNRNPF	0.33527	-0.262462	0.118	0.171	1	0.833664	1.19952	0.690058
MTIF3	0.21049	-0.262724	0.086	0.146	1	0.833512	1.19974	0.589041
C19orf12	0.28429	-0.262834	0.022	0.049	1	0.833449	1.19983	0.44898
IMP4	0.274893	-0.263116	0.038	0.073	1	0.833286	1.20007	0.520548
LNPEP	0.077279	-0.263173	0.069	0.146	1	0.833253	1.20012	0.472603
LMAN2L	0.113762	-0.263428	0.005	0.024	1	0.833106	1.20033	0.208333
KIAA0586	0.524894	-0.263558	0.013	0.024	1	0.833031	1.20044	0.541667
MEF2D	0.243347	-0.263594	0.037	0.073	1	0.83301	1.20047	0.506849
YDJC	0.0497812	-0.263856	0.003	0.024	1	0.832859	1.20068	0.125
CCDC85B	0.452477	-0.263944	0.153	0.195	1	0.832808	1.20076	0.784615
SCAPER	0.333249	-0.263992	0.024	0.049	1	0.83278	1.2008	0.489796
GTPBP4	0.500152	-0.264016	0.03	0.049	1	0.832766	1.20082	0.612245
SP110	0.0618754	-0.264499	0.024	0.073	1	0.832488	1.20122	0.328767
DOK1	0.201392	-0.264532	0.019	0.049	1	0.832468	1.20125	0.387755
CCDC181	0.115197	-0.264535	0.005	0.024	1	0.832467	1.20125	0.208333
CHERP	0.668505	-0.264613	0.016	0.024	1	0.832422	1.20131	0.666667
SCPEP1	0.831389	-0.264638	0.043	0.049	1	0.832408	1.20133	0.877551
STK40	0.455937	-0.264739	0.029	0.049	1	0.83235	1.20142	0.591837
ADGRE5	0.520544	-0.264805	0.051	0.073	1	0.832311	1.20147	0.69863
ZDHHC4	0.331722	-0.264815	0.024	0.049	1	0.832305	1.20148	0.489796
UBL7	0.196181	-0.264994	0.006	0.024	1	0.832202	1.20163	0.25
EBPL	0.316361	-0.265004	0.059	0.098	1	0.832197	1.20164	0.602041
TIMP3	0.584109	-0.265095	0.478	0.561	1	0.832144	1.20172	0.85205
KRT17	0.280789	-0.265318	0.008	0.024	1	0.832015	1.2019	0.333333
NTPCR	0.330199	-0.265358	0.024	0.049	1	0.831992	1.20193	0.489796
FAF1	0.985342	-0.265367	0.026	0.024	1	0.831987	1.20194	1.08333
SLC37A3	0.0954492	-0.265379	0.014	0.049	1	0.83198	1.20195	0.285714
CREB3L4	0.0506272	-0.265417	0.003	0.024	1	0.831958	1.20198	0.125
CARD6	0.276255	-0.265448	0.008	0.024	1	0.831941	1.20201	0.333333
DIS3L	0.0962046	-0.265556	0.014	0.049	1	0.831878	1.2021	0.285714
ZNF682	0.113762	-0.265608	0.005	0.024	1	0.831848	1.20214	0.208333
DDX39B	0.917047	-0.265935	0.022	0.024	1	0.831659	1.20242	0.916667
ZFPM1	0.410672	-0.266431	0.045	0.073	1	0.831374	1.20283	0.616438
SPECC1	0.985342	-0.266701	0.026	0.024	1	0.831218	1.20305	1.08333
SLC9A6	0.196181	-0.266743	0.006	0.024	1	0.831194	1.20309	0.25
ACVR2B	0.115197	-0.267226	0.005	0.024	1	0.830916	1.20349	0.208333
TRAF3IP2	0.195214	-0.267371	0.006	0.024	1	0.830832	1.20361	0.25
SMC5-DT	0.0497812	-0.267437	0.003	0.024	1	0.830794	1.20367	0.125
SSH2	0.12773	-0.267458	0.016	0.049	1	0.830782	1.20369	0.326531
SYDE1	0.035688	-0.267488	0.021	0.073	1	0.830765	1.20371	0.287671
NKRF	0.115197	-0.267582	0.005	0.024	1	0.83071	1.20379	0.208333
MAPKBP1	0.448381	-0.268045	0.011	0.024	1	0.830444	1.20418	0.458333
IGIP	0.524894	-0.268509	0.013	0.024	1	0.830177	1.20456	0.541667
TMEM132B	0.000258468	-0.268517	0.003	0.049	1	0.830172	1.20457	0.0612245
NDUFA7	0.454229	-0.268522	0.029	0.049	1	0.830169	1.20457	0.591837
TBC1D5	0.430815	-0.268575	0.046	0.073	1	0.830139	1.20462	0.630137
SLC44A1	0.156476	-0.26869	0.046	0.098	1	0.830073	1.20471	0.469388
MARS2	0.0497812	-0.268691	0.003	0.024	1	0.830072	1.20471	0.125
PRUNE1	0.115197	-0.268984	0.005	0.024	1	0.829904	1.20496	0.208333
USP3	0.522171	-0.269276	0.013	0.024	1	0.829736	1.2052	0.541667
EIF4H	0.062075	-0.269387	0.113	0.22	1	0.829672	1.2053	0.513636
RPS4Y1	0.417706	-0.269401	0.215	0.268	1	0.829664	1.20531	0.802239
MGRN1	0.416674	-0.269455	0.027	0.049	1	0.829633	1.20535	0.55102
SLC27A1	0.0686277	-0.269535	0.013	0.049	1	0.829587	1.20542	0.265306
PMF1	0.413353	-0.269544	0.027	0.049	1	0.829582	1.20543	0.55102
MRFAP1	0.253776	-0.269603	0.171	0.244	1	0.829548	1.20548	0.70082
SUPT16H	0.852561	-0.269666	0.093	0.098	1	0.829512	1.20553	0.94898
CXXC1	0.0946985	-0.269729	0.014	0.049	1	0.829475	1.20558	0.285714
RPN2	0.311266	-0.26975	0.177	0.244	1	0.829463	1.2056	0.72541
PCDHB4	0.000252244	-0.269772	0.003	0.049	1	0.82945	1.20562	0.0612245
TBX3	0.28429	-0.269954	0.022	0.049	1	0.829346	1.20577	0.44898
PREPL	0.222712	-0.269957	0.035	0.073	1	0.829344	1.20577	0.479452
GADD45A	0.299737	-0.270266	0.057	0.098	1	0.829167	1.20603	0.581633
INTS7	0.115197	-0.270625	0.005	0.024	1	0.828961	1.20633	0.208333
IGSF3	0.0451057	-0.270659	0.011	0.049	1	0.828941	1.20636	0.22449
CCDC186	0.209794	-0.270843	0.051	0.098	1	0.828835	1.20651	0.520408
PRLR	0.0635568	-0.271084	0.024	0.073	1	0.828697	1.20671	0.328767
TRIB2	0.582324	-0.27112	0.054	0.073	1	0.828676	1.20674	0.739726
LINC01588	0.192336	-0.271121	0.006	0.024	1	0.828676	1.20674	0.25
TAPT1	0.443091	-0.271229	0.011	0.024	1	0.828614	1.20684	0.458333
PJA2	0.224312	-0.271267	0.164	0.244	1	0.828592	1.20687	0.672131
ZFAND1	0.00179945	-0.271271	0.011	0.073	1	0.828589	1.20687	0.150685
SPRYD4	0.0506272	-0.271273	0.003	0.024	1	0.828588	1.20687	0.125
CCND3	0.139434	-0.27134	0.03	0.073	1	0.82855	1.20693	0.410959
HSP90AA1	0.246966	-0.271365	0.571	0.585	1	0.828535	1.20695	0.976068
ZNF865	0.00970069	-0.271466	0.002	0.024	1	0.828477	1.20703	0.0833333
MCRIP1	0.202942	-0.271618	0.142	0.22	1	0.82839	1.20716	0.645455
MLF2	0.248734	-0.271666	0.072	0.122	1	0.828362	1.2072	0.590164
HNRNPA0	0.10257	-0.271748	0.124	0.22	1	0.828315	1.20727	0.563636
XPA	0.119153	-0.271763	0.043	0.098	1	0.828307	1.20728	0.438776
SORD	0.113762	-0.27185	0.005	0.024	1	0.828257	1.20735	0.208333
ATE1	0.455083	-0.271934	0.029	0.049	1	0.828208	1.20743	0.591837
ECHDC2	0.115197	-0.272088	0.005	0.024	1	0.82812	1.20755	0.208333
GIGYF2	0.120426	-0.27217	0.029	0.073	1	0.828073	1.20762	0.39726
LYRM1	0.0015705	-0.272217	0.005	0.049	1	0.828046	1.20766	0.102041
SPART	0.119153	-0.272288	0.043	0.098	1	0.828005	1.20772	0.438776
POMGNT2	0.0264914	-0.272329	0.01	0.049	1	0.827982	1.20776	0.204082
PTGDS	0.0261912	-0.272534	0.01	0.049	1	0.827864	1.20793	0.204082
TSHZ1	0.125923	-0.272596	0.016	0.049	1	0.827829	1.20798	0.326531
EYA3	0.12864	-0.272607	0.016	0.049	1	0.827822	1.20799	0.326531
EIF4EBP1	0.684341	-0.272694	0.081	0.098	1	0.827772	1.20806	0.826531
RTF2	0.313916	-0.272988	0.077	0.122	1	0.827604	1.20831	0.631148
PGM1	0.162597	-0.27302	0.018	0.049	1	0.827585	1.20833	0.367347
RGS10	0.145313	-0.273078	0.03	0.073	1	0.827552	1.20838	0.410959
TMEM160	0.183313	-0.273385	0.201	0.293	1	0.827376	1.20864	0.686007
CSNK2B	0.0712062	-0.273408	0.067	0.146	1	0.827363	1.20866	0.458904
CERS4	0.0264914	-0.273413	0.01	0.049	1	0.82736	1.20866	0.204082
RCAN3	0.108196	-0.273772	0.057	0.122	1	0.827154	1.20896	0.467213
GPR153	0.798846	-0.274146	0.019	0.024	1	0.82694	1.20928	0.791667
MT-ND4	0.0416624	-0.274389	0.75	0.805	1	0.826801	1.20948	0.931677
AKR1A1	0.0965865	-0.274441	0.056	0.122	1	0.82677	1.20953	0.459016
C22orf39	0.0863095	-0.274474	0.04	0.098	1	0.826751	1.20955	0.408163
ANKS1A	0.524894	-0.274483	0.013	0.024	1	0.826747	1.20956	0.541667
TM7SF2	0.000264836	-0.274504	0.003	0.049	1	0.826735	1.20958	0.0612245
ZNF483	0.0489472	-0.274547	0.003	0.024	1	0.82671	1.20961	0.125
HCFC1	0.0037	-0.274792	0.013	0.073	1	0.826569	1.20982	0.178082
RC3H1	0.587742	-0.274864	0.033	0.049	1	0.826528	1.20988	0.673469
IFNGR1	0.0978813	-0.274989	0.027	0.073	1	0.826456	1.20999	0.369863
FOXO1	0.505436	-0.274999	0.03	0.049	1	0.826451	1.20999	0.612245
ABCB8	0.801543	-0.275145	0.019	0.024	1	0.826367	1.21012	0.791667
TMEM231	0.0497812	-0.275263	0.003	0.024	1	0.826299	1.21022	0.125
C12orf43	0.671266	-0.275553	0.016	0.024	1	0.826134	1.21046	0.666667
GRIK4	0.0497812	-0.275733	0.003	0.024	1	0.82603	1.21061	0.125
NUDC	0.465394	-0.275738	0.11	0.146	1	0.826028	1.21061	0.753425
SNX4	0.678823	-0.276079	0.037	0.049	1	0.825833	1.2109	0.755102
OTUD1	0.363188	-0.276096	0.01	0.024	1	0.825823	1.21091	0.416667
MGAT4A	0.0497812	-0.276392	0.003	0.024	1	0.825653	1.21116	0.125
RAB6A	0.978551	-0.276528	0.104	0.098	1	0.825575	1.21128	1.06122
BTAF1	0.600127	-0.276642	0.014	0.024	1	0.82551	1.21137	0.583333
NACA	0.0617692	-0.27667	0.764	0.902	1	0.825494	1.2114	0.847007
GLIPR2	0.0845892	-0.276957	0.04	0.098	1	0.82533	1.21164	0.408163
SRSF4	0.348448	-0.276997	0.099	0.146	1	0.825307	1.21167	0.678082
ACAP1	0.280789	-0.277062	0.008	0.024	1	0.82527	1.21172	0.333333
CHM	0.28429	-0.277069	0.022	0.049	1	0.825266	1.21173	0.44898
ZC3H14	0.759593	-0.277091	0.04	0.049	1	0.825253	1.21175	0.816327
ID2	0.28429	-0.277435	0.022	0.049	1	0.825056	1.21204	0.44898
NELFE	0.0453842	-0.277596	0.048	0.122	1	0.824964	1.21217	0.393443
PKD2	0.0736571	-0.277614	0.038	0.098	1	0.824954	1.21219	0.387755
NAA38	0.255831	-0.277628	0.236	0.317	1	0.824946	1.2122	0.744479
MAPK10	0.00970069	-0.277658	0.002	0.024	1	0.824929	1.21223	0.0833333
FKRP	0.113762	-0.277846	0.005	0.024	1	0.824821	1.21238	0.208333
FGF7	0.0132523	-0.277873	0.008	0.049	1	0.824806	1.21241	0.163265
IVNS1ABP	0.795923	-0.277928	0.041	0.049	1	0.824775	1.21245	0.836735
LMBR1	0.600127	-0.277985	0.014	0.024	1	0.824742	1.2125	0.583333
SDHC	0.0680899	-0.278056	0.083	0.171	1	0.824702	1.21256	0.48538
EIF3F	0.254031	-0.278057	0.072	0.122	1	0.824701	1.21256	0.590164
COG3	0.738355	-0.278067	0.018	0.024	1	0.824695	1.21257	0.75
SKI	0.342783	-0.278075	0.041	0.073	1	0.824691	1.21258	0.561644
RAC1	0.143025	-0.278385	0.3	0.415	1	0.824513	1.21284	0.722892
DUS1L	0.245246	-0.278446	0.021	0.049	1	0.824478	1.21289	0.428571
JAGN1	0.273819	-0.278586	0.038	0.073	1	0.824399	1.21301	0.520548
ANKRD44	0.469697	-0.278809	0.048	0.073	1	0.824271	1.21319	0.657534
WARS2	0.00555348	-0.278829	0.006	0.049	1	0.82426	1.21321	0.122449
MARVELD1	0.075208	-0.278914	0.053	0.122	1	0.824211	1.21328	0.434426
SLC4A3	0.00995199	-0.279013	0.002	0.024	1	0.824155	1.21336	0.0833333
DYNC2I2	0.938284	-0.279056	0.027	0.024	1	0.82413	1.2134	1.125
CFAP410	0.591464	-0.279672	0.077	0.098	1	0.823778	1.21392	0.785714
LAMTOR1	0.276792	-0.279757	0.152	0.22	1	0.82373	1.21399	0.690909
RBCK1	0.0820216	-0.279911	0.054	0.122	1	0.823642	1.21412	0.442623
SFSWAP	0.895078	-0.279925	0.07	0.073	1	0.823634	1.21413	0.958904
TIMM8A	0.162597	-0.280077	0.018	0.049	1	0.823547	1.21426	0.367347
POU3F1	0.0884566	-0.280305	0.07	0.146	1	0.823417	1.21445	0.479452
SLFN11	0.508975	-0.280334	0.03	0.049	1	0.8234	1.21448	0.612245
SOX10	0.224001	-0.280367	0.167	0.244	1	0.823382	1.2145	0.684426
PDPR	0.445732	-0.280368	0.011	0.024	1	0.823381	1.2145	0.458333
SNRNP25	0.945111	-0.280393	0.048	0.049	1	0.823367	1.21453	0.979592
BAP1	0.0132523	-0.280564	0.008	0.049	1	0.823269	1.21467	0.163265
SGCE	0.194815	-0.280736	0.195	0.293	1	0.823171	1.21481	0.665529
ZNF141	0.115197	-0.280797	0.005	0.024	1	0.823136	1.21487	0.208333
NRSN2	0.199027	-0.281043	0.019	0.049	1	0.822996	1.21507	0.387755
C11orf68	0.416674	-0.281071	0.027	0.049	1	0.82298	1.2151	0.55102
FCHSD2	0.0497812	-0.281151	0.003	0.024	1	0.822934	1.21516	0.125
TALDO1	0.479717	-0.281212	0.134	0.171	1	0.822899	1.21522	0.783626
NADSYN1	0.0962046	-0.281415	0.014	0.049	1	0.822784	1.21539	0.285714
TRABD	0.0946985	-0.281649	0.014	0.049	1	0.82265	1.21558	0.285714
LAMB1	0.452555	-0.28183	0.088	0.122	1	0.822547	1.21574	0.721311
CELSR2	0.0137892	-0.282061	0.008	0.049	1	0.822415	1.21593	0.163265
SLFN13	0.00995199	-0.282104	0.002	0.024	1	0.822391	1.21597	0.0833333
LGALS3BP	0.137419	-0.282241	0.096	0.171	1	0.822312	1.21608	0.561404
CCDC61	0.365692	-0.282283	0.01	0.024	1	0.822289	1.21612	0.416667
METTL27	0.113762	-0.282323	0.005	0.024	1	0.822266	1.21615	0.208333
CAST	0.470197	-0.282739	0.158	0.195	1	0.822029	1.2165	0.810256
RFXANK	0.512198	-0.28288	0.048	0.024	1	0.821948	1.21662	2
RPL10	0.058004	-0.282904	0.928	0.951	1	0.821935	1.21664	0.975815
MTMR9	0.369261	-0.283049	0.026	0.049	1	0.821852	1.21676	0.530612
LGALS8	0.545937	-0.283108	0.032	0.049	1	0.821819	1.21681	0.653061
ASPH	0.766473	-0.283337	0.104	0.122	1	0.821688	1.21701	0.852459
UBQLN4	0.858389	-0.283412	0.021	0.024	1	0.821645	1.21707	0.875
WDR25	0.115197	-0.283421	0.005	0.024	1	0.82164	1.21708	0.208333
SPIDR	0.0268782	-0.28343	0.019	0.073	1	0.821635	1.21708	0.260274
RIOX2	0.238698	-0.28349	0.021	0.049	1	0.821601	1.21714	0.428571
SP4	0.00995199	-0.28371	0.002	0.024	1	0.821476	1.21732	0.0833333
SLC27A4	0.12773	-0.283811	0.016	0.049	1	0.821418	1.21741	0.326531
RXRB	0.0035679	-0.28386	0.013	0.073	1	0.821391	1.21745	0.178082
ZNF706	0.341771	-0.28408	0.301	0.39	1	0.821265	1.21763	0.771795
TMEM245	0.119111	-0.284097	0.029	0.073	1	0.821255	1.21765	0.39726
PTPN12	0.404227	-0.284129	0.105	0.146	1	0.821237	1.21767	0.719178
SLC25A39	0.32868	-0.284355	0.024	0.049	1	0.821109	1.21787	0.489796
PEX11B	0.115197	-0.284562	0.005	0.024	1	0.820991	1.21804	0.208333
ZNF35	0.448381	-0.284687	0.011	0.024	1	0.820919	1.21815	0.458333
SHTN1	0.649736	-0.284747	0.104	0.122	1	0.820885	1.2182	0.852459
GNG10	0.285711	-0.28503	0.022	0.049	1	0.820725	1.21844	0.44898
DPM2	0.222427	-0.285319	0.053	0.098	1	0.82056	1.21868	0.540816
RGS2	0.333249	-0.285411	0.024	0.049	1	0.820508	1.21876	0.489796
FKBP3	0.232333	-0.285687	0.167	0.244	1	0.820351	1.21899	0.684426
THTPA	0.0109302	-0.285723	0.016	0.073	1	0.82033	1.21902	0.219178
TENM4	0.000252244	-0.285838	0.003	0.049	1	0.820265	1.21912	0.0612245
MRPL58	0.89385	-0.285895	0.029	0.024	1	0.820233	1.21917	1.20833
NR4A1	0.381173	-0.286034	0.124	0.171	1	0.820153	1.21928	0.725146
NARS2	0.363188	-0.286046	0.01	0.024	1	0.820147	1.21929	0.416667
ALG11	0.00995199	-0.286181	0.002	0.024	1	0.82007	1.21941	0.0833333
RPL7A	0.0524803	-0.286294	0.826	0.927	1	0.820006	1.2195	0.891046
KLHL42	0.268754	-0.286429	0.056	0.098	1	0.819929	1.21962	0.571429
C16orf74	9.44793e-05	-0.286564	0	0.024	1	0.819852	1.21973	0
GPR37L1	9.44793e-05	-0.286564	0	0.024	1	0.819852	1.21973	0
H2AC19	9.44793e-05	-0.286564	0	0.024	1	0.819852	1.21973	0
LINC00052	9.44793e-05	-0.286564	0	0.024	1	0.819852	1.21973	0
RERG	9.44793e-05	-0.286564	0	0.024	1	0.819852	1.21973	0
ARL2	0.132854	-0.286685	0.113	0.195	1	0.819783	1.21983	0.579487
NOL10	0.201392	-0.286696	0.019	0.049	1	0.819777	1.21984	0.387755
RTP4	0.113762	-0.287077	0.005	0.024	1	0.819561	1.22017	0.208333
KLHL29	0.303152	-0.287117	0.04	0.073	1	0.819538	1.2202	0.547945
ZNF334	0.0489472	-0.287118	0.003	0.024	1	0.819538	1.2202	0.125
PKIA	0.63635	-0.287448	0.035	0.049	1	0.81935	1.22048	0.714286
PELO	0.234225	-0.287474	0.053	0.098	1	0.819336	1.2205	0.540816
NAV2-AS3	0.524894	-0.287549	0.013	0.024	1	0.819293	1.22056	0.541667
SLC39A7	0.752245	-0.288435	0.062	0.073	1	0.81879	1.22131	0.849315
FLT3LG	0.194252	-0.288596	0.006	0.024	1	0.818699	1.22145	0.25
UGCG	0.392249	-0.289109	0.057	0.024	1	0.818407	1.22189	2.375
FAM71E1	0.00970069	-0.289479	0.002	0.024	1	0.818197	1.2222	0.0833333
C1QB	9.44793e-05	-0.28988	0	0.024	1	0.81797	1.22254	0
RALGDS	0.524894	-0.289934	0.013	0.024	1	0.817939	1.22258	0.541667
SNRNP200	0.567066	-0.289987	0.075	0.098	1	0.81791	1.22263	0.765306
CCDC93	0.0946985	-0.290027	0.014	0.049	1	0.817887	1.22266	0.285714
PRAF2	0.503671	-0.290057	0.03	0.049	1	0.81787	1.22269	0.612245
FAM200B	0.458834	-0.290126	0.048	0.073	1	0.817831	1.22275	0.657534
AP4M1	0.162597	-0.290133	0.018	0.049	1	0.817827	1.22275	0.367347
MRPL30	0.162597	-0.290162	0.018	0.049	1	0.81781	1.22278	0.367347
ADO	0.600127	-0.290292	0.014	0.024	1	0.817737	1.22289	0.583333
STAMBP	0.772955	-0.290657	0.088	0.098	1	0.81753	1.2232	0.897959
TMEM256	0.162795	-0.29072	0.064	0.122	1	0.817494	1.22325	0.52459
HMG20A	0.967296	-0.290809	0.024	0.024	1	0.817443	1.22333	1
TDRKH	0.280789	-0.29081	0.008	0.024	1	0.817443	1.22333	0.333333
UBE2I	0.544951	-0.291135	0.159	0.195	1	0.817259	1.2236	0.815385
COA4	0.381005	-0.291184	0.102	0.146	1	0.817231	1.22364	0.69863
ZNF224	0.129556	-0.291325	0.016	0.049	1	0.817151	1.22376	0.326531
TCP1	0.187539	-0.291355	0.102	0.171	1	0.817134	1.22379	0.596491
SLC9B2	0.00970069	-0.291543	0.002	0.024	1	0.817028	1.22395	0.0833333
INPP5K	0.00168179	-0.291591	0.011	0.073	1	0.817	1.22399	0.150685
DTX2	0.280789	-0.291634	0.008	0.024	1	0.816976	1.22403	0.333333
MIA3	0.937491	-0.292036	0.08	0.073	1	0.816748	1.22437	1.09589
PHF23	0.0359661	-0.292057	0.021	0.073	1	0.816737	1.22439	0.287671
RRAGB	0.0932113	-0.292265	0.014	0.049	1	0.816619	1.22456	0.285714
RASA2	0.202582	-0.292337	0.019	0.049	1	0.816578	1.22462	0.387755
WDTC1	0.597368	-0.292458	0.014	0.024	1	0.81651	1.22473	0.583333
EIF5	0.18583	-0.292514	0.22	0.317	1	0.816478	1.22477	0.694006
ASAP2	0.106064	-0.292615	0.089	0.171	1	0.816421	1.22486	0.520468
STUB1	0.282601	-0.292762	0.132	0.195	1	0.816338	1.22498	0.676923
MYLPF	0.115197	-0.293012	0.005	0.024	1	0.816196	1.2252	0.208333
MARCKS	0.281494	-0.293091	0.67	0.756	1	0.816151	1.22526	0.886243
DNAH1	0.00970069	-0.293281	0.002	0.024	1	0.816044	1.22542	0.0833333
MAGI2	0.462805	-0.293281	0.029	0.049	1	0.816044	1.22542	0.591837
POLR2B	0.398604	-0.293318	0.064	0.098	1	0.816023	1.22546	0.653061
DTNA	0.522171	-0.293327	0.013	0.024	1	0.816018	1.22546	0.541667
H2AZ2	0.0770732	-0.293458	0.19	0.317	1	0.815944	1.22557	0.599369
CLUH	0.738355	-0.293585	0.018	0.024	1	0.815872	1.22568	0.75
DCUN1D4	0.202582	-0.293615	0.019	0.049	1	0.815855	1.22571	0.387755
WIPF2	0.116462	-0.293655	0.043	0.098	1	0.815833	1.22574	0.438776
ARMH4	0.00995199	-0.293961	0.002	0.024	1	0.815659	1.226	0.0833333
KLK11	9.44793e-05	-0.294012	0	0.024	1	0.815631	1.22604	0
MRC1	9.44793e-05	-0.294012	0	0.024	1	0.815631	1.22604	0
MROH8	9.44793e-05	-0.294012	0	0.024	1	0.815631	1.22604	0
ZNF214	9.44793e-05	-0.294012	0	0.024	1	0.815631	1.22604	0
MXRA7	0.924818	-0.294086	0.116	0.122	1	0.815589	1.22611	0.95082
SYMPK	0.801543	-0.294261	0.019	0.024	1	0.81549	1.22626	0.791667
FTX	0.163957	-0.294614	0.064	0.122	1	0.815291	1.22656	0.52459
TIMMDC1	0.658004	-0.294967	0.08	0.098	1	0.815091	1.22686	0.816327
ZBTB41	0.459364	-0.294982	0.029	0.049	1	0.815082	1.22687	0.591837
ZFYVE9	0.0674287	-0.294985	0.013	0.049	1	0.815081	1.22687	0.265306
GCA	0.671266	-0.295006	0.016	0.024	1	0.815069	1.22689	0.666667
ZNF596	0.0489472	-0.295183	0.003	0.024	1	0.814969	1.22704	0.125
DTD1	0.422738	-0.295354	0.065	0.098	1	0.814873	1.22719	0.663265
NUBP1	0.282874	-0.295633	0.022	0.049	1	0.814715	1.22742	0.44898
FBXL3	0.492408	-0.295713	0.049	0.073	1	0.81467	1.22749	0.671233
FRRS1	0.00970069	-0.296018	0.002	0.024	1	0.814498	1.22775	0.0833333
CPSF7	0.00102301	-0.296142	0.018	0.098	1	0.814427	1.22786	0.183673
SLC2A8	0.668505	-0.296172	0.016	0.024	1	0.81441	1.22788	0.666667
MRPL33	0.147318	-0.296219	0.298	0.415	1	0.814384	1.22792	0.718072
TMC6	0.000233465	-0.296315	0.008	0.073	1	0.81433	1.228	0.109589
WSB1	0.11729	-0.296316	0.158	0.268	1	0.814329	1.228	0.589552
GTPBP2	0.0442164	-0.296358	0.011	0.049	1	0.814306	1.22804	0.22449
HEATR5B	0.0267945	-0.296546	0.01	0.049	1	0.8142	1.2282	0.204082
RALGAPA1	0.33561	-0.29655	0.041	0.073	1	0.814197	1.2282	0.561644
OSMR	0.0255996	-0.296929	0.01	0.049	1	0.813983	1.22853	0.204082
SBNO1	0.22175	-0.296949	0.035	0.073	1	0.813972	1.22854	0.479452
KCNG1	0.0442164	-0.296957	0.011	0.049	1	0.813967	1.22855	0.22449
LHFPL2	0.0787738	-0.297068	0.026	0.073	1	0.813905	1.22864	0.356164
TMEM192	0.597368	-0.297233	0.014	0.024	1	0.813812	1.22879	0.583333
PI4K2A	0.125028	-0.297405	0.016	0.049	1	0.813715	1.22893	0.326531
CRY1	0.445732	-0.297455	0.011	0.024	1	0.813687	1.22897	0.458333
TMEM234	0.160506	-0.297638	0.018	0.049	1	0.813584	1.22913	0.367347
SGCB	0.0570022	-0.297772	0.161	0.293	1	0.813508	1.22924	0.549488
ZFHX3	0.493792	-0.297849	0.049	0.073	1	0.813464	1.22931	0.671233
NTNG1	0.00166345	-0.298123	0.005	0.049	1	0.81331	1.22954	0.102041
SMG1	0.371687	-0.298374	0.081	0.122	1	0.813168	1.22976	0.663934
ALG12	0.0015705	-0.298523	0.005	0.049	1	0.813085	1.22988	0.102041
PPP1R7	0.129597	-0.298539	0.094	0.171	1	0.813075	1.2299	0.549708
CCDC90B	0.356354	-0.298708	0.144	0.195	1	0.81298	1.23004	0.738462
TBC1D8B	0.938284	-0.298742	0.027	0.024	1	0.812961	1.23007	1.125
TRAPPC3	0.513547	-0.298888	0.051	0.073	1	0.812879	1.2302	0.69863
MT-CO3	0.117827	-0.298897	0.809	0.854	1	0.812874	1.2302	0.947307
DDB1	0.394276	-0.299038	0.064	0.098	1	0.812794	1.23032	0.653061
MPC2	0.110158	-0.299046	0.126	0.22	1	0.81279	1.23033	0.572727
DHX32	0.287136	-0.299325	0.022	0.049	1	0.812632	1.23057	0.44898
HACD3	0.962935	-0.299344	0.1	0.098	1	0.812622	1.23059	1.02041
FHOD3	1.27911e-05	-0.299518	0.002	0.049	0.269904	0.812524	1.23073	0.0408163
DICER1	0.160491	-0.299656	0.064	0.122	1	0.812446	1.23085	0.52459
AOPEP	0.627941	-0.299666	0.166	0.195	1	0.81244	1.23086	0.851282
HLA-DMA	0.000264836	-0.299758	0.003	0.049	1	0.812388	1.23094	0.0612245
CASC3	0.34463	-0.299983	0.061	0.098	1	0.812262	1.23113	0.622449
STX6	0.863679	-0.300145	0.021	0.024	1	0.812171	1.23127	0.875
ZNF771	0.280789	-0.300386	0.008	0.024	1	0.812035	1.23147	0.333333
COX14	0.344905	-0.300446	0.08	0.122	1	0.812001	1.23153	0.655738
NEDD4L	0.0136081	-0.300674	0.008	0.049	1	0.811873	1.23172	0.163265
MRPL53	0.278516	-0.300986	0.008	0.024	1	0.811698	1.23199	0.333333
CCDC34	0.322651	-0.301029	0.024	0.049	1	0.811673	1.23202	0.489796
ZNF236	0.0442164	-0.301135	0.011	0.049	1	0.811614	1.23211	0.22449
VAPB	0.143086	-0.30124	0.03	0.073	1	0.811554	1.2322	0.410959
DDIT4	0.162217	-0.301583	0.064	0.122	1	0.811362	1.2325	0.52459
TMBIM1	0.410048	-0.301617	0.027	0.049	1	0.811343	1.23252	0.55102
YWHAB	0.274595	-0.301699	0.359	0.439	1	0.811296	1.2326	0.817768
TOMM5	0.576318	-0.30172	0.075	0.098	1	0.811284	1.23261	0.765306
PCGF5	0.186411	-0.30176	0.033	0.073	1	0.811262	1.23265	0.452055
COMMD7	0.289444	-0.301799	0.057	0.098	1	0.81124	1.23268	0.581633
TRAF3	0.735617	-0.301867	0.018	0.024	1	0.811202	1.23274	0.75
PRAG1	0.000692755	-0.301886	0.01	0.073	1	0.811191	1.23275	0.136986
KIDINS220	0.0863249	-0.30192	0.086	0.171	1	0.811172	1.23278	0.502924
GPN1	0.125923	-0.302138	0.016	0.049	1	0.811049	1.23297	0.326531
TMEM165	0.569444	-0.302218	0.099	0.122	1	0.811005	1.23304	0.811475
PRDM1	0.0250197	-0.302352	0.01	0.049	1	0.810929	1.23315	0.204082
LYSMD2	0.0479233	-0.302669	0.022	0.073	1	0.810751	1.23342	0.30137
IFIH1	0.0497812	-0.30272	0.003	0.024	1	0.810722	1.23347	0.125
KLHL22	0.278516	-0.302773	0.008	0.024	1	0.810692	1.23351	0.333333
SEPTIN2	0.159817	-0.302793	0.257	0.366	1	0.810681	1.23353	0.702186
FAM76A	0.632658	-0.302891	0.035	0.049	1	0.810626	1.23361	0.714286
DDX39A	0.51914	-0.303219	0.051	0.073	1	0.810442	1.23389	0.69863
CRYBG3	0.186411	-0.303546	0.033	0.073	1	0.810259	1.23417	0.452055
VAMP3	0.438325	-0.303592	0.107	0.146	1	0.810232	1.23421	0.732877
ZBTB24	0.168993	-0.303651	0.018	0.049	1	0.810199	1.23426	0.367347
DCAF7	0.295313	-0.303761	0.04	0.073	1	0.810138	1.23436	0.547945
HAUS2	0.0251351	-0.303791	0.019	0.073	1	0.810121	1.23438	0.260274
MPHOSPH8	0.426625	-0.304226	0.153	0.195	1	0.809876	1.23476	0.784615
HKDC1	0.522171	-0.304333	0.013	0.024	1	0.809816	1.23485	0.541667
ACVR2A	0.524894	-0.304582	0.013	0.024	1	0.809677	1.23506	0.541667
MAPK3	0.0110399	-0.304743	0.016	0.073	1	0.809586	1.2352	0.219178
YTHDF3	0.400322	-0.304748	0.045	0.073	1	0.809583	1.2352	0.616438
RBIS	0.314475	-0.304883	0.252	0.317	1	0.809508	1.23532	0.794953
TFPI	0.242612	-0.305044	0.021	0.049	1	0.809417	1.23546	0.428571
NOL7	0.306112	-0.305154	0.226	0.293	1	0.809356	1.23555	0.771331
IDH2	0.411699	-0.305335	0.027	0.049	1	0.809255	1.23571	0.55102
PIGL	0.0261912	-0.305396	0.01	0.049	1	0.80922	1.23576	0.204082
TOPBP1	0.498397	-0.305418	0.03	0.049	1	0.809208	1.23578	0.612245
ADNP2	0.00555348	-0.30556	0.006	0.049	1	0.809128	1.2359	0.122449
BAD	0.404871	-0.305709	0.085	0.122	1	0.809045	1.23603	0.696721
MAP3K11	0.578666	-0.305749	0.033	0.049	1	0.809022	1.23606	0.673469
WRAP73	0.597368	-0.305932	0.014	0.024	1	0.80892	1.23622	0.583333
EEF1A1	0.143532	-0.30623	0.89	0.902	1	0.808753	1.23647	0.986696
TRABD2B	3.19985e-08	-0.306331	0	0.049	0.000675201	0.808696	1.23656	0
LEAP2	0.00546686	-0.306352	0.006	0.049	1	0.808684	1.23658	0.122449
GAS2L3	0.0062573	-0.306496	0.014	0.073	1	0.808603	1.2367	0.191781
C1GALT1C1	0.240339	-0.306543	0.037	0.073	1	0.808577	1.23674	0.506849
AP3D1	0.222712	-0.306546	0.035	0.073	1	0.808575	1.23674	0.479452
TSEN34	0.237403	-0.306764	0.021	0.049	1	0.808453	1.23693	0.428571
STAU2	0.0946985	-0.306965	0.014	0.049	1	0.80834	1.2371	0.285714
STARD3	0.736985	-0.306977	0.018	0.024	1	0.808334	1.23711	0.75
SMIM30	0.071696	-0.307172	0.053	0.122	1	0.808225	1.23728	0.434426
SAFB2	0.508975	-0.307212	0.03	0.049	1	0.808202	1.23731	0.612245
GPR180	0.597368	-0.307501	0.014	0.024	1	0.80804	1.23756	0.583333
MAPKAP1	0.192963	-0.307608	0.067	0.122	1	0.80798	1.23765	0.54918
SCNM1	0.372445	-0.307873	0.026	0.049	1	0.807832	1.23788	0.530612
BACH1-AS1	0.00970069	-0.308038	0.002	0.024	1	0.80774	1.23802	0.0833333
GID4	0.0258939	-0.308175	0.01	0.049	1	0.807663	1.23814	0.204082
TRIOBP	0.0650589	-0.308356	0.024	0.073	1	0.807561	1.2383	0.328767
OTUB1	0.295313	-0.308493	0.04	0.073	1	0.807485	1.23841	0.547945
MIR99AHG	0.0489472	-0.30854	0.003	0.024	1	0.807459	1.23845	0.125
ZNF462	0.228068	-0.308587	0.053	0.098	1	0.807432	1.23849	0.540816
CCNDBP1	0.0197886	-0.308667	0.029	0.098	1	0.807388	1.23856	0.295918
RNF5	0.0163973	-0.308807	0.04	0.122	1	0.807309	1.23868	0.327869
NOL11	0.14235	-0.308825	0.03	0.073	1	0.807299	1.2387	0.410959
SIN3A	0.0946985	-0.30883	0.014	0.049	1	0.807296	1.2387	0.285714
ZNF12	0.201392	-0.309441	0.019	0.049	1	0.806955	1.23923	0.387755
KIF9	0.326198	-0.3095	0.041	0.073	1	0.806921	1.23928	0.561644
NCOA3	0.0607566	-0.309656	0.037	0.098	1	0.806834	1.23941	0.377551
SSPN	0.941541	-0.30982	0.046	0.049	1	0.806742	1.23955	0.938776
IGSF10	0.194252	-0.310105	0.006	0.024	1	0.806583	1.2398	0.25
ALMS1	0.00970069	-0.310358	0.002	0.024	1	0.806442	1.24002	0.0833333
HIP1	0.462805	-0.310656	0.029	0.049	1	0.806275	1.24027	0.591837
CNTN1	9.44793e-05	-0.310687	0	0.024	1	0.806258	1.2403	0
GPR162	9.44793e-05	-0.310687	0	0.024	1	0.806258	1.2403	0
MIEF2	9.44793e-05	-0.310687	0	0.024	1	0.806258	1.2403	0
NKAIN2	9.44793e-05	-0.310687	0	0.024	1	0.806258	1.2403	0
CADM2	1.19732e-05	-0.310705	0.002	0.049	0.252647	0.806248	1.24031	0.0408163
SNF8	0.573901	-0.310798	0.139	0.171	1	0.806196	1.24039	0.812865
ITM2B	0.034715	-0.310891	0.404	0.61	1	0.806144	1.24047	0.662295
GAL3ST1	0.445732	-0.310947	0.011	0.024	1	0.806112	1.24052	0.458333
IRS1	0.360694	-0.31101	0.01	0.024	1	0.806077	1.24058	0.416667
SUPT4H1	0.07088	-0.311148	0.053	0.122	1	0.806	1.24069	0.434426
RNF31	0.0497812	-0.311438	0.003	0.024	1	0.805838	1.24094	0.125
CERT1	0.42001	-0.311495	0.027	0.049	1	0.805806	1.24099	0.55102
ZNF516	0.522171	-0.312039	0.013	0.024	1	0.805503	1.24146	0.541667
KMT5A	0.100537	-0.312269	0.041	0.098	1	0.805374	1.24166	0.418367
PRMT6	0.00160094	-0.312425	0.005	0.049	1	0.805287	1.24179	0.102041
CHMP2A	0.269123	-0.312605	0.239	0.317	1	0.805187	1.24195	0.753943
HDAC3	0.0782814	-0.312729	0.026	0.073	1	0.805117	1.24206	0.356164
RWDD1	0.295488	-0.31297	0.207	0.268	1	0.804983	1.24226	0.772388
CKAP2	0.281462	-0.313203	0.022	0.049	1	0.804853	1.24246	0.44898
ERI2	0.278516	-0.313255	0.008	0.024	1	0.804824	1.24251	0.333333
PROSER2	0.00970069	-0.313629	0.002	0.024	1	0.804615	1.24283	0.0833333
CD34	0.00970069	-0.314053	0.002	0.024	1	0.804379	1.2432	0.0833333
TNS2	0.412525	-0.314383	0.027	0.049	1	0.804195	1.24348	0.55102
PCMTD2	0.421468	-0.314581	0.085	0.122	1	0.804085	1.24365	0.696721
PHACTR4	0.307114	-0.314983	0.077	0.122	1	0.80386	1.244	0.631148
APBB2	0.522171	-0.315107	0.013	0.024	1	0.803791	1.2441	0.541667
RSBN1L	0.417197	-0.315258	0.065	0.098	1	0.803707	1.24423	0.663265
UFD1	0.324968	-0.315262	0.078	0.122	1	0.803705	1.24424	0.639344
NDUFS1	0.131875	-0.315281	0.045	0.098	1	0.803695	1.24425	0.459184
ATP8A1	0.11811	-0.315298	0.005	0.024	1	0.803685	1.24427	0.208333
UBE3A	0.788666	-0.315471	0.064	0.073	1	0.803589	1.24442	0.876712
MYADM	0.15187	-0.315926	0.08	0.146	1	0.803335	1.24481	0.547945
GTDC1	0.0365278	-0.31614	0.021	0.073	1	0.803216	1.245	0.287671
ENDOD1	0.294714	-0.316144	0.096	0.146	1	0.803214	1.245	0.657534
ZNF708	0.0962046	-0.316391	0.014	0.049	1	0.803076	1.24521	0.285714
GIN1	0.00555348	-0.316398	0.006	0.049	1	0.803072	1.24522	0.122449
KMT2E	0.142756	-0.316677	0.152	0.244	1	0.802917	1.24546	0.622951
FAM168B	0.402895	-0.316924	0.045	0.073	1	0.80278	1.24567	0.616438
SCYL2	0.41834	-0.316962	0.027	0.049	1	0.802759	1.2457	0.55102
DCTN2	0.169388	-0.31712	0.1	0.171	1	0.80267	1.24584	0.584795
GJB2	0.00995199	-0.317154	0.002	0.024	1	0.802652	1.24587	0.0833333
DOHH	0.00538146	-0.317306	0.006	0.049	1	0.802567	1.246	0.122449
MSTO1	0.0132523	-0.317381	0.008	0.049	1	0.802526	1.24607	0.163265
TCEAL8	0.660959	-0.317418	0.126	0.146	1	0.802505	1.2461	0.863014
TUBD1	0.068026	-0.317688	0.013	0.049	1	0.802355	1.24633	0.265306
GPS1	0.165035	-0.317753	0.032	0.073	1	0.802319	1.24639	0.438356
ABCA10	9.44793e-05	-0.318016	0	0.024	1	0.802172	1.24662	0
C17orf107	9.44793e-05	-0.318016	0	0.024	1	0.802172	1.24662	0
OR2AT4	9.44793e-05	-0.318016	0	0.024	1	0.802172	1.24662	0
SEMG2	9.44793e-05	-0.318016	0	0.024	1	0.802172	1.24662	0
GJB1	9.44793e-05	-0.318305	0	0.024	1	0.802012	1.24686	0
LINC01556	9.44793e-05	-0.318305	0	0.024	1	0.802012	1.24686	0
PLPP7	9.44793e-05	-0.318305	0	0.024	1	0.802012	1.24686	0
STX1B	9.44793e-05	-0.318305	0	0.024	1	0.802012	1.24686	0
SYT14	9.44793e-05	-0.318305	0	0.024	1	0.802012	1.24686	0
WFIKKN1	9.44793e-05	-0.318305	0	0.024	1	0.802012	1.24686	0
HDAC2	0.498344	-0.318428	0.093	0.122	1	0.801943	1.24697	0.762295
WDR19	0.443091	-0.318583	0.011	0.024	1	0.801857	1.2471	0.458333
USP24	0.0442164	-0.318617	0.011	0.049	1	0.801838	1.24713	0.22449
SDAD1	0.0465583	-0.318654	0.022	0.073	1	0.801818	1.24717	0.30137
CDKN2C	0.0995764	-0.318678	0.041	0.098	1	0.801804	1.24719	0.418367
ZC3HAV1	0.14633	-0.318736	0.046	0.098	1	0.801772	1.24724	0.469388
GAB1	0.0736571	-0.318738	0.038	0.098	1	0.801771	1.24724	0.387755
TMED10	0.291698	-0.318855	0.25	0.317	1	0.801706	1.24734	0.788644
DMXL2	0.125923	-0.318858	0.016	0.049	1	0.801704	1.24734	0.326531
C18orf21	0.522171	-0.318913	0.013	0.024	1	0.801673	1.24739	0.541667
SEC11C	0.518947	-0.318995	0.116	0.146	1	0.801628	1.24746	0.794521
LRRC14	0.360694	-0.31902	0.01	0.024	1	0.801614	1.24748	0.416667
PALM	5.34856e-07	-0.31905	0.003	0.073	0.011286	0.801597	1.24751	0.0410959
IK	0.0450897	-0.319228	0.077	0.171	1	0.801499	1.24766	0.450292
NOL6	0.276255	-0.31945	0.008	0.024	1	0.801375	1.24785	0.333333
IFI27L1	0.754007	-0.319789	0.04	0.049	1	0.801187	1.24815	0.816327
ARAF	0.668505	-0.319792	0.016	0.024	1	0.801186	1.24815	0.666667
CHMP1A	0.201392	-0.319856	0.019	0.049	1	0.80115	1.24821	0.387755
DHRS11	0.0668357	-0.319934	0.013	0.049	1	0.801107	1.24827	0.265306
PUSL1	0.200207	-0.320015	0.019	0.049	1	0.801061	1.24834	0.387755
MT3	3.19985e-08	-0.320097	0	0.049	0.000675201	0.801016	1.24841	0
CUL1	0.196682	-0.32017	0.019	0.049	1	0.800975	1.24848	0.387755
MTRNR2L12	0.422389	-0.320213	0.105	0.146	1	0.800952	1.24852	0.719178
CYTH3	0.327166	-0.320246	0.024	0.049	1	0.800933	1.24854	0.489796
CIR1	0.281468	-0.320394	0.075	0.122	1	0.800851	1.24867	0.614754
SMIM4	0.103464	-0.320919	0.041	0.098	1	0.80056	1.24913	0.418367
BTG1	0.0990392	-0.320935	0.244	0.39	1	0.800551	1.24914	0.625641
ALKBH8	0.798846	-0.320992	0.019	0.024	1	0.800519	1.24919	0.791667
WAC	0.442484	-0.32109	0.088	0.122	1	0.800465	1.24927	0.721311
R3HDM4	0.967296	-0.321362	0.024	0.024	1	0.800314	1.24951	1
NDUFB1	0.435224	-0.32194	0.292	0.317	1	0.799993	1.25001	0.921136
H3-3A	0.100117	-0.32221	0.774	0.829	1	0.799844	1.25024	0.933655
GFRA1	0.0984564	-0.322228	0.027	0.073	1	0.799834	1.25026	0.369863
PCNT	0.597368	-0.322341	0.014	0.024	1	0.799771	1.25036	0.583333
DLX2	9.44793e-05	-0.322405	0	0.024	1	0.799736	1.25041	0
FAM87B	9.44793e-05	-0.322405	0	0.024	1	0.799736	1.25041	0
FMN2	9.44793e-05	-0.322405	0	0.024	1	0.799736	1.25041	0
HOXD8	9.44793e-05	-0.322405	0	0.024	1	0.799736	1.25041	0
LINC00893	9.44793e-05	-0.322405	0	0.024	1	0.799736	1.25041	0
LPP-AS1	9.44793e-05	-0.322405	0	0.024	1	0.799736	1.25041	0
SDCBP2	9.44793e-05	-0.322405	0	0.024	1	0.799736	1.25041	0
SNRPD1	0.103814	-0.32245	0.265	0.39	1	0.799711	1.25045	0.679487
RRAGC	0.321156	-0.322666	0.024	0.049	1	0.799591	1.25064	0.489796
NKIRAS1	0.00538146	-0.322797	0.006	0.049	1	0.799518	1.25075	0.122449
SERTAD2	0.461083	-0.322919	0.029	0.049	1	0.799451	1.25086	0.591837
ZFYVE1	0.524894	-0.323153	0.013	0.024	1	0.799321	1.25106	0.541667
TMEM38B	0.327166	-0.323556	0.024	0.049	1	0.799098	1.25141	0.489796
TCTN1	0.580476	-0.324024	0.033	0.049	1	0.798839	1.25182	0.673469
GALT	0.0035679	-0.324176	0.013	0.073	1	0.798755	1.25195	0.178082
EAF1	0.443091	-0.32434	0.011	0.024	1	0.798663	1.25209	0.458333
DDX49	0.798846	-0.324355	0.019	0.024	1	0.798655	1.2521	0.791667
IL17RE	0.0139724	-0.324464	0.008	0.049	1	0.798595	1.2522	0.163265
GORAB	0.668505	-0.324755	0.016	0.024	1	0.798434	1.25245	0.666667
TEX9	0.443091	-0.325107	0.011	0.024	1	0.798239	1.25276	0.458333
ZNF292	0.306554	-0.325199	0.04	0.073	1	0.798188	1.25284	0.547945
RABAC1	0.244219	-0.325203	0.324	0.415	1	0.798186	1.25284	0.780723
FBXO32	0.237403	-0.325259	0.021	0.049	1	0.798155	1.25289	0.428571
ERCC4	0.00165912	-0.325328	0.011	0.073	1	0.798117	1.25295	0.150685
DHX30	0.0838455	-0.325453	0.054	0.122	1	0.798048	1.25306	0.442623
TRIAP1	0.0442312	-0.325473	0.048	0.122	1	0.798037	1.25308	0.393443
POLR3E	0.366094	-0.325495	0.026	0.049	1	0.798025	1.25309	0.530612
TRMT61B	0.735617	-0.32563	0.018	0.024	1	0.79795	1.25321	0.75
RPE65	0.503671	-0.325878	0.03	0.049	1	0.797813	1.25343	0.612245
SYNGR2	0.276255	-0.325938	0.008	0.024	1	0.79778	1.25348	0.333333
PLEKHM2	0.239998	-0.32605	0.021	0.049	1	0.797718	1.25358	0.428571
TCF4	0.169582	-0.326108	0.276	0.39	1	0.797685	1.25363	0.707692
NPC1	0.600127	-0.32646	0.014	0.024	1	0.797491	1.25393	0.583333
USP39	0.0656626	-0.326576	0.013	0.049	1	0.797427	1.25403	0.265306
BUB3	0.166651	-0.326763	0.032	0.073	1	0.797323	1.2542	0.438356
VPS26A	0.337082	-0.326874	0.061	0.098	1	0.797262	1.25429	0.622449
SAP18	0.531577	-0.326916	0.313	0.366	1	0.797239	1.25433	0.855191
INTS3	0.161549	-0.326988	0.018	0.049	1	0.797199	1.25439	0.367347
MRPL28	0.23464	-0.327102	0.053	0.098	1	0.797136	1.25449	0.540816
PCDHB5	0.00995199	-0.327335	0.002	0.024	1	0.797007	1.25469	0.0833333
TULP4	0.148791	-0.327486	0.097	0.171	1	0.796924	1.25482	0.567251
GMEB1	0.522171	-0.327563	0.013	0.024	1	0.796881	1.25489	0.541667
SPAST	0.120426	-0.32765	0.029	0.073	1	0.796833	1.25497	0.39726
CDC34	0.985342	-0.327823	0.026	0.024	1	0.796738	1.25512	1.08333
TUBB6	0.433531	-0.327973	0.088	0.122	1	0.796655	1.25525	0.721311
PSD3	0.443091	-0.328205	0.011	0.024	1	0.796527	1.25545	0.458333
FAM133B	0.362538	-0.328233	0.169	0.22	1	0.796512	1.25547	0.768182
KLHL36	0.237403	-0.328312	0.021	0.049	1	0.796468	1.25554	0.428571
DARS2	0.194252	-0.329028	0.006	0.024	1	0.796073	1.25617	0.25
SF3B4	0.0602309	-0.329868	0.024	0.073	1	0.795609	1.2569	0.328767
CBARP	0.524894	-0.330078	0.013	0.024	1	0.795494	1.25708	0.541667
MT-ATP8	0.201392	-0.330196	0.019	0.049	1	0.795429	1.25718	0.387755
TRPM3	0.00970069	-0.330335	0.002	0.024	1	0.795352	1.25731	0.0833333
PARP6	0.360694	-0.330393	0.01	0.024	1	0.79532	1.25736	0.416667
FSD1L	0.194252	-0.330432	0.006	0.024	1	0.795298	1.25739	0.25
SLC25A25	0.125923	-0.330504	0.016	0.049	1	0.795259	1.25745	0.326531
ILF2	0.239723	-0.330684	0.089	0.146	1	0.795159	1.25761	0.609589
FSTL5	9.44793e-05	-0.330931	0	0.024	1	0.795023	1.25782	0
GFAP	9.44793e-05	-0.330931	0	0.024	1	0.795023	1.25782	0
NAGS	9.44793e-05	-0.330931	0	0.024	1	0.795023	1.25782	0
OPN3	0.445732	-0.331345	0.011	0.024	1	0.794795	1.25819	0.458333
TM9SF4	0.285711	-0.331529	0.022	0.049	1	0.794694	1.25835	0.44898
TIGD7	0.00564133	-0.331701	0.006	0.049	1	0.794599	1.2585	0.122449
CILK1	0.458834	-0.331824	0.048	0.073	1	0.794531	1.2586	0.657534
CCDC152	0.671266	-0.332166	0.016	0.024	1	0.794343	1.2589	0.666667
PDCL	0.908775	-0.332386	0.046	0.049	1	0.794222	1.25909	0.938776
GRN	0.26415	-0.332576	0.073	0.122	1	0.794117	1.25926	0.598361
CHRNB1	0.16365	-0.332662	0.018	0.049	1	0.79407	1.25933	0.367347
HGS	0.303152	-0.332745	0.04	0.073	1	0.794024	1.25941	0.547945
FOXK1	0.0253475	-0.333063	0.019	0.073	1	0.793849	1.25968	0.260274
TMEM98	0.0650825	-0.33313	0.013	0.049	1	0.793812	1.25974	0.265306
MESD	0.109104	-0.333457	0.108	0.195	1	0.793632	1.26003	0.553846
ATRX	0.298658	-0.333694	0.158	0.22	1	0.793502	1.26024	0.718182
RCN3	0.0128173	-0.33422	0.038	0.122	1	0.793213	1.2607	0.311475
TNNC2	0.0489472	-0.334734	0.003	0.024	1	0.79293	1.26114	0.125
FAM193B	0.00564133	-0.334923	0.006	0.049	1	0.792826	1.26131	0.122449
PCDH17	0.00970069	-0.335128	0.002	0.024	1	0.792714	1.26149	0.0833333
RBM5	0.781158	-0.335207	0.065	0.073	1	0.79267	1.26156	0.890411
ACTR1A	0.0777915	-0.33521	0.026	0.073	1	0.792669	1.26156	0.356164
ARFGAP3	0.2133	-0.335552	0.088	0.146	1	0.792481	1.26186	0.60274
ADGRG6	0.205322	-0.336216	0.086	0.146	1	0.792116	1.26244	0.589041
TEX261	0.597368	-0.336273	0.014	0.024	1	0.792085	1.26249	0.583333
MAP1LC3A	0.435647	-0.336361	0.108	0.146	1	0.792036	1.26257	0.739726
RPUSD3	0.037097	-0.336576	0.021	0.073	1	0.791918	1.26276	0.287671
PIP4P1	0.443091	-0.336624	0.011	0.024	1	0.791892	1.2628	0.458333
ISCU	0.155954	-0.336634	0.116	0.195	1	0.791887	1.26281	0.594872
LDLRAD3	0.00970069	-0.336647	0.002	0.024	1	0.79188	1.26282	0.0833333
RFC2	0.043342	-0.336794	0.011	0.049	1	0.791799	1.26295	0.22449
MAGI1	0.0437774	-0.33685	0.011	0.049	1	0.791768	1.263	0.22449
SOX13	0.138712	-0.33689	0.03	0.073	1	0.791746	1.26303	0.410959
VEZF1	0.00712868	-0.337082	0.07	0.195	1	0.791641	1.2632	0.358974
MOV10	0.0134292	-0.337286	0.008	0.049	1	0.791529	1.26338	0.163265
ATXN1L	0.276255	-0.337464	0.008	0.024	1	0.791431	1.26353	0.333333
PDCD6	0.316659	-0.337834	0.164	0.22	1	0.791228	1.26386	0.745455
HACE1	0.0137892	-0.33792	0.008	0.049	1	0.791181	1.26393	0.163265
CCNQ	0.798846	-0.338124	0.019	0.024	1	0.791069	1.26411	0.791667
ANKRD50	0.165035	-0.338209	0.032	0.073	1	0.791022	1.26419	0.438356
FRMD6	0.0821732	-0.338474	0.104	0.195	1	0.790877	1.26442	0.533333
ANKRD54	0.369261	-0.338514	0.026	0.049	1	0.790855	1.26445	0.530612
METTL23	0.287943	-0.33872	0.075	0.122	1	0.790743	1.26463	0.614754
PAQR8	0.0108214	-0.338792	0.016	0.073	1	0.790703	1.2647	0.219178
GDPD3	0.00970069	-0.338821	0.002	0.024	1	0.790687	1.26472	0.0833333
H2AW	0.0267945	-0.339052	0.01	0.049	1	0.79056	1.26493	0.204082
RAD1	0.0618754	-0.339078	0.024	0.073	1	0.790546	1.26495	0.328767
AGO1	0.370851	-0.339145	0.026	0.049	1	0.79051	1.26501	0.530612
ATP9A	0.113762	-0.339387	0.005	0.024	1	0.790377	1.26522	0.208333
GATAD2B	0.0728851	-0.339616	0.038	0.098	1	0.790252	1.26542	0.387755
HNRNPL	0.133621	-0.339737	0.045	0.098	1	0.790185	1.26553	0.459184
SUGT1	0.100828	-0.339816	0.089	0.171	1	0.790142	1.26559	0.520468
ST6GALNAC5	3.19985e-08	-0.339895	0	0.049	0.000675201	0.790099	1.26566	0
CERS6	0.162597	-0.340025	0.018	0.049	1	0.790028	1.26578	0.367347
CNOT6	0.0967392	-0.340422	0.027	0.073	1	0.78981	1.26613	0.369863
NKIRAS2	0.00169145	-0.340606	0.019	0.098	1	0.78971	1.26629	0.193878
MICA	0.668505	-0.340874	0.016	0.024	1	0.789563	1.26652	0.666667
IDNK	0.276255	-0.340928	0.008	0.024	1	0.789534	1.26657	0.333333
SEC62	0.0949098	-0.340991	0.311	0.463	1	0.789499	1.26663	0.671706
SNHG32	0.0431031	-0.341016	0.048	0.122	1	0.789485	1.26665	0.393443
RND3	0.405009	-0.341138	0.212	0.268	1	0.789418	1.26676	0.791045
GLMN	0.194252	-0.341197	0.006	0.024	1	0.789386	1.26681	0.25
EIF4B	0.185346	-0.341299	0.067	0.122	1	0.78933	1.2669	0.54918
PTCD3	0.914464	-0.341316	0.022	0.024	1	0.789321	1.26691	0.916667
DIS3L2	0.121494	-0.341363	0.016	0.049	1	0.789295	1.26695	0.326531
OSR1	0.194252	-0.341438	0.006	0.024	1	0.789254	1.26702	0.25
DNAH9	0.00970069	-0.34148	0.002	0.024	1	0.789231	1.26706	0.0833333
TRPV1	0.278516	-0.341723	0.008	0.024	1	0.789098	1.26727	0.333333
ALDH6A1	0.00653884	-0.341793	0.014	0.073	1	0.78906	1.26733	0.191781
ZNF66	1.27911e-05	-0.341811	0.002	0.049	0.269904	0.78905	1.26735	0.0408163
RSAD1	0.0420577	-0.341872	0.011	0.049	1	0.789017	1.2674	0.22449
TFB1M	0.0489472	-0.34188	0.003	0.024	1	0.789012	1.26741	0.125
NBEAL2	0.0506272	-0.342012	0.003	0.024	1	0.788941	1.26752	0.125
BCL9	0.0917428	-0.342184	0.014	0.049	1	0.788846	1.26767	0.285714
ACD	0.443091	-0.342444	0.011	0.024	1	0.788704	1.2679	0.458333
KYAT3	0.28429	-0.342648	0.022	0.049	1	0.788592	1.26808	0.44898
NUP160	0.138712	-0.343169	0.03	0.073	1	0.788308	1.26854	0.410959
BZW2	0.488958	-0.343214	0.049	0.073	1	0.788283	1.26858	0.671233
CIT	0.267052	-0.343495	0.093	0.146	1	0.78813	1.26883	0.636986
C8orf88	0.735617	-0.343681	0.018	0.024	1	0.788028	1.26899	0.75
SLC31A2	0.278516	-0.343742	0.008	0.024	1	0.787995	1.26904	0.333333
INPP5F	0.367489	-0.343839	0.102	0.146	1	0.787942	1.26913	0.69863
SPATA5	0.445732	-0.344089	0.011	0.024	1	0.787805	1.26935	0.458333
UPF2	0.0827903	-0.344102	0.07	0.146	1	0.787798	1.26936	0.479452
PCDHB2	0.115197	-0.344251	0.005	0.024	1	0.787717	1.26949	0.208333
HSBP1	0.0948512	-0.344289	0.45	0.634	1	0.787696	1.26952	0.709779
MRPS2	0.0939525	-0.344445	0.014	0.049	1	0.787611	1.26966	0.285714
TBC1D15	0.428178	-0.344627	0.046	0.073	1	0.787512	1.26982	0.630137
RBM8A	0.975522	-0.344846	0.308	0.293	1	0.787392	1.27002	1.05119
EPB41L4B	9.44793e-05	-0.344945	0	0.024	1	0.787338	1.2701	0
ROR2	9.44793e-05	-0.344945	0	0.024	1	0.787338	1.2701	0
WWC2-AS1	9.44793e-05	-0.344945	0	0.024	1	0.787338	1.2701	0
SMN2	0.00970069	-0.345111	0.002	0.024	1	0.787248	1.27025	0.0833333
TUBB2A	0.487256	-0.345144	0.112	0.146	1	0.78723	1.27028	0.767123
TSHZ3	0.043342	-0.34517	0.011	0.049	1	0.787215	1.2703	0.22449
BTBD9	0.00970069	-0.345176	0.002	0.024	1	0.787212	1.27031	0.0833333
GTF2I	0.333898	-0.345582	0.182	0.244	1	0.78699	1.27066	0.745902
ZSCAN16-AS1	0.314425	-0.345728	0.059	0.098	1	0.786911	1.27079	0.602041
TTTY14	0.115197	-0.346058	0.005	0.024	1	0.786731	1.27108	0.208333
CCDC82	0.182877	-0.34621	0.102	0.171	1	0.786648	1.27122	0.596491
DAAM2	0.665849	-0.346415	0.037	0.049	1	0.786536	1.2714	0.755102
PCTP	0.443091	-0.34644	0.011	0.024	1	0.786522	1.27142	0.458333
DHRS3	0.00995199	-0.346729	0.002	0.024	1	0.786365	1.27167	0.0833333
ZNF142	0.116647	-0.346901	0.005	0.024	1	0.786271	1.27183	0.208333
EIF3A	0.322638	-0.346958	0.115	0.171	1	0.78624	1.27188	0.672515
ZNF331	0.735617	-0.34702	0.018	0.024	1	0.786206	1.27193	0.75
ATG14	0.325657	-0.347157	0.024	0.049	1	0.786132	1.27205	0.489796
PCDH7	0.0262127	-0.347186	0.019	0.073	1	0.786116	1.27208	0.260274
FBXO44	0.0261912	-0.347264	0.01	0.049	1	0.786073	1.27215	0.204082
MLKL	0.00166345	-0.347296	0.005	0.049	1	0.786056	1.27217	0.102041
RSRC2	0.799973	-0.347384	0.212	0.22	1	0.786008	1.27225	0.963636
MPDZ	0.0636843	-0.347694	0.051	0.122	1	0.785839	1.27253	0.418033
EIF2S1	0.181667	-0.347771	0.085	0.146	1	0.785797	1.27259	0.582192
NPAT	0.735617	-0.34783	0.018	0.024	1	0.785765	1.27264	0.75
MMS22L	0.276255	-0.348178	0.008	0.024	1	0.785576	1.27295	0.333333
ILK	0.139124	-0.348323	0.096	0.171	1	0.785497	1.27308	0.561404
TRAPPC2L	0.264798	-0.348424	0.11	0.171	1	0.785442	1.27317	0.643275
RPP30	0.459364	-0.348487	0.029	0.049	1	0.785407	1.27322	0.591837
TAX1BP3	0.219826	-0.348518	0.088	0.146	1	0.785391	1.27325	0.60274
RPL37A	0.0998897	-0.348547	0.708	0.732	1	0.785374	1.27328	0.967213
TPD52L2	0.100056	-0.348615	0.041	0.098	1	0.785338	1.27334	0.418367
REPS1	0.00538146	-0.349383	0.006	0.049	1	0.78492	1.27402	0.122449
TMEM54	0.119111	-0.349498	0.029	0.073	1	0.784857	1.27412	0.39726
SCRN1	0.158435	-0.349561	0.018	0.049	1	0.784823	1.27417	0.367347
TRPT1	0.620721	-0.34993	0.035	0.049	1	0.784622	1.2745	0.714286
RRAS	0.110862	-0.350085	0.075	0.146	1	0.784538	1.27464	0.513699
STK38L	0.363188	-0.350184	0.01	0.024	1	0.784484	1.27472	0.416667
TRMT6	0.798846	-0.350191	0.019	0.024	1	0.78448	1.27473	0.791667
DYNC1LI2	0.155908	-0.350215	0.177	0.268	1	0.784467	1.27475	0.660448
ARAP2	0.00546686	-0.350243	0.006	0.049	1	0.784452	1.27478	0.122449
GOLIM4	0.193193	-0.350301	0.104	0.171	1	0.78442	1.27483	0.608187
LETMD1	0.194357	-0.350691	0.019	0.049	1	0.784209	1.27517	0.387755
LTBP3	0.00908535	-0.3507	0.061	0.171	1	0.784203	1.27518	0.356725
ATP6V1F	0.0852347	-0.350715	0.123	0.22	1	0.784196	1.27519	0.559091
SLC12A6	0.192336	-0.35075	0.006	0.024	1	0.784177	1.27522	0.25
USP6NL	0.324152	-0.350884	0.024	0.049	1	0.784103	1.27534	0.489796
EPS15L1	0.360694	-0.351155	0.01	0.024	1	0.783956	1.27558	0.416667
PCDHB14	0.115197	-0.351386	0.005	0.024	1	0.783831	1.27579	0.208333
INKA2	0.115197	-0.351668	0.005	0.024	1	0.783677	1.27604	0.208333
TSR2	0.270611	-0.352222	0.038	0.073	1	0.783376	1.27653	0.520548
DROSHA	0.196181	-0.352326	0.006	0.024	1	0.78332	1.27662	0.25
SCAF1	0.443091	-0.352802	0.011	0.024	1	0.783062	1.27704	0.458333
CCDC140	0.00970069	-0.353238	0.002	0.024	1	0.782825	1.27742	0.0833333
SERPING1	0.00661098	-0.353248	0.014	0.073	1	0.782819	1.27743	0.191781
FXN	0.194252	-0.353537	0.006	0.024	1	0.782663	1.27769	0.25
SRSF9	0.124318	-0.353579	0.171	0.268	1	0.78264	1.27773	0.63806
RBMS1	0.139611	-0.353856	0.097	0.171	1	0.78249	1.27797	0.567251
CTBP1-DT	0.194252	-0.35397	0.006	0.024	1	0.782428	1.27807	0.25
MYO9A	0.461537	-0.354234	0.048	0.073	1	0.782285	1.27831	0.657534
THNSL2	0.00161463	-0.354235	0.011	0.073	1	0.782284	1.27831	0.150685
ELF1	0.881681	-0.354396	0.07	0.073	1	0.782197	1.27845	0.958904
MFSD4B	0.00160094	-0.354459	0.005	0.049	1	0.782163	1.27851	0.102041
ARHGAP39	7.54298e-06	-0.354524	0.005	0.073	0.159164	0.782128	1.27856	0.0684932
CAMKK2	0.0802663	-0.354766	0.026	0.073	1	0.781996	1.27878	0.356164
CHCHD7	0.0706089	-0.354837	0.038	0.098	1	0.781958	1.27884	0.387755
LMBRD1	0.0380047	-0.35501	0.046	0.122	1	0.781864	1.27899	0.377049
PEAK1	0.671397	-0.355046	0.037	0.049	1	0.781845	1.27903	0.755102
CLMN	0.000943332	-0.355069	0.018	0.098	1	0.781832	1.27905	0.183673
MEX3D	0.0104007	-0.355248	0.037	0.122	1	0.781735	1.27921	0.303279
CAB39L	0.000264836	-0.35543	0.003	0.049	1	0.781637	1.27937	0.0612245
TMEM53	0.0255996	-0.355482	0.01	0.049	1	0.781608	1.27941	0.204082
RAB9A	0.0402159	-0.355631	0.061	0.146	1	0.781528	1.27954	0.417808
DBN1	0.73124	-0.355787	0.062	0.073	1	0.781443	1.27968	0.849315
HEXA	0.744727	-0.355865	0.04	0.049	1	0.781401	1.27975	0.816327
PSMD4	0.0131015	-0.356013	0.105	0.244	1	0.781321	1.27988	0.430328
SMYD4	0.360694	-0.356239	0.01	0.024	1	0.781199	1.28008	0.416667
COX7C	0.132106	-0.356359	0.416	0.537	1	0.781133	1.28019	0.774674
SLITRK5	0.0261912	-0.356459	0.01	0.049	1	0.781079	1.28028	0.204082
RIPOR1	0.0954492	-0.356592	0.014	0.049	1	0.781007	1.2804	0.285714
POLR2L	0.077349	-0.356889	0.351	0.512	1	0.780847	1.28066	0.685547
FBXL4	0.158435	-0.356896	0.018	0.049	1	0.780843	1.28067	0.367347
OAZ2	0.941541	-0.356944	0.046	0.049	1	0.780817	1.28071	0.938776
TMEM219	0.139502	-0.357323	0.115	0.195	1	0.780612	1.28105	0.589744
SNX27	0.315392	-0.357344	0.059	0.098	1	0.7806	1.28107	0.602041
APOOL	0.115235	-0.357545	0.029	0.073	1	0.780492	1.28124	0.39726
SUMO4	0.00163192	-0.357666	0.005	0.049	1	0.780426	1.28135	0.102041
DTWD2	0.00529727	-0.357794	0.006	0.049	1	0.780357	1.28146	0.122449
SOX6	0.0636843	-0.357897	0.051	0.122	1	0.780301	1.28156	0.418033
JMJD4	0.522171	-0.358067	0.013	0.024	1	0.780209	1.28171	0.541667
GLRX	0.160506	-0.358207	0.018	0.049	1	0.780134	1.28183	0.367347
MCL1	0.411765	-0.358335	0.123	0.171	1	0.780064	1.28195	0.719298
UBE2E3	0.00385266	-0.358378	0.067	0.195	1	0.780041	1.28198	0.34359
NFATC2	0.500152	-0.358416	0.03	0.049	1	0.780021	1.28202	0.612245
BIN1	0.513547	-0.358567	0.051	0.073	1	0.779939	1.28215	0.69863
TRAPPC8	0.522171	-0.358765	0.013	0.024	1	0.779832	1.28233	0.541667
PLEKHG5	0.115197	-0.35888	0.005	0.024	1	0.779769	1.28243	0.208333
LEMD3	0.239998	-0.358939	0.021	0.049	1	0.779738	1.28248	0.428571
NR1H2	0.597368	-0.359016	0.014	0.024	1	0.779696	1.28255	0.583333
IL6ST	0.0709344	-0.359258	0.136	0.244	1	0.779566	1.28277	0.557377
POR	0.12773	-0.359274	0.016	0.049	1	0.779557	1.28278	0.326531
MRPS27	0.200207	-0.359454	0.019	0.049	1	0.77946	1.28294	0.387755
GNG11	0.175868	-0.359949	0.183	0.268	1	0.779192	1.28338	0.682836
DNAJC1	0.588074	-0.360104	0.099	0.122	1	0.779109	1.28352	0.811475
PLPP5	0.098149	-0.360231	0.041	0.098	1	0.77904	1.28363	0.418367
SNX8	0.445732	-0.360687	0.011	0.024	1	0.778794	1.28404	0.458333
EPB41L2	0.541474	-0.360705	0.073	0.098	1	0.778784	1.28405	0.744898
PIBF1	0.165035	-0.360866	0.032	0.073	1	0.778697	1.2842	0.438356
HDAC11	0.0946985	-0.360868	0.014	0.049	1	0.778696	1.2842	0.285714
SMIM17	9.44793e-05	-0.360947	0	0.024	1	0.778653	1.28427	0
RXYLT1	0.0702353	-0.361316	0.038	0.098	1	0.778454	1.2846	0.387755
GALNT1	0.0956078	-0.361528	0.027	0.073	1	0.77834	1.28479	0.369863
SNAPC1	0.238698	-0.361569	0.021	0.049	1	0.778318	1.28482	0.428571
FUOM	0.0113751	-0.362048	0.016	0.073	1	0.778059	1.28525	0.219178
AUP1	0.112266	-0.362087	0.075	0.146	1	0.778038	1.28528	0.513699
TARDBP	0.209794	-0.362223	0.051	0.098	1	0.777965	1.28541	0.520408
RPS29	0.108556	-0.362342	0.566	0.61	1	0.777901	1.28551	0.927869
MBIP	0.281462	-0.362662	0.022	0.049	1	0.777728	1.2858	0.44898
BMP8B	0.0721894	-0.362744	0.053	0.122	1	0.777684	1.28587	0.434426
ASB3	0.360694	-0.362907	0.01	0.024	1	0.777596	1.28601	0.416667
ABCB4	0.000264836	-0.362909	0.003	0.049	1	0.777595	1.28602	0.0612245
DISC1	0.234829	-0.363018	0.021	0.049	1	0.777536	1.28611	0.428571
CLYBL	0.115197	-0.36304	0.005	0.024	1	0.777524	1.28613	0.208333
YARS2	0.524894	-0.363043	0.013	0.024	1	0.777523	1.28614	0.541667
DEPDC7	0.00163192	-0.3631	0.005	0.049	1	0.777492	1.28619	0.102041
TSPAN3	0.1588	-0.363137	0.099	0.171	1	0.777472	1.28622	0.578947
FAM13B	0.296424	-0.363571	0.04	0.073	1	0.777238	1.28661	0.547945
ZNF684	0.0446592	-0.363653	0.011	0.049	1	0.777194	1.28668	0.22449
ARRDC1	0.00166345	-0.363686	0.005	0.049	1	0.777176	1.28671	0.102041
CCNL2	0.0210148	-0.363707	0.041	0.122	1	0.777165	1.28673	0.336066
SIDT2	0.0255996	-0.363985	0.01	0.049	1	0.777016	1.28698	0.204082
IER3IP1	0.846041	-0.364014	0.067	0.073	1	0.777	1.287	0.917808
MRPL48	0.281462	-0.36403	0.022	0.049	1	0.776991	1.28702	0.44898
EPDR1	0.0527167	-0.364443	0.049	0.122	1	0.776769	1.28738	0.401639
MX2	0.0475789	-0.364635	0.022	0.073	1	0.776665	1.28756	0.30137
PNMA1	0.856836	-0.364747	0.045	0.049	1	0.776605	1.28766	0.918367
ARHGEF9	0.167463	-0.36483	0.032	0.073	1	0.77656	1.28773	0.438356
LZTR1	0.043342	-0.364959	0.011	0.049	1	0.776491	1.28785	0.22449
EML2	0.192336	-0.365138	0.006	0.024	1	0.776394	1.28801	0.25
IFI27	0.451654	-0.365149	0.107	0.146	1	0.776389	1.28801	0.732877
TOB1	0.0106067	-0.365195	0.016	0.073	1	0.776364	1.28806	0.219178
CNOT1	0.150705	-0.365234	0.046	0.098	1	0.776343	1.28809	0.469388
DDX1	0.0526524	-0.3653	0.08	0.171	1	0.776307	1.28815	0.467836
APPBP2	0.163431	-0.365455	0.032	0.073	1	0.776224	1.28829	0.438356
USP51	0.115197	-0.365598	0.005	0.024	1	0.776147	1.28842	0.208333
TBC1D25	0.00546686	-0.365608	0.006	0.049	1	0.776142	1.28842	0.122449
AGAP2-AS1	0.199027	-0.365729	0.019	0.049	1	0.776077	1.28853	0.387755
TMEM127	0.325657	-0.365776	0.024	0.049	1	0.776051	1.28857	0.489796
PRPSAP1	0.421629	-0.365884	0.046	0.073	1	0.775993	1.28867	0.630137
EIF2S2	0.120564	-0.365974	0.23	0.341	1	0.775945	1.28875	0.674487
STYXL1	0.597368	-0.366207	0.014	0.024	1	0.775819	1.28896	0.583333
KLHL24	0.536991	-0.366228	0.032	0.049	1	0.775808	1.28898	0.653061
FAM214A	0.597368	-0.366893	0.014	0.024	1	0.775451	1.28957	0.583333
CTDSPL	0.0644116	-0.366938	0.024	0.073	1	0.775426	1.28961	0.328767
SPTLC1	0.020629	-0.366977	0.054	0.146	1	0.775406	1.28965	0.369863
NSL1	0.51914	-0.367273	0.051	0.073	1	0.775247	1.28991	0.69863
AKIRIN1	0.189015	-0.367553	0.033	0.073	1	0.775096	1.29016	0.452055
KRT1	0.0490544	-0.367567	0.035	0.098	1	0.775089	1.29017	0.357143
BCAP31	0.0449457	-0.367691	0.062	0.146	1	0.775022	1.29029	0.424658
OSTF1	0.152621	-0.368119	0.064	0.122	1	0.774792	1.29067	0.52459
IFNAR2	0.081274	-0.368125	0.026	0.073	1	0.774789	1.29067	0.356164
SEMA5A	0.00538146	-0.368183	0.006	0.049	1	0.774758	1.29073	0.122449
PCNP	0.0340548	-0.368435	0.121	0.244	1	0.774622	1.29095	0.495902
ACBD4	0.00154059	-0.368582	0.005	0.049	1	0.774544	1.29108	0.102041
C6orf226	0.165035	-0.368633	0.032	0.073	1	0.774516	1.29113	0.438356
DUSP4	0.12237	-0.368736	0.016	0.049	1	0.774461	1.29122	0.326531
HSPA4	0.948907	-0.368955	0.075	0.073	1	0.774343	1.29142	1.0274
FNDC3B	0.35755	-0.369017	0.102	0.146	1	0.77431	1.29147	0.69863
KMT2E-AS1	0.360694	-0.369059	0.01	0.024	1	0.774287	1.29151	0.416667
SMARCD2	0.524894	-0.369376	0.013	0.024	1	0.774117	1.29179	0.541667
NDRG4	0.0035679	-0.369467	0.013	0.073	1	0.774069	1.29188	0.178082
SATB1	0.21651	-0.369601	0.035	0.073	1	0.773996	1.292	0.479452
HSF1	0.281462	-0.369926	0.022	0.049	1	0.773822	1.29229	0.44898
TTC12	0.194252	-0.370019	0.006	0.024	1	0.773772	1.29237	0.25
ADH5	0.102431	-0.370036	0.144	0.244	1	0.773763	1.29239	0.590164
MIOS	0.0110399	-0.370036	0.016	0.073	1	0.773763	1.29239	0.219178
TARBP1	0.0437774	-0.370161	0.011	0.049	1	0.773696	1.2925	0.22449
CBR3	0.369261	-0.370386	0.026	0.049	1	0.773575	1.2927	0.530612
HDGF	0.18441	-0.370432	0.067	0.122	1	0.773551	1.29274	0.54918
MYNN	0.125028	-0.370497	0.016	0.049	1	0.773516	1.2928	0.326531
PTGES	0.194252	-0.370978	0.006	0.024	1	0.773258	1.29323	0.25
CFD	0.239998	-0.371082	0.021	0.049	1	0.773202	1.29332	0.428571
TSPYL4	0.321156	-0.371086	0.024	0.049	1	0.7732	1.29333	0.489796
RTRAF	0.346352	-0.37114	0.257	0.317	1	0.773171	1.29337	0.810726
PPIH	0.269645	-0.371281	0.056	0.098	1	0.773096	1.2935	0.571429
MED11	0.061094	-0.371508	0.037	0.098	1	0.772974	1.2937	0.377551
SERPINB6	0.108003	-0.371724	0.112	0.195	1	0.772859	1.2939	0.574359
AEN	0.668505	-0.371916	0.016	0.024	1	0.772755	1.29407	0.666667
GSR	0.237403	-0.372331	0.021	0.049	1	0.772533	1.29444	0.428571
ZNF318	0.192336	-0.372619	0.006	0.024	1	0.772379	1.2947	0.25
PLCD1	0.0497812	-0.37269	0.003	0.024	1	0.772341	1.29476	0.125
RNF44	0.043342	-0.37291	0.011	0.049	1	0.772223	1.29496	0.22449
PRKRIP1	0.278654	-0.373006	0.022	0.049	1	0.772172	1.29505	0.44898
FIBIN	0.0660279	-0.373312	0.134	0.244	1	0.772008	1.29532	0.54918
C5orf51	0.187276	-0.373524	0.033	0.073	1	0.771895	1.29551	0.452055
ELMOD3	0.113762	-0.373575	0.005	0.024	1	0.771867	1.29556	0.208333
TTLL11	0.0506272	-0.373691	0.003	0.024	1	0.771805	1.29566	0.125
EIF3K	0.527771	-0.373976	0.289	0.317	1	0.771653	1.29592	0.911672
FLRT1	0.000631925	-0.374004	0.01	0.073	1	0.771638	1.29594	0.136986
GSAP	3.19985e-08	-0.374096	0	0.049	0.000675201	0.771589	1.29603	0
MRS2	0.597368	-0.374364	0.014	0.024	1	0.771446	1.29627	0.583333
ATP6V1C1	0.159468	-0.374579	0.018	0.049	1	0.77133	1.29646	0.367347
TSLP	0.0489472	-0.374582	0.003	0.024	1	0.771329	1.29646	0.125
UBL5	0.281841	-0.374868	0.478	0.537	1	0.771176	1.29672	0.89013
CENPU	0.192336	-0.374903	0.006	0.024	1	0.771157	1.29675	0.25
DGKB	0.11716	-0.374951	0.029	0.073	1	0.771131	1.2968	0.39726
CD14	1.27911e-05	-0.374999	0.002	0.049	0.269904	0.771106	1.29684	0.0408163
ELMOD2	0.660318	-0.375358	0.037	0.049	1	0.770914	1.29716	0.755102
MT-ND5	0.130058	-0.375791	0.242	0.366	1	0.770683	1.29755	0.661202
HABP4	0.188144	-0.375859	0.033	0.073	1	0.770647	1.29761	0.452055
CREB5	0.119611	-0.375986	0.131	0.22	1	0.770579	1.29773	0.595455
VPS33B	0.0497812	-0.376244	0.003	0.024	1	0.770441	1.29796	0.125
MT1X	0.0485391	-0.376291	0.094	0.195	1	0.770416	1.298	0.482051
OXA1L	0.0956078	-0.376396	0.027	0.073	1	0.77036	1.29809	0.369863
TENM3	0.559962	-0.376896	0.171	0.195	1	0.770093	1.29854	0.876923
STMN3	0.133739	-0.376961	0.03	0.073	1	0.770058	1.2986	0.410959
MAPK6	0.51634	-0.377232	0.051	0.073	1	0.769913	1.29885	0.69863
NR2C2	0.454229	-0.377275	0.029	0.049	1	0.76989	1.29889	0.591837
ATL1	0.034594	-0.377429	0.021	0.073	1	0.769808	1.29903	0.287671
FAM234A	0.291298	-0.377527	0.057	0.098	1	0.769756	1.29911	0.581633
DCK	0.322651	-0.378236	0.024	0.049	1	0.769378	1.29975	0.489796
IMMP2L	0.0489472	-0.378881	0.003	0.024	1	0.769034	1.30033	0.125
SMIM10	0.00277549	-0.3789	0.021	0.098	1	0.769024	1.30035	0.214286
UBE2R2	0.0505512	-0.378991	0.064	0.146	1	0.768975	1.30043	0.438356
LIMS1	0.235704	-0.379121	0.244	0.317	1	0.768906	1.30055	0.769716
TMEM121	0.536991	-0.379498	0.032	0.049	1	0.768705	1.30089	0.653061
SLC9A1	0.0656626	-0.379599	0.013	0.049	1	0.768651	1.30098	0.265306
KLHDC3	0.239998	-0.379708	0.021	0.049	1	0.768593	1.30108	0.428571
RCCD1	0.192336	-0.379722	0.006	0.024	1	0.768586	1.30109	0.25
RPS15	0.0100901	-0.379849	0.853	0.927	1	0.768518	1.30121	0.920173
TAF3	0.124137	-0.379999	0.016	0.049	1	0.768438	1.30134	0.326531
CCDC127	0.20951	-0.380188	0.035	0.073	1	0.768337	1.30151	0.479452
PLVAP	0.113762	-0.380192	0.005	0.024	1	0.768336	1.30151	0.208333
VPS72	0.411699	-0.380555	0.027	0.049	1	0.768142	1.30184	0.55102
CHSY1	0.20859	-0.380634	0.035	0.073	1	0.7681	1.30191	0.479452
ZMYND11	0.362215	-0.380875	0.062	0.098	1	0.767972	1.30213	0.632653
HPS5	0.281462	-0.3809	0.022	0.049	1	0.767959	1.30215	0.44898
CFL2	0.265324	-0.381236	0.038	0.073	1	0.76778	1.30246	0.520548
ARL6IP1	0.112256	-0.381491	0.043	0.098	1	0.767644	1.30269	0.438776
POLR2C	0.0245903	-0.381562	0.03	0.098	1	0.767606	1.30275	0.306122
PGPEP1	0.735617	-0.381704	0.018	0.024	1	0.76753	1.30288	0.75
TP53INP2	0.524894	-0.38195	0.013	0.024	1	0.767399	1.3031	0.541667
GNAI2	0.0284909	-0.382049	0.252	0.439	1	0.767347	1.30319	0.574032
DDX17	0.168119	-0.382188	0.29	0.39	1	0.767273	1.30332	0.74359
PCGF6	0.0420577	-0.382365	0.011	0.049	1	0.767179	1.30348	0.22449
HECTD1	0.0795223	-0.382373	0.054	0.122	1	0.767175	1.30348	0.442623
NEK9	0.161549	-0.382603	0.018	0.049	1	0.767052	1.30369	0.367347
HAT1	0.188144	-0.382789	0.033	0.073	1	0.766953	1.30386	0.452055
SRSF5	0.0186733	-0.382796	0.175	0.341	1	0.76695	1.30387	0.513196
LAMTOR3	0.449127	-0.382981	0.029	0.049	1	0.766851	1.30403	0.591837
PPM1F	0.0978813	-0.383202	0.027	0.073	1	0.766734	1.30423	0.369863
SCAMP1	0.161048	-0.383416	0.032	0.073	1	0.76662	1.30443	0.438356
TRIM23	0.12773	-0.383424	0.016	0.049	1	0.766616	1.30443	0.326531
NNT-AS1	0.774576	-0.383527	0.033	0.024	1	0.766561	1.30453	1.375
PCF11	0.267865	-0.383667	0.056	0.098	1	0.766487	1.30465	0.571429
ITPR1	0.0109302	-0.383791	0.016	0.073	1	0.766421	1.30477	0.219178
BMPR1A	0.158435	-0.383899	0.018	0.049	1	0.766364	1.30486	0.367347
MESP1	0.0249242	-0.384088	0.019	0.073	1	0.766263	1.30503	0.260274
TM4SF1	0.668505	-0.384149	0.016	0.024	1	0.766231	1.30509	0.666667
SUPT5H	0.0396237	-0.384582	0.033	0.098	1	0.766001	1.30548	0.336735
ANAPC16	0.108312	-0.38459	0.166	0.268	1	0.765997	1.30549	0.619403
PIAS3	0.281462	-0.385303	0.022	0.049	1	0.765618	1.30613	0.44898
MBNL2	0.170416	-0.38533	0.083	0.146	1	0.765604	1.30616	0.568493
PSMG2	0.0386364	-0.38544	0.061	0.146	1	0.765545	1.30626	0.417808
PIP4P2	0.0961722	-0.385457	0.027	0.073	1	0.765536	1.30627	0.369863
EWSR1	0.0380917	-0.38546	0.061	0.146	1	0.765535	1.30628	0.417808
ZNF124	0.0129047	-0.385993	0.008	0.049	1	0.765252	1.30676	0.163265
ALG5	0.581565	-0.386022	0.077	0.098	1	0.765237	1.30679	0.785714
SNHG8	0.0304152	-0.386451	0.153	0.293	1	0.765009	1.30717	0.522184
SMPD1	0.195517	-0.386646	0.019	0.049	1	0.764906	1.30735	0.387755
STOM	0.00294716	-0.386691	0.021	0.098	1	0.764882	1.30739	0.214286
CAHM	0.278516	-0.387025	0.008	0.024	1	0.764705	1.30769	0.333333
COASY	0.066247	-0.38751	0.013	0.049	1	0.764448	1.30813	0.265306
IRS2	0.597368	-0.387539	0.014	0.024	1	0.764433	1.30816	0.583333
VGLL4	0.114005	-0.387644	0.185	0.293	1	0.764377	1.30826	0.631399
YME1L1	0.452215	-0.387781	0.069	0.098	1	0.764304	1.30838	0.704082
R3HCC1	0.163377	-0.388047	0.048	0.098	1	0.764163	1.30862	0.489796
PACS2	0.00974698	-0.38839	0.026	0.098	1	0.763982	1.30893	0.265306
UNC45A	0.597368	-0.388764	0.014	0.024	1	0.763784	1.30927	0.583333
PARL	0.109689	-0.388893	0.043	0.098	1	0.763715	1.30939	0.438776
DENND2A	0.278516	-0.388958	0.008	0.024	1	0.763681	1.30945	0.333333
MEIS3	0.445732	-0.389271	0.011	0.024	1	0.763515	1.30973	0.458333
OAF	0.112266	-0.389323	0.075	0.146	1	0.763488	1.30978	0.513699
FAM3C	0.142931	-0.389659	0.134	0.22	1	0.76331	1.31008	0.609091
JAKMIP2	0.121494	-0.389971	0.016	0.049	1	0.763145	1.31037	0.326531
ROCK1	0.214542	-0.389981	0.126	0.195	1	0.76314	1.31038	0.646154
SHMT1	9.55558e-09	-0.390032	0.002	0.073	0.000201632	0.763113	1.31042	0.0273973
NIT1	0.0917428	-0.39073	0.014	0.049	1	0.762743	1.31106	0.285714
GCC1	0.113762	-0.390757	0.005	0.024	1	0.762729	1.31108	0.208333
NFKBIB	0.0258939	-0.390804	0.01	0.049	1	0.762704	1.31112	0.204082
GLUL	0.183834	-0.391156	0.033	0.073	1	0.762518	1.31144	0.452055
AIFM2	0.066247	-0.391478	0.013	0.049	1	0.762348	1.31174	0.265306
PMVK	0.0177402	-0.391725	0.067	0.171	1	0.762217	1.31196	0.391813
ZNRF2	0.454485	-0.391873	0.069	0.098	1	0.762139	1.3121	0.704082
ZNF22	0.534914	-0.392028	0.096	0.122	1	0.762057	1.31224	0.786885
MYG1	0.016926	-0.392223	0.04	0.122	1	0.761954	1.31241	0.327869
ZEB1	0.0304286	-0.392432	0.045	0.122	1	0.761844	1.3126	0.368852
KCNE4	0.536991	-0.392456	0.032	0.049	1	0.761831	1.31263	0.653061
GRM7	0.0489472	-0.392565	0.003	0.024	1	0.761774	1.31273	0.125
FBRS	0.0139186	-0.392792	0.027	0.098	1	0.761654	1.31293	0.27551
CALHM5	0.0489472	-0.393157	0.003	0.024	1	0.761461	1.31326	0.125
STAT1	0.135146	-0.393302	0.03	0.073	1	0.761385	1.3134	0.410959
RGS19	4.73768e-05	-0.39355	0.006	0.073	0.999698	0.761254	1.31362	0.0821918
SNX13	0.390132	-0.39365	0.045	0.073	1	0.761201	1.31371	0.616438
FGD4	0.0468965	-0.393723	0.022	0.073	1	0.761163	1.31378	0.30137
COMMD1	0.392224	-0.394065	0.129	0.171	1	0.760983	1.31409	0.754386
LDAF1	0.360694	-0.394748	0.01	0.024	1	0.760622	1.31471	0.416667
RAB4A	0.0828966	-0.394901	0.04	0.098	1	0.760542	1.31485	0.408163
MAP6	0.0129047	-0.39543	0.008	0.049	1	0.760263	1.31533	0.163265
TIGD5	0.278516	-0.395469	0.008	0.024	1	0.760242	1.31537	0.333333
CCDC59	0.844404	-0.395595	0.083	0.073	1	0.760176	1.31549	1.13699
USP42	0.0130775	-0.395598	0.008	0.049	1	0.760174	1.31549	0.163265
RABEP1	0.761738	-0.395961	0.062	0.049	1	0.759983	1.31582	1.26531
NT5C3A	0.08023	-0.396508	0.054	0.122	1	0.759695	1.31632	0.442623
CEP83	0.0939525	-0.396521	0.014	0.049	1	0.759688	1.31633	0.285714
TUSC1	0.187276	-0.396647	0.033	0.073	1	0.759622	1.31644	0.452055
C12orf29	0.18469	-0.396875	0.033	0.073	1	0.759502	1.31665	0.452055
HDAC4	0.365692	-0.396886	0.01	0.024	1	0.759496	1.31666	0.416667
ZBTB20	0.237994	-0.396922	0.196	0.268	1	0.759477	1.3167	0.731343
C1QTNF2	0.0489472	-0.397136	0.003	0.024	1	0.759364	1.31689	0.125
PDK2	0.000714212	-0.397157	0.01	0.073	1	0.759353	1.31691	0.136986
DPP7	0.0485643	-0.397306	0.064	0.146	1	0.759275	1.31705	0.438356
CYB561A3	0.445732	-0.397671	0.011	0.024	1	0.759082	1.31738	0.458333
PTER	0.443091	-0.397751	0.011	0.024	1	0.759041	1.31745	0.458333
TUFM	0.221444	-0.397974	0.11	0.171	1	0.758924	1.31766	0.643275
DCPS	0.0673792	-0.398096	0.053	0.122	1	0.758859	1.31777	0.434426
ARPC1A	0.508527	-0.398247	0.096	0.122	1	0.75878	1.31791	0.786885
LMO4	0.0498299	-0.399016	0.29	0.439	1	0.758376	1.31861	0.660592
PGBD2	0.113762	-0.399431	0.005	0.024	1	0.758157	1.31899	0.208333
CDK17	0.195517	-0.399723	0.019	0.049	1	0.758004	1.31925	0.387755
AGPAT5	0.277257	-0.399748	0.022	0.049	1	0.757991	1.31928	0.44898
CASKIN2	0.366094	-0.39976	0.026	0.049	1	0.757985	1.31929	0.530612
RPL3	0.033847	-0.399878	0.577	0.756	1	0.757923	1.3194	0.763228
RHOB	0.575275	-0.400144	0.375	0.39	1	0.757783	1.31964	0.961538
RABGAP1L	0.280056	-0.400298	0.022	0.049	1	0.757702	1.31978	0.44898
PPA2	0.735617	-0.400391	0.018	0.024	1	0.757653	1.31987	0.75
EPHA5	0.113762	-0.400427	0.005	0.024	1	0.757634	1.3199	0.208333
MYH10	0.0577889	-0.40057	0.037	0.098	1	0.757559	1.32003	0.377551
QPRT	0.00970069	-0.40068	0.002	0.024	1	0.757501	1.32013	0.0833333
PDHX	0.043342	-0.400824	0.011	0.049	1	0.757426	1.32026	0.22449
TNRC6A	0.031848	-0.401123	0.059	0.146	1	0.757268	1.32054	0.40411
INTS8	0.522171	-0.401202	0.013	0.024	1	0.757227	1.32061	0.541667
MRNIP	0.0622923	-0.401209	0.024	0.073	1	0.757223	1.32061	0.328767
SAC3D1	0.159468	-0.401438	0.018	0.049	1	0.757103	1.32082	0.367347
ARL2BP	0.0565115	-0.401665	0.081	0.171	1	0.756984	1.32103	0.473684
SLC2A3	0.269548	-0.401742	0.038	0.073	1	0.756944	1.3211	0.520548
PEX5	0.276255	-0.401744	0.008	0.024	1	0.756943	1.3211	0.333333
CDCA4	0.443091	-0.401937	0.011	0.024	1	0.756842	1.32128	0.458333
SDHAF2	0.445744	-0.402068	0.029	0.049	1	0.756773	1.3214	0.591837
VPS28	0.0385373	-0.402298	0.195	0.341	1	0.756652	1.32161	0.571848
CARS1	0.158435	-0.4023	0.018	0.049	1	0.756651	1.32161	0.367347
KIRREL1	0.0962714	-0.402385	0.041	0.098	1	0.756606	1.32169	0.418367
CD99L2	0.0656626	-0.402459	0.013	0.049	1	0.756568	1.32176	0.265306
PTPN18	0.00632664	-0.402502	0.014	0.073	1	0.756545	1.3218	0.191781
RNASEH1	0.359811	-0.402627	0.026	0.049	1	0.75648	1.32191	0.530612
CDCA7	0.113762	-0.402966	0.005	0.024	1	0.756302	1.32222	0.208333
PSAP	0.0596904	-0.403105	0.407	0.585	1	0.756229	1.32235	0.695726
METRNL	0.0168191	-0.403236	0.04	0.122	1	0.75616	1.32247	0.327869
BLOC1S1	0.125268	-0.403251	0.247	0.366	1	0.756152	1.32248	0.674863
SLC4A2	0.735617	-0.403303	0.018	0.024	1	0.756125	1.32253	0.75
MICALL2	0.0483433	-0.403367	0.078	0.171	1	0.756091	1.32259	0.45614
DDX50	0.0686354	-0.403384	0.053	0.122	1	0.756083	1.32261	0.434426
LRRC1	0.278516	-0.403756	0.008	0.024	1	0.755888	1.32295	0.333333
HAUS1	0.240339	-0.403858	0.037	0.073	1	0.755834	1.32304	0.506849
ARID4A	0.388869	-0.403867	0.045	0.073	1	0.75583	1.32305	0.616438
FLRT3	0.221231	-0.404152	0.053	0.098	1	0.75568	1.32331	0.540816
WDSUB1	0.360694	-0.404359	0.01	0.024	1	0.755572	1.3235	0.416667
SREK1	0.581281	-0.405297	0.075	0.098	1	0.755081	1.32436	0.765306
EDRF1	0.360694	-0.405323	0.01	0.024	1	0.755067	1.32439	0.416667
ATRAID	0.1656	-0.405685	0.163	0.244	1	0.754878	1.32472	0.668033
TMEM123	0.184099	-0.405737	0.067	0.122	1	0.754851	1.32477	0.54918
TMEM134	0.199274	-0.405906	0.069	0.122	1	0.754762	1.32492	0.565574
PEX1	0.522171	-0.406108	0.013	0.024	1	0.754657	1.32511	0.541667
TYRO3	9.55558e-09	-0.406598	0.002	0.073	0.000201632	0.7544	1.32556	0.0273973
NCAPG	0.00970069	-0.406634	0.002	0.024	1	0.754381	1.32559	0.0833333
RPS28	0.00823556	-0.406801	0.783	0.976	1	0.754294	1.32574	0.802254
ATAD2B	0.367675	-0.406876	0.026	0.049	1	0.754255	1.32581	0.530612
IQSEC2	0.00970069	-0.406994	0.002	0.024	1	0.754193	1.32592	0.0833333
CDK13	0.531819	-0.407786	0.073	0.098	1	0.753779	1.32665	0.744898
GNAL	0.00970069	-0.407847	0.002	0.024	1	0.753748	1.3267	0.0833333
COL15A1	0.0261205	-0.407966	0.086	0.195	1	0.753685	1.32681	0.441026
KLF9	0.0205689	-0.408446	0.083	0.195	1	0.753435	1.32726	0.425641
TRAM2-AS1	0.125923	-0.408692	0.016	0.049	1	0.753306	1.32748	0.326531
RAB5C	0.388741	-0.408707	0.102	0.146	1	0.753298	1.3275	0.69863
C19orf25	0.0618754	-0.409042	0.024	0.073	1	0.753123	1.3278	0.328767
STK10	0.322651	-0.409065	0.024	0.049	1	0.753111	1.32783	0.489796
SUCLG2	0.111317	-0.409111	0.059	0.122	1	0.753087	1.32787	0.483607
NMI	0.438851	-0.409584	0.048	0.073	1	0.75284	1.3283	0.657534
ATP11A	5.19512e-07	-0.4097	0.003	0.073	0.0109622	0.75278	1.32841	0.0410959
NSMCE2	0.274478	-0.409912	0.022	0.049	1	0.75267	1.3286	0.44898
NUP98	0.0622923	-0.410799	0.024	0.073	1	0.752207	1.32942	0.328767
NOL8	0.362944	-0.411626	0.026	0.049	1	0.751776	1.33018	0.530612
REST	0.329034	-0.411742	0.08	0.122	1	0.751715	1.33029	0.655738
PPP1R3E	0.280789	-0.411824	0.008	0.024	1	0.751672	1.33037	0.333333
CUTA	0.0979123	-0.411829	0.107	0.195	1	0.75167	1.33037	0.548718
ORMDL3	0.443091	-0.411835	0.011	0.024	1	0.751667	1.33038	0.458333
ANAPC15	0.214542	-0.411945	0.053	0.098	1	0.751609	1.33048	0.540816
ANKRD35	0.278516	-0.412053	0.008	0.024	1	0.751553	1.33058	0.333333
ERO1B	0.360694	-0.412287	0.01	0.024	1	0.751431	1.33079	0.416667
ARVCF	0.113762	-0.412425	0.005	0.024	1	0.751359	1.33092	0.208333
STXBP5-AS1	0.00970069	-0.412616	0.002	0.024	1	0.75126	1.3311	0.0833333
AGO4	0.278516	-0.412811	0.008	0.024	1	0.751158	1.33128	0.333333
DCTPP1	0.14757	-0.412832	0.046	0.098	1	0.751147	1.3313	0.469388
SHISA5	0.354207	-0.413509	0.043	0.073	1	0.750795	1.33192	0.589041
MANEA	0.0102575	-0.41392	0.037	0.122	1	0.750581	1.3323	0.303279
DCTN3	0.228194	-0.413976	0.129	0.195	1	0.750552	1.33235	0.661538
ARL6IP4	0.0887415	-0.413993	0.27	0.39	1	0.750543	1.33237	0.692308
TSTD2	0.0773041	-0.41438	0.026	0.073	1	0.750342	1.33273	0.356164
DAXX	0.522171	-0.41467	0.013	0.024	1	0.750191	1.33299	0.541667
IFI27L2	0.0729309	-0.414761	0.279	0.415	1	0.750144	1.33308	0.672289
MON1A	0.597368	-0.414916	0.014	0.024	1	0.750063	1.33322	0.583333
PA2G4	0.203324	-0.415047	0.187	0.268	1	0.749995	1.33334	0.697761
AP4B1-AS1	0.0489472	-0.415119	0.003	0.024	1	0.749958	1.33341	0.125
NIT2	0.196998	-0.415144	0.069	0.122	1	0.749944	1.33343	0.565574
AKAP7	0.000703408	-0.415239	0.01	0.073	1	0.749895	1.33352	0.136986
MRFAP1L1	0.0618754	-0.415283	0.024	0.073	1	0.749872	1.33356	0.328767
CADPS2	0.0489472	-0.415958	0.003	0.024	1	0.749521	1.33418	0.125
KCTD1	7.54298e-06	-0.41644	0.005	0.073	0.159164	0.749271	1.33463	0.0684932
RASGEF1C	0.0391382	-0.41674	0.033	0.098	1	0.749116	1.33491	0.336735
MRPL36	0.689855	-0.416893	0.128	0.146	1	0.749036	1.33505	0.876712
POLDIP3	0.449127	-0.416974	0.029	0.049	1	0.748994	1.33512	0.591837
CHP1	0.0594224	-0.417071	0.037	0.098	1	0.748944	1.33521	0.377551
NCOA4	0.268488	-0.417705	0.038	0.073	1	0.748614	1.3358	0.520548
RDH10	0.0574667	-0.41777	0.037	0.098	1	0.748581	1.33586	0.377551
LRIG3	0.278516	-0.417984	0.008	0.024	1	0.74847	1.33606	0.333333
SERINC1	0.123665	-0.417997	0.164	0.268	1	0.748463	1.33607	0.61194
NOC3L	0.0375999	-0.418476	0.046	0.122	1	0.748215	1.33651	0.377049
PRKACB	0.148541	-0.41861	0.099	0.171	1	0.748145	1.33664	0.578947
FOSB	0.239392	-0.418675	0.112	0.171	1	0.748111	1.3367	0.654971
M6PR	0.143265	-0.418803	0.046	0.098	1	0.748045	1.33682	0.469388
DIPK1B	9.44793e-05	-0.419375	0	0.024	1	0.747749	1.33735	0
JSRP1	9.44793e-05	-0.419375	0	0.024	1	0.747749	1.33735	0
S100A14	9.44793e-05	-0.419375	0	0.024	1	0.747749	1.33735	0
SEPTIN3	9.44793e-05	-0.419375	0	0.024	1	0.747749	1.33735	0
H2AC20	0.522171	-0.419468	0.013	0.024	1	0.7477	1.33743	0.541667
SUMO2	0.0464066	-0.419596	0.411	0.561	1	0.747634	1.33755	0.73262
FRMD8	0.0348647	-0.419661	0.021	0.073	1	0.7476	1.33761	0.287671
CEPT1	0.360694	-0.419754	0.01	0.024	1	0.747552	1.3377	0.416667
YTHDC2	0.851863	-0.419865	0.03	0.024	1	0.747494	1.3378	1.25
ECI2	0.0691241	-0.419936	0.038	0.098	1	0.747458	1.33787	0.387755
VANGL2	0.043342	-0.420117	0.011	0.049	1	0.747364	1.33804	0.22449
RASSF1	0.355417	-0.420208	0.043	0.073	1	0.747317	1.33812	0.589041
SFN	0.0132523	-0.420462	0.008	0.049	1	0.747185	1.33836	0.163265
MTRFR	0.0156419	-0.420781	0.018	0.073	1	0.74702	1.33865	0.246575
MGA	0.125028	-0.420879	0.016	0.049	1	0.746969	1.33874	0.326531
ING3	0.0166839	-0.420966	0.018	0.073	1	0.746924	1.33882	0.246575
VPS37B	0.0391382	-0.421564	0.033	0.098	1	0.746615	1.33938	0.336735
GLI4	0.00958819	-0.421622	0.026	0.098	1	0.746585	1.33943	0.265306
NMT2	0.443091	-0.42169	0.011	0.024	1	0.74655	1.3395	0.458333
INTS6	0.28302	-0.421695	0.057	0.098	1	0.746547	1.3395	0.581633
SELENOO	0.000252244	-0.422697	0.003	0.049	1	0.746029	1.34043	0.0612245
STAT5A	0.276255	-0.422777	0.008	0.024	1	0.745988	1.3405	0.333333
ZNF395	1.27911e-05	-0.422828	0.002	0.049	0.269904	0.745961	1.34055	0.0408163
TSC22D3	0.178503	-0.422851	0.065	0.122	1	0.745949	1.34057	0.532787
SPP1	1.23757e-05	-0.422888	0.002	0.049	0.26114	0.74593	1.34061	0.0408163
EFCAB14	0.00529196	-0.422905	0.045	0.146	1	0.745921	1.34062	0.308219
LYRM2	0.0684052	-0.423397	0.085	0.171	1	0.745667	1.34108	0.497076
ATP6V0E2	0.0475789	-0.423439	0.022	0.073	1	0.745645	1.34112	0.30137
KLHDC8B	0.360694	-0.423487	0.01	0.024	1	0.74562	1.34117	0.416667
MTR	0.240121	-0.42349	0.054	0.098	1	0.745619	1.34117	0.55102
SRD5A1	0.024734	-0.423849	0.01	0.049	1	0.745433	1.3415	0.204082
PCBD1	0.19839	-0.423861	0.051	0.098	1	0.745427	1.34151	0.520408
ANKIB1	0.422934	-0.42394	0.046	0.073	1	0.745386	1.34159	0.630137
CXCL12	0.469859	-0.423996	0.128	0.171	1	0.745357	1.34164	0.748538
CEBPZ	0.0690731	-0.424114	0.102	0.195	1	0.745296	1.34175	0.523077
ZZEF1	0.238698	-0.424288	0.021	0.049	1	0.745206	1.34191	0.428571
PRRC2A	0.540561	-0.424444	0.032	0.049	1	0.745126	1.34206	0.653061
CEP192	0.192336	-0.424805	0.006	0.024	1	0.744939	1.34239	0.25
MYO1G	0.00970069	-0.425126	0.002	0.024	1	0.744774	1.34269	0.0833333
COX7A1	0.0681747	-0.425388	0.155	0.268	1	0.744638	1.34293	0.578358
ROMO1	0.0674801	-0.425415	0.324	0.463	1	0.744625	1.34296	0.699784
HHEX	0.0489472	-0.425646	0.003	0.024	1	0.744505	1.34317	0.125
HOPX	0.360694	-0.425727	0.01	0.024	1	0.744464	1.34325	0.416667
EIPR1	0.239998	-0.425855	0.021	0.049	1	0.744397	1.34337	0.428571
COX11	0.0602309	-0.425863	0.024	0.073	1	0.744393	1.34338	0.328767
MAF1	0.00403732	-0.425891	0.022	0.098	1	0.744379	1.3434	0.22449
DECR1	0.0881266	-0.425925	0.124	0.22	1	0.744361	1.34343	0.563636
IKBKB	0.238698	-0.426161	0.021	0.049	1	0.74424	1.34365	0.428571
TMEM168	0.137993	-0.426237	0.03	0.073	1	0.7442	1.34372	0.410959
USE1	0.129443	-0.426377	0.062	0.122	1	0.744128	1.34385	0.508197
SINHCAF	0.0107136	-0.426785	0.016	0.073	1	0.743918	1.34423	0.219178
ATP6V1G1	0.15082	-0.427125	0.255	0.366	1	0.743742	1.34455	0.696721
NBAS	0.00966729	-0.427126	0.026	0.098	1	0.743742	1.34455	0.265306
CBX4	0.597368	-0.427186	0.014	0.024	1	0.743711	1.34461	0.583333
LRRC7	0.192336	-0.427204	0.006	0.024	1	0.743702	1.34463	0.25
POLR2E	0.112212	-0.42751	0.059	0.122	1	0.743544	1.34491	0.483607
BTBD6	0.0475789	-0.427728	0.022	0.073	1	0.743432	1.34511	0.30137
RPAIN	0.126935	-0.427837	0.078	0.146	1	0.743376	1.34521	0.534247
NIPA1	0.192336	-0.427912	0.006	0.024	1	0.743337	1.34529	0.25
ATG3	0.140849	-0.428142	0.046	0.098	1	0.743218	1.3455	0.469388
AC093157.1	0.0932113	-0.428466	0.014	0.049	1	0.743052	1.3458	0.285714
SIRT7	0.00538146	-0.428752	0.006	0.049	1	0.742904	1.34607	0.122449
SNRNP35	0.0594224	-0.428857	0.037	0.098	1	0.74285	1.34617	0.377551
SAMD4B	0.366368	-0.429338	0.062	0.098	1	0.742602	1.34662	0.632653
RHOT2	0.159468	-0.429397	0.018	0.049	1	0.742572	1.34667	0.367347
CXCR4	0.0946985	-0.429444	0.014	0.049	1	0.742548	1.34671	0.285714
C19orf73	0.276255	-0.42966	0.008	0.024	1	0.742437	1.34692	0.333333
DCAF12	0.487937	-0.429862	0.03	0.049	1	0.742333	1.34711	0.612245
LENG8-AS1	0.276255	-0.429892	0.008	0.024	1	0.742317	1.34713	0.333333
DDHD2	0.115235	-0.429969	0.029	0.073	1	0.742278	1.3472	0.39726
EED	0.668505	-0.430139	0.016	0.024	1	0.74219	1.34736	0.666667
CCDC138	0.066247	-0.430287	0.013	0.049	1	0.742114	1.3475	0.265306
FAM98C	0.237403	-0.430341	0.021	0.049	1	0.742087	1.34755	0.428571
WDR6	0.597368	-0.431205	0.014	0.024	1	0.741642	1.34836	0.583333
OSBPL2	0.0939525	-0.431281	0.014	0.049	1	0.741603	1.34843	0.285714
RRP8	0.160506	-0.431302	0.018	0.049	1	0.741592	1.34845	0.367347
ERBB2	0.0581126	-0.431689	0.037	0.098	1	0.741393	1.34881	0.377551
SCCPDH	0.0985444	-0.431706	0.163	0.268	1	0.741384	1.34883	0.608209
TSPYL2	0.0316337	-0.431714	0.032	0.098	1	0.74138	1.34884	0.326531
RGL2	0.0932113	-0.433006	0.014	0.049	1	0.740717	1.35004	0.285714
LARS1	0.391438	-0.433054	0.129	0.171	1	0.740692	1.35009	0.754386
RNPC3	0.00154059	-0.433285	0.005	0.049	1	0.740573	1.3503	0.102041
PM20D2	0.360694	-0.433474	0.01	0.024	1	0.740476	1.35048	0.416667
BEND5	0.197852	-0.434006	0.019	0.049	1	0.740204	1.35098	0.387755
MRPL2	0.0706089	-0.434099	0.038	0.098	1	0.740156	1.35107	0.387755
TTF2	0.278516	-0.434196	0.008	0.024	1	0.740106	1.35116	0.333333
GPR173	0.0015705	-0.434217	0.005	0.049	1	0.740095	1.35118	0.102041
SEC31A	0.662075	-0.434254	0.134	0.146	1	0.740076	1.35121	0.917808
STXBP3	0.0140284	-0.434328	0.051	0.146	1	0.740038	1.35128	0.349315
CTDSP2	0.0319464	-0.434616	0.073	0.171	1	0.73989	1.35155	0.426901
NKAP	0.710266	-0.434647	0.081	0.098	1	0.739875	1.35158	0.826531
MBNL3	0.00970069	-0.434828	0.002	0.024	1	0.739782	1.35175	0.0833333
TRMT10C	0.0928255	-0.4349	0.027	0.073	1	0.739745	1.35182	0.369863
MBTPS1	0.159926	-0.435017	0.065	0.122	1	0.739685	1.35193	0.532787
CYP3A5	9.44793e-05	-0.435043	0	0.024	1	0.739671	1.35195	0
HSPB7	9.44793e-05	-0.435043	0	0.024	1	0.739671	1.35195	0
TRHDE	9.44793e-05	-0.435043	0	0.024	1	0.739671	1.35195	0
CUEDC2	0.0425366	-0.435149	0.062	0.146	1	0.739617	1.35205	0.424658
PEX7	0.278516	-0.435277	0.008	0.024	1	0.739552	1.35217	0.333333
CNR1	1.20272e-11	-0.43559	0	0.073	2.53785e-07	0.739391	1.35246	0
RAD18	0.443091	-0.435956	0.011	0.024	1	0.739204	1.35281	0.458333
THEMIS2	0.00970069	-0.436162	0.002	0.024	1	0.739098	1.353	0.0833333
LSM2	0.0286241	-0.436231	0.088	0.195	1	0.739063	1.35306	0.451282
EIF5B	0.100284	-0.43685	0.206	0.317	1	0.738746	1.35365	0.649842
LUC7L	0.240538	-0.43688	0.054	0.098	1	0.738731	1.35367	0.55102
EIF1AY	0.207672	-0.437149	0.035	0.073	1	0.738593	1.35393	0.479452
ZNF227	0.443091	-0.437488	0.011	0.024	1	0.738419	1.35424	0.458333
GNPTAB	0.0911876	-0.437883	0.027	0.073	1	0.738217	1.35462	0.369863
TGIF2	0.281462	-0.437901	0.022	0.049	1	0.738208	1.35463	0.44898
CTSF	0.00632664	-0.438453	0.014	0.073	1	0.737925	1.35515	0.191781
EIF2S3	0.0450825	-0.43855	0.078	0.171	1	0.737876	1.35524	0.45614
MAFB	0.0503271	-0.438613	0.064	0.146	1	0.737843	1.3553	0.438356
ATP1B2	1.23757e-05	-0.438658	0.002	0.049	0.26114	0.737821	1.35534	0.0408163
SIRT6	0.360694	-0.438781	0.01	0.024	1	0.737758	1.35546	0.416667
PRXL2B	0.597368	-0.438926	0.014	0.024	1	0.737684	1.35559	0.583333
CYLD	0.320403	-0.439027	0.041	0.073	1	0.737632	1.35569	0.561644
CLEC2D	0.0489472	-0.439188	0.003	0.024	1	0.737549	1.35584	0.125
TARS3	0.316959	-0.439856	0.041	0.073	1	0.737208	1.35647	0.561644
DCTN6	0.0266834	-0.440337	0.086	0.195	1	0.736962	1.35692	0.441026
ZSWIM4	0.0932113	-0.44062	0.014	0.049	1	0.736818	1.35719	0.285714
RECK	0.0416369	-0.440912	0.011	0.049	1	0.736669	1.35746	0.22449
PARN	0.449127	-0.441092	0.029	0.049	1	0.736577	1.35763	0.591837
WDPCP	0.192336	-0.44132	0.006	0.024	1	0.736461	1.35785	0.25
PPP1R16A	0.0129047	-0.441746	0.008	0.049	1	0.736243	1.35825	0.163265
GMPR2	0.00529727	-0.441844	0.006	0.049	1	0.736193	1.35834	0.122449
NT5DC1	0.276255	-0.442163	0.008	0.024	1	0.73603	1.35864	0.333333
ZMYM3	0.0253082	-0.442168	0.01	0.049	1	0.736028	1.35864	0.204082
MGAT3	0.00970069	-0.442256	0.002	0.024	1	0.735983	1.35873	0.0833333
ZNF33B	0.113762	-0.442891	0.005	0.024	1	0.735659	1.35933	0.208333
C2orf74	0.714633	-0.442928	0.059	0.073	1	0.73564	1.35936	0.808219
HDDC3	0.0166839	-0.442958	0.018	0.073	1	0.735625	1.35939	0.246575
DST	0.0929231	-0.443002	0.327	0.463	1	0.735602	1.35943	0.706263
STARD9	0.0656626	-0.443151	0.013	0.049	1	0.735526	1.35957	0.265306
PIK3IP1	0.0261912	-0.443165	0.01	0.049	1	0.735519	1.35958	0.204082
ARHGAP5-AS1	1.19732e-05	-0.443244	0.002	0.049	0.252647	0.735479	1.35966	0.0408163
SRM	0.0135586	-0.443304	0.078	0.195	1	0.735448	1.35971	0.4
CPT2	0.276255	-0.443789	0.008	0.024	1	0.735201	1.36017	0.333333
MOCS2	0.0173051	-0.444021	0.096	0.22	1	0.735083	1.36039	0.436364
GRID2	1.27911e-05	-0.444582	0.002	0.049	0.269904	0.734797	1.36092	0.0408163
AQR	0.091731	-0.444617	0.027	0.073	1	0.73478	1.36095	0.369863
HSD17B7	0.276255	-0.44495	0.008	0.024	1	0.73461	1.36127	0.333333
EMSY	0.034594	-0.444997	0.021	0.073	1	0.734586	1.36131	0.287671
OPHN1	0.0429103	-0.445374	0.011	0.049	1	0.734394	1.36167	0.22449
ZC2HC1A	0.125118	-0.445904	0.061	0.122	1	0.734124	1.36217	0.5
TMEM97	0.00546686	-0.446183	0.006	0.049	1	0.733982	1.36243	0.122449
NFIA	0.000641705	-0.446844	0.01	0.073	1	0.733646	1.36306	0.136986
NUP42	0.0171489	-0.447033	0.018	0.073	1	0.73355	1.36323	0.246575
MCMBP	0.401855	-0.447114	0.027	0.049	1	0.733509	1.36331	0.55102
ADSL	0.360694	-0.447231	0.01	0.024	1	0.733449	1.36342	0.416667
VHL	0.0476381	-0.447482	0.035	0.098	1	0.733322	1.36366	0.357143
TCF25	0.0829621	-0.447707	0.177	0.293	1	0.733207	1.36387	0.604096
ADGRB1	9.44793e-05	-0.449031	0	0.024	1	0.732535	1.36512	0
RN7SL832P	9.44793e-05	-0.449031	0	0.024	1	0.732535	1.36512	0
TRPV6	9.44793e-05	-0.449031	0	0.024	1	0.732535	1.36512	0
TMEM200B	0.00970069	-0.449247	0.002	0.024	1	0.732425	1.36533	0.0833333
MBOAT2	0.493152	-0.449323	0.03	0.049	1	0.732387	1.3654	0.612245
CHCHD6	0.192053	-0.449442	0.019	0.049	1	0.732326	1.36551	0.387755
MDK	0.257357	-0.449772	0.056	0.098	1	0.732158	1.36582	0.571429
UBQLN1	0.22903	-0.45011	0.072	0.122	1	0.731987	1.36614	0.590164
SLC2A10	0.113762	-0.45061	0.005	0.024	1	0.731733	1.36662	0.208333
ECT2L	0.00970069	-0.450647	0.002	0.024	1	0.731715	1.36665	0.0833333
ATAT1	0.522171	-0.451018	0.013	0.024	1	0.731527	1.367	0.541667
NBEAL1	0.0340697	-0.451511	0.14	0.268	1	0.731276	1.36747	0.522388
SHC4	0.00137919	-0.451697	0.027	0.122	1	0.731182	1.36765	0.221311
RACK1	0.0390703	-0.451897	0.498	0.659	1	0.731081	1.36784	0.75569
ANKRD6	0.0162301	-0.451976	0.018	0.073	1	0.731041	1.36791	0.246575
CTNNBL1	0.288702	-0.452017	0.04	0.073	1	0.73102	1.36795	0.547945
NEGR1	0.0181397	-0.452133	0.029	0.098	1	0.730961	1.36806	0.295918
PGS1	1.23757e-05	-0.45219	0.002	0.049	0.26114	0.730933	1.36812	0.0408163
RNF114	0.551807	-0.452318	0.075	0.098	1	0.730868	1.36824	0.765306
MED7	0.275865	-0.452878	0.022	0.049	1	0.730584	1.36877	0.44898
MXI1	0.0610485	-0.453635	0.024	0.073	1	0.7302	1.36949	0.328767
ZNF573	0.192336	-0.453936	0.006	0.024	1	0.730048	1.36977	0.25
LAMTOR5	0.113236	-0.454474	0.276	0.39	1	0.729776	1.37028	0.707692
VKORC1	0.11922	-0.45491	0.113	0.195	1	0.729555	1.3707	0.579487
SLC52A2	0.445744	-0.455105	0.029	0.049	1	0.729457	1.37088	0.591837
ST7L	0.0656626	-0.455294	0.013	0.049	1	0.729362	1.37106	0.265306
PPM1K	0.321156	-0.455718	0.024	0.049	1	0.729147	1.37147	0.489796
ZFP36L2	0.0578273	-0.456032	0.139	0.244	1	0.728989	1.37176	0.569672
SLC16A4	0.576859	-0.456509	0.033	0.049	1	0.728748	1.37222	0.673469
ZFP57	9.44793e-05	-0.45667	0	0.024	1	0.728666	1.37237	0
ZNF106	0.359962	-0.456912	0.083	0.122	1	0.728544	1.3726	0.680328
OSGIN2	0.00639668	-0.45756	0.014	0.073	1	0.728217	1.37322	0.191781
TMOD2	0.531666	-0.457576	0.053	0.073	1	0.728209	1.37323	0.726027
IGFN1	9.44793e-05	-0.458169	0	0.024	1	0.72791	1.3738	0
ZNFX1	0.190909	-0.458362	0.019	0.049	1	0.727812	1.37398	0.387755
ESS2	0.192336	-0.459301	0.006	0.024	1	0.727338	1.37488	0.25
PON3	9.44793e-05	-0.459678	0	0.024	1	0.727149	1.37523	0
KCNAB1	0.0497812	-0.460158	0.003	0.024	1	0.726906	1.37569	0.125
FTO	0.00163674	-0.460399	0.011	0.073	1	0.726785	1.37592	0.150685
EGFLAM	0.0132523	-0.460518	0.008	0.049	1	0.726725	1.37604	0.163265
CCT6B	0.113762	-0.460658	0.005	0.024	1	0.726655	1.37617	0.208333
PHC2	0.210897	-0.460754	0.07	0.122	1	0.726606	1.37626	0.57377
SELENOT	0.0129989	-0.460953	0.093	0.22	1	0.726506	1.37645	0.422727
CWC27	0.0763367	-0.461122	0.026	0.073	1	0.726421	1.37661	0.356164
ZCCHC24	0.00555274	-0.461219	0.11	0.268	1	0.726372	1.3767	0.410448
BCCIP	0.0432148	-0.461249	0.048	0.122	1	0.726357	1.37673	0.393443
SMIM13	0.0902931	-0.461467	0.014	0.049	1	0.726247	1.37694	0.285714
P4HTM	0.0944225	-0.461765	0.041	0.098	1	0.726097	1.37723	0.418367
PAPSS2	0.0489472	-0.463174	0.003	0.024	1	0.725389	1.37857	0.125
ZW10	0.113762	-0.463206	0.005	0.024	1	0.725373	1.3786	0.208333
NRDE2	0.0606386	-0.463339	0.024	0.073	1	0.725306	1.37873	0.328767
PPP6C	0.157407	-0.463412	0.018	0.049	1	0.725269	1.3788	0.367347
NR6A1	0.276255	-0.463604	0.008	0.024	1	0.725172	1.37898	0.333333
ZNF649	0.066247	-0.463831	0.013	0.049	1	0.725058	1.3792	0.265306
ZNF486	0.000264836	-0.463852	0.003	0.049	1	0.725048	1.37922	0.0612245
EPN1	0.0606386	-0.464313	0.024	0.073	1	0.724816	1.37966	0.328767
ADAMTS7	0.0249937	-0.464416	0.043	0.122	1	0.724764	1.37976	0.352459
ABHD3	0.00160094	-0.464428	0.005	0.049	1	0.724758	1.37977	0.102041
CHMP1B	0.185549	-0.464508	0.033	0.073	1	0.724718	1.37985	0.452055
CAT	0.094487	-0.464598	0.027	0.073	1	0.724673	1.37993	0.369863
PTGR1	0.366845	-0.464706	0.064	0.098	1	0.724619	1.38004	0.653061
CLEC16A	0.00970069	-0.465333	0.002	0.024	1	0.724304	1.38064	0.0833333
F8	9.44793e-05	-0.465815	0	0.024	1	0.724062	1.3811	0
ZNF329	9.44793e-05	-0.465815	0	0.024	1	0.724062	1.3811	0
FOXD3	0.771878	-0.465858	0.166	0.171	1	0.72404	1.38114	0.97076
COPS6	0.253712	-0.466333	0.116	0.171	1	0.723802	1.38159	0.678363
NR2F6	0.0739613	-0.46641	0.026	0.073	1	0.723763	1.38167	0.356164
SELE	0.0489472	-0.467149	0.003	0.024	1	0.723393	1.38237	0.125
NRCAM	0.00538146	-0.467227	0.006	0.049	1	0.723354	1.38245	0.122449
CHTOP	0.48005	-0.467231	0.049	0.073	1	0.723351	1.38245	0.671233
INPP5B	0.00161463	-0.467391	0.011	0.073	1	0.723271	1.38261	0.150685
SCAP	0.0130775	-0.467479	0.008	0.049	1	0.723227	1.38269	0.163265
DMAC1	0.172556	-0.467631	0.067	0.122	1	0.723151	1.38284	0.54918
RGS4	9.44793e-05	-0.468003	0	0.024	1	0.722965	1.38319	0
PNKD	0.0421832	-0.468013	0.126	0.244	1	0.722959	1.3832	0.516393
CPSF4	0.192336	-0.468386	0.006	0.024	1	0.722773	1.38356	0.25
INAFM1	0.268976	-0.468494	0.022	0.049	1	0.722719	1.38366	0.44898
SETD4	0.232274	-0.468564	0.021	0.049	1	0.722684	1.38373	0.428571
FAM172A	0.201386	-0.468707	0.051	0.098	1	0.722612	1.38387	0.520408
RNF8	0.0956078	-0.468864	0.027	0.073	1	0.722533	1.38402	0.369863
GOSR2	0.193203	-0.469088	0.019	0.049	1	0.722421	1.38423	0.387755
TSNAX	0.119611	-0.470949	0.045	0.098	1	0.72149	1.38602	0.459184
LSAMP	0.116801	-0.471211	0.077	0.146	1	0.721359	1.38627	0.527397
HSPBAP1	0.192336	-0.471707	0.006	0.024	1	0.721111	1.38675	0.25
CNPY3	0.131651	-0.471797	0.03	0.073	1	0.721066	1.38684	0.410959
AFAP1L2	0.0341642	-0.471842	0.107	0.22	1	0.721043	1.38688	0.486364
ALDH3A2	0.0332667	-0.471972	0.021	0.073	1	0.720978	1.387	0.287671
AK3	0.217671	-0.472332	0.053	0.098	1	0.720798	1.38735	0.540816
EFCAB11	0.271717	-0.47242	0.022	0.049	1	0.720755	1.38743	0.44898
ZNF737	0.0489472	-0.473177	0.003	0.024	1	0.720377	1.38816	0.125
AMFR	0.092277	-0.473554	0.027	0.073	1	0.720188	1.38853	0.369863
ANGPTL4	0.276255	-0.473613	0.008	0.024	1	0.720159	1.38858	0.333333
SPCS2	0.0615904	-0.474096	0.4	0.561	1	0.719918	1.38905	0.713012
BRI3	0.0325296	-0.474934	0.175	0.317	1	0.7195	1.38985	0.55205
AGPAT3	0.0758567	-0.475126	0.026	0.073	1	0.719404	1.39004	0.356164
ELAVL4	0.113762	-0.475336	0.005	0.024	1	0.719299	1.39024	0.208333
FRMPD4	0.0497812	-0.475426	0.003	0.024	1	0.719254	1.39033	0.125
MALT1	0.113762	-0.477143	0.005	0.024	1	0.718399	1.39198	0.208333
ZNF549	0.113762	-0.477421	0.005	0.024	1	0.71826	1.39225	0.208333
MT1F	0.139652	-0.477556	0.046	0.098	1	0.718193	1.39238	0.469388
FOSL2	0.0149934	-0.478358	0.04	0.122	1	0.717794	1.39316	0.327869
STAT2	0.0558782	-0.478852	0.037	0.098	1	0.717549	1.39363	0.377551
JOSD2	0.40231	-0.479472	0.132	0.171	1	0.71724	1.39423	0.77193
HNRNPH3	0.162697	-0.479531	0.142	0.22	1	0.717211	1.39429	0.645455
CNPY2	0.0501166	-0.479586	0.201	0.341	1	0.717183	1.39434	0.589443
PHC3	0.205845	-0.479719	0.035	0.073	1	0.717117	1.39447	0.479452
RNASE1	0.276255	-0.479733	0.008	0.024	1	0.717111	1.39449	0.333333
LRP6	0.251361	-0.479743	0.056	0.098	1	0.717105	1.3945	0.571429
ALAS1	0.0656626	-0.480045	0.013	0.049	1	0.716955	1.39479	0.265306
PDLIM2	0.0153673	-0.481153	0.053	0.146	1	0.716405	1.39586	0.363014
TPT1	0.0306907	-0.481505	0.671	0.756	1	0.71623	1.3962	0.887566
FAM107B	0.0271595	-0.482121	0.088	0.195	1	0.715924	1.3968	0.451282
WBP4	0.447695	-0.482138	0.069	0.098	1	0.715916	1.39681	0.704082
GASK1A	0.00970069	-0.482203	0.002	0.024	1	0.715884	1.39688	0.0833333
ARID2	0.383843	-0.482836	0.045	0.073	1	0.715569	1.39749	0.616438
AIMP2	0.034594	-0.482952	0.021	0.073	1	0.715512	1.3976	0.287671
CABLES1	0.0489472	-0.482994	0.003	0.024	1	0.715491	1.39764	0.125
STX3	0.000210269	-0.483206	0.008	0.073	1	0.715386	1.39785	0.109589
ZNF8	0.443091	-0.483255	0.011	0.024	1	0.715362	1.39789	0.458333
GTF3C3	0.0924747	-0.483275	0.014	0.049	1	0.715352	1.39791	0.285714
DCUN1D3	0.0250197	-0.483329	0.01	0.049	1	0.715325	1.39797	0.204082
TXNDC15	0.0805784	-0.483335	0.088	0.171	1	0.715322	1.39797	0.51462
DIPK2A	0.276255	-0.483353	0.008	0.024	1	0.715313	1.39799	0.333333
ZEB2-AS1	0.00521427	-0.484063	0.006	0.049	1	0.714961	1.39868	0.122449
SWT1	0.00970069	-0.484461	0.002	0.024	1	0.714764	1.39906	0.0833333
CCNF	0.0489472	-0.484761	0.003	0.024	1	0.714616	1.39935	0.125
RGS11	5.24294e-05	-0.48513	0.006	0.073	1	0.714433	1.39971	0.0821918
FBXO21	0.173788	-0.485727	0.033	0.073	1	0.714137	1.40029	0.452055
FGFR1OP2	0.196904	-0.485791	0.051	0.098	1	0.714105	1.40035	0.520408
RTCB	0.154935	-0.486171	0.048	0.098	1	0.713917	1.40072	0.489796
DDB2	0.651143	-0.48635	0.037	0.049	1	0.713829	1.4009	0.755102
ZCRB1	0.0554619	-0.486621	0.15	0.268	1	0.713695	1.40116	0.559701
RMND5A	0.0132523	-0.486796	0.008	0.049	1	0.713608	1.40133	0.163265
BCL2	0.0429103	-0.487017	0.011	0.049	1	0.713499	1.40154	0.22449
SOX15	0.0489472	-0.487457	0.003	0.024	1	0.713281	1.40197	0.125
KDM6B	0.0201383	-0.48755	0.041	0.122	1	0.713235	1.40206	0.336066
DYM	0.0101887	-0.487775	0.016	0.073	1	0.713124	1.40228	0.219178
ZNF154	0.0489472	-0.487844	0.003	0.024	1	0.71309	1.40235	0.125
AC012613.2	0.00970069	-0.487985	0.002	0.024	1	0.71302	1.40248	0.0833333
ARL8A	0.0188118	-0.488099	0.054	0.146	1	0.712964	1.4026	0.369863
ETS1	0.558609	-0.488753	0.12	0.146	1	0.712641	1.40323	0.821918
GLA	0.0176175	-0.488793	0.029	0.098	1	0.712621	1.40327	0.295918
AVL9	0.914464	-0.489119	0.022	0.024	1	0.71246	1.40359	0.916667
KMT2D	0.0244511	-0.489273	0.01	0.049	1	0.712384	1.40374	0.204082
WASF2	0.352753	-0.489652	0.166	0.22	1	0.712197	1.40411	0.754545
RMDN3	0.260108	-0.49038	0.038	0.073	1	0.711838	1.40481	0.520548
MT-CYB	0.0836781	-0.491629	0.766	0.732	1	0.711221	1.40603	1.04645
PHYHD1	0.000252244	-0.491966	0.003	0.049	1	0.711056	1.40636	0.0612245
TMED5	0.0396551	-0.491973	0.048	0.122	1	0.711052	1.40637	0.393443
ZNF420	0.00538146	-0.492955	0.006	0.049	1	0.710568	1.40732	0.122449
KIF5B	0.0214247	-0.493285	0.22	0.39	1	0.710406	1.40765	0.564103
ST7	0.00529727	-0.493429	0.006	0.049	1	0.710335	1.40779	0.122449
DDX27	0.0252873	-0.493494	0.043	0.122	1	0.710303	1.40785	0.352459
TNFRSF19	0.182979	-0.494299	0.123	0.195	1	0.709906	1.40864	0.630769
SPIN1	0.094882	-0.49482	0.041	0.098	1	0.70965	1.40915	0.418367
TTC37	0.133166	-0.495889	0.062	0.122	1	0.709125	1.41019	0.508197
KCNA2	0.00974698	-0.496836	0.026	0.098	1	0.708659	1.41112	0.265306
RAB27A	0.0489472	-0.497062	0.003	0.024	1	0.708548	1.41134	0.125
BTG3	0.0123208	-0.497101	0.123	0.268	1	0.708529	1.41137	0.458955
SLC46A1	0.00970069	-0.497278	0.002	0.024	1	0.708442	1.41155	0.0833333
CADM4	0.0306172	-0.497456	0.073	0.171	1	0.708355	1.41172	0.426901
ATF7IP	0.00446758	-0.497598	0.056	0.171	1	0.708285	1.41186	0.327485
DDX51	0.0489472	-0.497656	0.003	0.024	1	0.708257	1.41192	0.125
ARNT	0.0335287	-0.497806	0.021	0.073	1	0.708183	1.41206	0.287671
BCL6	0.0245071	-0.497824	0.019	0.073	1	0.708174	1.41208	0.260274
ZDHHC20	0.0594224	-0.498475	0.037	0.098	1	0.707855	1.41272	0.377551
KDM3A	0.124137	-0.498482	0.016	0.049	1	0.707851	1.41273	0.326531
TMEM39A	0.104695	-0.498561	0.043	0.098	1	0.707812	1.4128	0.438776
ZNF273	0.00970069	-0.498604	0.002	0.024	1	0.707791	1.41285	0.0833333
DDX59	0.00163674	-0.498748	0.011	0.073	1	0.707721	1.41299	0.150685
TOM1L2	2.91909e-05	-0.499088	0.011	0.098	0.615957	0.707554	1.41332	0.112245
ENKD1	0.0656626	-0.500234	0.013	0.049	1	0.706992	1.41444	0.265306
DBF4B	0.00970069	-0.500513	0.002	0.024	1	0.706855	1.41472	0.0833333
CNIH1	0.370986	-0.50061	0.064	0.098	1	0.706808	1.41481	0.653061
ZNF274	0.192336	-0.500618	0.006	0.024	1	0.706804	1.41482	0.25
ZNF530	0.0489472	-0.500727	0.003	0.024	1	0.706751	1.41493	0.125
SHISA4	0.128044	-0.500881	0.061	0.122	1	0.706675	1.41508	0.5
KIAA1191	0.0795939	-0.500927	0.04	0.098	1	0.706652	1.41512	0.408163
SMYD2	0.0348647	-0.501023	0.021	0.073	1	0.706606	1.41522	0.287671
LUZP1	0.419207	-0.50121	0.067	0.098	1	0.706514	1.4154	0.683673
RPL9	0.0248244	-0.501248	0.512	0.707	1	0.706495	1.41544	0.724187
LINC00327	0.00546686	-0.501472	0.006	0.049	1	0.706385	1.41566	0.122449
QTRT1	0.313745	-0.501534	0.024	0.049	1	0.706355	1.41572	0.489796
SEMA6D	0.115235	-0.502672	0.029	0.073	1	0.705798	1.41684	0.39726
UBE2J1	0.444849	-0.502799	0.067	0.098	1	0.705736	1.41696	0.683673
GTPBP1	0.276255	-0.503112	0.008	0.024	1	0.705583	1.41727	0.333333
CCDC91	0.0290083	-0.503327	0.045	0.122	1	0.705478	1.41748	0.368852
BBOX1	0.00538146	-0.503446	0.006	0.049	1	0.70542	1.4176	0.122449
VPS8	0.612514	-0.503655	0.035	0.049	1	0.705318	1.4178	0.714286
AHR	0.0528972	-0.503799	0.097	0.195	1	0.705247	1.41794	0.497436
TNPO1	0.123412	-0.504125	0.045	0.098	1	0.705088	1.41826	0.459184
TNRC6B	0.189975	-0.504304	0.148	0.22	1	0.705	1.41844	0.672727
MYEF2	0.065524	-0.504647	0.038	0.098	1	0.704833	1.41878	0.387755
NME7	0.403604	-0.50484	0.046	0.073	1	0.704738	1.41897	0.630137
C8orf82	0.0129833	-0.504904	0.027	0.098	1	0.704707	1.41903	0.27551
UBE2G1	0.034325	-0.505075	0.021	0.073	1	0.704624	1.4192	0.287671
PLAT	0.0216242	-0.505193	0.265	0.439	1	0.704566	1.41931	0.603645
GAK	0.798846	-0.50539	0.019	0.024	1	0.70447	1.41951	0.791667
CDK5RAP3	0.0367857	-0.505611	0.033	0.098	1	0.704362	1.41972	0.336735
FBLN5	0.00160094	-0.505788	0.005	0.049	1	0.704276	1.4199	0.102041
CCDC66	0.229739	-0.506102	0.072	0.122	1	0.704122	1.42021	0.590164
PUS3	0.0253082	-0.506428	0.01	0.049	1	0.703963	1.42053	0.204082
FDX1	0.343031	-0.506468	0.083	0.122	1	0.703944	1.42057	0.680328
OAZ1	0.0643609	-0.506622	0.45	0.585	1	0.703868	1.42072	0.769231
RNH1	0.00472037	-0.506682	0.158	0.341	1	0.703839	1.42078	0.463343
PAQR6	0.0650825	-0.507702	0.013	0.049	1	0.703342	1.42178	0.265306
HNRNPUL1	0.0333153	-0.507917	0.061	0.146	1	0.703237	1.422	0.417808
NCOR1	0.139784	-0.507946	0.081	0.146	1	0.703223	1.42202	0.554795
CDC37	0.201548	-0.508009	0.129	0.195	1	0.703192	1.42209	0.661538
ABLIM2	0.00970069	-0.508135	0.002	0.024	1	0.703131	1.42221	0.0833333
SPDYE3	0.00970069	-0.508827	0.002	0.024	1	0.702793	1.42289	0.0833333
SOCS3	0.028679	-0.50884	0.032	0.098	1	0.702787	1.42291	0.326531
CDADC1	0.00618864	-0.509583	0.014	0.073	1	0.702425	1.42364	0.191781
SPTBN1	0.132453	-0.510141	0.287	0.39	1	0.702154	1.42419	0.735897
SRP68	0.0645066	-0.510503	0.013	0.049	1	0.701978	1.42455	0.265306
RGCC	0.56581	-0.511471	0.053	0.073	1	0.701507	1.4255	0.726027
NDUFV2	0.0892313	-0.511882	0.188	0.293	1	0.701307	1.42591	0.641638
TRAM1	0.0845353	-0.512442	0.108	0.195	1	0.701035	1.42646	0.553846
ZNF428	0.12432	-0.512732	0.188	0.293	1	0.700894	1.42675	0.641638
SDC3	0.0812222	-0.512985	0.177	0.293	1	0.700771	1.427	0.604096
TBRG1	0.258041	-0.513473	0.038	0.073	1	0.700534	1.42748	0.520548
SS18L1	0.0420577	-0.51352	0.011	0.049	1	0.700511	1.42753	0.22449
NAPA	0.0191759	-0.513702	0.041	0.122	1	0.700423	1.42771	0.336066
ARMCX1	0.0162301	-0.513743	0.018	0.073	1	0.700403	1.42775	0.246575
PEX5L	0.00970069	-0.514428	0.002	0.024	1	0.700071	1.42843	0.0833333
AK1	0.0129047	-0.514784	0.008	0.049	1	0.699898	1.42878	0.163265
DENND2B	0.0316918	-0.514832	0.059	0.146	1	0.699874	1.42883	0.40411
RAB34	0.0528748	-0.515416	0.099	0.195	1	0.699591	1.42941	0.507692
SKIV2L	0.012734	-0.515452	0.008	0.049	1	0.699574	1.42944	0.163265
RAB11B	0.179134	-0.515586	0.049	0.098	1	0.699509	1.42958	0.5
OLFM1	0.0102918	-0.515611	0.016	0.073	1	0.699497	1.4296	0.219178
PSMD13	0.226409	-0.515932	0.093	0.146	1	0.699341	1.42992	0.636986
CNOT9	0.00335724	-0.516761	0.013	0.073	1	0.698939	1.43074	0.178082
GPATCH1	0.00066169	-0.516921	0.01	0.073	1	0.698862	1.4309	0.136986
FIS1	0.00676337	-0.517157	0.289	0.512	1	0.698747	1.43113	0.564453
MOB3A	0.0489472	-0.517491	0.003	0.024	1	0.698586	1.43146	0.125
AC005498.3	9.44793e-05	-0.517715	0	0.024	1	0.698477	1.43169	0
UNC5CL	9.44793e-05	-0.517715	0	0.024	1	0.698477	1.43169	0
ZNF429	9.44793e-05	-0.517715	0	0.024	1	0.698477	1.43169	0
RBM4B	0.155367	-0.518393	0.018	0.049	1	0.698149	1.43236	0.367347
KCTD9	0.00675914	-0.518519	0.046	0.146	1	0.698088	1.43248	0.315068
CDC14B	0.310812	-0.518544	0.024	0.049	1	0.698076	1.43251	0.489796
WDR18	0.000255806	-0.518551	0.022	0.122	1	0.698072	1.43252	0.180328
DPF2	0.0178769	-0.518748	0.029	0.098	1	0.697977	1.43271	0.295918
PRRC2B	0.314425	-0.519	0.059	0.098	1	0.697855	1.43296	0.602041
VPS26C	0.34343	-0.519199	0.043	0.073	1	0.697759	1.43316	0.589041
H2BC11	0.00970069	-0.519301	0.002	0.024	1	0.69771	1.43326	0.0833333
MAN2A2	0.0237591	-0.51945	0.03	0.098	1	0.697638	1.43341	0.306122
PIK3R1	0.00487239	-0.519549	0.211	0.415	1	0.69759	1.43351	0.508434
SOWAHC	0.000199509	-0.519634	0.014	0.098	1	0.697549	1.43359	0.142857
YRDC	0.315218	-0.519715	0.024	0.049	1	0.69751	1.43367	0.489796
HSBP1L1	0.276255	-0.519775	0.008	0.024	1	0.697481	1.43373	0.333333
ASPA	0.0762368	-0.520068	0.053	0.122	1	0.697339	1.43402	0.434426
CLDN11	0.00538146	-0.520346	0.006	0.049	1	0.697205	1.4343	0.122449
GPR183	0.0489472	-0.520592	0.003	0.024	1	0.697086	1.43454	0.125
RHBDF1	0.00692811	-0.520951	0.035	0.122	1	0.696912	1.4349	0.286885
NUP214	0.0169926	-0.521256	0.018	0.073	1	0.696765	1.4352	0.246575
ADD1	0.0198799	-0.521419	0.085	0.195	1	0.696686	1.43537	0.435897
MIER1	0.0418341	-0.52158	0.078	0.171	1	0.696609	1.43553	0.45614
ACOX2	0.0489472	-0.521589	0.003	0.024	1	0.696604	1.43554	0.125
CCDC65	9.44793e-05	-0.521594	0	0.024	1	0.696602	1.43554	0
RND1	9.44793e-05	-0.521594	0	0.024	1	0.696602	1.43554	0
SLC35F4	9.44793e-05	-0.521594	0	0.024	1	0.696602	1.43554	0
ABCC5	0.313745	-0.522111	0.024	0.049	1	0.696352	1.43606	0.489796
KLHL20	0.00988482	-0.522375	0.016	0.073	1	0.696225	1.43632	0.219178
ARMCX6	0.0237088	-0.522592	0.043	0.122	1	0.69612	1.43653	0.352459
ATP5ME	0.280076	-0.522761	0.415	0.488	1	0.696039	1.4367	0.85041
DNAJC30	0.0253082	-0.52313	0.01	0.049	1	0.69586	1.43707	0.204082
MID2	9.44793e-05	-0.523162	0	0.024	1	0.695845	1.4371	0
WNK3	0.00538146	-0.523769	0.006	0.049	1	0.695552	1.43771	0.122449
ICE2	0.111458	-0.52397	0.029	0.073	1	0.695455	1.43791	0.39726
CD81	0.0366166	-0.524018	0.536	0.659	1	0.695432	1.43795	0.813354
SLC25A4	0.056193	-0.524075	0.037	0.098	1	0.695405	1.43801	0.377551
AVPI1	0.000217749	-0.524308	0.008	0.073	1	0.695292	1.43824	0.109589
METTL9	0.0508913	-0.52443	0.081	0.171	1	0.695234	1.43837	0.473684
RHOJ	0.259073	-0.524725	0.038	0.073	1	0.695092	1.43866	0.520548
RC3H2	0.493538	-0.524736	0.051	0.073	1	0.695086	1.43867	0.69863
ZSCAN30	0.0452263	-0.524922	0.022	0.073	1	0.694996	1.43886	0.30137
FCGR2B	7.54298e-06	-0.525026	0.005	0.073	0.159164	0.694947	1.43896	0.0684932
LIN37	0.00970069	-0.525357	0.002	0.024	1	0.694787	1.43929	0.0833333
HGH1	3.19985e-08	-0.525429	0	0.049	0.000675201	0.694752	1.43936	0
ADAMTS9-AS2	5.24294e-05	-0.525454	0.006	0.073	1	0.69474	1.43939	0.0821918
LIN9	0.00970069	-0.52568	0.002	0.024	1	0.694632	1.43961	0.0833333
AIF1L	0.00419228	-0.526113	0.022	0.098	1	0.694423	1.44004	0.22449
ESD	0.23985	-0.526601	0.132	0.195	1	0.694188	1.44053	0.676923
NSMCE1	0.181283	-0.526761	0.033	0.073	1	0.694111	1.44069	0.452055
CTCF	0.00365948	-0.526806	0.032	0.122	1	0.694089	1.44074	0.262295
KPTN	2.37674e-07	-0.527382	0.006	0.098	0.00501515	0.693813	1.44131	0.0612245
LIMCH1	0.233422	-0.527397	0.037	0.073	1	0.693806	1.44133	0.506849
ARHGAP1	0.0451753	-0.528099	0.035	0.098	1	0.693468	1.44203	0.357143
SSBP2	0.0063973	-0.528354	0.024	0.098	1	0.693345	1.44228	0.244898
MRPL37	0.313745	-0.528509	0.024	0.049	1	0.693271	1.44244	0.489796
TCEA2	0.0392195	-0.528837	0.062	0.146	1	0.693113	1.44277	0.424658
SAP30	0.000929933	-0.528982	0.046	0.171	1	0.693044	1.44291	0.269006
NFE2L2	0.00199707	-0.530075	0.1	0.268	1	0.692519	1.444	0.373134
AATF	0.00115281	-0.530103	0.027	0.122	1	0.692505	1.44403	0.221311
SCAF4	0.0639348	-0.530134	0.013	0.049	1	0.69249	1.44406	0.265306
MIGA1	0.00120879	-0.531057	0.027	0.122	1	0.692048	1.44499	0.221311
KANK2	0.146234	-0.531575	0.083	0.146	1	0.691799	1.44551	0.568493
SCFD2	0.00970069	-0.532273	0.002	0.024	1	0.691464	1.44621	0.0833333
CNTN4	3.19985e-08	-0.532543	0	0.049	0.000675201	0.691335	1.44648	0
NUDT1	0.246288	-0.532556	0.134	0.195	1	0.691329	1.44649	0.687179
HEPH	5.13797e-05	-0.532568	0.006	0.073	1	0.691323	1.4465	0.0821918
ALCAM	0.0194127	-0.533918	0.041	0.122	1	0.690677	1.44786	0.336066
KBTBD8	9.44793e-05	-0.535233	0	0.024	1	0.690047	1.44918	0
SMO	9.44793e-05	-0.535233	0	0.024	1	0.690047	1.44918	0
ZNF541	9.44793e-05	-0.535233	0	0.024	1	0.690047	1.44918	0
ORC3	0.000849329	-0.535828	0.018	0.098	1	0.689763	1.44977	0.183673
ADHFE1	0.00970069	-0.536245	0.002	0.024	1	0.689563	1.45019	0.0833333
IGBP1	0.0771877	-0.536293	0.04	0.098	1	0.68954	1.45024	0.408163
ZNF260	0.0165314	-0.536906	0.018	0.073	1	0.689248	1.45086	0.246575
PPCS	0.380673	-0.536939	0.065	0.098	1	0.689232	1.45089	0.663265
SMIM7	0.0461634	-0.537325	0.113	0.22	1	0.689048	1.45128	0.513636
R3HDM1	0.0578322	-0.537478	0.024	0.073	1	0.688974	1.45143	0.328767
ZNF567	0.0429103	-0.538008	0.011	0.049	1	0.688721	1.45197	0.22449
BCL2L2	0.012734	-0.538057	0.008	0.049	1	0.688698	1.45202	0.163265
TOR1A	0.0457131	-0.538974	0.035	0.098	1	0.68826	1.45294	0.357143
LTV1	0.0167352	-0.539333	0.029	0.098	1	0.688089	1.4533	0.295918
TAF11	0.110542	-0.539712	0.073	0.146	1	0.687908	1.45368	0.5
CCN5	0.00148767	-0.539755	0.011	0.073	1	0.687888	1.45373	0.150685
MTCO2P12	0.0913145	-0.540566	0.737	0.707	1	0.687501	1.45454	1.04243
GTF2F1	0.342245	-0.540839	0.043	0.073	1	0.687371	1.45482	0.589041
ADI1	0.14661	-0.540999	0.121	0.195	1	0.687295	1.45498	0.620513
SELENOP	8.48295e-05	-0.541123	0.013	0.098	1	0.687236	1.45511	0.132653
VDAC3	0.210206	-0.541432	0.11	0.171	1	0.687089	1.45542	0.643275
IL11RA	0.00335724	-0.541504	0.013	0.073	1	0.687054	1.45549	0.178082
PSD4	0.113762	-0.541899	0.005	0.024	1	0.686866	1.45589	0.208333
PEG3	9.44793e-05	-0.542749	0	0.024	1	0.686461	1.45675	0
SLC7A7	9.44793e-05	-0.542749	0	0.024	1	0.686461	1.45675	0
ZSCAN32	1.19732e-05	-0.54289	0.002	0.049	0.252647	0.686395	1.45689	0.0408163
CALML3	1.27911e-05	-0.54297	0.002	0.049	0.269904	0.686356	1.45697	0.0408163
DFFA	0.566073	-0.543117	0.033	0.049	1	0.686286	1.45712	0.673469
COBL	0.236149	-0.543345	0.073	0.122	1	0.686178	1.45735	0.598361
SAMHD1	0.00477363	-0.543517	0.033	0.122	1	0.686096	1.45752	0.270492
AQP7	0.000252244	-0.543677	0.003	0.049	1	0.68602	1.45768	0.0612245
DNAJC6	1.23757e-05	-0.54381	0.002	0.049	0.26114	0.685957	1.45782	0.0408163
CCDC159	0.00154059	-0.543884	0.005	0.049	1	0.685922	1.45789	0.102041
LRRCC1	0.0196361	-0.543985	0.056	0.146	1	0.685874	1.45799	0.383562
LAMTOR4	0.22147	-0.544081	0.252	0.317	1	0.685828	1.45809	0.794953
ZHX2	3.19985e-08	-0.544318	0	0.049	0.000675201	0.685715	1.45833	0
PPTC7	0.00612067	-0.544383	0.014	0.073	1	0.685684	1.4584	0.191781
TRPV3	0.0129047	-0.544404	0.008	0.049	1	0.685674	1.45842	0.163265
KCNK7	9.44793e-05	-0.544449	0	0.024	1	0.685653	1.45846	0
LCP2	9.44793e-05	-0.544449	0	0.024	1	0.685653	1.45846	0
PLA2G5	9.44793e-05	-0.544449	0	0.024	1	0.685653	1.45846	0
SERPINB4	9.44793e-05	-0.544449	0	0.024	1	0.685653	1.45846	0
TPD52	9.44793e-05	-0.544449	0	0.024	1	0.685653	1.45846	0
CIB2	0.0165314	-0.544953	0.018	0.073	1	0.685414	1.45897	0.246575
MED10	0.103564	-0.545835	0.094	0.171	1	0.684995	1.45987	0.549708
MYBL1	0.443091	-0.545944	0.011	0.024	1	0.684943	1.45998	0.458333
DNAJC14	0.0645065	-0.546035	0.013	0.049	1	0.6849	1.46007	0.265306
SRPK1	0.425811	-0.546394	0.048	0.073	1	0.684729	1.46043	0.657534
ERP29	0.105286	-0.546497	0.094	0.171	1	0.684681	1.46054	0.549708
VTI1A	0.0730283	-0.547565	0.026	0.073	1	0.684174	1.46162	0.356164
TAP2	0.00163763	-0.548207	0.019	0.098	1	0.683869	1.46227	0.193878
KPNA6	0.0380209	-0.549216	0.048	0.122	1	0.683391	1.46329	0.393443
NCAM2	0.00508086	-0.54949	0.045	0.146	1	0.683261	1.46357	0.308219
TAOK1	0.0509125	-0.550312	0.134	0.244	1	0.682872	1.4644	0.54918
CCDC32	0.0332668	-0.550434	0.021	0.073	1	0.682815	1.46453	0.287671
FOXO3	0.482751	-0.550502	0.03	0.049	1	0.682782	1.4646	0.612245
NFYC	0.155588	-0.551314	0.032	0.073	1	0.682398	1.46542	0.438356
APIP	0.15791	-0.551401	0.032	0.073	1	0.682357	1.46551	0.438356
ADGRL3	3.19985e-08	-0.552222	0	0.049	0.000675201	0.681969	1.46634	0
HNRNPH2	0.0173613	-0.553476	0.029	0.098	1	0.681377	1.46762	0.295918
AXIN1	0.0250197	-0.55432	0.01	0.049	1	0.680978	1.46848	0.204082
RAB20	3.19985e-08	-0.554748	0	0.049	0.000675201	0.680776	1.46891	0
MGAT4C	9.44793e-05	-0.554877	0	0.024	1	0.680715	1.46904	0
POLD2	0.0673043	-0.554891	0.038	0.098	1	0.680708	1.46906	0.387755
MPST	0.00910931	-0.555254	0.037	0.122	1	0.680537	1.46943	0.303279
ZNF83	0.0162301	-0.555506	0.018	0.073	1	0.680418	1.46968	0.246575
CHCHD10	0.0606924	-0.555876	0.069	0.146	1	0.680244	1.47006	0.472603
PAX3	6.69941e-05	-0.555989	0.019	0.122	1	0.680191	1.47018	0.155738
ZSWIM6	0.0454435	-0.556212	0.035	0.098	1	0.680086	1.4704	0.357143
EFHC1	0.173788	-0.556595	0.033	0.073	1	0.679905	1.47079	0.452055
GRPEL1	0.906959	-0.556604	0.046	0.049	1	0.679901	1.4708	0.938776
FBXL12	0.00538146	-0.556636	0.006	0.049	1	0.679885	1.47084	0.122449
ALKBH3	0.00988482	-0.55706	0.016	0.073	1	0.679686	1.47127	0.219178
RNF4	0.0238927	-0.557273	0.019	0.073	1	0.679585	1.47149	0.260274
PPA1	0.11639	-0.55879	0.078	0.146	1	0.678871	1.47303	0.534247
TSN	0.0337493	-0.558975	0.046	0.122	1	0.678784	1.47322	0.377049
ANKRD65	0.000217749	-0.559107	0.008	0.073	1	0.678722	1.47336	0.109589
MEG3	0.471838	-0.559459	0.136	0.171	1	0.678557	1.47372	0.795322
SCAMP4	0.0234906	-0.559504	0.019	0.073	1	0.678535	1.47376	0.260274
RDX	0.0983722	-0.559529	0.225	0.341	1	0.678524	1.47379	0.659824
HBB	0.000869435	-0.559789	0.018	0.098	1	0.678401	1.47405	0.183673
IFI35	1.18138e-05	-0.560267	0.016	0.122	0.249283	0.678177	1.47454	0.131148
MTMR6	0.161048	-0.560765	0.032	0.073	1	0.677943	1.47505	0.438356
RPL38	0.100413	-0.560996	0.466	0.537	1	0.677834	1.47529	0.867784
PTPN1	0.336363	-0.56235	0.043	0.073	1	0.677198	1.47667	0.589041
DHH	9.20921e-09	-0.562469	0.002	0.073	0.000194324	0.677142	1.47679	0.0273973
NXPE3	0.00935432	-0.563032	0.026	0.098	1	0.676878	1.47737	0.265306
NHP2	0.207637	-0.563355	0.105	0.171	1	0.676727	1.4777	0.614035
ZNF37A	0.0436065	-0.563373	0.022	0.073	1	0.676718	1.47772	0.30137
RPSA	0.0257261	-0.56386	0.351	0.512	1	0.67649	1.47822	0.685547
COQ5	0.062804	-0.563965	0.013	0.049	1	0.676441	1.47833	0.265306
MAP3K4	0.120623	-0.56428	0.016	0.049	1	0.676293	1.47865	0.326531
GALNT2	0.0526407	-0.564418	0.081	0.171	1	0.676228	1.47879	0.473684
FAM184B	0.0902931	-0.565433	0.014	0.049	1	0.675753	1.47983	0.285714
DPY19L4	0.0332668	-0.565807	0.021	0.073	1	0.675577	1.48022	0.287671
ZFP37	0.00521427	-0.566981	0.006	0.049	1	0.675028	1.48142	0.122449
DDHD1	0.000718795	-0.567397	0.026	0.122	1	0.674833	1.48185	0.213115
APLP2	0.0916626	-0.567896	0.131	0.22	1	0.6746	1.48236	0.595455
MRPL22	0.113702	-0.568277	0.112	0.195	1	0.674422	1.48275	0.574359
ARHGAP19	0.0015705	-0.568737	0.005	0.049	1	0.674207	1.48322	0.102041
ADAMTS9	0.00443486	-0.57025	0.022	0.098	1	0.6735	1.48478	0.22449
SH3D19	0.640052	-0.570876	0.035	0.049	1	0.673208	1.48543	0.714286
TERF1	0.124154	-0.570982	0.061	0.122	1	0.673159	1.48553	0.5
ANAPC4	0.0168377	-0.571004	0.018	0.073	1	0.673148	1.48556	0.246575
JUND	0.0356615	-0.571381	0.493	0.659	1	0.672972	1.48594	0.748103
DCN	0.0135195	-0.571389	0.08	0.195	1	0.672969	1.48595	0.410256
SOX5	0.0795947	-0.572048	0.056	0.122	1	0.672661	1.48663	0.459016
YIPF6	0.0404944	-0.572224	0.048	0.122	1	0.672579	1.48681	0.393443
MXRA8	0.026515	-0.572356	0.14	0.268	1	0.672518	1.48695	0.522388
STARD13	0.0108589	-0.572407	0.064	0.171	1	0.672494	1.487	0.374269
NME3	0.0101229	-0.572683	0.185	0.366	1	0.672365	1.48729	0.505464
TAB2	0.204596	-0.572905	0.053	0.098	1	0.672262	1.48752	0.540816
YJU2	0.0253082	-0.573044	0.01	0.049	1	0.672197	1.48766	0.204082
LIMS2	0.00154995	-0.573717	0.011	0.073	1	0.671884	1.48835	0.150685
NAV2	0.197768	-0.573953	0.035	0.073	1	0.671773	1.4886	0.479452
OARD1	0.0721049	-0.574298	0.026	0.073	1	0.671613	1.48895	0.356164
ZBED3	4.90088e-07	-0.574514	0.003	0.073	0.0103413	0.671512	1.48918	0.0410959
GPSM2	0.108784	-0.574664	0.077	0.146	1	0.671443	1.48933	0.527397
BARD1	0.0928255	-0.575662	0.027	0.073	1	0.670978	1.49036	0.369863
OCEL1	0.0241711	-0.576193	0.01	0.049	1	0.670731	1.49091	0.204082
TXNRD2	1.63698e-06	-0.576832	0.008	0.098	0.034542	0.670434	1.49157	0.0816327
FAH	0.024734	-0.577313	0.01	0.049	1	0.670211	1.49207	0.204082
VOPP1	4.83489e-05	-0.5776	0.006	0.073	1	0.670077	1.49236	0.0821918
FMO5	3.19985e-08	-0.577602	0	0.049	0.000675201	0.670076	1.49237	0
RNF166	0.0129047	-0.577756	0.008	0.049	1	0.670005	1.49253	0.163265
CRTC1	0.0420577	-0.577835	0.011	0.049	1	0.669968	1.49261	0.22449
ARSG	0.00970069	-0.577877	0.002	0.024	1	0.669949	1.49265	0.0833333
SAMD15	0.00970069	-0.577941	0.002	0.024	1	0.669919	1.49272	0.0833333
PHB	0.297398	-0.578037	0.14	0.195	1	0.669875	1.49282	0.717949
GJC3	9.44793e-05	-0.578919	0	0.024	1	0.669465	1.49373	0
PRIMPOL	0.000641705	-0.578926	0.01	0.073	1	0.669462	1.49374	0.136986
KHDRBS3	0.0067463	-0.57915	0.1	0.244	1	0.669358	1.49397	0.409836
SEC63	0.0576461	-0.579363	0.067	0.146	1	0.669259	1.49419	0.458904
ATPAF2	0.00154059	-0.579417	0.005	0.049	1	0.669234	1.49425	0.102041
MTDH	0.00361011	-0.580303	0.233	0.463	1	0.668823	1.49516	0.50324
RBM11	2.87083e-05	-0.580545	0.011	0.098	0.605774	0.668711	1.49541	0.112245
SLC30A4	0.0015705	-0.580737	0.005	0.049	1	0.668622	1.49561	0.102041
H3-3B	0.00171367	-0.580758	0.777	0.829	1	0.668612	1.49564	0.937274
DMD	0.000230522	-0.581255	0.014	0.098	1	0.668382	1.49615	0.142857
CLDND1	0.32356	-0.581619	0.081	0.122	1	0.668213	1.49653	0.663934
ALDH7A1	0.00174198	-0.582134	0.029	0.122	1	0.667975	1.49706	0.237705
WLS	0.109833	-0.582524	0.147	0.244	1	0.667795	1.49747	0.602459
RNF126	0.107176	-0.583245	0.029	0.073	1	0.667461	1.49821	0.39726
NTHL1	0.00784287	-0.583449	0.048	0.146	1	0.667366	1.49843	0.328767
SNX6	0.0363693	-0.583662	0.145	0.268	1	0.667268	1.49865	0.541045
CSRNP1	0.107176	-0.583848	0.029	0.073	1	0.667182	1.49884	0.39726
GLCE	0.00674281	-0.584077	0.024	0.098	1	0.667076	1.49908	0.244898
GGPS1	0.393761	-0.584133	0.027	0.049	1	0.66705	1.49914	0.55102
UBL3	0.0710601	-0.584235	0.067	0.146	1	0.667003	1.49924	0.458904
WDR76	7.36447e-06	-0.585402	0.005	0.073	0.155398	0.666464	1.50046	0.0684932
ZNHIT1	0.123393	-0.585654	0.198	0.293	1	0.666347	1.50072	0.675768
CACNA2D2	9.44793e-05	-0.585757	0	0.024	1	0.6663	1.50083	0
COX7A2L	0.113473	-0.586318	0.18	0.268	1	0.666041	1.50141	0.671642
SVBP	0.655543	-0.586769	0.057	0.073	1	0.665832	1.50188	0.780822
MOXD1	0.0707377	-0.587022	0.026	0.073	1	0.665716	1.50214	0.356164
UBL4A	0.0244511	-0.587151	0.01	0.049	1	0.665656	1.50228	0.204082
LINC00957	1.23757e-05	-0.587329	0.002	0.049	0.26114	0.665574	1.50246	0.0408163
ERP44	0.0785543	-0.58905	0.056	0.122	1	0.66478	1.50426	0.459016
SPATA6	0.223057	-0.589179	0.115	0.171	1	0.664721	1.50439	0.672515
HSPB1	0.0183443	-0.590297	0.321	0.488	1	0.664206	1.50556	0.657787
ARHGEF26	0.00506361	-0.590409	0.045	0.146	1	0.664155	1.50567	0.308219
IFI16	0.00433567	-0.590484	0.14	0.317	1	0.66412	1.50575	0.44164
SPATS2	0.0330066	-0.591508	0.021	0.073	1	0.663649	1.50682	0.287671
ERF	0.0234985	-0.592457	0.088	0.195	1	0.663212	1.50781	0.451282
POLN	9.44793e-05	-0.592761	0	0.024	1	0.663073	1.50813	0
CTSD	0.2822	-0.592811	0.156	0.22	1	0.66305	1.50818	0.709091
DNAAF9	0.091731	-0.593389	0.027	0.073	1	0.662784	1.50879	0.369863
NMRAL1	0.0888618	-0.593597	0.014	0.049	1	0.662688	1.509	0.285714
WDR73	0.15486	-0.594216	0.018	0.049	1	0.662405	1.50965	0.367347
F3	8.61198e-05	-0.594405	0.013	0.098	1	0.662317	1.50985	0.132653
IPO9-AS1	1.27911e-05	-0.594604	0.002	0.049	0.269904	0.662226	1.51006	0.0408163
MEGF9	0.00214722	-0.595054	0.051	0.171	1	0.66202	1.51053	0.298246
FOXRED1	0.0250197	-0.595253	0.01	0.049	1	0.661928	1.51074	0.204082
CAPZA2	0.106543	-0.595262	0.115	0.195	1	0.661924	1.51075	0.589744
SDHA	0.309352	-0.595366	0.024	0.049	1	0.661877	1.51086	0.489796
APCDD1	0.0015705	-0.595786	0.005	0.049	1	0.661684	1.5113	0.102041
NUP107	0.000839439	-0.596013	0.018	0.098	1	0.66158	1.51153	0.183673
ACACA	0.00150817	-0.596193	0.011	0.073	1	0.661497	1.51172	0.150685
SPOP	0.00990068	-0.596729	0.049	0.146	1	0.661252	1.51228	0.335616
LINC01006	0.00639668	-0.597124	0.014	0.073	1	0.66107	1.5127	0.191781
NDUFA3	0.0258462	-0.597285	0.121	0.244	1	0.660997	1.51287	0.495902
PURA	0.0444133	-0.597438	0.08	0.171	1	0.660927	1.51303	0.467836
YAP1	0.134945	-0.597951	0.046	0.098	1	0.660691	1.51357	0.469388
TRIP4	0.023691	-0.598497	0.019	0.073	1	0.660442	1.51414	0.260274
HLA-DMB	0.0489472	-0.599471	0.003	0.024	1	0.659996	1.51516	0.125
GRSF1	0.0111709	-0.600023	0.038	0.122	1	0.659743	1.51574	0.311475
TMA16	0.0274887	-0.600069	0.045	0.122	1	0.659722	1.51579	0.368852
TUBB4B	0.0487978	-0.600406	0.081	0.171	1	0.659568	1.51614	0.473684
FBXO42	0.0420577	-0.600643	0.011	0.049	1	0.65946	1.51639	0.22449
YY1	0.065001	-0.601161	0.121	0.22	1	0.659223	1.51694	0.55
MORC3	0.196885	-0.601259	0.035	0.073	1	0.659179	1.51704	0.479452
RNF130	0.000218623	-0.602375	0.061	0.22	1	0.658669	1.51821	0.277273
PRPF19	0.0120096	-0.602887	0.027	0.098	1	0.658435	1.51875	0.27551
EIF2B4	0.0416369	-0.603813	0.011	0.049	1	0.658012	1.51973	0.22449
ACAT1	0.0885095	-0.605455	0.027	0.073	1	0.657264	1.52146	0.369863
BNIP3	0.00156832	-0.606186	0.019	0.098	1	0.656931	1.52223	0.193878
STAM	0.028679	-0.606308	0.032	0.098	1	0.656875	1.52236	0.326531
TOMM20	0.111575	-0.606532	0.234	0.341	1	0.656774	1.52259	0.686217
DEGS1	0.00903551	-0.606563	0.088	0.22	1	0.656759	1.52263	0.4
DDRGK1	0.0856012	-0.607061	0.041	0.098	1	0.656533	1.52315	0.418367
ATP5PB	0.140043	-0.607572	0.124	0.195	1	0.6563	1.52369	0.635897
MAFK	0.00521427	-0.60794	0.006	0.049	1	0.656133	1.52408	0.122449
ZNF337	0.0253082	-0.608147	0.01	0.049	1	0.656039	1.5243	0.204082
SLC6A6	0.225691	-0.608555	0.037	0.073	1	0.655853	1.52473	0.506849
MECP2	0.0277485	-0.609111	0.032	0.098	1	0.6556	1.52532	0.326531
PARP2	0.0230944	-0.610324	0.019	0.073	1	0.655049	1.5266	0.260274
ATAD3A	0.00154995	-0.610612	0.011	0.073	1	0.654919	1.52691	0.150685
NUDCD2	0.153829	-0.610837	0.126	0.195	1	0.654817	1.52715	0.646154
FOXN2	0.00266616	-0.610901	0.021	0.098	1	0.654788	1.52721	0.214286
NEURL1B	0.0327482	-0.610905	0.021	0.073	1	0.654786	1.52722	0.287671
BPNT2	0.111923	-0.611238	0.061	0.122	1	0.654635	1.52757	0.5
PPP1R15A	0.0515681	-0.611538	0.156	0.268	1	0.654498	1.52789	0.58209
ANTKMT	0.0308743	-0.611642	0.108	0.22	1	0.654452	1.528	0.490909
MIF	0.0315146	-0.61201	0.126	0.244	1	0.654285	1.52839	0.516393
MAT2A	0.104205	-0.612146	0.043	0.098	1	0.654223	1.52853	0.438776
CIRBP	0.0103296	-0.612295	0.372	0.561	1	0.654155	1.52869	0.663102
ZC3H13	0.0936627	-0.612463	0.093	0.171	1	0.654079	1.52887	0.54386
PUF60	0.0875728	-0.612941	0.112	0.195	1	0.653863	1.52937	0.574359
MT-ATP6	0.00934051	-0.612949	0.777	0.854	1	0.653859	1.52938	0.909836
SPRY1	0.0616682	-0.613018	0.053	0.122	1	0.653827	1.52946	0.434426
ACAD8	0.392155	-0.613766	0.027	0.049	1	0.653488	1.53025	0.55102
SNHG15	0.020825	-0.615454	0.056	0.146	1	0.652724	1.53204	0.383562
STK11	0.107176	-0.61546	0.029	0.073	1	0.652722	1.53205	0.39726
COG8	0.0125652	-0.615482	0.008	0.049	1	0.652712	1.53207	0.163265
CCDC86	0.012734	-0.615636	0.008	0.049	1	0.652642	1.53223	0.163265
SMG5	0.00161463	-0.615729	0.011	0.073	1	0.6526	1.53233	0.150685
HYKK	0.00538146	-0.616865	0.006	0.049	1	0.652086	1.53354	0.122449
ZNF460	0.0244511	-0.617161	0.01	0.049	1	0.651952	1.53385	0.204082
TANK	0.108172	-0.617198	0.043	0.098	1	0.651936	1.53389	0.438776
RBM34	0.00148235	-0.617559	0.005	0.049	1	0.651773	1.53428	0.102041
MECR	0.024734	-0.61756	0.01	0.049	1	0.651772	1.53428	0.204082
IL1RAPL2	0.00598673	-0.618894	0.014	0.073	1	0.65117	1.5357	0.191781
LRMDA	0.0352116	-0.619529	0.033	0.098	1	0.650883	1.53637	0.336735
DAB2IP	0.00529727	-0.621441	0.006	0.049	1	0.650021	1.53841	0.122449
SYNJ1	0.00521427	-0.621498	0.006	0.049	1	0.649996	1.53847	0.122449
AMOTL2	0.0244511	-0.621616	0.01	0.049	1	0.649943	1.5386	0.204082
PER3	0.00354146	-0.621904	0.043	0.146	1	0.649813	1.5389	0.294521
RIDA	0.00529727	-0.622016	0.006	0.049	1	0.649762	1.53902	0.122449
P4HB	0.0451849	-0.622032	0.246	0.39	1	0.649755	1.53904	0.630769
XRRA1	0.227224	-0.622372	0.021	0.049	1	0.649602	1.5394	0.428571
STRN	0.00260881	-0.622418	0.03	0.122	1	0.649581	1.53945	0.245902
PTPDC1	0.00327619	-0.622521	0.013	0.073	1	0.649535	1.53956	0.178082
ENTPD1	1.70667e-06	-0.623945	0.008	0.098	0.0360124	0.648894	1.54108	0.0816327
TMEM59	0.164077	-0.624532	0.301	0.39	1	0.64863	1.54171	0.771795
SLC7A1	0.668505	-0.625382	0.016	0.024	1	0.648248	1.54262	0.666667
USP40	0.0037075	-0.625525	0.022	0.098	1	0.648184	1.54277	0.22449
UBXN2A	0.0514205	-0.626265	0.1	0.195	1	0.647851	1.54356	0.512821
GLG1	0.188622	-0.62678	0.131	0.195	1	0.64762	1.54411	0.671795
SIK3	0.00258677	-0.627034	0.021	0.098	1	0.647506	1.54439	0.214286
PCDH9	5.3724e-06	-0.627178	0.029	0.171	0.113363	0.647442	1.54454	0.169591
TPP2	0.116516	-0.627941	0.029	0.073	1	0.647099	1.54536	0.39726
TXNDC12	0.0142396	-0.628188	0.04	0.122	1	0.646989	1.54562	0.327869
MIDEAS	0.074072	-0.628422	0.04	0.098	1	0.646884	1.54587	0.408163
ARPC5L	0.13838	-0.62936	0.102	0.171	1	0.646463	1.54688	0.596491
PABPN1	0.18787	-0.629509	0.107	0.171	1	0.646396	1.54704	0.625731
CDC42BPB	0.0605185	-0.63145	0.053	0.122	1	0.645527	1.54912	0.434426
PSMG4	0.0648229	-0.631974	0.038	0.098	1	0.645293	1.54968	0.387755
WDR48	0.154354	-0.632288	0.018	0.049	1	0.645152	1.55002	0.367347
GSN	0.056242	-0.632627	0.368	0.512	1	0.645001	1.55039	0.71875
DAB1	0.000641705	-0.63307	0.01	0.073	1	0.644803	1.55086	0.136986
MRPL1	0.110838	-0.633219	0.029	0.073	1	0.644736	1.55102	0.39726
CITED2	0.056663	-0.635325	0.024	0.073	1	0.643796	1.55329	0.328767
STK35	1.23757e-05	-0.635406	0.002	0.049	0.26114	0.64376	1.55338	0.0408163
CTNNAL1	0.00255389	-0.635584	0.041	0.146	1	0.64368	1.55357	0.280822
MBP	0.522171	-0.636277	0.013	0.024	1	0.643371	1.55431	0.541667
LRRC4	0.000252244	-0.636718	0.003	0.049	1	0.643174	1.55479	0.0612245
TBC1D10B	0.225974	-0.637433	0.021	0.049	1	0.642856	1.55556	0.428571
GPAA1	0.116426	-0.637486	0.045	0.098	1	0.642832	1.55562	0.459184
MBD2	0.00272029	-0.637512	0.041	0.146	1	0.642821	1.55564	0.280822
LAMA4	0.0093949	-0.637699	0.108	0.244	1	0.642737	1.55585	0.442623
SPON2	0.00897584	-0.637809	0.026	0.098	1	0.642688	1.55596	0.265306
CNOT11	0.0123985	-0.638191	0.008	0.049	1	0.642518	1.55638	0.163265
LMCD1	0.0226366	-0.638518	0.03	0.098	1	0.642373	1.55673	0.306122
PTPRM	0.00592075	-0.638794	0.014	0.073	1	0.64225	1.55703	0.191781
BIN3	0.062804	-0.638942	0.013	0.049	1	0.642184	1.55719	0.265306
METTL3	0.118896	-0.638993	0.016	0.049	1	0.642161	1.55724	0.326531
SYF2	0.162259	-0.639474	0.144	0.22	1	0.641947	1.55776	0.654545
DDX18	0.00599008	-0.639475	0.166	0.341	1	0.641947	1.55776	0.486804
PDXDC1	0.0641279	-0.639936	0.038	0.098	1	0.641741	1.55826	0.387755
ALKBH7	0.213533	-0.639974	0.11	0.171	1	0.641724	1.5583	0.643275
SETD3	0.15027	-0.639982	0.032	0.073	1	0.641721	1.55831	0.438356
PSMC5	0.109577	-0.640152	0.152	0.244	1	0.641645	1.55849	0.622951
GLTP	0.0316048	-0.6405	0.046	0.122	1	0.64149	1.55887	0.377049
MT-ND1	0.00116589	-0.640557	0.456	0.634	1	0.641465	1.55893	0.719243
A2M	0.002631	-0.640674	0.041	0.146	1	0.641413	1.55906	0.280822
MARCHF3	0.000612778	-0.641151	0.01	0.073	1	0.641201	1.55957	0.136986
MYLK-AS1	3.19985e-08	-0.641425	0	0.049	0.000675201	0.641079	1.55987	0
ITM2C	0.016674	-0.641556	0.115	0.244	1	0.641021	1.56001	0.471311
LCMT1	0.192514	-0.641864	0.035	0.073	1	0.640884	1.56034	0.479452
SHF	1.20272e-11	-0.642185	0	0.073	2.53785e-07	0.640742	1.56069	0
FEZ1	0.040201	-0.642365	0.078	0.171	1	0.640662	1.56089	0.45614
PLEKHB1	0.00415304	-0.642625	0.022	0.098	1	0.640547	1.56117	0.22449
WEE1	0.270344	-0.642782	0.022	0.049	1	0.640477	1.56134	0.44898
KLK6	4.64233e-05	-0.643141	0.006	0.073	0.979579	0.640317	1.56173	0.0821918
ILF3-DT	0.00157124	-0.644019	0.011	0.073	1	0.639928	1.56268	0.150685
KRT10-AS1	0.153347	-0.644253	0.018	0.049	1	0.639824	1.56293	0.367347
PDZD8	0.0881748	-0.644494	0.041	0.098	1	0.639717	1.56319	0.418367
SLITRK6	0.0339828	-0.645593	0.108	0.22	1	0.63923	1.56438	0.490909
TOR3A	0.00146941	-0.645876	0.019	0.098	1	0.639105	1.56469	0.193878
SECISBP2L	0.0180929	-0.647271	0.085	0.195	1	0.638487	1.5662	0.435897
GALNS	0.11804	-0.647407	0.016	0.049	1	0.638427	1.56635	0.326531
CSRP1	0.108043	-0.647964	0.246	0.341	1	0.63818	1.56696	0.721408
C1orf198	0.0110486	-0.648266	0.078	0.195	1	0.638047	1.56728	0.4
FAM8A1	0.0157872	-0.648545	0.018	0.073	1	0.637923	1.56759	0.246575
SYNC	0.0873101	-0.650493	0.041	0.098	1	0.637063	1.5697	0.418367
PRCP	0.0928313	-0.650679	0.057	0.122	1	0.63698	1.56991	0.467213
ABL2	0.0350239	-0.65145	0.077	0.171	1	0.63664	1.57075	0.450292
NFIC	0.194117	-0.651519	0.195	0.268	1	0.63661	1.57082	0.727612
PPP4R3B	0.0112088	-0.65162	0.038	0.122	1	0.636565	1.57093	0.311475
ITGB4	0.00354238	-0.652756	0.032	0.122	1	0.636064	1.57217	0.262295
KLF15	0.000240215	-0.653177	0.003	0.049	1	0.635878	1.57263	0.0612245
RRP36	0.00143786	-0.65613	0.049	0.171	1	0.634578	1.57585	0.28655
DUSP8	0.124872	-0.656633	0.03	0.073	1	0.634357	1.5764	0.410959
DOCK6	0.0622448	-0.65697	0.013	0.049	1	0.634209	1.57677	0.265306
ZNF770	0.0432885	-0.656991	0.022	0.073	1	0.6342	1.57679	0.30137
CCL2	0.0416369	-0.657443	0.011	0.049	1	0.634001	1.57728	0.22449
COPS9	0.0214119	-0.657522	0.25	0.415	1	0.633966	1.57737	0.60241
XPO7	0.0917428	-0.657775	0.014	0.049	1	0.633855	1.57765	0.285714
MT1M	1.86568e-05	-0.658318	0.024	0.146	0.393676	0.633616	1.57824	0.164384
ZNF609	0.00319693	-0.65838	0.013	0.073	1	0.633589	1.57831	0.178082
C6orf47	0.0125652	-0.658551	0.008	0.049	1	0.633514	1.5785	0.163265
NDST1	0.0061759	-0.658624	0.024	0.098	1	0.633482	1.57858	0.244898
SCG5	0.0874561	-0.659611	0.027	0.073	1	0.633049	1.57966	0.369863
HTATIP2	0.00327619	-0.659647	0.013	0.073	1	0.633033	1.5797	0.178082
SLC22A17	0.018367	-0.66116	0.041	0.122	1	0.632369	1.58135	0.336066
CTBS	0.0061759	-0.661182	0.024	0.098	1	0.63236	1.58138	0.244898
SOD1	0.0418954	-0.661287	0.316	0.488	1	0.632314	1.58149	0.647541
ISY1	0.120623	-0.661949	0.016	0.049	1	0.632024	1.58222	0.326531
CCDC107	0.00908862	-0.663412	0.091	0.22	1	0.631383	1.58382	0.413636
THSD7B	3.19985e-08	-0.663539	0	0.049	0.000675201	0.631328	1.58396	0
UBE2E2	0.062804	-0.663563	0.013	0.049	1	0.631317	1.58399	0.265306
ERLIN2	0.0775846	-0.664022	0.04	0.098	1	0.631116	1.58449	0.408163
GALNT11	0.0887068	-0.664585	0.056	0.122	1	0.63087	1.58511	0.459016
TIMM17B	0.0119159	-0.665052	0.027	0.098	1	0.630666	1.58563	0.27551
TMEM43	0.0219541	-0.665078	0.043	0.122	1	0.630654	1.58565	0.352459
MRPS12	0.0828803	-0.665122	0.073	0.146	1	0.630635	1.5857	0.5
ZNF664	0.00731305	-0.665313	0.048	0.146	1	0.630552	1.58591	0.328767
ZBTB7B	6.85286e-06	-0.665566	0.005	0.073	0.144602	0.630441	1.58619	0.0684932
AEBP1	0.00351334	-0.665765	0.096	0.244	1	0.630354	1.58641	0.393443
LYRM9	0.0122337	-0.666088	0.008	0.049	1	0.630213	1.58676	0.163265
SERINC3	0.00934578	-0.667233	0.077	0.195	1	0.629713	1.58802	0.394872
C12orf57	0.052913	-0.667416	0.262	0.39	1	0.629633	1.58823	0.671795
ARMC10	0.035677	-0.668125	0.048	0.122	1	0.629324	1.58901	0.393443
CDC42EP1	0.0125819	-0.668685	0.04	0.122	1	0.62908	1.58962	0.327869
MAP4K5	0.213605	-0.6693	0.089	0.146	1	0.628812	1.5903	0.609589
SUN1	0.000413814	-0.669309	0.043	0.171	1	0.628808	1.59031	0.251462
GLI3	0.0141478	-0.669606	0.04	0.122	1	0.628678	1.59064	0.327869
NFATC4	7.19e-06	-0.67013	0.005	0.073	0.151716	0.62845	1.59122	0.0684932
MPHOSPH9	0.0327482	-0.670326	0.021	0.073	1	0.628365	1.59143	0.287671
CRADD	0.0327482	-0.670705	0.021	0.073	1	0.6282	1.59185	0.287671
APPL2	0.000696322	-0.671251	0.035	0.146	1	0.627962	1.59245	0.239726
ITCH	0.0873101	-0.672156	0.041	0.098	1	0.627568	1.59345	0.418367
HERPUD1	0.0218247	-0.672707	0.072	0.171	1	0.627329	1.59406	0.421053
EIF4A3	0.0175182	-0.674331	0.054	0.146	1	0.626623	1.59586	0.369863
DVL1	0.00875537	-0.67445	0.026	0.098	1	0.626571	1.59599	0.265306
XRCC6	0.112669	-0.675538	0.075	0.146	1	0.626099	1.59719	0.513699
ATP5F1D	0.00424269	-0.676247	0.23	0.439	1	0.625791	1.59798	0.523918
THSD7A	1.11647e-06	-0.676818	0.013	0.122	0.0235586	0.625544	1.59861	0.106557
VGLL3	0.0154978	-0.677081	0.018	0.073	1	0.625429	1.5989	0.246575
SLC66A3	2.51395e-05	-0.677224	0.018	0.122	0.530468	0.625368	1.59906	0.147541
HTRA1	0.0537256	-0.677666	0.139	0.244	1	0.625176	1.59955	0.569672
RPL10A	0.0266714	-0.67772	0.396	0.537	1	0.625152	1.59961	0.73743
HMGN5	0.200206	-0.678392	0.019	0.049	1	0.624861	1.60036	0.387755
GATM	5.2213e-05	-0.679128	0.035	0.171	1	0.624543	1.60117	0.204678
FGL2	4.83489e-05	-0.679555	0.006	0.073	1	0.624358	1.60165	0.0821918
IFIT3	0.00585671	-0.679681	0.024	0.098	1	0.624303	1.60179	0.244898
UPP1	0.453803	-0.679916	0.07	0.098	1	0.624202	1.60205	0.714286
MFAP4	0.522171	-0.68018	0.013	0.024	1	0.624087	1.60234	0.541667
NTRK3	0.000210269	-0.683698	0.008	0.073	1	0.622568	1.60625	0.109589
LRRFIP2	0.019531	-0.685368	0.056	0.146	1	0.621847	1.60811	0.383562
EGFL8	0.0228985	-0.685425	0.019	0.073	1	0.621823	1.60818	0.260274
TFDP2	0.0190129	-0.685448	0.056	0.146	1	0.621813	1.6082	0.383562
B4GALNT4	0.000631925	-0.685706	0.01	0.073	1	0.621701	1.60849	0.136986
PTPN13	0.18213	-0.68627	0.033	0.073	1	0.621458	1.60912	0.452055
PMP22	0.00091272	-0.686927	0.4	0.659	1	0.621176	1.60985	0.60698
NFU1	0.0112251	-0.687101	0.051	0.146	1	0.621101	1.61005	0.349315
NEK3	0.000203031	-0.687572	0.008	0.073	1	0.620898	1.61057	0.109589
SYT11	0.140982	-0.687596	0.161	0.244	1	0.620888	1.6106	0.659836
NDUFA9	0.193541	-0.687639	0.053	0.098	1	0.620869	1.61065	0.540816
NLGN4X	0.000676604	-0.688263	0.026	0.122	1	0.620601	1.61134	0.213115
CELF1	0.0933221	-0.689271	0.072	0.146	1	0.620167	1.61247	0.493151
DHRS7	0.0666441	-0.68986	0.142	0.244	1	0.619914	1.61313	0.581967
TSPAN15	0.00239474	-0.691138	0.03	0.122	1	0.619365	1.61456	0.245902
KRAS	0.0452911	-0.691893	0.099	0.195	1	0.619041	1.6154	0.507692
RALB	0.0490479	-0.692277	0.051	0.122	1	0.618876	1.61583	0.418033
PLXDC2	0.00529484	-0.693326	0.046	0.146	1	0.618426	1.61701	0.315068
DNAJB6	0.215211	-0.693398	0.11	0.171	1	0.618395	1.61709	0.643275
C1orf21	0.00283351	-0.693562	0.08	0.22	1	0.618325	1.61727	0.363636
PRDM16-DT	1.19732e-05	-0.695298	0.002	0.049	0.252647	0.617582	1.61922	0.0408163
SOX8	7.36447e-06	-0.695869	0.005	0.073	0.155398	0.617338	1.61986	0.0684932
BRK1	0.0253802	-0.697303	0.278	0.439	1	0.616724	1.62147	0.633257
DNAJA1	0.9242	-0.697612	0.223	0.22	1	0.616592	1.62182	1.01364
TVP23A	3.19985e-08	-0.698103	0	0.049	0.000675201	0.616382	1.62237	0
CHIC1	0.0230944	-0.698261	0.019	0.073	1	0.616315	1.62255	0.260274
AATK	0.000441173	-0.698411	0.024	0.122	1	0.616251	1.62272	0.196721
MT1E	0.00154664	-0.699322	0.1	0.268	1	0.615862	1.62374	0.373134
HTT	0.0104028	-0.700418	0.038	0.122	1	0.615394	1.62498	0.311475
ARHGAP26	0.00155142	-0.70136	0.019	0.098	1	0.614992	1.62604	0.193878
TRIM56	0.00590885	-0.702227	0.024	0.098	1	0.614623	1.62701	0.244898
TTF1	0.00100855	-0.702283	0.027	0.122	1	0.614599	1.62708	0.221311
TMEM128	0.0162487	-0.702522	0.029	0.098	1	0.614497	1.62735	0.295918
SELENOW	0.0148641	-0.703124	0.273	0.463	1	0.614241	1.62803	0.589633
BGN	0.000181306	-0.703338	0.04	0.171	1	0.61415	1.62827	0.233918
TGFBR3	1.47452e-06	-0.705698	0.008	0.098	0.0311139	0.613146	1.63093	0.0816327
CALCOCO2	0.041808	-0.705922	0.035	0.098	1	0.613051	1.63119	0.357143
TRIM58	0.0424822	-0.706418	0.011	0.049	1	0.61284	1.63175	0.22449
MGP	0.502647	-0.706967	0.089	0.122	1	0.612607	1.63237	0.729508
FAF2	0.171342	-0.707132	0.033	0.073	1	0.612537	1.63256	0.452055
ZNF641	0.000651626	-0.707276	0.01	0.073	1	0.612476	1.63272	0.136986
RPS9	0.000537668	-0.707846	0.522	0.732	1	0.612234	1.63336	0.713115
GATAD1	0.087777	-0.709101	0.073	0.146	1	0.611701	1.63478	0.5
PCID2	0.0263137	-0.70988	0.032	0.098	1	0.611371	1.63567	0.326531
CNBD2	9.55558e-09	-0.712049	0.002	0.073	0.000201632	0.610452	1.63813	0.0273973
TLCD2	1.84072e-08	-0.712694	0.005	0.098	0.000388411	0.61018	1.63886	0.0510204
ARHGEF1	9.5746e-06	-0.713424	0.016	0.122	0.202034	0.609871	1.63969	0.131148
FRMD3	2.6748e-11	-0.713477	0.005	0.122	5.6441e-07	0.609849	1.63975	0.0409836
ARHGAP12	0.00662319	-0.714195	0.073	0.195	1	0.609545	1.64057	0.374359
GAP43	0.444622	-0.715167	0.093	0.122	1	0.609135	1.64167	0.762295
PLD3	0.0116535	-0.715912	0.065	0.171	1	0.60882	1.64252	0.380117
DLC1	0.00776914	-0.716149	0.091	0.22	1	0.60872	1.64279	0.413636
USP9X	0.110761	-0.717864	0.045	0.098	1	0.607997	1.64474	0.459184
TAFA5	9.20921e-09	-0.719199	0.002	0.073	0.000194324	0.607434	1.64627	0.0273973
ILKAP	0.00217792	-0.720528	0.03	0.122	1	0.606875	1.64779	0.245902
DHX33	0.224729	-0.723186	0.021	0.049	1	0.605758	1.65082	0.428571
RPL21	0.0121026	-0.723651	0.48	0.61	1	0.605563	1.65136	0.786885
PYURF	0.129074	-0.724096	0.102	0.171	1	0.605376	1.65186	0.596491
PLEKHA5	0.00137205	-0.724937	0.049	0.171	1	0.605023	1.65283	0.28655
IMP3	0.0347374	-0.726379	0.048	0.122	1	0.604419	1.65448	0.393443
MAD2L2	0.0607772	-0.726536	0.088	0.171	1	0.604353	1.65466	0.51462
NDE1	0.00331834	-0.727649	0.032	0.122	1	0.603887	1.65594	0.262295
NOP56	0.00529484	-0.728079	0.046	0.146	1	0.603707	1.65643	0.315068
DPP4	1.19732e-05	-0.728281	0.002	0.049	0.252647	0.603623	1.65666	0.0408163
PPP4R2	0.061436	-0.729034	0.105	0.195	1	0.603308	1.65753	0.538462
IER5L	0.112172	-0.729408	0.08	0.146	1	0.603152	1.65796	0.547945
MAPKAPK5-AS1	0.00596141	-0.72972	0.024	0.098	1	0.603021	1.65832	0.244898
RHPN1	1.23757e-05	-0.729728	0.002	0.049	0.26114	0.603018	1.65833	0.0408163
POLI	0.0436065	-0.730025	0.022	0.073	1	0.602894	1.65867	0.30137
ECI1	0.00288449	-0.730422	0.054	0.171	1	0.602728	1.65912	0.315789
DRAM1	0.0238938	-0.730627	0.01	0.049	1	0.602642	1.65936	0.204082
FAM76B	0.0106173	-0.731278	0.038	0.122	1	0.60237	1.66011	0.311475
SIX5	5.04593e-07	-0.731808	0.003	0.073	0.0106474	0.602149	1.66072	0.0410959
RAD54B	0.000240215	-0.732408	0.003	0.049	1	0.601898	1.66141	0.0612245
SNHG18	1.23757e-05	-0.732421	0.002	0.049	0.26114	0.601893	1.66142	0.0408163
TLE3	0.026631	-0.73243	0.075	0.171	1	0.601889	1.66144	0.438596
HES1	0.024138	-0.732745	0.089	0.195	1	0.601758	1.6618	0.45641
MT-ND2	0.000189324	-0.73315	0.41	0.659	1	0.601589	1.66226	0.622155
GTPBP6	0.145092	-0.733745	0.032	0.073	1	0.601341	1.66295	0.438356
NINJ1	0.0326767	-0.73409	0.061	0.146	1	0.601197	1.66335	0.417808
KLF13	0.015768	-0.736935	0.054	0.146	1	0.600013	1.66663	0.369863
MRPS31	0.105977	-0.737256	0.029	0.073	1	0.599879	1.667	0.39726
TOMM7	0.0044135	-0.737407	0.472	0.683	1	0.599816	1.66718	0.691069
SLC25A6	0.0153365	-0.738859	0.225	0.39	1	0.599213	1.66886	0.576923
APPL1	0.0265707	-0.740151	0.075	0.171	1	0.598676	1.67035	0.438596
TMEM9	0.0411168	-0.746413	0.022	0.073	1	0.596084	1.67762	0.30137
AP1S2	0.00106777	-0.746517	0.319	0.561	1	0.596041	1.67774	0.568627
GALR1	0.00416349	-0.746848	0.145	0.317	1	0.595904	1.67812	0.457413
C15orf40	0.00477363	-0.746923	0.033	0.122	1	0.595873	1.67821	0.270492
PRRG4	9.20921e-09	-0.747178	0.002	0.073	0.000194324	0.595768	1.67851	0.0273973
RTKN	0.00392453	-0.748465	0.022	0.098	1	0.595237	1.68	0.22449
ASTN2	4.93398e-05	-0.748543	0.006	0.073	1	0.595204	1.6801	0.0821918
ARPIN	0.0408058	-0.748763	0.011	0.049	1	0.595114	1.68035	0.22449
LGI4	0.00601509	-0.749059	0.118	0.268	1	0.594992	1.6807	0.440299
BIRC3	0.0223194	-0.750883	0.019	0.073	1	0.59424	1.68282	0.260274
TLE1	7.24906e-05	-0.753448	0.046	0.195	1	0.593184	1.68582	0.235897
FBXO3	0.002122	-0.753746	0.03	0.122	1	0.593062	1.68617	0.245902
C5orf24	0.0169617	-0.754561	0.102	0.22	1	0.592727	1.68712	0.463636
DDAH2	0.0198452	-0.75518	0.1	0.22	1	0.592473	1.68784	0.454545
GPBP1L1	0.0164226	-0.756396	0.041	0.122	1	0.591973	1.68927	0.336066
RALGPS2	0.268488	-0.756554	0.038	0.073	1	0.591908	1.68945	0.520548
TATDN3	0.113762	-0.757186	0.005	0.024	1	0.591649	1.69019	0.208333
ERBB3	0.00102153	-0.757463	0.225	0.463	1	0.591536	1.69051	0.485961
CLSTN1	0.0029728	-0.757731	0.067	0.195	1	0.591426	1.69083	0.34359
RNASEH2C	0.0241032	-0.757961	0.187	0.317	1	0.591332	1.6911	0.589905
EPN2	0.00565878	-0.759079	0.088	0.22	1	0.590873	1.69241	0.4
PHF20	0.000550638	-0.760201	0.045	0.171	1	0.590414	1.69373	0.263158
IFIT2	0.000421192	-0.760456	0.016	0.098	1	0.59031	1.69403	0.163265
MFSD10	0.00389701	-0.760501	0.069	0.195	1	0.590291	1.69408	0.353846
NDUFAF4	0.000623926	-0.760799	0.026	0.122	1	0.590169	1.69443	0.213115
PACS1	0.435682	-0.761038	0.029	0.049	1	0.590072	1.69471	0.591837
CASP6	1.53756e-06	-0.761883	0.008	0.098	0.0324439	0.589726	1.6957	0.0816327
PTOV1	0.0100197	-0.76233	0.051	0.146	1	0.589543	1.69623	0.349315
ARHGAP24	6.09814e-05	-0.763076	0.027	0.146	1	0.589239	1.69711	0.184932
PDCD7	0.000419115	-0.764844	0.033	0.146	1	0.588517	1.69919	0.226027
ARHGEF2	0.141408	-0.764942	0.048	0.098	1	0.588477	1.6993	0.489796
USP36	0.00998519	-0.765368	0.016	0.073	1	0.588303	1.6998	0.219178
PPP1R12B	0.00868297	-0.765538	0.026	0.098	1	0.588234	1.7	0.265306
KDM3B	0.0874489	-0.766728	0.014	0.049	1	0.587749	1.70141	0.285714
LEPROT	0.000180313	-0.767857	0.152	0.39	1	0.587289	1.70274	0.389744
CPXM2	9.44793e-05	-0.768843	0	0.024	1	0.586888	1.7039	0
BHLHB9	0.00024616	-0.769389	0.003	0.049	1	0.586666	1.70455	0.0612245
EIF1	0.00100383	-0.769817	0.643	0.78	1	0.586492	1.70505	0.824359
ABHD11	0.0122337	-0.771289	0.008	0.049	1	0.585894	1.70679	0.163265
ACADVL	0.0371616	-0.771321	0.062	0.146	1	0.585881	1.70683	0.424658
ZDHHC1	0.000240215	-0.77235	0.003	0.049	1	0.585463	1.70805	0.0612245
SEC22C	0.0201004	-0.773218	0.03	0.098	1	0.585111	1.70908	0.306122
CIDEB	1.20272e-11	-0.773707	0	0.073	2.53785e-07	0.584912	1.70966	0
RCBTB2	4.73768e-05	-0.774458	0.006	0.073	0.999698	0.584608	1.71055	0.0821918
VPS53	9.91879e-05	-0.774552	0.029	0.146	1	0.58457	1.71066	0.19863
PKIB	1.20272e-11	-0.775232	0	0.073	2.53785e-07	0.584295	1.71146	0
CD59	0.0471423	-0.775544	0.206	0.317	1	0.584168	1.71184	0.649842
TMBIM4	0.00543486	-0.776542	0.155	0.317	1	0.583764	1.71302	0.488959
LINC00682	1.19732e-05	-0.777919	0.002	0.049	0.252647	0.583208	1.71466	0.0408163
NXT1	0.0341228	-0.778208	0.033	0.098	1	0.583091	1.715	0.336735
SSH1	0.0211992	-0.778723	0.019	0.073	1	0.582883	1.71561	0.260274
RANBP2	0.00822973	-0.778796	0.049	0.146	1	0.582853	1.7157	0.335616
AC007364.1	7.19e-06	-0.779763	0.005	0.073	0.151716	0.582462	1.71685	0.0684932
SRFBP1	0.00094177	-0.784893	0.037	0.146	1	0.580395	1.72296	0.253425
TBC1D9B	0.00147976	-0.78668	0.029	0.122	1	0.579676	1.7251	0.237705
SIGIRR	0.000232245	-0.787743	0.062	0.22	1	0.579249	1.72637	0.281818
BLVRB	0.00115867	-0.788157	0.073	0.22	1	0.579083	1.72687	0.331818
SLC9A3R1	0.00308131	-0.788192	0.013	0.073	1	0.579069	1.72691	0.178082
EMP2	0.000673197	-0.788197	0.137	0.341	1	0.579067	1.72691	0.40176
CLSTN2	3.19985e-08	-0.789575	0	0.049	0.000675201	0.578514	1.72857	0
KATNA1	0.0157746	-0.790545	0.029	0.098	1	0.578125	1.72973	0.295918
LRCH1	0.00140078	-0.790755	0.029	0.122	1	0.578042	1.72998	0.237705
TVP23C	9.44793e-05	-0.790978	0	0.024	1	0.577952	1.73025	0
RTL8A	0.00295897	-0.791017	0.043	0.146	1	0.577937	1.73029	0.294521
ADGRA2	0.0616897	-0.791494	0.013	0.049	1	0.577745	1.73087	0.265306
MICU1	0.0304558	-0.792139	0.094	0.195	1	0.577487	1.73164	0.482051
IER3	0.181412	-0.792599	0.145	0.22	1	0.577303	1.73219	0.659091
BTC	0.0577805	-0.792829	0.054	0.122	1	0.577211	1.73247	0.442623
ARPC1B	0.00666303	-0.793991	0.198	0.366	1	0.576746	1.73386	0.540984
SELENOM	0.00579397	-0.794275	0.278	0.463	1	0.576633	1.73421	0.600432
HSPG2	0.0179472	-0.794327	0.155	0.293	1	0.576612	1.73427	0.52901
DOCK1	0.00848938	-0.794345	0.049	0.146	1	0.576605	1.73429	0.335616
PHF11	0.0221292	-0.794397	0.019	0.073	1	0.576584	1.73435	0.260274
ASAH1	0.0148051	-0.794845	0.1	0.22	1	0.576405	1.73489	0.454545
MPLKIP	0.0117127	-0.795959	0.067	0.171	1	0.57596	1.73623	0.391813
CHMP4B	0.0864115	-0.797667	0.075	0.146	1	0.575279	1.73829	0.513699
APH1A	0.0357382	-0.79866	0.064	0.146	1	0.574883	1.73948	0.438356
GNG2	0.00493405	-0.79951	0.171	0.341	1	0.574544	1.74051	0.501466
PLCB1	0.02545	-0.799959	0.032	0.098	1	0.574365	1.74105	0.326531
KIAA0232	0.0621118	-0.800963	0.054	0.122	1	0.573966	1.74226	0.442623
CLEC14A	6.85286e-06	-0.801687	0.005	0.073	0.144602	0.573678	1.74314	0.0684932
PCSK2	4.60164e-13	-0.801859	0.003	0.122	9.70992e-09	0.57361	1.74335	0.0245902
UCKL1	0.0223194	-0.80356	0.019	0.073	1	0.572934	1.7454	0.260274
ARTN	5.035e-05	-0.803663	0.006	0.073	1	0.572893	1.74553	0.0821918
SARAF	0.0122584	-0.803957	0.15	0.293	1	0.572776	1.74588	0.511945
C1orf122	0.0032547	-0.804001	0.164	0.341	1	0.572759	1.74594	0.480938
SIPA1L2	0.00738234	-0.804142	0.077	0.195	1	0.572703	1.74611	0.394872
SBNO2	0.192336	-0.804769	0.006	0.024	1	0.572454	1.74687	0.25
MTHFR	0.000189251	-0.805524	0.008	0.073	1	0.572154	1.74778	0.109589
ABHD12	0.00229999	-0.806852	0.041	0.146	1	0.571628	1.74939	0.280822
CNOT2	0.00652167	-0.806916	0.061	0.171	1	0.571603	1.74947	0.356725
CLK3	0.000641705	-0.80805	0.01	0.073	1	0.571153	1.75084	0.136986
FEM1C	0.0106173	-0.809663	0.038	0.122	1	0.570515	1.7528	0.311475
RSPO3	3.07853e-05	-0.811245	0.026	0.146	0.6496	0.56989	1.75472	0.178082
TTC32	7.54999e-06	-0.812354	0.022	0.146	0.159312	0.569452	1.75607	0.150685
SON	0.0262233	-0.812649	0.273	0.415	1	0.569336	1.75643	0.657831
SETD1A	0.000622283	-0.813578	0.01	0.073	1	0.568969	1.75756	0.136986
KIAA1755	0.0149331	-0.814545	0.018	0.073	1	0.568588	1.75874	0.246575
C9orf85	0.00555246	-0.814884	0.024	0.098	1	0.568454	1.75916	0.244898
BDH2	0.000988998	-0.81547	0.048	0.171	1	0.568223	1.75987	0.280702
FERMT2	0.00503186	-0.81669	0.134	0.293	1	0.567743	1.76136	0.457338
CMPK1	0.00286412	-0.819352	0.11	0.268	1	0.566696	1.76461	0.410448
RBM17	0.0352389	-0.819883	0.064	0.146	1	0.566488	1.76526	0.438356
TENT5A	0.00527467	-0.820023	0.059	0.171	1	0.566433	1.76543	0.345029
ATP6V0D1	0.000583566	-0.823202	0.035	0.146	1	0.565186	1.76933	0.239726
GABARAPL2	0.0020523	-0.824142	0.246	0.463	1	0.564818	1.77048	0.531317
SLC25A5	0.0039213	-0.824455	0.228	0.415	1	0.564695	1.77087	0.549398
CNBP	0.0611979	-0.826026	0.19	0.293	1	0.564081	1.77279	0.648464
PKN2	0.0590113	-0.827031	0.054	0.122	1	0.563688	1.77403	0.442623
DSC3	0.113762	-0.827117	0.005	0.024	1	0.563655	1.77414	0.208333
ZFP36L1	0.00650045	-0.829433	0.144	0.293	1	0.56275	1.77699	0.491468
TCIM	0.000491298	-0.83092	0.124	0.317	1	0.562171	1.77882	0.391167
NR4A2	2.79918e-05	-0.831036	0.053	0.22	0.590655	0.562125	1.77896	0.240909
C11orf58	0.0435448	-0.832864	0.289	0.439	1	0.561414	1.78122	0.658314
THUMPD1	0.0125369	-0.833021	0.067	0.171	1	0.561353	1.78141	0.391813
CLNS1A	0.003179	-0.833562	0.069	0.195	1	0.561142	1.78208	0.353846
CDH19	7.78291e-05	-0.833989	0.341	0.634	1	0.560976	1.78261	0.537855
LAMP5	3.7483e-16	-0.834048	0.003	0.146	7.90928e-12	0.560953	1.78268	0.0205479
NPEPPS	0.0101227	-0.836254	0.038	0.122	1	0.560096	1.78541	0.311475
METTL15	0.0144538	-0.837922	0.018	0.073	1	0.559449	1.78747	0.246575
CNKSR3	0.0369267	-0.839032	0.064	0.146	1	0.559018	1.78885	0.438356
CMAS	7.82931e-05	-0.839201	0.029	0.146	1	0.558953	1.78906	0.19863
LINC00632	0.00570276	-0.840729	0.024	0.098	1	0.558361	1.79096	0.244898
JDP2	4.92358e-05	-0.840941	0.027	0.146	1	0.558279	1.79122	0.184932
BTBD7	0.00797721	-0.845463	0.049	0.146	1	0.556532	1.79684	0.335616
PTBP2	0.127836	-0.846834	0.046	0.098	1	0.556003	1.79855	0.469388
AC009041.2	6.85286e-06	-0.847516	0.005	0.073	0.144602	0.555741	1.7994	0.0684932
SLC43A2	3.19985e-08	-0.8489	0	0.049	0.000675201	0.555208	1.80113	0
ADAMTS8	9.20921e-09	-0.851069	0.002	0.073	0.000194324	0.554374	1.80384	0.0273973
CMTM5	0.000233812	-0.852304	0.041	0.171	1	0.553899	1.80538	0.239766
C14orf119	0.00871566	-0.852859	0.051	0.146	1	0.553687	1.80608	0.349315
ANXA3	6.77092e-06	-0.85322	0.005	0.073	0.142873	0.553548	1.80653	0.0684932
DBP	2.7329e-15	-0.855013	0.002	0.122	5.7667e-11	0.55286	1.80877	0.0163934
ZNF503	0.00482015	-0.855435	0.046	0.146	1	0.552699	1.8093	0.315068
CREBRF	0.0016918	-0.855513	0.04	0.146	1	0.552669	1.8094	0.273973
NR2F1	0.0833435	-0.856354	0.027	0.073	1	0.552347	1.81046	0.369863
HLA-DPB1	9.01333e-06	-0.857144	0.016	0.122	0.19019	0.552044	1.81145	0.131148
FST	0.00055285	-0.85769	0.045	0.171	1	0.551835	1.81213	0.263158
STAT3	0.088725	-0.86111	0.075	0.146	1	0.550529	1.81644	0.513699
PSME1	0.00334313	-0.864477	0.142	0.317	1	0.549245	1.82068	0.44795
ATF3	9.30193e-05	-0.866098	0.029	0.146	1	0.548629	1.82273	0.19863
TMEM222	0.00912556	-0.86685	0.026	0.098	1	0.548343	1.82368	0.265306
OTUD5	0.0108409	-0.866878	0.027	0.098	1	0.548332	1.82371	0.27551
TPGS2	0.0189525	-0.870405	0.043	0.122	1	0.546993	1.82818	0.352459
FXYD6	0.000189251	-0.870628	0.008	0.073	1	0.546909	1.82846	0.109589
TSC22D4	1.47452e-06	-0.872999	0.008	0.098	0.0311139	0.546011	1.83147	0.0816327
MTUS1	0.00229035	-0.87357	0.021	0.098	1	0.545795	1.83219	0.214286
RNF103	0.0300183	-0.877128	0.021	0.073	1	0.54445	1.83671	0.287671
TIMM8B	0.068184	-0.877323	0.217	0.317	1	0.544377	1.83696	0.684543
PON2	0.0107404	-0.879342	0.116	0.244	1	0.543615	1.83954	0.47541
USP12	0.0532728	-0.879898	0.024	0.073	1	0.543406	1.84024	0.328767
FSTL3	0.0228585	-0.881948	0.091	0.195	1	0.542634	1.84286	0.466667
PTK2	0.000526359	-0.88201	0.08	0.244	1	0.542611	1.84294	0.327869
ZEB2	0.00156488	-0.882464	0.308	0.537	1	0.54244	1.84352	0.573557
IGFBP4	1.13557e-07	-0.885455	0.029	0.195	0.00239616	0.541317	1.84735	0.148718
NR1D2	0.00558371	-0.891113	0.035	0.122	1	0.539198	1.85461	0.286885
UHRF1BP1L	0.0659055	-0.891868	0.026	0.073	1	0.538916	1.85558	0.356164
GRIK3	8.5527e-09	-0.89306	0.002	0.073	0.00018047	0.538471	1.85711	0.0273973
ORMDL1	0.000171793	-0.897643	0.086	0.268	1	0.536763	1.86302	0.320896
ABCA8	0.000367698	-0.901639	0.024	0.122	1	0.535278	1.86819	0.196721
ITGB8	0.00110766	-0.902538	0.225	0.463	1	0.534945	1.86935	0.485961
ZBTB44	0.0441157	-0.905866	0.035	0.098	1	0.533712	1.87367	0.357143
KCTD12	0.0195124	-0.906876	0.086	0.195	1	0.533339	1.87498	0.441026
SOCS2	0.000145416	-0.907471	0.126	0.341	1	0.533119	1.87575	0.369501
MAGEH1	1.27463e-06	-0.907492	0.019	0.146	0.0268959	0.533111	1.87578	0.130137
FH	0.004485	-0.907662	0.033	0.122	1	0.533048	1.876	0.270492
PRIMA1	4.73768e-05	-0.909153	0.006	0.073	0.999698	0.532498	1.87794	0.0821918
MYOT	0.000190527	-0.909567	0.086	0.268	1	0.532345	1.87848	0.320896
BICRAL	0.0210174	-0.911693	0.019	0.073	1	0.531561	1.88125	0.260274
CACYBP	0.000124635	-0.911989	0.061	0.22	1	0.531452	1.88164	0.277273
C2orf88	4.76504e-13	-0.91284	0.003	0.122	1.00547e-08	0.531139	1.88275	0.0245902
NCAM1	6.42006e-05	-0.91592	0.037	0.171	1	0.530006	1.88677	0.216374
NKAIN3	1.4154e-06	-0.916641	0.019	0.146	0.0298664	0.529741	1.88771	0.130137
RAP1GAP	1.20272e-11	-0.918585	0	0.073	2.53785e-07	0.529028	1.89026	0
MORC4	0.000375706	-0.919853	0.024	0.122	1	0.528563	1.89192	0.196721
MAPRE2	9.37297e-05	-0.923698	0.07	0.244	1	0.527156	1.89697	0.286885
NTM	0.00158872	-0.924415	0.346	0.561	1	0.526894	1.89791	0.616756
TJP1	0.000342908	-0.925383	0.093	0.268	1	0.526541	1.89919	0.347015
FOS	0.0416755	-0.9276	0.287	0.415	1	0.525732	1.90211	0.691566
NIBAN1	0.000237168	-0.928172	0.032	0.146	1	0.525524	1.90286	0.219178
PLAC9	6.21639e-05	-0.931571	0.271	0.561	1	0.524287	1.90735	0.483066
PKIG	0.0148853	-0.932938	0.086	0.195	1	0.523791	1.90916	0.441026
CD4	6.86488e-09	-0.935177	0.008	0.122	0.000144856	0.522978	1.91213	0.0655738
DYNLRB1	0.00288556	-0.935787	0.18	0.366	1	0.522757	1.91293	0.491803
SH3BP5	2.38967e-05	-0.938515	0.043	0.195	0.504245	0.52177	1.91655	0.220513
TUBB2B	0.00222128	-0.939296	0.021	0.098	1	0.521487	1.91759	0.214286
TPR	0.0193455	-0.941092	0.123	0.244	1	0.520839	1.91998	0.504098
SFRP2	0.874995	-0.941356	0.07	0.073	1	0.520743	1.92033	0.958904
ATG10	0.000773141	-0.941988	0.018	0.098	1	0.520515	1.92117	0.183673
CCN1	0.00363761	-0.944337	0.167	0.341	1	0.519668	1.92431	0.489736
NFIB	0.00051042	-0.94532	0.035	0.146	1	0.519314	1.92562	0.239726
CHPT1	0.000568198	-0.946317	0.035	0.146	1	0.518955	1.92695	0.239726
ADD3	2.45688e-09	-0.94945	0.022	0.195	5.18427e-05	0.51783	1.93114	0.112821
IGFBP7	0.155292	-0.94967	0.367	0.415	1	0.517751	1.93143	0.884337
MRPS11	0.752148	-0.950264	0.04	0.049	1	0.517538	1.93223	0.816327
MT2A	0.00109402	-0.951911	0.482	0.659	1	0.516947	1.93443	0.731411
JUNB	0.03827	-0.952211	0.158	0.268	1	0.51684	1.93484	0.589552
ABTB1	6.85286e-06	-0.952551	0.005	0.073	0.144602	0.516718	1.93529	0.0684932
PRKCA	0.000137168	-0.957645	0.049	0.195	1	0.514897	1.94214	0.251282
DOCK5	0.00122171	-0.95984	0.049	0.171	1	0.514114	1.94509	0.28655
LONRF1	0.00978535	-0.960835	0.016	0.073	1	0.513759	1.94644	0.219178
PEBP1	0.000324593	-0.961825	0.501	0.756	1	0.513407	1.94777	0.662698
ATP6V0E1	0.000801368	-0.962226	0.29	0.512	1	0.513264	1.94831	0.566406
OSBPL1A	1.27266e-09	-0.962399	0.011	0.146	2.68545e-05	0.513203	1.94855	0.0753425
WIPF1	0.000461317	-0.962487	0.124	0.317	1	0.513172	1.94867	0.391167
GSTK1	0.000219007	-0.964786	0.064	0.22	1	0.512354	1.95177	0.290909
TNKS2	0.01178	-0.968678	0.04	0.122	1	0.510974	1.95705	0.327869
FAM102A	3.30559e-06	-0.971049	0.014	0.122	0.0697512	0.510135	1.96026	0.114754
SYDE2	1.23757e-05	-0.974132	0.002	0.049	0.26114	0.509046	1.96446	0.0408163
LRRC4C	1.41677e-09	-0.976665	0.016	0.171	2.98954e-05	0.508153	1.96791	0.0935673
IGSF1	4.90088e-07	-0.977018	0.003	0.073	0.0103413	0.508029	1.96839	0.0410959
SRCIN1	1.49855e-07	-0.985012	0.016	0.146	0.00316209	0.505221	1.97933	0.109589
CBX1	0.00059729	-0.985962	0.07	0.22	1	0.504889	1.98063	0.318182
TMEM107	0.00293273	-0.986652	0.032	0.122	1	0.504648	1.98158	0.262295
L1CAM	0.00268126	-0.989805	0.129	0.293	1	0.503546	1.98592	0.440273
KCNMB4	8.39955e-07	-0.990755	0.08	0.317	0.0177239	0.503214	1.98722	0.252366
NNMT	0.0211081	-0.990959	0.019	0.073	1	0.503143	1.98751	0.260274
B4GALNT1	1.44395e-06	-0.991107	0.008	0.098	0.0304687	0.503092	1.98771	0.0816327
RAPGEF5	2.6748e-11	-0.992818	0.005	0.122	5.6441e-07	0.502495	1.99007	0.0409836
FCGRT	2.83649e-06	-0.993578	0.045	0.22	0.0598527	0.502231	1.99112	0.204545
SOX2	0.000712943	-0.995801	0.059	0.195	1	0.501457	1.99419	0.302564
NEMF	0.00138918	-0.99688	0.04	0.146	1	0.501082	1.99568	0.273973
SESN3	6.30989e-06	-0.997604	0.038	0.195	0.133145	0.500831	1.99668	0.194872
DUSP23	0.000643868	-1.00095	0.059	0.195	1	0.499672	2.00131	0.302564
TENT2	0.00964875	-1.00243	0.038	0.122	1	0.499158	2.00337	0.311475
ABLIM1	0.000177322	-1.00391	0.014	0.098	1	0.498647	2.00543	0.142857
CDKN1C	1.33323e-06	-1.00408	0.019	0.146	0.0281324	0.498587	2.00567	0.130137
MMP19	4.45706e-05	-1.00632	0.006	0.073	0.940485	0.497814	2.00878	0.0821918
SEMA3G	8.5527e-09	-1.01008	0.002	0.073	0.00018047	0.496517	2.01403	0.0273973
KCNS3	0.00972228	-1.01349	0.051	0.146	1	0.495348	2.01878	0.349315
PTX3	0.000340908	-1.01417	0.024	0.122	1	0.495113	2.01974	0.196721
INO80D	0.000149279	-1.01864	0.04	0.171	1	0.493583	2.026	0.233918
STEAP1B	4.65208e-05	-1.02958	0.019	0.122	0.981635	0.489852	2.04143	0.155738
SURF2	3.40544e-05	-1.03429	0.045	0.195	0.718583	0.488256	2.0481	0.230769
BRAP	0.000172449	-1.03602	0.014	0.098	1	0.48767	2.05057	0.142857
SHISA9	2.41617e-15	-1.04139	0.002	0.122	5.09836e-11	0.485859	2.05821	0.0163934
PSIP1	0.00190332	-1.04169	0.041	0.146	1	0.485759	2.05863	0.280822
CCNK	4.86813e-05	-1.04385	0.027	0.146	1	0.485033	2.06172	0.184932
TSPAN11	8.20955e-08	-1.04529	0.07	0.317	0.0017323	0.484549	2.06378	0.22082
NDRG1	0.000921006	-1.04536	0.038	0.146	1	0.484523	2.06388	0.260274
PLAAT3	5.75522e-07	-1.05037	0.067	0.293	0.0121441	0.482844	2.07106	0.228669
FAM181B	2.52657e-07	-1.05175	0.011	0.122	0.00533132	0.482381	2.07305	0.0901639
OLFML2A	0.00023685	-1.05387	0.115	0.317	1	0.481673	2.0761	0.362776
ARHGEF7	0.0028607	-1.05882	0.032	0.122	1	0.480024	2.08323	0.262295
HADHB	0.00125838	-1.06251	0.051	0.171	1	0.478798	2.08856	0.298246
NDRG2	2.90111e-07	-1.06379	0.038	0.22	0.00612163	0.478374	2.09041	0.172727
GFRA2	0.0105454	-1.0656	0.038	0.122	1	0.477773	2.09304	0.311475
CCND2	6.2601e-06	-1.06862	0.01	0.098	0.132094	0.476774	2.09743	0.102041
MMGT1	0.00101739	-1.07192	0.038	0.146	1	0.475686	2.10223	0.260274
ZFP36	7.96442e-05	-1.08628	0.096	0.293	1	0.470973	2.12326	0.327645
GADD45B	0.00745663	-1.08798	0.128	0.268	1	0.470419	2.12576	0.477612
FTH1	3.18472e-11	-1.08941	0.831	1	6.72008e-07	0.469954	2.12787	0.831
CADM3	1.24529e-09	-1.09318	0.011	0.146	2.62768e-05	0.468726	2.13344	0.0753425
JUN	0.000945817	-1.10206	0.329	0.561	1	0.465852	2.1466	0.586453
TYW3	0.0029921	-1.10374	0.045	0.146	1	0.46531	2.1491	0.308219
MYH14	5.10086e-10	-1.11504	0.006	0.122	1.07633e-05	0.461677	2.16601	0.0491803
PROS1	0.00019516	-1.1203	0.077	0.244	1	0.459997	2.17393	0.315574
RXRG	4.93413e-13	-1.1249	0.003	0.122	1.04115e-08	0.458534	2.18086	0.0245902
MLLT6	4.64985e-08	-1.12676	0.027	0.195	0.000981165	0.457942	2.18368	0.138462
FAM20C	4.3908e-08	-1.13903	0.027	0.195	0.000926502	0.454066	2.20232	0.138462
TRIM52	1.91852e-07	-1.13949	0.006	0.098	0.00404826	0.45392	2.20303	0.0612245
GPR155	1.43273e-05	-1.1406	0.085	0.293	0.30232	0.453572	2.20472	0.290102
RPS27	2.62559e-08	-1.14094	0.608	0.927	0.000554025	0.453462	2.20525	0.655879
C7orf50	1.11693e-05	-1.14637	0.085	0.293	0.235684	0.451761	2.21356	0.290102
IFI6	0.00922159	-1.14859	0.064	0.171	1	0.451067	2.21696	0.374269
SYNE2	8.21374e-07	-1.16445	0.041	0.22	0.0173318	0.446135	2.24147	0.186364
AHNAK	4.05593e-05	-1.16798	0.276	0.537	0.855842	0.445044	2.24697	0.513966
COL28A1	3.48327e-16	-1.18453	0.003	0.146	7.35005e-12	0.439968	2.27289	0.0205479
S1PR3	6.23714e-10	-1.19148	0.021	0.195	1.3161e-05	0.437854	2.28386	0.107692
NFKBIA	0.00051598	-1.19524	0.158	0.366	1	0.436713	2.28984	0.431694
GSTM3	4.51512e-06	-1.19566	0.048	0.22	0.0952736	0.436587	2.29049	0.218182
RAB30-DT	5.13372e-09	-1.20545	0.018	0.171	0.000108327	0.433635	2.30608	0.105263
TNRC6C	0.000124338	-1.20645	0.04	0.171	1	0.433334	2.30769	0.233918
NUDT3	1.51247e-05	-1.20984	0.086	0.293	0.319146	0.432318	2.31311	0.293515
HSPA1B	1.85628e-05	-1.21405	0.118	0.341	0.391693	0.431057	2.31988	0.346041
SBDS	1.45314e-05	-1.2169	0.195	0.463	0.306628	0.430206	2.32447	0.421166
HCFC1R1	3.9349e-06	-1.21738	0.088	0.317	0.0830304	0.430064	2.32524	0.277603
HSPA12A	7.12388e-06	-1.2178	0.107	0.341	0.150321	0.429938	2.32592	0.313783
ADAM23	6.09248e-13	-1.22796	0.01	0.171	1.28557e-08	0.42692	2.34236	0.0584795
TOP2B	0.000998014	-1.23932	0.051	0.171	1	0.423573	2.36087	0.298246
IFITM3	1.75937e-06	-1.24537	0.442	0.707	0.0371244	0.421798	2.3708	0.625177
FTL	3.32754e-09	-1.26144	0.751	0.976	7.02144e-05	0.417127	2.39735	0.769467
METRN	5.7176e-07	-1.26853	0.236	0.561	0.0120647	0.415084	2.40915	0.420677
SNCA	7.5769e-13	-1.28637	0.035	0.293	1.5988e-08	0.409981	2.43914	0.119454
LGALS3	1.75678e-07	-1.29181	0.456	0.78	0.00370698	0.408438	2.44835	0.584615
MT-ND3	0.000113898	-1.29997	0.38	0.61	1	0.406134	2.46224	0.622951
CST3	3.81343e-08	-1.30453	0.603	0.829	0.000804672	0.404854	2.47003	0.727382
ZNF536	1.26513e-05	-1.30497	0.024	0.146	0.266955	0.40473	2.47078	0.164384
TGFBR2	1.18892e-06	-1.31038	0.174	0.463	0.0250874	0.403214	2.48007	0.37581
ZFYVE21	5.82564e-08	-1.32071	0.043	0.244	0.00122927	0.400337	2.49789	0.17623
SOD2	1.74114e-06	-1.33278	0.045	0.22	0.0367398	0.397001	2.51888	0.204545
CD9	7.54731e-07	-1.35058	0.407	0.683	0.0159256	0.392134	2.55015	0.5959
DUSP6	5.82965e-06	-1.36542	0.04	0.195	0.123011	0.38812	2.57652	0.205128
ARHGAP15	4.36146e-12	-1.36619	0.011	0.171	9.20312e-08	0.387913	2.5779	0.0643275
ADIRF	7.81319e-08	-1.37684	0.043	0.244	0.00164866	0.385061	2.59699	0.17623
PNRC1	5.78133e-08	-1.38503	0.163	0.488	0.00121992	0.382883	2.61177	0.334016
VAMP2	2.57157e-07	-1.41133	0.078	0.317	0.00542627	0.375965	2.65982	0.246057
LITAF	4.78668e-10	-1.41959	0.057	0.317	1.01004e-05	0.373819	2.67509	0.179811
SORCS1	5.55773e-13	-1.43218	0.029	0.268	1.17274e-08	0.370571	2.69854	0.108209
PLLP	1.11022e-15	-1.44188	0.01	0.195	2.34268e-11	0.368088	2.71674	0.0512821
RETREG1	3.01166e-07	-1.46081	0.018	0.146	0.0063549	0.36329	2.75262	0.123288
IFITM2	1.79967e-06	-1.48611	0.128	0.39	0.0379749	0.356974	2.80132	0.328205
LTBP4	1.34436e-10	-1.5153	0.045	0.293	2.83673e-06	0.349825	2.85858	0.153584
S100B	2.95964e-12	-1.51986	0.85	1	6.24514e-08	0.34872	2.86763	0.85
TTYH1	8.80318e-16	-1.54071	0.027	0.293	1.85756e-11	0.343716	2.90937	0.0921502
CRYAB	1.89446e-05	-1.54695	0.381	0.61	0.39975	0.342233	2.92199	0.62459
IQGAP2	9.60288e-13	-1.54771	0.043	0.317	2.0263e-08	0.342052	2.92353	0.135647
ANK3	5.63694e-17	-1.56942	0.024	0.293	1.18945e-12	0.336944	2.96785	0.0819113
TMEM176A	3.05486e-15	-1.56959	0.014	0.22	6.44605e-11	0.336903	2.96821	0.0636364
VWA1	1.47265e-07	-1.58198	0.156	0.463	0.00310744	0.334024	2.9938	0.336933
SCN7A	6.30515e-15	-1.58561	0.024	0.268	1.33045e-10	0.333184	3.00134	0.0895522
RBP1	8.90566e-13	-1.59996	0.006	0.146	1.87918e-08	0.329886	3.03135	0.0410959
FXYD1	7.24941e-11	-1.60556	0.102	0.439	1.5297e-06	0.328609	3.04313	0.232346
ATP1A2	6.89571e-26	-1.6176	0.008	0.268	1.45506e-21	0.325878	3.06863	0.0298507
CD74	3.19572e-05	-1.62747	0.035	0.171	0.67433	0.323655	3.08971	0.204678
DKK3	1.17623e-13	-1.69069	0.013	0.195	2.48197e-09	0.309778	3.22811	0.0666667
CHL1	3.88905e-32	-1.72708	0	0.22	8.20629e-28	0.302063	3.31057	0
HLA-DRA	1.54573e-09	-1.77482	0.029	0.22	3.26165e-05	0.292231	3.42195	0.131818
MPZ	2.0858e-11	-1.78576	0.065	0.366	4.40124e-07	0.290024	3.44799	0.177596
EDNRB	3.06015e-13	-1.85813	0.094	0.463	6.45723e-09	0.275834	3.62536	0.203024
SORBS1	4.25043e-16	-1.87382	0.027	0.293	8.96883e-12	0.27285	3.66501	0.0921502
NRN1	8.62781e-19	-1.8987	0.078	0.512	1.82055e-14	0.268186	3.72876	0.152344
RELN	1.28061e-24	-1.98885	0.01	0.268	2.70221e-20	0.25194	3.9692	0.0373134
MATN2	9.95581e-23	-1.99518	0.043	0.439	2.10077e-18	0.250836	3.98667	0.0979499
PMP2	5.41329e-10	-1.99915	0.093	0.39	1.14226e-05	0.250147	3.99765	0.238462
TMEM176B	1.29279e-20	-2.0159	0.014	0.268	2.72793e-16	0.24726	4.04433	0.0522388
MAL	1.66876e-33	-2.0186	0.005	0.293	3.52125e-29	0.246797	4.05192	0.0170648
GPM6B	1.92496e-16	-2.11866	0.348	0.854	4.06187e-12	0.23026	4.34291	0.407494
HLA-DRB1	1.95767e-14	-2.18911	0.032	0.293	4.13087e-10	0.219286	4.56026	0.109215
SFRP1	1.16207e-20	-2.20803	0.014	0.268	2.45208e-16	0.21643	4.62043	0.0522388
CTSC	3.68766e-15	-2.21309	0.043	0.341	7.78132e-11	0.215672	4.63668	0.1261
PLP1	5.68979e-22	-2.35565	0.163	0.732	1.2006e-17	0.19538	5.11824	0.222678
RARRES2	9.43064e-34	-2.3876	0.022	0.439	1.98996e-29	0.1911	5.23287	0.0501139
XKR4	9.55545e-33	-2.50529	0.008	0.317	2.0163e-28	0.17613	5.67762	0.0252366
NRXN1	7.48626e-23	-2.51876	0.107	0.634	1.57967e-18	0.174492	5.73091	0.16877
GFRA3	1.07626e-23	-2.53054	0.094	0.61	2.27102e-19	0.173074	5.77789	0.154098
ITIH5	8.40829e-22	-2.64129	0.193	0.78	1.77423e-17	0.160285	6.2389	0.247436
COL14A1	2.6818e-32	-3.24181	0.083	0.683	5.65886e-28	0.105711	9.45979	0.121523
