## Supplementary material for "The transcriptional profile of keloidal Schwann cells": Table S4

### Sheet: Sheet1
Differentially expressed genes_keloid-CCD_ comparing SC-Keloid vs. (SC-Myel, SC-Nonmyel)
gene	p_val	avg_log2FC	pct.1	pct.2	p_val_adj	Foldchange_UP	Foldchange_DOWN	Ratio_pct1_pct2
TGFBI	3.3958e-29	3.02987	0.975	0.14	7.16547e-25	8.16736	0.122439	6.96429
IGFBP3	6.21642e-20	2.22525	0.875	0.15	1.31173e-15	4.67591	0.213862	5.83333
SPARCL1	5.90085e-17	2.14485	0.95	0.46	1.24514e-12	4.42246	0.226119	2.06522
CALB2	2.05172e-20	2.11839	0.725	0.05	4.32934e-16	4.34209	0.230304	14.5
COL1A1	1.63999e-24	2.09339	1	0.81	3.46053e-20	4.26751	0.234329	1.23457
COL7A1	6.3641e-26	2.06787	0.988	0.16	1.34289e-21	4.19267	0.238512	6.175
TAGLN	5.87919e-16	2.05267	0.825	0.22	1.24057e-11	4.14872	0.241038	3.75
TPM2	3.5852e-21	1.99906	0.887	0.21	7.56513e-17	3.9974	0.250163	4.22381
CCN3	8.75885e-16	1.99068	0.9	0.28	1.8482e-11	3.97424	0.251621	3.21429
SH3BGRL3	1.45349e-21	1.86491	0.975	0.39	3.06702e-17	3.64246	0.27454	2.5
S100A16	3.44511e-25	1.83538	0.988	0.48	7.26952e-21	3.56866	0.280217	2.05833
GAPDH	7.72324e-24	1.80582	1	0.88	1.62968e-19	3.49628	0.286018	1.13636
MYL9	4.00764e-17	1.80327	0.912	0.45	8.45653e-13	3.49009	0.286525	2.02667
MMP15	6.83522e-27	1.76026	0.925	0.08	1.4423e-22	3.38759	0.295195	11.5625
TUBB	4.19036e-15	1.69183	0.925	0.52	8.84208e-11	3.23065	0.309535	1.77885
TMSB10	2.3336e-28	1.68231	1	0.99	4.92412e-24	3.20941	0.311584	1.0101
ACTB	1.47582e-19	1.63368	1	0.98	3.11414e-15	3.10303	0.322265	1.02041
ACTG1	1.97276e-22	1.57319	1	0.99	4.16273e-18	2.97561	0.336066	1.0101
LYPD1	2.83443e-23	1.56376	0.875	0.12	5.98092e-19	2.95624	0.338268	7.29167
MYL6	2.71876e-24	1.55742	1	0.96	5.73685e-20	2.94328	0.339757	1.04167
DYNLT1	1.34649e-23	1.55726	0.95	0.22	2.84123e-19	2.94294	0.339796	4.31818
ELN	3.06905e-18	1.54727	0.887	0.2	6.476e-14	2.92264	0.342157	4.435
COL6A1	3.31601e-18	1.54086	0.975	0.59	6.99711e-14	2.90968	0.343681	1.65254
PFN1	5.70664e-20	1.52881	0.988	0.71	1.20416e-15	2.88547	0.346564	1.39155
PPP1R14B	1.41925e-18	1.52264	0.988	0.5	2.99477e-14	2.87317	0.348048	1.976
TNC	8.27834e-20	1.50271	1	0.48	1.74681e-15	2.83374	0.352891	2.08333
CSRP2	1.6932e-14	1.49963	0.863	0.27	3.57281e-10	2.8277	0.353645	3.1963
LGALS1	6.26133e-22	1.47035	1	1	1.3212e-17	2.7709	0.360894	1
PKM	2.16474e-16	1.45317	0.925	0.46	4.56782e-12	2.73808	0.365219	2.01087
PDLIM7	2.77723e-19	1.45086	0.963	0.31	5.86023e-15	2.73372	0.365802	3.10645
IBSP	6.70661e-08	1.44498	0.362	0.04	0.00141516	2.72259	0.367297	9.05
GPC1	1.83699e-17	1.4142	0.975	0.47	3.87624e-13	2.66511	0.375219	2.07447
ATOX1	2.74785e-19	1.40138	0.963	0.37	5.79824e-15	2.64154	0.378568	2.6027
TPST2	1.75159e-22	1.39303	0.825	0.06	3.69602e-18	2.6263	0.380764	13.75
COL6A2	1.94339e-16	1.37547	1	0.67	4.10075e-12	2.59452	0.385427	1.49254
S100A11	5.04646e-20	1.37055	1	0.88	1.06485e-15	2.58569	0.386744	1.13636
PHLDA2	3.91637e-15	1.35817	0.9	0.31	8.26392e-11	2.5636	0.390077	2.90323
MYL12A	6.50073e-18	1.35076	0.988	0.75	1.37172e-13	2.55046	0.392086	1.31733
MMP2	5.11286e-16	1.3426	0.838	0.18	1.07886e-11	2.53607	0.39431	4.65556
LOXL2	1.4314e-19	1.34153	0.85	0.12	3.0204e-15	2.5342	0.394602	7.08333
AP2S1	4.52551e-19	1.33625	0.963	0.28	9.54928e-15	2.52494	0.396049	3.43929
LSM7	6.58724e-19	1.32136	0.988	0.51	1.38997e-14	2.49902	0.400157	1.93725
FLNA	1.78529e-15	1.31736	0.912	0.37	3.76714e-11	2.4921	0.401267	2.46486
PHPT1	2.12461e-17	1.2795	0.925	0.38	4.48315e-13	2.42755	0.411939	2.43421
IGFBP5	5.05386e-14	1.27743	1	0.88	1.06642e-09	2.42407	0.41253	1.13636
FABP5	1.83518e-14	1.24981	0.938	0.34	3.87242e-10	2.37811	0.420502	2.75882
COL5A3	7.93283e-15	1.24837	0.925	0.35	1.67391e-10	2.37573	0.420923	2.64286
TUBA1B	3.97747e-10	1.23618	1	0.81	8.39286e-06	2.35573	0.424496	1.23457
FRMD4A	1.50205e-15	1.22866	0.887	0.21	3.16948e-11	2.34349	0.426715	4.22381
CLIC1	3.08113e-18	1.22616	1	0.74	6.50148e-14	2.33944	0.427453	1.35135
CCND1	6.8291e-11	1.21295	0.95	0.48	1.44101e-06	2.31811	0.431386	1.97917
CYTL1	1.39178e-17	1.21098	0.863	0.16	2.9368e-13	2.31495	0.431975	5.39375
ENC1	4.11531e-16	1.20018	0.75	0.11	8.68371e-12	2.29769	0.435221	6.81818
MYH9	5.24561e-16	1.18564	0.8	0.18	1.10688e-11	2.27464	0.43963	4.44444
RAB13	4.97563e-15	1.1849	1	0.51	1.04991e-10	2.27348	0.439854	1.96078
SLC15A3	5.15643e-15	1.15593	0.863	0.24	1.08806e-10	2.22828	0.448776	3.59583
TXNDC17	1.16656e-16	1.15063	0.887	0.23	2.46156e-12	2.22011	0.450428	3.85652
S100A6	1.61011e-20	1.14799	1	1	3.3975e-16	2.21605	0.451254	1
NES	4.2088e-13	1.14399	0.988	0.53	8.881e-09	2.20991	0.452507	1.86415
P4HB	6.92769e-14	1.13838	0.938	0.53	1.46181e-09	2.20133	0.454271	1.76981
POLR2L	1.95998e-15	1.13819	0.988	0.52	4.13575e-11	2.20105	0.454329	1.9
HYI	2.28524e-15	1.13569	0.85	0.2	4.82209e-11	2.19724	0.455116	4.25
CAPG	3.37153e-17	1.13556	0.625	0.03	7.11427e-13	2.19704	0.455157	20.8333
RGS16	1.13933e-13	1.11875	0.988	0.44	2.4041e-09	2.17158	0.460494	2.24545
ATP5MC2	1.24947e-16	1.09627	1	0.51	2.63651e-12	2.13802	0.467723	1.96078
ATP5F1E	4.98831e-19	1.0883	1	0.79	1.05258e-14	2.12624	0.470315	1.26582
PRDX4	4.1054e-13	1.07738	0.875	0.34	8.66281e-09	2.1102	0.473889	2.57353
RGS3	3.78097e-15	1.0738	0.875	0.19	7.97822e-11	2.10497	0.475066	4.60526
COL4A2	1.27818e-14	1.0712	1	0.74	2.69708e-10	2.10118	0.475922	1.35135
S100A13	5.83955e-13	1.07114	1	0.64	1.2322e-08	2.1011	0.475942	1.5625
S100A4	8.79212e-07	1.06809	0.988	0.86	0.0185523	2.09666	0.476949	1.14884
PSMA7	1.11621e-15	1.06748	0.988	0.64	2.35532e-11	2.09578	0.47715	1.54375
CD82	4.03895e-13	1.06463	0.825	0.23	8.52258e-09	2.09164	0.478094	3.58696
ATP5MC3	6.15585e-15	1.05915	0.963	0.42	1.29895e-10	2.0837	0.479915	2.29286
ITGB1	6.62582e-15	1.05913	1	0.96	1.39812e-10	2.08367	0.479921	1.04167
ATP5MF	2.12975e-14	1.05058	0.938	0.43	4.49398e-10	2.07136	0.482775	2.1814
OCIAD2	2.99432e-17	1.04533	0.6	0.02	6.31832e-13	2.06384	0.484534	30
COPE	1.99576e-16	1.04492	0.975	0.45	4.21126e-12	2.06325	0.484671	2.16667
AKAP12	5.63076e-11	1.03561	0.787	0.25	1.18815e-06	2.04998	0.487809	3.148
MYDGF	1.06628e-13	1.02767	0.963	0.53	2.24995e-09	2.03872	0.490503	1.81698
CD151	1.71636e-13	1.02526	0.988	0.72	3.6217e-09	2.03532	0.491322	1.37222
CENPF	1.86541e-06	1.02476	0.325	0.05	0.039362	2.03462	0.491492	6.5
NAA10	8.99326e-15	1.02091	0.863	0.24	1.89767e-10	2.0292	0.492804	3.59583
COL5A1	4.26394e-14	1.01989	0.9	0.26	8.99734e-10	2.02776	0.493154	3.46154
DTYMK	4.1941e-14	1.01949	0.7	0.12	8.84997e-10	2.0272	0.493291	5.83333
SEM1	5.37376e-16	1.00805	0.975	0.55	1.13392e-11	2.01119	0.497219	1.77273
RPLP0	3.10005e-15	1.00747	1	0.83	6.54141e-11	2.01038	0.497418	1.20482
DBNDD1	1.27797e-19	1.00561	0.713	0.04	2.69664e-15	2.00779	0.49806	17.825
MMP14	2.95402e-15	1.00247	0.875	0.19	6.23328e-11	2.00342	0.499146	4.60526
OSTC	1.91829e-13	0.994175	0.95	0.43	4.04779e-09	1.99194	0.502023	2.2093
TPM4	4.78989e-12	0.991835	0.975	0.59	1.01071e-07	1.98871	0.502838	1.65254
NDUFB2	5.16805e-14	0.980552	0.963	0.56	1.09051e-09	1.97322	0.506786	1.71964
MPG	4.74855e-12	0.976329	0.912	0.36	1.00199e-07	1.96745	0.508272	2.53333
ISLR	4.04736e-16	0.97502	0.637	0.05	8.54033e-12	1.96567	0.508733	12.74
HINT1	1.83393e-14	0.973651	1	0.66	3.86978e-10	1.9638	0.509216	1.51515
NPL	1.24293e-17	0.972811	0.662	0.04	2.62271e-13	1.96266	0.509512	16.55
HLA-A	3.53098e-13	0.959541	1	0.85	7.45072e-09	1.94469	0.514221	1.17647
PPIB	5.76542e-16	0.958489	1	0.83	1.21656e-11	1.94327	0.514595	1.20482
ANAPC11	3.03694e-13	0.957186	0.938	0.43	6.40826e-09	1.94152	0.515061	2.1814
OST4	1.02526e-12	0.956172	0.975	0.56	2.1634e-08	1.94015	0.515423	1.74107
PTN	3.65096e-11	0.953967	1	0.89	7.7039e-07	1.93719	0.516211	1.1236
RPS2	1.45372e-18	0.953436	1	0.99	3.06749e-14	1.93648	0.516401	1.0101
MDH2	5.10244e-15	0.9528	0.838	0.19	1.07666e-10	1.93563	0.516629	4.41053
COL8A1	1.78603e-12	0.94465	0.95	0.42	3.76871e-08	1.92472	0.519556	2.2619
UBE2C	3.06402e-06	0.943443	0.225	0.01	0.064654	1.92311	0.51999	22.5
PDLIM4	2.45394e-13	0.942756	1	0.8	5.17806e-09	1.9222	0.520238	1.25
CAVIN3	5.4541e-12	0.937566	1	0.71	1.15087e-07	1.91529	0.522113	1.40845
PLOD1	3.39935e-18	0.932512	0.825	0.11	7.17296e-14	1.9086	0.523945	7.5
NDUFA4	6.3537e-15	0.926001	1	0.8	1.34069e-10	1.9	0.526315	1.25
CDK2AP1	6.55931e-14	0.925405	0.825	0.2	1.38408e-09	1.89922	0.526533	4.125
COL1A2	1.26869e-07	0.925133	0.988	0.89	0.00267705	1.89886	0.526632	1.11011
GLIPR1	1.69335e-17	0.92496	0.637	0.03	3.57314e-13	1.89863	0.526695	21.2333
HMCN2	2.43395e-13	0.924485	0.7	0.13	5.13589e-09	1.89801	0.526869	5.38462
PLP2	2.22196e-12	0.923899	0.825	0.23	4.68856e-08	1.89724	0.527083	3.58696
RPS18	9.71405e-18	0.923804	1	1	2.04976e-13	1.89711	0.527117	1
BBLN	2.36145e-12	0.923118	0.988	0.41	4.98291e-08	1.89621	0.527368	2.40976
GUK1	1.30816e-12	0.919675	0.963	0.64	2.76036e-08	1.89169	0.528628	1.50469
ANXA2	2.73749e-11	0.917873	1	0.97	5.77639e-07	1.88933	0.529289	1.03093
MRPL41	1.79376e-13	0.917189	0.9	0.27	3.78501e-09	1.88843	0.52954	3.33333
FIBP	1.11679e-13	0.912215	0.762	0.16	2.35653e-09	1.88193	0.531368	4.7625
KCNN4	4.28184e-13	0.910065	0.575	0.07	9.03511e-09	1.87913	0.532161	8.21429
PSMB1	1.91753e-11	0.909584	0.975	0.52	4.04617e-07	1.8785	0.532338	1.875
MRPL52	3.8742e-13	0.906273	0.825	0.22	8.17496e-09	1.8742	0.533562	3.75
RPS27L	1.12997e-08	0.905206	0.9	0.45	0.000238435	1.87281	0.533956	2
CRLF1	3.81803e-08	0.902387	0.5	0.11	0.000805642	1.86916	0.535001	4.54545
CALR	1.4241e-11	0.901747	0.988	0.76	3.00499e-07	1.86833	0.535238	1.3
RPL36	2.75197e-15	0.895209	1	0.89	5.80694e-11	1.85988	0.537669	1.1236
NME1	1.45606e-10	0.893897	0.8	0.28	3.07244e-06	1.85819	0.538159	2.85714
HOXB2	1.08738e-12	0.893719	0.7	0.14	2.29448e-08	1.85796	0.538225	5
NDUFA12	1.21017e-11	0.891467	0.863	0.33	2.55359e-07	1.85506	0.539066	2.61515
MGST3	9.02006e-12	0.889469	0.925	0.51	1.90332e-07	1.85249	0.539813	1.81373
S100A10	2.29261e-14	0.8893	1	0.98	4.83764e-10	1.85228	0.539876	1.02041
MICOS10	1.15987e-11	0.879453	0.912	0.36	2.44743e-07	1.83968	0.543574	2.53333
SERPINE1	9.37923e-11	0.879202	0.588	0.1	1.97911e-06	1.83936	0.543668	5.88
UQCR11	1.89671e-13	0.878999	1	0.46	4.00224e-09	1.8391	0.543745	2.17391
TGFB1I1	3.83194e-13	0.87843	0.938	0.38	8.08577e-09	1.83837	0.543959	2.46842
NT5E	8.93941e-20	0.874818	0.637	0.01	1.8863e-15	1.83378	0.545323	63.7
NDUFS8	9.15028e-12	0.868338	0.812	0.24	1.9308e-07	1.82556	0.547778	3.38333
BMP1	7.05266e-12	0.86765	0.762	0.19	1.48818e-07	1.82469	0.548039	4.01053
PARK7	1.16785e-11	0.867602	1	0.57	2.46428e-07	1.82463	0.548057	1.75439
ARL4C	6.16744e-14	0.864818	0.7	0.11	1.30139e-09	1.82111	0.549116	6.36364
MICOS13	1.42203e-13	0.855738	0.95	0.33	3.00063e-09	1.80968	0.552583	2.87879
COX7A2	3.73194e-11	0.85384	0.988	0.59	7.87477e-07	1.8073	0.55331	1.67458
EEF1B2	3.60748e-11	0.851781	0.975	0.71	7.61214e-07	1.80473	0.5541	1.37324
ERCC1	5.33282e-14	0.851128	0.887	0.22	1.12528e-09	1.80391	0.554351	4.03182
ARPC4	2.96255e-15	0.850047	0.775	0.13	6.25127e-11	1.80256	0.554767	5.96154
SSR4	6.65058e-12	0.848875	0.988	0.76	1.40334e-07	1.8011	0.555217	1.3
VAMP5	6.49432e-10	0.848754	1	0.49	1.37037e-05	1.80095	0.555264	2.04082
LOXL1	4.35814e-15	0.844026	0.637	0.06	9.19612e-11	1.79505	0.557087	10.6167
TAF10	3.2723e-13	0.841941	0.775	0.17	6.90487e-09	1.79246	0.557892	4.55882
TMED9	5.47359e-10	0.839058	0.988	0.56	1.15498e-05	1.78888	0.559008	1.76429
COX6B1	2.97107e-10	0.837123	1	0.56	6.26926e-06	1.78648	0.559759	1.78571
PAFAH1B3	1.6972e-15	0.83627	0.688	0.08	3.58125e-11	1.78543	0.56009	8.6
APRT	6.37213e-10	0.835154	0.95	0.38	1.34458e-05	1.78405	0.560523	2.5
ADAMTS16	8.73596e-15	0.834733	0.625	0.06	1.84337e-10	1.78353	0.560687	10.4167
MFSD12	1.60196e-14	0.831908	0.775	0.14	3.3803e-10	1.78004	0.561786	5.53571
COL12A1	1.01888e-07	0.831669	0.912	0.45	0.00214993	1.77974	0.561879	2.02667
CHST3	3.77376e-14	0.831011	0.762	0.15	7.963e-10	1.77893	0.562135	5.08
MKI67	6.74984e-06	0.829072	0.188	0	0.142428	1.77654	0.562891	#DIV/0!
CDH2	1.74827e-10	0.827491	0.787	0.23	3.68902e-06	1.7746	0.563508	3.42174
MCRIP1	8.38829e-10	0.825862	0.925	0.42	1.77001e-05	1.77259	0.564145	2.20238
HLA-C	3.9692e-11	0.825131	0.988	0.84	8.37541e-07	1.7717	0.564431	1.17619
NIBAN2	4.10414e-13	0.824599	0.887	0.26	8.66015e-09	1.77104	0.564639	3.41154
URM1	1.90238e-13	0.820524	0.75	0.15	4.0142e-09	1.76605	0.566236	5
MRPL57	4.58064e-13	0.819928	0.713	0.15	9.66561e-09	1.76532	0.56647	4.75333
CYBA	1.06971e-09	0.819627	0.988	0.59	2.25719e-05	1.76495	0.566588	1.67458
ATP5MJ	7.7273e-11	0.819032	0.9	0.37	1.63054e-06	1.76422	0.566822	2.43243
RPS19	8.72468e-14	0.814921	1	0.97	1.84099e-09	1.7592	0.56844	1.03093
POLR2E	3.50573e-14	0.811431	0.812	0.16	7.39743e-10	1.75495	0.569816	5.075
HLA-B	4.71958e-11	0.810627	0.988	0.87	9.95879e-07	1.75397	0.570134	1.13563
DCTN3	1.03843e-10	0.810239	0.925	0.35	2.19118e-06	1.7535	0.570287	2.64286
ZCRB1	6.67113e-13	0.808937	0.863	0.22	1.40767e-08	1.75192	0.570802	3.92273
ABHD2	2.79164e-12	0.808615	0.775	0.18	5.89064e-08	1.75153	0.57093	4.30556
PLGRKT	6.00421e-13	0.808599	0.675	0.11	1.26695e-08	1.75151	0.570936	6.13636
RPL28	1.83032e-18	0.808221	1	0.99	3.86216e-14	1.75105	0.571086	1.0101
TRAPPC1	1.03188e-13	0.806684	0.75	0.14	2.17737e-09	1.74919	0.571694	5.35714
PRELID1	5.48506e-10	0.805422	0.9	0.42	1.1574e-05	1.74766	0.572195	2.14286
COL9A3	2.43549e-09	0.803196	0.963	0.53	5.13914e-05	1.74496	0.573078	1.81698
SNRPE	2.90371e-12	0.800439	0.887	0.26	6.12712e-08	1.74163	0.574175	3.41154
ATP5F1D	3.02856e-10	0.799168	0.925	0.49	6.39056e-06	1.7401	0.574681	1.88776
NDUFB7	7.76949e-10	0.79859	0.95	0.49	1.63944e-05	1.7394	0.574911	1.93878
PGLS	1.58142e-10	0.79824	0.9	0.31	3.33696e-06	1.73898	0.57505	2.90323
ANXA5	7.82129e-13	0.797486	1	0.91	1.65037e-08	1.73807	0.575351	1.0989
ATP5MC1	2.7126e-09	0.796008	0.887	0.37	5.72387e-05	1.73629	0.575941	2.3973
DAD1	1.85631e-12	0.795551	1	0.74	3.91701e-08	1.73574	0.576123	1.35135
POMP	5.10265e-10	0.795123	0.963	0.5	1.07671e-05	1.73522	0.576294	1.926
CALD1	1.55978e-09	0.793894	0.988	0.73	3.2913e-05	1.73375	0.576785	1.35342
PIN1	6.47685e-13	0.7917	0.875	0.24	1.36668e-08	1.73111	0.577663	3.64583
P4HA2	1.74433e-10	0.788038	0.875	0.33	3.68071e-06	1.72672	0.579131	2.65152
RRBP1	4.19119e-11	0.787744	0.825	0.23	8.84383e-07	1.72637	0.579249	3.58696
SDCCAG8	2.20216e-11	0.787041	0.75	0.18	4.64677e-07	1.72553	0.579531	4.16667
COX8A	3.46281e-10	0.786816	0.988	0.63	7.30688e-06	1.72526	0.579622	1.56825
ARPC3	1.32637e-10	0.786304	0.925	0.51	2.79877e-06	1.72465	0.579828	1.81373
MRPL20	7.88632e-11	0.786263	0.775	0.22	1.66409e-06	1.7246	0.579844	3.52273
RASSF4	4.43022e-09	0.78549	0.8	0.26	9.34822e-05	1.72368	0.580155	3.07692
LOXL3	6.20163e-13	0.785207	0.713	0.13	1.30861e-08	1.72334	0.580269	5.48462
MAGED2	2.32466e-08	0.784909	0.988	0.62	0.000490526	1.72298	0.580389	1.59355
RSU1	5.55256e-14	0.78323	0.8	0.17	1.17165e-09	1.72098	0.581064	4.70588
MT2A	6.40702e-06	0.77692	0.925	0.59	0.135195	1.71347	0.583611	1.5678
RHOC	6.71905e-08	0.775915	0.988	0.7	0.00141779	1.71228	0.584018	1.41143
TOP2A	0.000598316	0.774468	0.162	0.02	1	1.71056	0.584604	8.1
BANF1	8.1148e-11	0.773238	0.938	0.35	1.7123e-06	1.7091	0.585103	2.68
IL7R	1.13606e-13	0.773197	0.475	0.01	2.3972e-09	1.70905	0.58512	47.5
SCRG1	7.64518e-09	0.771158	0.6	0.14	0.000161321	1.70664	0.585947	4.28571
LRRFIP1	6.96948e-10	0.770727	0.725	0.2	1.47063e-05	1.70613	0.586122	3.625
PHC2	2.8529e-11	0.770113	0.8	0.22	6.0199e-07	1.7054	0.586371	3.63636
LAMTOR2	1.34915e-13	0.769945	0.887	0.22	2.84685e-09	1.7052	0.58644	4.03182
PDCD5	1.56303e-09	0.76891	0.787	0.28	3.29816e-05	1.70398	0.586861	2.81071
NGFR	4.77754e-08	0.768512	0.975	0.64	0.00100811	1.70351	0.587022	1.52344
PSMB9	1.70976e-10	0.764826	0.688	0.17	3.60777e-06	1.69917	0.588524	4.04706
TNFAIP6	1.65079e-05	0.764671	0.975	0.74	0.348334	1.69898	0.588588	1.31757
CIAO2B	2.5692e-08	0.763309	0.925	0.53	0.000542126	1.69738	0.589144	1.74528
PSMB2	6.56055e-12	0.761931	0.812	0.21	1.38434e-07	1.69576	0.589707	3.86667
FHL3	3.17561e-15	0.761273	0.75	0.11	6.70086e-11	1.69499	0.589976	6.81818
EIF4EBP1	1.52982e-13	0.760045	0.675	0.11	3.22807e-09	1.69354	0.590478	6.13636
SPCS1	7.22645e-09	0.756404	0.975	0.63	0.000152485	1.68928	0.59197	1.54762
SSBP1	1.20949e-11	0.755202	0.863	0.27	2.55214e-07	1.68787	0.592463	3.1963
UBE2L3	4.83051e-10	0.754749	0.838	0.3	1.01929e-05	1.68734	0.592649	2.79333
REEP3	2.13907e-09	0.752779	0.838	0.27	4.51366e-05	1.68504	0.593459	3.1037
DPM2	1.69443e-15	0.752298	0.688	0.07	3.57542e-11	1.68447	0.593657	9.82857
COL11A1	1.03273e-09	0.751953	0.45	0.05	2.17915e-05	1.68407	0.593799	9
SRM	1.46359e-11	0.751633	0.738	0.17	3.08832e-07	1.6837	0.593931	4.34118
CD276	5.74348e-11	0.747508	0.762	0.2	1.21193e-06	1.67889	0.595632	3.81
BIRC5	2.98457e-06	0.747007	0.225	0.01	0.0629775	1.67831	0.595839	22.5
SNF8	1.22537e-11	0.744692	0.9	0.28	2.58566e-07	1.67562	0.596795	3.21429
UQCRH	1.4365e-09	0.743918	0.975	0.62	3.03116e-05	1.67472	0.597115	1.57258
FSCN1	1.48639e-11	0.740183	0.787	0.19	3.13643e-07	1.67039	0.598663	4.14211
FHL2	1.38371e-12	0.73927	0.525	0.04	2.91977e-08	1.66933	0.599042	13.125
C1orf122	1.7749e-08	0.739262	0.9	0.41	0.000374521	1.66932	0.599046	2.19512
PLPP4	1.00513e-14	0.739093	0.5	0.01	2.12093e-10	1.66913	0.599116	50
ANGPTL2	2.56822e-10	0.736338	0.825	0.22	5.41921e-06	1.66594	0.600261	3.75
MZT2B	6.93628e-08	0.734969	0.963	0.6	0.00146363	1.66436	0.600831	1.605
ZYX	1.24226e-11	0.734745	0.725	0.16	2.6213e-07	1.6641	0.600924	4.53125
CFL1	4.33894e-13	0.734604	1	0.94	9.1556e-09	1.66394	0.600983	1.06383
PDIA4	9.15403e-11	0.734119	0.887	0.29	1.93159e-06	1.66338	0.601185	3.05862
ETFB	4.42621e-12	0.733118	0.85	0.22	9.33974e-08	1.66223	0.601602	3.86364
RNF7	7.89221e-11	0.731749	0.825	0.27	1.66533e-06	1.66065	0.602173	3.05556
NUDT1	3.70055e-12	0.731631	0.762	0.17	7.80852e-08	1.66052	0.602223	4.48235
SEPTIN9	5.88772e-10	0.731481	0.887	0.32	1.24237e-05	1.66034	0.602285	2.77188
TIMP1	2.2839e-08	0.731353	0.988	0.87	0.000481927	1.6602	0.602339	1.13563
YIF1A	2.10625e-09	0.731234	0.838	0.29	4.44441e-05	1.66006	0.602389	2.88966
CUTA	1.241e-09	0.730914	1	0.5	2.61864e-05	1.65969	0.602522	2
HSD17B10	7.52602e-11	0.730366	0.787	0.22	1.58807e-06	1.65906	0.602751	3.57727
TIMM10	5.49496e-13	0.728396	0.688	0.12	1.15949e-08	1.6568	0.603574	5.73333
ATP5PF	7.68357e-10	0.726442	0.975	0.65	1.62131e-05	1.65455	0.604393	1.5
FABP7	4.07959e-13	0.725484	0.613	0.07	8.60834e-09	1.65345	0.604794	8.75714
PDGFC	2.0907e-13	0.72466	0.6	0.06	4.41158e-09	1.65251	0.60514	10
CTHRC1	2.96624e-08	0.723815	0.512	0.11	0.000625907	1.65154	0.605494	4.65455
ARPC5	3.88146e-09	0.722023	0.963	0.72	8.19028e-05	1.64949	0.606247	1.3375
NDUFA3	2.56988e-15	0.721547	0.762	0.11	5.4227e-11	1.64895	0.606447	6.92727
MAZ	4.72465e-11	0.721391	0.8	0.22	9.96948e-07	1.64877	0.606512	3.63636
PDLIM1	5.25389e-12	0.716661	0.8	0.18	1.10862e-07	1.64337	0.608504	4.44444
TRUB2	2.0051e-13	0.714261	0.65	0.09	4.23097e-09	1.64064	0.609517	7.22222
FN1	6.31793e-07	0.709975	0.95	0.7	0.0133315	1.63578	0.611331	1.35714
RPS10	4.19895e-11	0.709966	1	0.93	8.8602e-07	1.63577	0.611334	1.07527
CALU	8.86088e-08	0.70939	0.963	0.64	0.00186973	1.63511	0.611579	1.50469
UBA52	3.60638e-12	0.707546	1	0.88	7.60982e-08	1.63302	0.612361	1.13636
SSR2	2.61667e-09	0.707023	0.975	0.64	5.52143e-05	1.63243	0.612583	1.52344
TMEM208	8.77295e-11	0.706906	0.775	0.21	1.85118e-06	1.6323	0.612633	3.69048
COX5B	2.1742e-09	0.705887	0.95	0.5	4.58778e-05	1.63115	0.613065	1.9
CCDC167	2.03444e-12	0.705564	0.588	0.07	4.29287e-08	1.63078	0.613203	8.4
UBTD1	1.69443e-15	0.705505	0.688	0.07	3.57542e-11	1.63072	0.613228	9.82857
RPL26L1	6.70264e-11	0.703814	0.738	0.17	1.41432e-06	1.62881	0.613947	4.34118
COX6A1	1.02737e-08	0.697581	0.963	0.6	0.000216785	1.62178	0.616605	1.605
UQCRQ	3.73629e-09	0.69736	0.963	0.48	7.88394e-05	1.62153	0.6167	2.00625
TWF2	2.43633e-14	0.697082	0.662	0.07	5.14089e-10	1.62122	0.616819	9.45714
RPL39L	2.88054e-12	0.696537	0.662	0.11	6.07823e-08	1.62061	0.617051	6.01818
SEPTIN2	2.21891e-07	0.69606	0.963	0.53	0.00468212	1.62007	0.617256	1.81698
MRPS34	1.19543e-10	0.695632	0.762	0.2	2.52247e-06	1.61959	0.617439	3.81
GTF3C6	4.74993e-12	0.695357	0.775	0.19	1.00228e-07	1.61928	0.617557	4.07895
TIMM13	2.57458e-09	0.695142	0.887	0.35	5.43261e-05	1.61904	0.617648	2.53429
TMEM160	6.26326e-10	0.691729	0.8	0.24	1.32161e-05	1.61522	0.619111	3.33333
GAP43	3.74993e-10	0.690733	0.488	0.06	7.91274e-06	1.6141	0.619539	8.13333
COL6A3	7.17129e-07	0.690316	0.362	0.06	0.0151321	1.61364	0.619718	6.03333
NAA38	1.54525e-08	0.689096	0.875	0.35	0.000326064	1.61227	0.620242	2.5
TIMM8B	6.26326e-10	0.688755	0.8	0.24	1.32161e-05	1.61189	0.620389	3.33333
AURKAIP1	8.04097e-09	0.687875	0.925	0.4	0.000169672	1.61091	0.620767	2.3125
PPIA	5.84397e-10	0.686862	1	0.88	1.23314e-05	1.60978	0.621203	1.13636
ECM1	3.9993e-09	0.686739	0.863	0.29	8.43892e-05	1.60964	0.621257	2.97586
EIF5A	2.16859e-07	0.686364	0.912	0.52	0.00457594	1.60922	0.621418	1.75385
APOD	3.37913e-07	0.685706	0.775	0.28	0.0071303	1.60849	0.621701	2.76786
MRPL51	4.2315e-08	0.684514	0.95	0.43	0.000892889	1.60716	0.622215	2.2093
C12orf75	1.48344e-11	0.684176	0.512	0.05	3.13021e-07	1.60678	0.622361	10.24
BAX	2.10799e-08	0.683128	0.85	0.31	0.000444808	1.60562	0.622813	2.74194
RABAC1	1.42935e-08	0.682813	0.988	0.69	0.000301608	1.60527	0.622949	1.43188
MZT2A	1.95741e-11	0.681933	0.725	0.17	4.13033e-07	1.60429	0.623329	4.26471
VCAN	2.8388e-09	0.681326	0.7	0.19	5.99016e-05	1.60361	0.623592	3.68421
BEX3	2.08454e-07	0.678121	0.963	0.53	0.00439859	1.60005	0.624979	1.81698
FKBP3	1.345e-11	0.678107	0.812	0.22	2.83808e-07	1.60004	0.624985	3.69091
PLOD3	2.27591e-09	0.677291	0.762	0.24	4.80239e-05	1.59913	0.625338	3.175
H4C3	0.00800119	0.676946	0.3	0.13	1	1.59875	0.625488	2.30769
RPA3	5.56811e-15	0.675998	0.625	0.05	1.17493e-10	1.5977	0.625899	12.5
GANAB	2.39845e-11	0.675337	0.7	0.15	5.06096e-07	1.59697	0.626186	4.66667
TMEM147	3.14139e-14	0.673667	0.787	0.14	6.62866e-10	1.59512	0.626911	5.62143
SSBP4	4.51599e-14	0.67339	0.775	0.13	9.5292e-10	1.59482	0.627031	5.96154
CLDN4	8.4445e-14	0.672905	0.512	0.02	1.78187e-09	1.59428	0.627242	25.6
SSNA1	9.91267e-10	0.672018	0.775	0.23	2.09167e-05	1.5933	0.627628	3.36957
ITGA3	1.65253e-11	0.671696	0.762	0.18	3.48701e-07	1.59294	0.627768	4.23333
CHCHD2	1.07578e-09	0.671243	0.988	0.8	2.27001e-05	1.59244	0.627965	1.235
ARL6IP4	2.88367e-09	0.669953	0.975	0.61	6.08482e-05	1.59102	0.628527	1.59836
DYNC2I2	8.82356e-12	0.668826	0.55	0.07	1.86186e-07	1.58978	0.629019	7.85714
C1QL1	1.17062e-09	0.668144	0.65	0.15	2.47011e-05	1.58903	0.629316	4.33333
CENPW	2.57469e-11	0.6678	0.45	0.03	5.43284e-07	1.58865	0.629466	15
ANO4	7.66242e-13	0.667513	0.588	0.07	1.61685e-08	1.58833	0.629591	8.4
CCNB1	1.65991e-06	0.666592	0.238	0.01	0.0350258	1.58732	0.629993	23.8
FKBP10	9.7299e-11	0.666469	0.725	0.18	2.05311e-06	1.58718	0.630047	4.02778
RPL35	1.59459e-12	0.666196	1	0.95	3.36475e-08	1.58688	0.630166	1.05263
EIF6	2.65041e-09	0.664925	0.812	0.25	5.59263e-05	1.58549	0.630721	3.248
EDF1	2.32969e-09	0.663395	0.975	0.73	4.91588e-05	1.5838	0.631391	1.33562
ACTN1	4.0222e-08	0.662424	0.887	0.37	0.000848725	1.58274	0.631816	2.3973
PARVB	1.13065e-11	0.659551	0.65	0.11	2.38579e-07	1.57959	0.633075	5.90909
UQCRC1	2.14523e-10	0.659416	0.762	0.19	4.52664e-06	1.57944	0.633134	4.01053
PSMB3	1.39761e-09	0.658049	0.938	0.36	2.94909e-05	1.57795	0.633735	2.60556
KRT10	1.42228e-08	0.657935	0.988	0.61	0.000300116	1.57782	0.633785	1.61967
LAMTOR4	1.16003e-07	0.657415	0.963	0.46	0.00244778	1.57725	0.634013	2.09348
PLAUR	2.53242e-08	0.65563	0.825	0.29	0.000534367	1.5753	0.634798	2.84483
MACF1	1.91364e-08	0.654149	0.775	0.25	0.000403796	1.57369	0.63545	3.1
ITPA	5.03629e-09	0.653607	0.775	0.25	0.000106271	1.5731	0.635689	3.1
EFEMP2	8.0824e-11	0.65158	0.75	0.19	1.70547e-06	1.57089	0.636583	3.94737
ARHGDIA	8.21228e-09	0.651217	0.9	0.38	0.000173287	1.57049	0.636743	2.36842
MRPL17	1.10044e-12	0.650709	0.637	0.09	2.32203e-08	1.56994	0.636967	7.07778
SCX	1.63257e-05	0.65024	0.425	0.12	0.344489	1.56943	0.637174	3.54167
CAPS	7.60408e-08	0.650072	0.662	0.21	0.00160454	1.56925	0.637249	3.15238
GADD45GIP1	7.76617e-09	0.649928	0.9	0.35	0.000163874	1.56909	0.637312	2.57143
PRDX5	6.81244e-09	0.649608	1	0.5	0.000143749	1.56874	0.637453	2
LSM5	5.18901e-09	0.647875	0.65	0.18	0.000109493	1.56686	0.63822	3.61111
NME4	2.15664e-11	0.646599	0.75	0.17	4.55072e-07	1.56547	0.638785	4.41176
RPL12	2.1305e-12	0.645795	1	0.96	4.49557e-08	1.5646	0.639141	1.04167
PGAM1	3.96213e-08	0.645417	0.887	0.39	0.000836049	1.56419	0.639308	2.27436
TMEM167A	7.90846e-10	0.644527	0.812	0.24	1.66876e-05	1.56323	0.639703	3.38333
TSPO	2.26148e-08	0.643941	0.975	0.68	0.000477195	1.56259	0.639963	1.43382
HSP90B1	6.54362e-08	0.643912	1	0.86	0.00138077	1.56256	0.639975	1.16279
CYTOR	1.27827e-09	0.643795	0.912	0.35	2.69728e-05	1.56243	0.640027	2.60571
TMED3	3.60398e-10	0.643481	0.738	0.18	7.60476e-06	1.56209	0.640166	4.1
GSTO1	8.01729e-11	0.642715	0.838	0.25	1.69173e-06	1.56126	0.640506	3.352
STX8	1.10906e-09	0.642464	0.787	0.23	2.34023e-05	1.56099	0.640618	3.42174
RPS7	2.19164e-13	0.642053	1	0.97	4.62458e-09	1.56055	0.6408	1.03093
SNRPD1	2.8627e-09	0.640138	0.838	0.28	6.04059e-05	1.55848	0.641651	2.99286
NDUFS3	3.93745e-12	0.639866	0.8	0.18	8.30842e-08	1.55818	0.641773	4.44444
PLS3	1.7879e-08	0.639784	0.887	0.35	0.000377265	1.5581	0.641809	2.53429
ECH1	2.59627e-10	0.638402	0.738	0.19	5.4784e-06	1.5566	0.642424	3.88421
NHP2	7.75609e-10	0.635781	0.75	0.21	1.63661e-05	1.55378	0.643592	3.57143
TECR	3.22354e-07	0.635292	0.912	0.48	0.00680199	1.55325	0.64381	1.9
SERF2	4.46836e-09	0.634953	1	0.91	9.42869e-05	1.55289	0.643962	1.0989
PDGFA	1.06144e-05	0.634071	0.975	0.62	0.223975	1.55194	0.644356	1.57258
RBM3	3.12692e-08	0.634022	0.988	0.7	0.00065981	1.55189	0.644378	1.41143
PSMD13	1.9915e-09	0.633576	0.738	0.22	4.20227e-05	1.55141	0.644577	3.35455
UQCC2	8.02075e-11	0.633495	0.738	0.18	1.69246e-06	1.55132	0.644613	4.1
NDUFB3	1.09855e-09	0.633464	0.825	0.26	2.31804e-05	1.55129	0.644627	3.17308
COA4	3.73232e-11	0.632791	0.7	0.14	7.87557e-07	1.55056	0.644927	5
SF3B5	6.53891e-09	0.627077	0.988	0.45	0.000137978	1.54443	0.647487	2.19556
MRPS21	9.26529e-09	0.625548	0.912	0.34	0.000195507	1.5428	0.648174	2.68235
FAM114A1	2.91098e-10	0.624157	0.875	0.29	6.14246e-06	1.54131	0.648799	3.01724
PSMA4	1.19472e-06	0.623215	0.787	0.33	0.0252098	1.5403	0.649222	2.38485
MCTS1	4.18545e-13	0.621802	0.688	0.11	8.83171e-09	1.5388	0.649859	6.25455
CD320	1.20759e-11	0.621329	0.625	0.1	2.54813e-07	1.53829	0.650072	6.25
ARPC2	6.02366e-07	0.620811	0.925	0.64	0.0127105	1.53774	0.650305	1.44531
ORMDL2	1.23099e-13	0.62002	0.512	0.03	2.59751e-09	1.5369	0.650662	17.0667
KDELR2	3.99556e-08	0.619702	0.875	0.4	0.000843104	1.53656	0.650805	2.1875
NDUFAB1	2.15534e-07	0.619476	0.9	0.38	0.00454798	1.53632	0.650907	2.36842
RPL8	3.01886e-11	0.618961	1	0.97	6.37009e-07	1.53577	0.65114	1.03093
TKT	2.92245e-10	0.617489	0.762	0.21	6.16667e-06	1.5342	0.651804	3.62857
ECHS1	6.79921e-08	0.6168	0.75	0.27	0.0014347	1.53347	0.652116	2.77778
PSME2	2.75072e-09	0.616335	0.812	0.27	5.8043e-05	1.53298	0.652326	3.00741
IFI27L2	1.3443e-06	0.615853	0.925	0.46	0.028366	1.53246	0.652544	2.01087
MRPL12	3.45434e-13	0.614975	0.6	0.06	7.289e-09	1.53153	0.652941	10
PSMD8	1.7308e-07	0.613329	0.975	0.59	0.00365217	1.52979	0.653686	1.65254
GASK1B	1.44884e-11	0.61318	0.45	0.03	3.05719e-07	1.52963	0.653754	15
CLPP	5.45679e-13	0.612764	0.637	0.09	1.15144e-08	1.52919	0.653943	7.07778
CHCHD5	9.91296e-11	0.612278	0.738	0.18	2.09173e-06	1.52867	0.654163	4.1
MRPS12	8.77795e-13	0.611738	0.7	0.12	1.85223e-08	1.5281	0.654408	5.83333
LAMTOR1	6.97156e-09	0.611706	0.887	0.32	0.000147107	1.52807	0.654422	2.77188
NUCB2	1.28569e-06	0.611624	0.8	0.35	0.0271294	1.52798	0.65446	2.28571
DDOST	9.51292e-08	0.611594	0.825	0.36	0.00200732	1.52795	0.654473	2.29167
CDK6	9.80189e-08	0.611139	0.65	0.2	0.0020683	1.52746	0.65468	3.25
TRAF1	9.77744e-09	0.610565	0.625	0.16	0.000206314	1.52686	0.65494	3.90625
RBIS	2.96671e-07	0.609289	0.912	0.43	0.00626006	1.52551	0.65552	2.12093
PSMB6	1.22637e-07	0.608831	0.9	0.46	0.00258777	1.52502	0.655728	1.95652
RPL6	7.79152e-11	0.607968	1	0.99	1.64409e-06	1.52411	0.65612	1.0101
PHB2	2.06733e-09	0.607639	0.887	0.28	4.36227e-05	1.52376	0.65627	3.16786
COL4A1	3.25559e-06	0.607006	0.988	0.76	0.0686962	1.5231	0.656558	1.3
COPS9	9.73359e-09	0.60415	0.963	0.52	0.000205388	1.52008	0.657859	1.85192
PTMS	2.33698e-07	0.603909	1	0.85	0.00493126	1.51983	0.657969	1.17647
UROS	2.36817e-12	0.603474	0.613	0.09	4.99708e-08	1.51937	0.658167	6.81111
TMSB4X	4.8883e-07	0.603467	1	0.98	0.0103148	1.51936	0.65817	1.02041
HYAL2	6.57744e-12	0.603212	0.65	0.11	1.38791e-07	1.51909	0.658287	5.90909
IKBIP	1.6802e-09	0.603192	0.588	0.13	3.54539e-05	1.51907	0.658296	4.52308
MYLK	5.45899e-08	0.602261	0.525	0.12	0.0011519	1.51809	0.658721	4.375
COL5A2	1.41466e-07	0.600874	0.975	0.61	0.00298507	1.51664	0.659354	1.59836
LSM4	1.02185e-10	0.599659	0.787	0.21	2.1562e-06	1.51536	0.65991	3.74762
TBCA	2.91069e-08	0.59961	0.975	0.6	0.000614184	1.51531	0.659932	1.625
SNRPD2	1.43216e-08	0.597681	0.938	0.4	0.000302201	1.51328	0.660815	2.345
NDUFB4	8.6828e-07	0.597054	0.925	0.49	0.0183216	1.51262	0.661103	1.88776
KDELR3	2.18373e-10	0.596331	0.65	0.14	4.6079e-06	1.51187	0.661434	4.64286
SEC61G	3.42781e-07	0.596193	0.963	0.62	0.00723303	1.51172	0.661497	1.55323
POLD2	3.00579e-13	0.596159	0.688	0.1	6.34252e-09	1.51169	0.661513	6.88
COMMD6	1.07509e-06	0.595758	0.95	0.51	0.0226854	1.51127	0.661697	1.86275
SEC61B	7.28109e-08	0.595222	1	0.69	0.00153638	1.5107	0.661943	1.44928
MELTF	1.70935e-11	0.594763	0.438	0.02	3.60689e-07	1.51022	0.662153	21.9
ACTR3	2.46081e-09	0.594573	0.812	0.26	5.19256e-05	1.51003	0.662241	3.12308
MRPS33	4.19071e-13	0.592514	0.512	0.03	8.84282e-09	1.50787	0.663186	17.0667
PPFIBP1	2.51789e-07	0.591911	0.938	0.4	0.00531301	1.50724	0.663463	2.345
MAD2L2	2.59842e-08	0.591542	0.725	0.23	0.000548292	1.50686	0.663633	3.15217
MORN2	1.20026e-12	0.58991	0.713	0.12	2.53267e-08	1.50515	0.664384	5.94167
RPSA	2.59569e-08	0.589674	1	0.89	0.000547717	1.50491	0.664493	1.1236
SHTN1	7.84464e-10	0.589241	0.613	0.13	1.6553e-05	1.50445	0.664693	4.71538
UBXN4	5.6805e-07	0.589158	0.912	0.47	0.0119864	1.50437	0.664731	1.94043
PMEPA1	1.12935e-07	0.588046	1	0.9	0.00238304	1.50321	0.665243	1.11111
ADAMTSL1	1.77045e-10	0.587365	0.688	0.15	3.73582e-06	1.5025	0.665558	4.58667
SWI5	3.04479e-10	0.58685	0.8	0.22	6.42481e-06	1.50196	0.665795	3.63636
ENO1	1.85998e-06	0.584419	0.9	0.53	0.0392475	1.49944	0.666918	1.69811
LY6E	7.9039e-07	0.584362	0.787	0.31	0.016678	1.49938	0.666944	2.53871
PDIA6	7.00343e-06	0.584162	0.963	0.61	0.147779	1.49917	0.667037	1.57869
CSPG4	1.23648e-09	0.583797	0.575	0.11	2.60909e-05	1.49879	0.667206	5.22727
CYB5R3	3.65402e-09	0.583652	0.8	0.24	7.71035e-05	1.49864	0.667272	3.33333
VPS25	2.39983e-12	0.583023	0.6	0.08	5.06389e-08	1.49798	0.667564	7.5
MAP2K2	2.63263e-08	0.583009	0.912	0.35	0.000555512	1.49797	0.66757	2.60571
CTSA	3.64215e-10	0.582438	0.725	0.17	7.68529e-06	1.49738	0.667834	4.26471
DSTN	1.09351e-05	0.581576	0.9	0.52	0.230743	1.49648	0.668234	1.73077
CAV1	1.34992e-08	0.580522	0.662	0.21	0.000284847	1.49539	0.668722	3.15238
NOP10	1.11993e-08	0.580101	0.85	0.28	0.000236316	1.49495	0.668917	3.03571
NDUFB9	3.84314e-09	0.579684	0.825	0.28	8.1094e-05	1.49452	0.66911	2.94643
RPS26	1.07662e-07	0.579283	0.963	0.81	0.00227178	1.49411	0.669296	1.18889
PHB	5.0894e-08	0.578048	0.8	0.29	0.00107391	1.49283	0.66987	2.75862
WASF2	5.8101e-07	0.57757	0.875	0.38	0.0122599	1.49233	0.670091	2.30263
WDR1	1.46642e-06	0.577157	0.863	0.46	0.0309429	1.49191	0.670283	1.87609
PERP	5.17595e-08	0.57641	0.787	0.28	0.00109218	1.49113	0.67063	2.81071
MAD2L1	3.49814e-06	0.576388	0.312	0.05	0.0738142	1.49111	0.670641	6.24
CSRP1	9.09945e-05	0.576276	0.963	0.66	1	1.491	0.670693	1.45909
COX5A	1.03471e-07	0.57362	0.887	0.36	0.00218335	1.48825	0.671929	2.46389
METTL5	9.28696e-09	0.572694	0.675	0.18	0.000195964	1.4873	0.67236	3.75
TUSC3	3.92738e-12	0.572451	0.625	0.09	8.28717e-08	1.48705	0.672473	6.94444
CDH6	7.18192e-08	0.572069	0.85	0.3	0.00151546	1.48665	0.672651	2.83333
COPZ1	1.51936e-12	0.571916	0.637	0.09	3.206e-08	1.4865	0.672723	7.07778
PSMB7	2.34246e-08	0.571863	0.9	0.32	0.000494282	1.48644	0.672747	2.8125
CHPF	9.3585e-10	0.571476	0.775	0.21	1.97474e-05	1.48604	0.672928	3.69048
THOC7	3.58965e-09	0.57098	0.713	0.18	7.57451e-05	1.48553	0.67316	3.96111
ELOB	6.70142e-08	0.57031	1	0.77	0.00141407	1.48484	0.673472	1.2987
SELENON	2.04729e-10	0.570209	0.75	0.18	4.31999e-06	1.48474	0.673519	4.16667
GTF3A	6.74392e-08	0.56972	0.738	0.25	0.00142304	1.48424	0.673748	2.952
RPL29	2.67217e-12	0.569207	1	0.98	5.63854e-08	1.48371	0.673987	1.02041
ANAPC15	3.62486e-12	0.569062	0.613	0.08	7.64882e-08	1.48356	0.674055	7.6625
IL11	4.71279e-09	0.568098	0.488	0.08	9.94447e-05	1.48257	0.674505	6.1
HM13	2.74475e-07	0.567422	0.787	0.29	0.00579169	1.48187	0.674821	2.71379
FXYD5	1.39527e-06	0.567001	0.662	0.23	0.0294415	1.48144	0.675019	2.87826
PIGT	1.87553e-09	0.566918	0.688	0.17	3.95755e-05	1.48136	0.675058	4.04706
KIFC3	1.11023e-12	0.566876	0.662	0.09	2.34269e-08	1.48131	0.675077	7.35556
GNAS	2.96176e-06	0.566047	1	0.76	0.0624961	1.48046	0.675465	1.31579
RER1	2.49709e-08	0.56601	0.8	0.29	0.000526911	1.48042	0.675482	2.75862
TRAPPC2L	9.08587e-10	0.565532	0.738	0.2	1.91721e-05	1.47993	0.675706	3.69
COX4I1	3.58268e-07	0.563903	0.938	0.69	0.0075598	1.47826	0.67647	1.35942
RPL7	6.68893e-07	0.563856	1	0.85	0.0141143	1.47822	0.676492	1.17647
THY1	5.80834e-09	0.563849	0.425	0.05	0.000122562	1.47821	0.676495	8.5
COA8	2.08545e-09	0.559999	0.588	0.12	4.40052e-05	1.47427	0.678302	4.9
FIS1	5.88951e-07	0.55974	0.988	0.59	0.0124275	1.474	0.678424	1.67458
SRI	1.20632e-06	0.559359	0.875	0.38	0.0254547	1.47361	0.678604	2.30263
ATP5F1C	7.2744e-06	0.558639	0.9	0.52	0.153497	1.47288	0.678942	1.73077
DDT	4.02868e-07	0.557972	0.825	0.3	0.00850092	1.4722	0.679257	2.75
PSMB5	6.08048e-07	0.557889	0.762	0.29	0.0128304	1.47211	0.679295	2.62759
PSMC5	7.70692e-08	0.557457	0.812	0.29	0.00162624	1.47167	0.679499	2.8
GSTZ1	1.5906e-10	0.556881	0.688	0.15	3.35633e-06	1.47109	0.67977	4.58667
SNRPB	1.55184e-05	0.555412	0.9	0.53	0.327453	1.46959	0.680463	1.69811
THBS2	8.63369e-06	0.555301	0.525	0.17	0.182179	1.46948	0.680515	3.08824
NDUFA11	2.63753e-06	0.554933	0.925	0.52	0.0556544	1.4691	0.680689	1.77885
LIF	2.55776e-06	0.554527	0.338	0.06	0.0539713	1.46869	0.68088	5.63333
SELENOH	2.08694e-06	0.553422	0.9	0.45	0.0440364	1.46756	0.681402	2
GRN	7.62926e-07	0.553194	0.825	0.34	0.0160985	1.46733	0.68151	2.42647
NEDD8	2.58226e-06	0.553151	0.963	0.52	0.0544882	1.46729	0.68153	1.85192
RPL27	1.95981e-08	0.553098	1	0.9	0.000413539	1.46723	0.681555	1.11111
DTD1	3.56008e-12	0.551942	0.688	0.12	7.51213e-08	1.46606	0.682102	5.73333
ACTN4	1.41546e-06	0.551202	0.912	0.5	0.0298677	1.46531	0.682451	1.824
GSTP1	1.00235e-06	0.551094	0.988	0.72	0.0211506	1.4652	0.682503	1.37222
AP1S1	5.18181e-11	0.550773	0.738	0.17	1.09341e-06	1.46487	0.682654	4.34118
BRK1	6.96295e-06	0.550714	0.95	0.56	0.146925	1.46481	0.682682	1.69643
LMF2	3.06506e-12	0.549776	0.65	0.11	6.46758e-08	1.46386	0.683126	5.90909
NT5DC2	2.19573e-07	0.549756	0.738	0.26	0.00463321	1.46384	0.683136	2.83846
EVA1B	2.37928e-07	0.549671	0.8	0.29	0.00502052	1.46375	0.683176	2.75862
SDF2L1	8.29973e-09	0.549533	0.787	0.24	0.000175133	1.46361	0.683241	3.27917
TMEM14C	7.59316e-08	0.548811	0.887	0.33	0.00160223	1.46288	0.683583	2.68788
ATP5ME	1.74937e-06	0.547342	0.988	0.59	0.0369134	1.46139	0.68428	1.67458
RPS6	6.11176e-09	0.54633	1	0.98	0.000128964	1.46037	0.68476	1.02041
RPL7A	7.94212e-11	0.546311	1	1	1.67587e-06	1.46035	0.684769	1
PSMA5	1.05598e-08	0.546231	0.812	0.26	0.000222822	1.46027	0.684807	3.12308
TOMM22	8.44134e-12	0.545843	0.688	0.12	1.78121e-07	1.45987	0.684991	5.73333
AGTRAP	3.03174e-11	0.545029	0.675	0.13	6.39728e-07	1.45905	0.685377	5.19231
TXNL4A	1.36638e-07	0.544159	0.85	0.34	0.00288319	1.45817	0.685791	2.5
NUDT22	6.97442e-12	0.542778	0.537	0.05	1.47167e-07	1.45677	0.686448	10.74
COQ4	5.16856e-09	0.541232	0.662	0.15	0.000109062	1.45521	0.687184	4.41333
UBL5	6.37374e-07	0.540536	0.963	0.62	0.0134492	1.45451	0.687516	1.55323
NDUFS2	2.46348e-09	0.53992	0.8	0.22	5.19818e-05	1.45389	0.687809	3.63636
NCS1	3.32167e-10	0.538053	0.637	0.14	7.00905e-06	1.45201	0.6887	4.55
ADAMTS2	2.25825e-12	0.537922	0.512	0.04	4.76514e-08	1.45188	0.688762	12.8
DUSP23	3.87254e-11	0.537433	0.75	0.16	8.17144e-07	1.45139	0.688996	4.6875
PRTFDC1	4.7327e-12	0.537064	0.488	0.03	9.98646e-08	1.45102	0.689172	16.2667
NDUFC2	2.04546e-07	0.535524	0.963	0.58	0.00431612	1.44947	0.689908	1.66034
AGPAT2	2.33424e-10	0.535262	0.637	0.13	4.92547e-06	1.4492	0.690034	4.9
UFD1	7.16269e-10	0.535085	0.762	0.2	1.5114e-05	1.44903	0.690118	3.81
TUBA1C	0.0021001	0.535056	0.812	0.48	1	1.449	0.690132	1.69167
MSC	3.63267e-09	0.534063	0.462	0.06	7.6653e-05	1.448	0.690607	7.7
NDUFAF8	3.66596e-08	0.532774	0.825	0.27	0.000773555	1.44671	0.691224	3.05556
RPLP2	4.6377e-12	0.532217	1	0.98	9.78601e-08	1.44615	0.691491	1.02041
TENM3	2.24226e-07	0.531729	0.787	0.28	0.00473139	1.44566	0.691725	2.81071
CRIP1	0.000156943	0.531424	0.75	0.36	1	1.44535	0.691872	2.08333
MRPS23	5.54674e-12	0.53072	0.637	0.09	1.17042e-07	1.44465	0.692209	7.07778
GIPC1	2.66928e-07	0.529616	0.825	0.31	0.00563245	1.44355	0.692739	2.66129
SCARB2	1.76742e-05	0.529215	0.938	0.55	0.372944	1.44314	0.692932	1.70545
CDKN2A	5.52286e-08	0.529097	0.438	0.07	0.00116538	1.44303	0.692988	6.25714
BOLA3	2.58433e-13	0.529019	0.6	0.06	5.4532e-09	1.44295	0.693026	10
RPL13	6.95096e-12	0.528746	1	1	1.46672e-07	1.44267	0.693157	1
NIFK	8.72294e-10	0.528455	0.65	0.14	1.84063e-05	1.44238	0.693297	4.64286
NOL7	9.40082e-08	0.526336	0.775	0.28	0.00198367	1.44027	0.694316	2.76786
GPX8	1.89551e-07	0.525818	0.562	0.15	0.00399971	1.43975	0.694565	3.74667
NAP1L4	3.93102e-09	0.525745	0.725	0.19	8.29485e-05	1.43968	0.694601	3.81579
ARHGAP21	7.86415e-12	0.524816	0.75	0.15	1.65941e-07	1.43875	0.695048	5
ISG15	2.68291e-09	0.524633	0.838	0.29	5.66121e-05	1.43857	0.695136	2.88966
CDC123	8.70907e-11	0.524032	0.613	0.1	1.8377e-06	1.43797	0.695426	6.13
EMP3	2.45348e-06	0.522759	1	0.79	0.0517708	1.4367	0.696039	1.26582
NDUFS6	2.20669e-07	0.521866	0.975	0.53	0.00465634	1.43581	0.696471	1.83962
TYMS	3.77687e-06	0.521588	0.225	0.01	0.0796958	1.43553	0.696604	22.5
DGUOK	9.32572e-09	0.521347	0.863	0.28	0.000196782	1.43529	0.696721	3.08214
RPLP1	2.07953e-11	0.52107	1	1	4.38801e-07	1.43502	0.696855	1
ARF5	8.36706e-06	0.520375	0.863	0.4	0.176553	1.43433	0.69719	2.1575
SELENOS	2.72794e-06	0.520242	0.863	0.4	0.0575622	1.4342	0.697255	2.1575
SH3GL1	3.59291e-11	0.520155	0.812	0.19	7.5814e-07	1.43411	0.697297	4.27368
DNAJC15	4.83077e-10	0.520072	0.85	0.25	1.01934e-05	1.43403	0.697337	3.4
NDUFB11	7.2169e-06	0.519933	0.963	0.58	0.152284	1.43389	0.697404	1.66034
DNPH1	8.09108e-08	0.519605	0.863	0.31	0.0017073	1.43356	0.697563	2.78387
HMGN2	0.00586879	0.519215	0.875	0.54	1	1.43318	0.697751	1.62037
STMP1	7.92478e-10	0.51817	0.875	0.29	1.67221e-05	1.43214	0.698257	3.01724
TPX2	3.79582e-06	0.517225	0.25	0.02	0.0800956	1.4312	0.698715	12.5
FAM174C	9.9254e-10	0.516952	0.713	0.19	2.09436e-05	1.43093	0.698847	3.75263
TK1	1.66287e-07	0.516627	0.275	0.01	0.00350882	1.43061	0.699004	27.5
TUBA1A	0.000121061	0.515629	1	0.81	1	1.42962	0.699488	1.23457
CDK4	2.15214e-09	0.515231	0.762	0.2	4.54123e-05	1.42922	0.699681	3.81
RPL22L1	1.10997e-06	0.51352	0.838	0.36	0.0234214	1.42753	0.700511	2.32778
MICAL2	9.31758e-11	0.513115	0.412	0.02	1.9661e-06	1.42713	0.700708	20.6
TPGS1	3.23799e-08	0.512834	0.812	0.26	0.000683249	1.42685	0.700844	3.12308
RANBP1	2.84637e-05	0.511957	0.825	0.44	0.600613	1.42598	0.70127	1.875
DPCD	1.20801e-12	0.510535	0.525	0.04	2.54902e-08	1.42458	0.701962	13.125
SLC16A3	2.46109e-10	0.509323	0.4	0.02	5.19315e-06	1.42338	0.702552	20
SRPX	1.26033e-09	0.508685	0.688	0.16	2.65943e-05	1.42275	0.702863	4.3
SNRPD3	4.64154e-07	0.508142	0.887	0.37	0.00979411	1.42222	0.703127	2.3973
RHBDF1	1.55217e-10	0.507748	0.65	0.13	3.27523e-06	1.42183	0.703319	5
DMAC1	2.40792e-12	0.506995	0.6	0.07	5.08096e-08	1.42109	0.703687	8.57143
MRPL3	8.65559e-10	0.506709	0.662	0.15	1.82642e-05	1.42081	0.703826	4.41333
ADARB1	6.98456e-12	0.505149	0.5	0.04	1.47381e-07	1.41927	0.704588	12.5
ZNHIT1	4.33791e-06	0.50451	0.938	0.52	0.0915342	1.41864	0.7049	1.80385
CIAPIN1	3.12252e-12	0.504234	0.512	0.04	6.58884e-08	1.41837	0.705035	12.8
RPL37A	1.9982e-08	0.504189	1	0.98	0.00042164	1.41833	0.705057	1.02041
NUTF2	2.88151e-09	0.504096	0.65	0.15	6.08028e-05	1.41823	0.705102	4.33333
RNASEH2C	9.22399e-09	0.503383	0.85	0.26	0.000194636	1.41753	0.705451	3.26923
RPS14	6.54689e-09	0.502174	1	0.99	0.000138146	1.41635	0.706042	1.0101
CNN2	3.94338e-11	0.501208	0.4	0.01	8.32092e-07	1.4154	0.706515	40
MIF	2.68011e-07	0.500424	0.938	0.49	0.00565529	1.41463	0.706899	1.91429
EIF2AK4	1.5034e-09	0.500379	0.688	0.17	3.17232e-05	1.41459	0.706921	4.04706
CHID1	5.96767e-08	0.500105	0.662	0.19	0.00125924	1.41432	0.707055	3.48421
HMG20B	2.28739e-08	0.500047	0.875	0.31	0.000482663	1.41426	0.707084	2.82258
S100A1	0.0184197	0.499472	0.4	0.21	1	1.4137	0.707366	1.90476
CYC1	4.73265e-07	0.499276	0.8	0.3	0.00998637	1.4135	0.707462	2.66667
RCAN1	0.0281445	0.499134	0.912	0.73	1	1.41337	0.707531	1.24932
HDDC2	9.48617e-11	0.497978	0.6	0.1	2.00168e-06	1.41223	0.708098	6
CD63	2.17135e-08	0.497884	1	0.99	0.000458177	1.41214	0.708145	1.0101
JOSD2	1.06852e-06	0.497578	0.75	0.28	0.0225468	1.41184	0.708295	2.67857
VDAC1	2.28612e-07	0.497463	0.925	0.43	0.00482394	1.41173	0.708351	2.15116
AGRN	9.53819e-07	0.496832	0.775	0.28	0.0201265	1.41111	0.708661	2.76786
B3GAT3	3.15518e-08	0.496562	0.713	0.2	0.000665774	1.41085	0.708794	3.565
TPM3	4.22356e-05	0.49588	0.875	0.49	0.891214	1.41018	0.709129	1.78571
RPN2	2.07559e-06	0.495686	0.875	0.41	0.043797	1.40999	0.709224	2.13415
ABCC3	2.34916e-08	0.495407	0.325	0.02	0.000495697	1.40972	0.709362	16.25
MFAP2	1.771e-10	0.495359	0.4	0.02	3.737e-06	1.40967	0.709385	20
PLD3	3.21315e-08	0.495167	0.713	0.2	0.000678007	1.40948	0.70948	3.565
GGH	4.19837e-08	0.49471	0.5	0.1	0.000885898	1.40904	0.709705	5
SPOCD1	4.36849e-10	0.494117	0.362	0.01	9.21795e-06	1.40846	0.709996	36.2
RCN3	3.87995e-08	0.493246	0.613	0.17	0.000818708	1.40761	0.710425	3.60588
PCYT1A	1.01405e-10	0.490644	0.462	0.04	2.13975e-06	1.40507	0.711707	11.55
TRMT112	1.10167e-06	0.490643	0.975	0.45	0.0232463	1.40507	0.711708	2.16667
FBXW5	1.438e-09	0.490066	0.6	0.13	3.03433e-05	1.40451	0.711993	4.61538
UFC1	2.11042e-07	0.488874	0.825	0.28	0.00445319	1.40335	0.712581	2.94643
TMEM141	9.23074e-12	0.48735	0.7	0.12	1.94778e-07	1.40187	0.713334	5.83333
SH3KBP1	1.5325e-08	0.486813	0.625	0.16	0.000323373	1.40135	0.7136	3.90625
SLC2A4RG	8.10594e-08	0.485815	0.725	0.23	0.00171044	1.40038	0.714094	3.15217
HMGB3	2.90782e-06	0.485637	0.362	0.07	0.0613579	1.4002	0.714182	5.17143
HPCAL1	3.52142e-08	0.485459	0.65	0.18	0.000743054	1.40003	0.71427	3.61111
SSR3	8.54559e-06	0.484501	0.775	0.33	0.18032	1.3991	0.714744	2.34848
DAAM1	1.63358e-07	0.48423	0.65	0.19	0.00344701	1.39884	0.714879	3.42105
CENPE	1.85402e-05	0.484046	0.225	0.02	0.391218	1.39866	0.71497	11.25
COA3	2.86367e-11	0.482288	0.613	0.1	6.04262e-07	1.39696	0.715841	6.13
GFUS	5.24695e-11	0.482112	0.55	0.07	1.10716e-06	1.39679	0.715929	7.85714
AHCY	6.54923e-10	0.481813	0.588	0.1	1.38195e-05	1.3965	0.716077	5.88
CRIP2	3.64973e-05	0.481056	0.925	0.58	0.77013	1.39577	0.716453	1.59483
RTRAF	9.90449e-06	0.481018	0.95	0.56	0.208995	1.39573	0.716472	1.69643
CENPK	8.10377e-08	0.480506	0.288	0.01	0.00170998	1.39523	0.716726	28.8
EIF3I	1.52678e-06	0.480453	0.863	0.37	0.0322165	1.39518	0.716753	2.33243
NDUFAF3	5.24854e-06	0.479706	0.8	0.34	0.110749	1.39446	0.717124	2.35294
CHD9	3.95483e-06	0.479543	0.787	0.3	0.0834509	1.3943	0.717205	2.62333
MRPS16	1.37971e-09	0.479502	0.537	0.09	2.91132e-05	1.39426	0.717225	5.96667
ANAPC5	9.29538e-09	0.47884	0.75	0.21	0.000196142	1.39362	0.717554	3.57143
TPRKB	1.10878e-08	0.477909	0.6	0.13	0.000233964	1.39272	0.718017	4.61538
LMAN2	2.70215e-06	0.477818	0.812	0.33	0.057018	1.39264	0.718063	2.46061
PDAP1	4.885e-07	0.477413	0.875	0.34	0.0103078	1.39225	0.718264	2.57353
CTSD	7.2557e-05	0.477371	0.95	0.62	1	1.3922	0.718286	1.53226
BTC	7.7325e-08	0.476093	0.362	0.04	0.00163163	1.39097	0.718922	9.05
TALDO1	1.42598e-06	0.475234	0.912	0.41	0.0300895	1.39014	0.71935	2.22439
RPL26	2.32775e-06	0.474989	1	0.95	0.0491179	1.38991	0.719472	1.05263
PSMD3	3.68959e-09	0.474769	0.6	0.13	7.7854e-05	1.3897	0.719582	4.61538
C1QBP	1.31476e-06	0.47326	0.85	0.37	0.0277427	1.38824	0.720335	2.2973
COX6C	1.68742e-05	0.472697	0.975	0.73	0.356061	1.3877	0.720616	1.33562
MRPL54	5.90045e-08	0.472651	0.8	0.25	0.00124505	1.38766	0.720639	3.2
PLEC	1.46507e-05	0.472348	0.85	0.4	0.309144	1.38737	0.720791	2.125
HMGN1	0.00016028	0.471837	0.938	0.67	1	1.38687	0.721046	1.4
ABHD17A	4.93188e-09	0.471722	0.725	0.18	0.000104068	1.38676	0.721103	4.02778
CCDC80	7.75492e-07	0.47152	0.725	0.25	0.0163637	1.38657	0.721204	2.9
WDR18	2.02074e-09	0.470169	0.625	0.14	4.26396e-05	1.38527	0.72188	4.46429
SNRPF	1.4215e-05	0.469648	0.9	0.44	0.299951	1.38477	0.722141	2.04545
ATP5MK	3.71965e-06	0.469342	0.938	0.6	0.0784884	1.38448	0.722294	1.56333
CFAP410	4.11068e-07	0.469324	0.65	0.2	0.00867394	1.38446	0.722303	3.25
CCDC34	1.66602e-07	0.469148	0.35	0.04	0.00351547	1.38429	0.722391	8.75
KRTCAP2	2.608e-07	0.469082	0.912	0.39	0.00550314	1.38423	0.722424	2.33846
NECAP2	3.00915e-09	0.468352	0.537	0.1	6.34961e-05	1.38353	0.72279	5.37
DOK1	3.58971e-08	0.468233	0.512	0.1	0.000757465	1.38341	0.722849	5.12
CKS1B	0.00494707	0.466731	0.588	0.31	1	1.38197	0.723602	1.89677
ACP1	2.27973e-07	0.466374	0.688	0.21	0.00481047	1.38163	0.723782	3.27619
ADGRE5	2.46168e-08	0.466157	0.537	0.11	0.000519439	1.38142	0.72389	4.88182
TCF12	7.20287e-08	0.466069	0.575	0.14	0.00151988	1.38134	0.723934	4.10714
ERGIC1	2.29803e-08	0.465546	0.55	0.12	0.000484908	1.38084	0.724197	4.58333
RPS5	3.50611e-07	0.464602	0.988	0.98	0.00739825	1.37994	0.724671	1.00816
NDUFB10	6.99994e-05	0.463815	0.95	0.52	1	1.37918	0.725067	1.82692
ADGRL4	1.94461e-09	0.463107	0.45	0.05	4.10332e-05	1.37851	0.725422	9
PCLAF	3.88952e-06	0.463054	0.25	0.02	0.0820728	1.37846	0.725449	12.5
IFI27L1	2.36119e-09	0.46229	0.575	0.11	4.98235e-05	1.37773	0.725833	5.22727
GPR17	1.00259e-08	0.462213	0.488	0.08	0.000211557	1.37765	0.725872	6.1
DCTN2	3.712e-07	0.461722	0.863	0.35	0.00783268	1.37718	0.726119	2.46571
SH2B3	3.50344e-09	0.461563	0.537	0.1	7.39261e-05	1.37703	0.726199	5.37
DYNLT2B	1.98476e-08	0.461526	0.475	0.08	0.000418804	1.377	0.726218	5.9375
MRPL33	2.67408e-06	0.460859	0.938	0.39	0.0564257	1.37636	0.726553	2.40513
SUCLG1	8.91366e-11	0.459512	0.637	0.11	1.88087e-06	1.37508	0.727232	5.79091
PKP1	1.19866e-11	0.459291	0.388	0	2.52929e-07	1.37487	0.727343	#DIV/0!
SMAP2	5.87626e-11	0.458309	0.488	0.05	1.23995e-06	1.37393	0.727839	9.76
ARL1	1.9603e-07	0.457195	0.812	0.29	0.00413643	1.37287	0.728401	2.8
ARFRP1	9.07316e-09	0.456554	0.625	0.14	0.000191453	1.37226	0.728725	4.46429
DEF8	3.35813e-11	0.456334	0.65	0.11	7.08599e-07	1.37205	0.728836	5.90909
NDUFV2	3.70009e-06	0.455712	0.875	0.4	0.0780757	1.37146	0.72915	2.1875
NKTR	2.6663e-08	0.455499	0.8	0.24	0.000562616	1.37126	0.729258	3.33333
GNG5	6.23969e-05	0.454963	1	0.7	1	1.37075	0.729529	1.42857
PRKCSH	9.17248e-08	0.454919	0.562	0.14	0.00193549	1.37071	0.729551	4.01429
DNM3	3.66561e-09	0.454789	0.438	0.05	7.7348e-05	1.37058	0.729617	8.76
TMA7	1.98713e-05	0.454566	1	0.73	0.419304	1.37037	0.72973	1.36986
SEPTIN7	1.41736e-05	0.454483	1	0.7	0.299076	1.37029	0.729772	1.42857
SLC20A1	3.2945e-08	0.454468	0.588	0.13	0.000695173	1.37028	0.729779	4.52308
RPL4	6.97173e-05	0.454461	1	0.74	1	1.37027	0.729783	1.35135
ARPC1A	2.92229e-07	0.453798	0.85	0.33	0.00616632	1.36964	0.730118	2.57576
VPS29	2.8508e-05	0.452998	0.8	0.36	0.601548	1.36888	0.730523	2.22222
ERH	0.000247159	0.4528	0.8	0.45	1	1.36869	0.730623	1.77778
SLC15A4	2.80856e-10	0.452381	0.425	0.03	5.92634e-06	1.3683	0.730836	14.1667
FDPS	4.86825e-07	0.451591	0.8	0.28	0.0102725	1.36755	0.731236	2.85714
DBNL	4.88668e-10	0.451328	0.65	0.13	1.03114e-05	1.3673	0.73137	5
CDC20	3.97851e-06	0.451274	0.225	0.01	0.0839506	1.36725	0.731396	22.5
PYCR1	1.72314e-09	0.450584	0.45	0.05	3.63599e-05	1.36659	0.731747	9
SPNS1	8.28716e-09	0.450326	0.55	0.11	0.000174867	1.36635	0.731878	5
AGK	1.54027e-09	0.450302	0.4	0.03	3.25013e-05	1.36633	0.73189	13.3333
ZNF593	9.14664e-08	0.449731	0.613	0.17	0.00193003	1.36579	0.732179	3.60588
SMARCD1	3.89595e-10	0.449422	0.637	0.12	8.22085e-06	1.36549	0.732336	5.30833
EBPL	2.6168e-09	0.448701	0.662	0.15	5.52171e-05	1.36481	0.732702	4.41333
DCBLD2	2.51614e-05	0.448234	0.75	0.33	0.530931	1.36437	0.732939	2.27273
ADAM19	1.93814e-10	0.447771	0.713	0.16	4.08968e-06	1.36393	0.733175	4.45625
AP2B1	7.02517e-10	0.447771	0.562	0.09	1.48238e-05	1.36393	0.733175	6.24444
RPL32	4.40116e-09	0.447574	1	1	9.28688e-05	1.36375	0.733275	1
NDUFB5	3.74699e-07	0.447543	0.812	0.28	0.00790651	1.36372	0.733291	2.9
YWHAB	4.07607e-05	0.447356	0.975	0.68	0.860092	1.36354	0.733386	1.43382
SRPX2	1.31052e-08	0.446514	0.475	0.08	0.000276532	1.36274	0.733814	5.9375
ADH5	8.73251e-06	0.446034	0.662	0.26	0.184265	1.36229	0.734058	2.54615
YBEY	1.05598e-08	0.444748	0.525	0.1	0.000222823	1.36108	0.734713	5.25
NDUFS7	1.1814e-06	0.44448	0.787	0.28	0.0249286	1.36082	0.734849	2.81071
SSRP1	1.42848e-10	0.444394	0.662	0.13	3.01423e-06	1.36074	0.734893	5.09231
COX7A2L	1.98631e-06	0.444307	0.9	0.39	0.0419131	1.36066	0.734937	2.30769
ATRAID	2.2892e-05	0.443791	0.9	0.48	0.483045	1.36017	0.7352	1.875
CHMP6	5.9238e-11	0.442912	0.55	0.07	1.24998e-06	1.35935	0.735648	7.85714
EEF1E1	1.16232e-09	0.442506	0.675	0.15	2.45261e-05	1.35896	0.735855	4.5
SLC39A3	5.01837e-10	0.441414	0.5	0.07	1.05893e-05	1.35793	0.736413	7.14286
P3H2	4.63131e-09	0.441087	0.588	0.12	9.77252e-05	1.35763	0.736579	4.9
CISD3	7.95472e-11	0.441058	0.537	0.07	1.67852e-06	1.3576	0.736594	7.67143
LMAN1	5.99278e-06	0.440145	0.838	0.34	0.126454	1.35674	0.737061	2.46471
CDKN3	8.67798e-05	0.439316	0.175	0.01	1	1.35596	0.737484	17.5
RPS29	2.09232e-06	0.439298	1	0.94	0.0441501	1.35594	0.737493	1.06383
ENSA	2.36735e-06	0.43899	0.688	0.24	0.0499534	1.35565	0.737651	2.86667
ATP5PD	4.58397e-06	0.438575	0.887	0.46	0.0967263	1.35526	0.737863	1.92826
MRPL23	1.08924e-08	0.437621	0.637	0.15	0.000229841	1.35437	0.738351	4.24667
AGPAT1	6.06342e-08	0.437073	0.575	0.14	0.00127944	1.35386	0.738631	4.10714
TOMM40	1.95058e-08	0.43663	0.637	0.16	0.000411591	1.35344	0.738858	3.98125
ZWINT	3.22815e-09	0.435825	0.338	0.01	6.81171e-05	1.35268	0.739271	33.8
RNF128	6.0843e-12	0.435753	0.425	0.01	1.28385e-07	1.35262	0.739308	42.5
COPZ2	3.12795e-06	0.435331	0.762	0.3	0.0660029	1.35222	0.739524	2.54
LTBP2	5.47254e-07	0.434609	0.375	0.06	0.0115476	1.35154	0.739894	6.25
SEPTIN11	1.1724e-06	0.434044	0.662	0.22	0.0247388	1.35102	0.740184	3.00909
SSB	4.42272e-06	0.433689	0.863	0.38	0.0933239	1.35068	0.740366	2.27105
EPRS1	3.94649e-08	0.432756	0.613	0.15	0.000832749	1.34981	0.740845	4.08667
RBX1	0.000109454	0.432644	0.938	0.61	1	1.3497	0.740903	1.5377
ACTG2	0.000138823	0.431964	0.138	0	1	1.34907	0.741252	#DIV/0!
IRF3	5.70922e-07	0.431953	0.438	0.09	0.012047	1.34906	0.741258	4.86667
AIMP1	1.40993e-08	0.430825	0.75	0.2	0.000297509	1.348	0.741837	3.75
SNRPC	2.13704e-09	0.42978	0.662	0.15	4.50936e-05	1.34703	0.742375	4.41333
FAM207A	3.8106e-10	0.429556	0.438	0.04	8.04076e-06	1.34682	0.74249	10.95
ATP5MG	4.17911e-05	0.429345	0.975	0.68	0.881833	1.34662	0.742599	1.43382
RNASEH2B	5.50249e-10	0.429272	0.637	0.12	1.16108e-05	1.34655	0.742636	5.30833
LGALS3BP	0.000759589	0.429271	0.95	0.56	1	1.34655	0.742637	1.69643
MTPN	5.44361e-05	0.429178	0.762	0.38	1	1.34647	0.742685	2.00526
PBK	7.4916e-06	0.429096	0.212	0.01	0.15808	1.34639	0.742727	21.2
KDELR1	3.52101e-05	0.4288	0.9	0.49	0.742968	1.34611	0.74288	1.83673
TMEM14B	1.73737e-07	0.428707	0.875	0.29	0.00366603	1.34603	0.742928	3.01724
PMVK	6.29579e-09	0.427369	0.713	0.17	0.000132847	1.34478	0.743617	4.19412
SMARCB1	3.496e-10	0.427364	0.725	0.16	7.37692e-06	1.34477	0.743619	4.53125
KMT5A	5.04191e-08	0.427196	0.562	0.13	0.00106389	1.34462	0.743706	4.32308
LAGE3	3.42115e-09	0.426064	0.625	0.13	7.21897e-05	1.34356	0.744289	4.80769
PRR16	4.11821e-07	0.426024	0.288	0.02	0.00868983	1.34353	0.74431	14.4
DUT	0.000606283	0.425963	0.787	0.4	1	1.34347	0.744342	1.9675
RAMP1	3.3745e-08	0.425961	0.425	0.06	0.000712054	1.34347	0.744343	7.08333
ABHD11	9.41239e-10	0.425937	0.325	0	1.98611e-05	1.34344	0.744355	#DIV/0!
PMM2	1.92764e-07	0.425064	0.325	0.03	0.00406751	1.34263	0.744806	10.8333
P3H1	4.44074e-09	0.424619	0.562	0.11	9.37041e-05	1.34222	0.745035	5.10909
PSMA1	1.30013e-07	0.424399	0.875	0.31	0.0027434	1.34201	0.745149	2.82258
PRKDC	5.39712e-09	0.423511	0.675	0.16	0.000113885	1.34119	0.745608	4.21875
CCNB2	6.74984e-06	0.423289	0.188	0	0.142428	1.34098	0.745723	#DIV/0!
SRP72	3.93929e-07	0.422936	0.787	0.25	0.00831229	1.34065	0.745905	3.148
TMA16	3.86291e-09	0.422696	0.45	0.06	8.15113e-05	1.34043	0.746029	7.5
BCKDK	3.98547e-13	0.420631	0.525	0.03	8.40974e-09	1.33851	0.747098	17.5
RASSF8-AS1	9.02362e-07	0.419352	0.512	0.13	0.0190407	1.33733	0.747761	3.93846
MAP1B	0.00174796	0.418855	0.938	0.74	1	1.33687	0.748018	1.26757
PRRX1	5.4953e-07	0.418849	0.675	0.21	0.0115956	1.33686	0.748021	3.21429
MYEOV	2.92079e-11	0.414797	0.375	0	6.16317e-07	1.33311	0.750125	#DIV/0!
HRAS	2.05794e-07	0.414379	0.775	0.26	0.00434246	1.33272	0.750342	2.98077
SURF4	2.04238e-07	0.413577	0.8	0.3	0.00430962	1.33198	0.75076	2.66667
SDHC	8.2535e-08	0.413396	0.637	0.18	0.00174157	1.33182	0.750854	3.53889
SUPT16H	9.458e-09	0.412749	0.725	0.19	0.000199573	1.33122	0.75119	3.81579
CLUAP1	1.66322e-09	0.41268	0.412	0.04	3.50956e-05	1.33116	0.751227	10.3
ELOVL1	4.59643e-10	0.412048	0.55	0.08	9.69892e-06	1.33057	0.751556	6.875
SMC2	4.1232e-07	0.411737	0.5	0.12	0.00870037	1.33029	0.751718	4.16667
CHST11	9.15813e-10	0.410925	0.4	0.03	1.93246e-05	1.32954	0.752141	13.3333
REXO2	1.43184e-05	0.410815	0.738	0.29	0.302132	1.32944	0.752199	2.54483
EIF4A1	8.46004e-05	0.410805	0.938	0.65	1	1.32943	0.752204	1.44308
ITGAE	4.88855e-06	0.410681	0.637	0.23	0.103153	1.32931	0.752268	2.76957
ACOT7	5.07924e-07	0.410612	0.512	0.12	0.0107177	1.32925	0.752304	4.26667
MTCH2	2.60329e-07	0.410579	0.588	0.17	0.00549321	1.32922	0.752321	3.45882
CRELD2	1.98296e-07	0.409861	0.65	0.19	0.00418424	1.32856	0.752696	3.42105
ECE1	3.98748e-07	0.409441	0.688	0.22	0.00841398	1.32817	0.752915	3.12727
MRPL28	1.19488e-08	0.408869	0.713	0.19	0.000252133	1.32764	0.753214	3.75263
PSMC1	2.17603e-05	0.40853	0.8	0.34	0.459163	1.32733	0.753391	2.35294
KIF20B	7.34588e-05	0.408509	0.288	0.06	1	1.32731	0.753402	4.8
HIGD2A	1.01694e-05	0.408119	0.75	0.31	0.214584	1.32695	0.753605	2.41935
MRPL34	4.97382e-08	0.406785	0.675	0.17	0.00104953	1.32573	0.754302	3.97059
PPCS	3.41401e-09	0.406449	0.537	0.09	7.2039e-05	1.32542	0.754478	5.96667
NUBP2	1.18513e-08	0.406039	0.725	0.19	0.000250074	1.32504	0.754693	3.81579
PGP	4.10879e-07	0.405981	0.637	0.2	0.00866997	1.32499	0.754723	3.185
C3orf14	1.41361e-09	0.405793	0.375	0.02	2.98285e-05	1.32482	0.754822	18.75
PTTG1IP	3.98352e-07	0.405474	0.738	0.26	0.00840562	1.32452	0.754988	2.83846
MRPL40	6.98572e-09	0.40453	0.725	0.19	0.000147406	1.32366	0.755482	3.81579
DBI	0.000625675	0.404337	0.988	0.76	1	1.32348	0.755584	1.3
PLXNB2	1.1689e-08	0.403374	0.488	0.08	0.00024665	1.3226	0.756088	6.1
PSMC3	4.71975e-05	0.402894	0.825	0.4	0.995915	1.32216	0.75634	2.0625
SYT11	9.75327e-07	0.402685	0.8	0.3	0.0205804	1.32197	0.756449	2.66667
RPL41	6.55591e-11	0.402154	1	1	1.38336e-06	1.32148	0.756728	1
HMBS	1.37617e-09	0.400079	0.375	0.02	2.90386e-05	1.31958	0.757817	18.75
SMC6	4.81277e-08	0.399356	0.55	0.12	0.00101554	1.31892	0.758196	4.58333
RPS24	2.29545e-06	0.399271	1	0.97	0.0484364	1.31884	0.758242	1.03093
EIF3F	6.63093e-06	0.398492	0.963	0.48	0.139919	1.31813	0.758651	2.00625
SLC27A4	1.31877e-09	0.398372	0.4	0.03	2.78274e-05	1.31802	0.758714	13.3333
COMMD9	1.72264e-09	0.39801	0.425	0.04	3.63494e-05	1.31769	0.758904	10.625
MPDU1	2.8007e-09	0.39799	0.575	0.11	5.90975e-05	1.31767	0.758915	5.22727
RPL10A	6.99226e-07	0.39764	1	0.96	0.0147544	1.31735	0.759099	1.04167
HAGH	4.33284e-10	0.397417	0.75	0.17	9.14273e-06	1.31715	0.759216	4.41176
CCDC28B	2.79933e-07	0.397311	0.425	0.08	0.00590687	1.31705	0.759272	5.3125
PCBP4	2.02671e-05	0.397308	0.812	0.35	0.427656	1.31705	0.759274	2.32
SMC4	0.002121	0.397158	0.412	0.18	1	1.31691	0.759353	2.28889
HOXB7	9.60985e-08	0.397136	0.488	0.1	0.00202777	1.31689	0.759364	4.88
NUF2	1.44967e-05	0.396828	0.175	0	0.305895	1.31661	0.759526	#DIV/0!
CAPNS1	1.04374e-06	0.396542	0.812	0.3	0.0220239	1.31635	0.759677	2.70667
ANTKMT	8.98768e-07	0.395076	0.775	0.26	0.0189649	1.31501	0.760449	2.98077
CZIB	1.32893e-06	0.394775	0.637	0.2	0.0280417	1.31474	0.760608	3.185
MLEC	2.46439e-06	0.394539	0.825	0.36	0.0520011	1.31452	0.760732	2.29167
SNRPG	1.5532e-05	0.394154	0.9	0.47	0.327742	1.31417	0.760935	1.91489
MRPS15	5.97659e-09	0.393778	0.725	0.18	0.000126112	1.31383	0.761134	4.02778
ELK3	1.88325e-06	0.393768	0.412	0.09	0.0397384	1.31382	0.761139	4.57778
ASPM	0.00033132	0.393479	0.175	0.02	1	1.31356	0.761291	8.75
NDUFV1	8.50414e-08	0.393073	0.787	0.24	0.00179446	1.31319	0.761506	3.27917
DCPS	8.90827e-09	0.392781	0.512	0.09	0.000187973	1.31292	0.76166	5.68889
SHC1	4.58768e-09	0.391981	0.662	0.15	9.68047e-05	1.31219	0.762083	4.41333
OXTR	1.16317e-08	0.391176	0.288	0	0.00024544	1.31146	0.762508	#DIV/0!
SMIM7	4.53824e-07	0.391103	0.738	0.24	0.00957614	1.3114	0.762546	3.075
MT1E	3.10335e-07	0.390303	0.425	0.08	0.00654838	1.31067	0.762969	5.3125
IDH2	4.76442e-09	0.389367	0.475	0.07	0.000100534	1.30982	0.763465	6.78571
MRPL36	1.07832e-06	0.389363	0.562	0.16	0.0227536	1.30981	0.763467	3.5125
HACD3	1.23089e-06	0.389357	0.675	0.21	0.025973	1.30981	0.76347	3.21429
TIMM17B	9.30368e-09	0.389257	0.575	0.12	0.000196317	1.30972	0.763522	4.79167
SLC38A10	7.5637e-13	0.389165	0.6	0.06	1.59602e-08	1.30964	0.763571	10
RBCK1	3.2615e-09	0.389133	0.65	0.14	6.88208e-05	1.30961	0.763588	4.64286
SCG5	1.00006e-08	0.389083	0.45	0.06	0.000211023	1.30956	0.763615	7.5
ACSBG1	7.66324e-10	0.389032	0.475	0.06	1.61702e-05	1.30951	0.763642	7.91667
TRAPPC4	1.13805e-06	0.388472	0.637	0.19	0.0240139	1.30901	0.763938	3.35263
CDK1	0.00116087	0.388361	0.175	0.03	1	1.30891	0.763997	5.83333
RPS21	7.04744e-05	0.387658	0.988	0.83	1	1.30827	0.764369	1.19036
LIMK1	3.22815e-09	0.387536	0.338	0.01	6.81171e-05	1.30816	0.764434	33.8
KNOP1	8.55292e-08	0.38733	0.288	0.01	0.00180475	1.30797	0.764543	28.8
TTYH3	1.4461e-10	0.387278	0.412	0.02	3.05142e-06	1.30792	0.764571	20.6
RPL15	2.46688e-07	0.387271	1	0.97	0.00520537	1.30792	0.764575	1.03093
AGAP2-AS1	9.56151e-08	0.387062	0.362	0.04	0.00201757	1.30773	0.764685	9.05
LAYN	1.77464e-08	0.38604	0.412	0.05	0.000374467	1.3068	0.765227	8.24
PDGFB	2.40759e-08	0.385662	0.637	0.16	0.000508025	1.30646	0.765427	3.98125
CARD19	1.05079e-05	0.385401	0.725	0.28	0.221728	1.30622	0.765566	2.58929
GINS2	6.55355e-07	0.384764	0.225	0	0.0138286	1.30565	0.765905	#DIV/0!
FAAP20	6.60474e-07	0.384708	0.825	0.31	0.0139367	1.3056	0.765934	2.66129
RPS23	2.4638e-06	0.384693	1	1	0.0519886	1.30558	0.765942	1
CLTC	4.20601e-06	0.384422	0.637	0.22	0.088751	1.30534	0.766086	2.89545
ANP32B	0.000934431	0.382988	0.9	0.57	1	1.30404	0.766848	1.57895
TCEAL4	0.000205881	0.382971	0.875	0.41	1	1.30402	0.766857	2.13415
CDC42	0.000193428	0.382579	0.988	0.7	1	1.30367	0.767065	1.41143
SRPRB	1.88534e-08	0.382495	0.488	0.08	0.000397826	1.30359	0.76711	6.1
PDIA3	0.001329	0.382046	0.963	0.7	1	1.30319	0.767349	1.37571
MAGOHB	1.28326e-07	0.381623	0.425	0.07	0.0027078	1.30281	0.767574	6.07143
COMMD4	1.32854e-06	0.381611	0.75	0.26	0.0280335	1.3028	0.76758	2.88462
NT5C	1.50521e-06	0.381343	0.75	0.28	0.0317613	1.30255	0.767723	2.67857
SKA2	5.6683e-06	0.381201	0.688	0.24	0.119607	1.30243	0.767798	2.86667
MAN1B1	6.82955e-08	0.381134	0.637	0.17	0.0014411	1.30236	0.767834	3.74706
CHCHD1	3.3678e-08	0.380595	0.637	0.17	0.000710639	1.30188	0.768121	3.74706
SPCS3	1.13689e-05	0.380496	0.738	0.27	0.239896	1.30179	0.768174	2.73333
NDUFS5	0.000177221	0.38009	0.988	0.73	1	1.30142	0.76839	1.35342
MVP	5.66669e-08	0.379668	0.562	0.13	0.00119573	1.30104	0.768614	4.32308
SCARA3	4.59989e-07	0.378229	0.537	0.13	0.00970624	1.29975	0.769382	4.13077
DPP7	2.98437e-05	0.378105	0.8	0.32	0.629732	1.29963	0.769448	2.5
SNU13	8.60846e-05	0.378093	0.887	0.46	1	1.29962	0.769454	1.92826
ARF3	2.04221e-07	0.377822	0.65	0.18	0.00430926	1.29938	0.769599	3.61111
DRAXIN	1.20392e-06	0.377653	0.512	0.13	0.0254038	1.29923	0.769688	3.93846
STK32B	8.54394e-07	0.377624	0.388	0.07	0.0180286	1.2992	0.769704	5.54286
RPL18A	1.37144e-05	0.377198	1	0.97	0.289387	1.29882	0.769931	1.03093
QSOX1	9.16953e-08	0.37673	0.537	0.12	0.00193486	1.2984	0.770181	4.475
RPL11	1.23012e-06	0.37638	1	1	0.0259568	1.29808	0.770368	1
PSMB4	6.81196e-06	0.376341	0.713	0.26	0.143739	1.29805	0.770389	2.74231
PGK1	3.83418e-05	0.375515	0.812	0.35	0.809051	1.2973	0.77083	2.32
RNPEPL1	8.98597e-10	0.375509	0.562	0.09	1.89613e-05	1.2973	0.770834	6.24444
APEX1	7.77066e-06	0.375304	0.825	0.34	0.163969	1.29711	0.770943	2.42647
TPPP3	0.00140019	0.375007	0.588	0.28	1	1.29685	0.771102	2.1
SNX7	7.86969e-09	0.374865	0.6	0.13	0.000166058	1.29672	0.771178	4.61538
BCAP29	6.10056e-05	0.37481	0.725	0.31	1	1.29667	0.771207	2.33871
ADAM12	1.16076e-08	0.374414	0.4	0.04	0.000244932	1.29631	0.771419	10
ZC3H13	1.86834e-05	0.374322	0.7	0.27	0.394239	1.29623	0.771468	2.59259
SMS	1.81329e-05	0.374186	0.7	0.28	0.382622	1.29611	0.771541	2.5
TP53I3	1.2914e-09	0.373689	0.575	0.11	2.72498e-05	1.29566	0.771807	5.22727
CCDC124	6.38838e-07	0.373556	0.787	0.25	0.0134801	1.29554	0.771878	3.148
SEC61A1	6.5944e-08	0.37313	0.675	0.18	0.00139149	1.29516	0.772105	3.75
DGCR6L	2.34475e-08	0.373111	0.7	0.18	0.000494766	1.29514	0.772116	3.88889
CREB3L1	8.23973e-09	0.37281	0.35	0.02	0.000173866	1.29487	0.772277	17.5
UBE2F	1.1996e-07	0.372764	0.488	0.1	0.00253128	1.29483	0.772301	4.88
IER3IP1	3.59402e-06	0.372744	0.7	0.23	0.0758374	1.29481	0.772312	3.04348
ISOC2	1.38869e-06	0.371462	0.738	0.26	0.0293028	1.29366	0.772999	2.83846
HMGB1	0.00184954	0.371374	1	0.99	1	1.29358	0.773046	1.0101
OPRD1	4.03077e-08	0.371076	0.35	0.03	0.000850532	1.29332	0.773205	11.6667
IFI27	1.44794e-05	0.370741	0.488	0.15	0.305529	1.29302	0.773385	3.25333
TSR3	1.1799e-08	0.370633	0.65	0.15	0.00024897	1.29292	0.773443	4.33333
FUCA2	1.80565e-08	0.37059	0.488	0.08	0.00038101	1.29288	0.773466	6.1
TMEM134	1.4952e-07	0.37058	0.662	0.18	0.00315502	1.29287	0.773471	3.67778
DLGAP4	5.97786e-05	0.370525	0.775	0.34	1	1.29282	0.773501	2.27941
BLOC1S1	0.000212988	0.370433	0.925	0.47	1	1.29274	0.77355	1.96809
ATP6V0B	6.24753e-05	0.370093	0.975	0.67	1	1.29244	0.773733	1.45522
ITGA6	0.000261736	0.36993	0.938	0.63	1	1.29229	0.77382	1.48889
R3HDM1	6.09731e-08	0.369568	0.362	0.04	0.00128659	1.29197	0.774014	9.05
NID1	1.01982e-08	0.369474	0.725	0.19	0.000215192	1.29188	0.774065	3.81579
PFKFB4	6.78945e-09	0.369261	0.4	0.04	0.000143264	1.29169	0.774179	10
GSTT2B	1.15696e-09	0.369094	0.462	0.05	2.44131e-05	1.29154	0.774268	9.24
IFI6	1.29237e-05	0.368991	0.812	0.35	0.272703	1.29145	0.774324	2.32
MMP17	4.12347e-07	0.368657	0.7	0.21	0.00870093	1.29115	0.774503	3.33333
NELFB	1.08894e-08	0.368167	0.438	0.06	0.000229777	1.29071	0.774766	7.3
C14orf119	3.12252e-08	0.368071	0.525	0.1	0.000658883	1.29063	0.774818	5.25
OLA1	2.19657e-07	0.368023	0.713	0.24	0.00463498	1.29058	0.774843	2.97083
ITGB5	3.10583e-07	0.367255	0.45	0.09	0.00655361	1.2899	0.775256	5
PIMREG	3.09504e-05	0.367232	0.162	0	0.653085	1.28988	0.775268	#DIV/0!
ASPSCR1	1.37053e-08	0.367151	0.412	0.05	0.000289195	1.2898	0.775312	8.24
GTF2A2	0.000143731	0.366818	0.875	0.42	1	1.28951	0.775491	2.08333
CIBAR1	8.35664e-08	0.366571	0.525	0.11	0.00176333	1.28928	0.775624	4.77273
MARCKSL1	0.000208745	0.366439	0.9	0.56	1	1.28917	0.775695	1.60714
COA1	9.07182e-09	0.365955	0.613	0.13	0.000191424	1.28873	0.775955	4.71538
MRPL15	2.99688e-08	0.365756	0.525	0.1	0.000632372	1.28856	0.776062	5.25
PPIH	1.0404e-13	0.365099	0.613	0.06	2.19535e-09	1.28797	0.776416	10.2167
DHX29	2.52591e-09	0.36485	0.588	0.11	5.32991e-05	1.28775	0.77655	5.34545
TMEM54	1.50028e-07	0.364635	0.375	0.05	0.00316575	1.28756	0.776665	7.5
GALK1	1.2835e-09	0.36458	0.5	0.07	2.70832e-05	1.28751	0.776695	7.14286
CENPU	1.43556e-06	0.364175	0.212	0	0.0302918	1.28715	0.776913	#DIV/0!
SNRNP25	4.43287e-09	0.36334	0.537	0.09	9.35381e-05	1.2864	0.777363	5.96667
DBN1	4.71833e-07	0.362584	0.6	0.16	0.00995615	1.28573	0.77777	3.75
RCN1	1.83951e-05	0.36203	0.775	0.32	0.388155	1.28523	0.778069	2.42188
RPL37	2.75284e-05	0.361703	1	0.94	0.580877	1.28494	0.778246	1.06383
PIEZO1	2.61657e-09	0.361189	0.462	0.06	5.52122e-05	1.28448	0.778523	7.7
RPS17	4.1592e-07	0.360452	0.825	0.3	0.00877633	1.28383	0.778921	2.75
ETFA	1.45364e-06	0.359298	0.725	0.24	0.0306733	1.2828	0.779544	3.02083
PCDH20	2.67761e-08	0.358907	0.45	0.07	0.000565002	1.28245	0.779755	6.42857
FNBP1L	1.81665e-08	0.358753	0.412	0.05	0.000383331	1.28232	0.779838	8.24
PPIL1	7.67492e-09	0.358548	0.4	0.04	0.000161949	1.28213	0.779949	10
UQCRB	0.00103003	0.358286	0.975	0.72	1	1.2819	0.780091	1.35417
NUDT9	1.72147e-07	0.357741	0.4	0.06	0.00363248	1.28142	0.780385	6.66667
CCDC88A	1.43863e-09	0.357019	0.575	0.1	3.03566e-05	1.28078	0.780776	5.75
SMARCA4	1.67603e-08	0.356517	0.55	0.11	0.000353659	1.28033	0.781048	5
CISD2	1.40662e-08	0.356423	0.588	0.13	0.00029681	1.28025	0.781099	4.52308
MYO5A	9.15076e-08	0.356326	0.412	0.06	0.0019309	1.28016	0.781151	6.86667
HAX1	4.4658e-08	0.355239	0.75	0.22	0.000942329	1.2792	0.78174	3.40909
POLR2G	3.08161e-06	0.355057	0.787	0.28	0.065025	1.27904	0.781839	2.81071
BSG	0.00067774	0.355014	0.975	0.71	1	1.279	0.781862	1.37324
MANF	0.000236802	0.354987	0.863	0.42	1	1.27897	0.781877	2.05476
C4orf48	0.000250315	0.354274	0.662	0.33	1	1.27834	0.782263	2.00606
FAM50A	2.9433e-06	0.353687	0.762	0.29	0.0621066	1.27782	0.782582	2.62759
GLRX5	4.12494e-05	0.353664	0.7	0.29	0.870405	1.2778	0.782594	2.41379
HYOU1	1.28584e-08	0.353472	0.462	0.07	0.000271326	1.27763	0.782698	6.6
RUVBL2	7.62144e-09	0.352977	0.55	0.1	0.00016082	1.27719	0.782967	5.5
FHDC1	9.49626e-09	0.352711	0.575	0.12	0.000200381	1.27696	0.783111	4.79167
JKAMP	1.51367e-07	0.352491	0.6	0.15	0.00319399	1.27676	0.783231	4
MSI2	1.05355e-08	0.352152	0.4	0.04	0.000222309	1.27646	0.783415	10
SHARPIN	1.35814e-07	0.351716	0.65	0.18	0.00286582	1.27608	0.783652	3.61111
PSMD7	9.01648e-06	0.351666	0.863	0.39	0.190257	1.27603	0.783678	2.21282
UBE2T	0.000148084	0.351542	0.238	0.04	1	1.27592	0.783746	5.95
MAP7D3	1.32655e-07	0.351454	0.362	0.04	0.00279916	1.27585	0.783794	9.05
SLC25A11	3.61029e-09	0.351015	0.662	0.15	7.61807e-05	1.27546	0.784032	4.41333
PAICS	1.44219e-08	0.350671	0.4	0.04	0.000304316	1.27515	0.784219	10
B4GALT2	1.24812e-08	0.35038	0.488	0.08	0.000263366	1.2749	0.784378	6.1
DRAP1	0.000485843	0.348962	0.975	0.59	1	1.27364	0.785149	1.65254
MRTO4	3.25327e-08	0.348284	0.525	0.1	0.000686472	1.27305	0.785518	5.25
ST3GAL4	1.01869e-05	0.348154	0.825	0.33	0.214954	1.27293	0.785589	2.5
CIB2	1.68765e-10	0.348117	0.35	0	3.56111e-06	1.2729	0.785609	#DIV/0!
NCOR2	1.0488e-05	0.347998	0.65	0.23	0.221308	1.27279	0.785673	2.82609
SPAG7	1.23046e-06	0.347862	0.688	0.23	0.0259638	1.27267	0.785748	2.9913
C6orf89	5.26708e-09	0.347785	0.462	0.06	0.000111141	1.27261	0.78579	7.7
RAPH1	2.8787e-08	0.34722	0.562	0.12	0.000607435	1.27211	0.786097	4.68333
TP53	6.1286e-08	0.34682	0.45	0.07	0.00129319	1.27175	0.786315	6.42857
UQCR10	0.000210702	0.346586	0.775	0.38	1	1.27155	0.786443	2.03947
PDZD11	3.25335e-07	0.345715	0.512	0.11	0.0068649	1.27078	0.786918	4.65455
B3GALT6	7.52552e-08	0.345061	0.462	0.08	0.00158796	1.2702	0.787275	5.775
TUBB6	0.000136145	0.344946	0.575	0.23	1	1.2701	0.787338	2.5
MZT1	3.36679e-06	0.34492	0.512	0.14	0.0710426	1.27008	0.787351	3.65714
SLIRP	0.0012618	0.344483	0.8	0.42	1	1.2697	0.78759	1.90476
ALG3	5.31757e-10	0.343971	0.388	0.02	1.12206e-05	1.26925	0.787869	19.4
NAT14	1.19616e-07	0.343915	0.775	0.25	0.00252401	1.2692	0.7879	3.1
GOLIM4	1.28732e-06	0.343831	0.688	0.21	0.0271638	1.26912	0.787946	3.27619
POSTN	0.159512	0.343807	0.3	0.2	1	1.2691	0.787959	1.5
STAT1	1.8278e-08	0.343513	0.388	0.04	0.000385685	1.26884	0.78812	9.7
LDHB	0.000158105	0.343445	0.85	0.44	1	1.26878	0.788157	1.93182
NTAN1	2.19206e-08	0.343167	0.488	0.08	0.000462546	1.26854	0.788309	6.1
CCT7	1.02112e-05	0.343127	0.775	0.3	0.215467	1.2685	0.788331	2.58333
SH3GLB1	3.40373e-06	0.342946	0.887	0.37	0.071822	1.26834	0.78843	2.3973
DAP	3.97564e-06	0.342873	0.662	0.22	0.08389	1.26828	0.78847	3.00909
MICAL1	3.05375e-09	0.342756	0.338	0.01	6.44371e-05	1.26818	0.788533	33.8
WDR61	1.60023e-07	0.342504	0.7	0.2	0.00337665	1.26796	0.788671	3.5
SF3B6	8.5583e-05	0.341357	0.938	0.53	1	1.26695	0.789299	1.76981
NDUFB1	3.86433e-05	0.341328	0.838	0.36	0.815412	1.26692	0.789315	2.32778
EMC9	7.53099e-07	0.341288	0.375	0.06	0.0158911	1.26689	0.789336	6.25
TMEM126A	1.15108e-07	0.34068	0.675	0.18	0.0024289	1.26635	0.789669	3.75
ZDHHC12	4.54546e-09	0.340297	0.438	0.05	9.59137e-05	1.26602	0.789879	8.76
WDR54	1.37025e-07	0.339875	0.375	0.05	0.00289136	1.26565	0.79011	7.5
SUPT20H	6.64963e-07	0.339695	0.4	0.07	0.0140314	1.26549	0.790208	5.71429
MXRA5	1.04255e-05	0.339464	0.325	0.06	0.219989	1.26529	0.790335	5.41667
MAEA	7.1634e-09	0.338689	0.475	0.07	0.000151155	1.26461	0.79076	6.78571
CERCAM	2.99688e-08	0.3386	0.525	0.1	0.000632372	1.26453	0.790808	5.25
ELOF1	1.08836e-08	0.338472	0.525	0.09	0.000229654	1.26442	0.790878	5.83333
TNIK	4.51395e-08	0.337889	0.375	0.04	0.000952488	1.26391	0.791198	9.375
PSMD2	3.27425e-06	0.337457	0.75	0.28	0.0690899	1.26353	0.791435	2.67857
ZMAT5	7.84927e-10	0.337292	0.512	0.07	1.65627e-05	1.26338	0.791526	7.31429
CTSB	1.10092e-07	0.337033	0.662	0.19	0.00232305	1.26316	0.791668	3.48421
PPP1CA	1.7572e-06	0.336584	0.7	0.23	0.0370788	1.26276	0.791914	3.04348
NDUFA7	2.45088e-09	0.336527	0.475	0.06	5.17159e-05	1.26271	0.791945	7.91667
NAE1	3.15339e-07	0.336513	0.475	0.1	0.00665398	1.2627	0.791953	4.75
PRAF2	1.03734e-09	0.336512	0.512	0.07	2.18889e-05	1.2627	0.791954	7.31429
ST6GAL2	3.67977e-06	0.336305	0.225	0.01	0.0776467	1.26252	0.792067	22.5
DESI1	1.84007e-07	0.336269	0.438	0.08	0.00388273	1.26249	0.792087	5.475
MRPS25	1.12754e-08	0.336254	0.425	0.05	0.000237923	1.26247	0.792095	8.5
SFXN3	5.48145e-08	0.335969	0.462	0.08	0.00115664	1.26222	0.792252	5.775
ZNF385A	3.86142e-06	0.335898	0.325	0.05	0.0814798	1.26216	0.792291	6.5
UCHL1	1.03261e-06	0.335832	0.325	0.04	0.0217892	1.2621	0.792327	8.125
SLC22A18	9.68967e-08	0.335652	0.388	0.05	0.00204462	1.26195	0.792426	7.76
MTCH1	0.000124937	0.335208	0.825	0.39	1	1.26156	0.79267	2.11538
RAB1B	3.28352e-09	0.334484	0.625	0.13	6.92856e-05	1.26093	0.793068	4.80769
CALM1	0.000105419	0.33398	0.988	0.95	1	1.26049	0.793345	1.04
GNG7	3.98655e-05	0.333972	0.275	0.05	0.841203	1.26048	0.793349	5.5
TMCO1	4.14103e-05	0.33284	0.9	0.42	0.873798	1.25949	0.793972	2.14286
RTN1	1.84366e-06	0.332415	0.238	0.01	0.038903	1.25912	0.794206	23.8
SLN	0.00905733	0.332086	0.175	0.05	1	1.25883	0.794387	3.5
IFI44L	3.34871e-08	0.332002	0.4	0.05	0.000706611	1.25876	0.794433	8
MACROD1	1.73624e-08	0.331864	0.312	0.01	0.000366363	1.25864	0.794509	31.2
EPB41L3	1.91761e-07	0.330787	0.588	0.15	0.00404635	1.2577	0.795103	3.92
RTKN2	1.00006e-08	0.330618	0.45	0.06	0.000211023	1.25755	0.795196	7.5
PHYH	1.74156e-08	0.330539	0.388	0.04	0.000367487	1.25748	0.795239	9.7
EMC10	0.000211629	0.330289	0.85	0.42	1	1.25727	0.795377	2.02381
TOPBP1	2.30706e-07	0.329807	0.35	0.04	0.00486813	1.25685	0.795643	8.75
NDUFA8	1.26847e-08	0.329696	0.675	0.16	0.000267659	1.25675	0.795704	4.21875
OTUB1	4.75831e-09	0.329645	0.512	0.08	0.000100405	1.2567	0.795732	6.4
GSTK1	3.88953e-05	0.329581	0.7	0.27	0.820731	1.25665	0.795767	2.59259
CCDC85B	0.000311886	0.329492	0.9	0.46	1	1.25657	0.795817	1.95652
ACAA2	1.0418e-06	0.329301	0.525	0.13	0.0219831	1.2564	0.795922	4.03846
MMP11	3.35032e-07	0.328844	0.312	0.03	0.00706952	1.25601	0.796174	10.4
MRPS11	1.98837e-08	0.328572	0.537	0.1	0.000419567	1.25577	0.796324	5.37
S100A2	6.16762e-05	0.328303	0.275	0.05	1	1.25554	0.796473	5.5
CDV3	0.000140464	0.327753	0.775	0.36	1	1.25506	0.796776	2.15278
RABL6	8.34458e-06	0.327614	0.688	0.25	0.176079	1.25494	0.796853	2.752
EIF3D	5.39649e-06	0.326733	0.762	0.28	0.113871	1.25417	0.79734	2.72143
DNMT3A	1.00215e-07	0.326015	0.362	0.04	0.00211464	1.25355	0.797737	9.05
PET100	1.16726e-05	0.32538	0.725	0.26	0.246303	1.25299	0.798088	2.78846
TTC1	4.4402e-06	0.325159	0.588	0.19	0.0936926	1.2528	0.798211	3.09474
TADA3	2.22729e-06	0.325111	0.675	0.21	0.046998	1.25276	0.798237	3.21429
XPO1	2.82585e-06	0.325042	0.675	0.22	0.0596282	1.2527	0.798275	3.06818
SRP9	0.00157173	0.324404	0.875	0.49	1	1.25215	0.798628	1.78571
LSM3	5.16077e-05	0.324365	0.85	0.4	1	1.25211	0.79865	2.125
ATL3	8.26596e-07	0.324216	0.462	0.1	0.017442	1.25198	0.798732	4.62
NBPF15	1.3367e-07	0.323994	0.25	0	0.00282057	1.25179	0.798855	#DIV/0!
FLYWCH2	1.97381e-06	0.323994	0.625	0.19	0.0416494	1.25179	0.798855	3.28947
RPS4Y1	0.00505605	0.323589	0.963	0.75	1	1.25144	0.799079	1.284
ZMPSTE24	3.0561e-08	0.323507	0.613	0.14	0.000644867	1.25137	0.799125	4.37857
TMEM222	3.75403e-08	0.323408	0.525	0.1	0.000792138	1.25128	0.79918	5.25
FARP1	3.04164e-07	0.322436	0.312	0.03	0.00641817	1.25044	0.799718	10.4
IDH3G	3.25417e-06	0.322244	0.625	0.19	0.0686662	1.25027	0.799825	3.28947
RPS6KB2	4.06083e-08	0.322157	0.5	0.09	0.000856876	1.2502	0.799873	5.55556
POLR2J	0.000100645	0.32214	0.8	0.34	1	1.25018	0.799883	2.35294
NIPSNAP3A	6.48791e-09	0.322139	0.438	0.05	0.000136901	1.25018	0.799883	8.76
MRPL16	1.9012e-08	0.322117	0.525	0.1	0.000401172	1.25016	0.799895	5.25
SMIM20	4.43527e-07	0.321868	0.438	0.08	0.00935886	1.24995	0.800033	5.475
SPA17	3.97679e-07	0.321376	0.262	0.01	0.00839143	1.24952	0.800306	26.2
CEP55	8.25503e-05	0.320915	0.175	0.01	1	1.24912	0.800562	17.5
CDC16	1.96015e-08	0.32083	0.338	0.02	0.000413611	1.24905	0.800609	16.9
ADAM9	8.6683e-08	0.320781	0.488	0.09	0.0018291	1.24901	0.800637	5.42222
ROGDI	1.48189e-07	0.320039	0.35	0.04	0.00312693	1.24836	0.801048	8.75
MRPL55	2.48474e-06	0.319386	0.65	0.2	0.0524305	1.2478	0.801411	3.25
LUM	0.000716299	0.318735	0.25	0.06	1	1.24724	0.801773	4.16667
UQCC3	4.35849e-07	0.318706	0.562	0.14	0.00919685	1.24721	0.801789	4.01429
MANBAL	1.94458e-06	0.318207	0.512	0.13	0.0410326	1.24678	0.802066	3.93846
TLN1	0.000651016	0.318079	0.825	0.45	1	1.24667	0.802137	1.83333
PTPRK	1.01037e-06	0.317839	0.475	0.11	0.0213198	1.24646	0.802271	4.31818
PIGX	3.3355e-07	0.3175	0.412	0.07	0.00703823	1.24617	0.802459	5.88571
ZCCHC17	0.000149783	0.317208	0.675	0.27	1	1.24592	0.802622	2.5
TAPBP	5.66333e-05	0.317202	0.838	0.37	1	1.24591	0.802625	2.26486
DCTPP1	7.26393e-07	0.317065	0.525	0.13	0.0153276	1.24579	0.802701	4.03846
PTPMT1	5.4716e-09	0.316947	0.6	0.12	0.000115456	1.24569	0.802767	5
ABLIM3	8.6097e-08	0.31662	0.475	0.09	0.00181673	1.24541	0.802949	5.27778
AKR7A2	8.55308e-08	0.316604	0.75	0.22	0.00180479	1.2454	0.802958	3.40909
UFL1	3.2594e-07	0.315794	0.562	0.14	0.00687766	1.2447	0.803409	4.01429
PPIP5K2	1.88015e-08	0.315688	0.512	0.09	0.00039673	1.24461	0.803468	5.68889
SUMF2	9.94344e-06	0.315482	0.588	0.2	0.209817	1.24443	0.803583	2.94
OPTN	0.000158099	0.315465	0.738	0.32	1	1.24441	0.803592	2.30625
CIB1	4.17332e-05	0.314592	0.912	0.42	0.880613	1.24366	0.804078	2.17143
CAV2	8.03044e-07	0.314353	0.688	0.21	0.016945	1.24345	0.804211	3.27619
NRDC	3.30102e-08	0.314272	0.613	0.14	0.000696547	1.24338	0.804257	4.37857
PGAP6	2.47293e-08	0.314246	0.438	0.06	0.000521813	1.24336	0.804271	7.3
ACTR1A	3.69317e-08	0.314017	0.537	0.11	0.000779296	1.24316	0.804399	4.88182
SLC35C2	5.99743e-07	0.313687	0.4	0.07	0.0126552	1.24288	0.804583	5.71429
INSYN2A	6.55355e-07	0.313494	0.225	0	0.0138286	1.24271	0.80469	#DIV/0!
EIF3K	0.00239152	0.31319	0.95	0.65	1	1.24245	0.80486	1.46154
MTX1	3.47569e-06	0.312919	0.488	0.13	0.0733406	1.24222	0.805012	3.75385
GNB4	1.92843e-06	0.312615	0.575	0.17	0.0406918	1.24196	0.805181	3.38235
GTSE1	8.89706e-05	0.31185	0.175	0.01	1	1.2413	0.805608	17.5
SNRPB2	2.11771e-05	0.311689	0.787	0.33	0.446858	1.24116	0.805698	2.38485
ZNF511	9.20115e-07	0.311228	0.488	0.11	0.0194154	1.24076	0.805955	4.43636
MRPS18A	3.85994e-07	0.311208	0.412	0.07	0.00814487	1.24075	0.805967	5.88571
CHMP1A	3.40384e-10	0.31095	0.562	0.09	7.18245e-06	1.24052	0.806111	6.24444
RTTN	9.76453e-08	0.310895	0.338	0.03	0.00206041	1.24048	0.806141	11.2667
PMM1	1.26731e-05	0.310445	0.488	0.14	0.267416	1.24009	0.806393	3.48571
PEX10	1.8926e-08	0.310305	0.575	0.12	0.000399357	1.23997	0.806471	4.79167
RBFA	4.87533e-06	0.310032	0.362	0.07	0.102874	1.23974	0.806624	5.17143
GRB10	5.47138e-07	0.309978	0.512	0.12	0.0115452	1.23969	0.806654	4.26667
MTX2	4.14277e-06	0.309734	0.537	0.16	0.0874166	1.23948	0.80679	3.35625
RRM2	0.000357268	0.309639	0.15	0.01	1	1.2394	0.806844	15
AFAP1	6.8122e-09	0.309329	0.488	0.07	0.000143744	1.23913	0.807017	6.97143
DHRS7	2.32395e-07	0.30915	0.675	0.2	0.00490377	1.23898	0.807117	3.375
FOXS1	3.55308e-05	0.309048	0.188	0.01	0.749736	1.23889	0.807174	18.8
MRPL19	3.30967e-06	0.3084	0.512	0.14	0.0698373	1.23833	0.807537	3.65714
CXXC5	0.00248267	0.307758	0.963	0.65	1	1.23778	0.807896	1.48154
AKT1	5.71422e-05	0.307424	0.738	0.3	1	1.2375	0.808084	2.46
HSPB11	1.7779e-05	0.307361	0.65	0.23	0.375154	1.23744	0.808119	2.82609
BCL2L12	2.29351e-08	0.306987	0.412	0.05	0.000483953	1.23712	0.808328	8.24
CYB561D2	3.64996e-08	0.30687	0.35	0.03	0.000770179	1.23702	0.808394	11.6667
TUFM	3.55546e-05	0.306709	0.863	0.43	0.750237	1.23688	0.808484	2.00698
PRR13	2.21697e-07	0.306655	0.438	0.08	0.00467803	1.23684	0.808514	5.475
CNIH3	6.41814e-08	0.306433	0.412	0.06	0.00135429	1.23665	0.808638	6.86667
CRAT	4.98791e-08	0.306389	0.325	0.02	0.0010525	1.23661	0.808663	16.25
LSM10	5.75313e-07	0.306273	0.662	0.2	0.0121397	1.23651	0.808728	3.31
MSRB2	1.46687e-08	0.305926	0.6	0.13	0.000309524	1.23621	0.808923	4.61538
TRIO	3.12667e-06	0.305875	0.5	0.13	0.0659758	1.23617	0.808952	3.84615
CHTF8	2.29045e-08	0.30557	0.338	0.02	0.000483309	1.23591	0.809122	16.9
USP16	1.61694e-06	0.305248	0.65	0.19	0.0341191	1.23563	0.809303	3.42105
MCRS1	1.4137e-07	0.305088	0.4	0.06	0.00298305	1.23549	0.809393	6.66667
NDUFA1	0.000346399	0.305039	0.938	0.49	1	1.23545	0.80942	1.91429
EMC8	6.3389e-08	0.304994	0.55	0.12	0.00133757	1.23541	0.809446	4.58333
TRPV2	4.4754e-07	0.30481	0.338	0.04	0.00944353	1.23526	0.809549	8.45
BRMS1	2.30187e-07	0.304458	0.5	0.11	0.00485718	1.23495	0.809746	4.54545
CACNA2D4	1.4667e-07	0.304283	0.375	0.05	0.00309488	1.2348	0.809845	7.5
MRPS7	1.34407e-07	0.304122	0.65	0.19	0.00283613	1.23467	0.809935	3.42105
PPP4C	5.2229e-07	0.303897	0.688	0.21	0.0110208	1.23447	0.810061	3.27619
SIVA1	5.70371e-05	0.303236	0.812	0.37	1	1.23391	0.810432	2.19459
RAB31	6.97972e-05	0.302923	0.65	0.26	1	1.23364	0.810608	2.5
SEC11A	0.00114588	0.302589	0.975	0.67	1	1.23336	0.810796	1.45522
NAGLU	5.72092e-08	0.302321	0.375	0.04	0.00120717	1.23313	0.810947	9.375
DDX19B	2.01179e-08	0.301361	0.338	0.02	0.000424508	1.23231	0.811487	16.9
TMEM219	1.08113e-05	0.300942	0.838	0.34	0.228129	1.23195	0.811722	2.46471
PTPA	2.23254e-06	0.300841	0.475	0.12	0.0471087	1.23186	0.811779	3.95833
VASP	6.16613e-07	0.30051	0.525	0.13	0.0130112	1.23158	0.811966	4.03846
RPS9	0.000215045	0.300249	1	0.99	1	1.23136	0.812112	1.0101
COPS7A	5.15708e-08	0.300163	0.45	0.07	0.00108819	1.23128	0.812161	6.42857
UBE2I	0.000662571	0.299338	0.775	0.37	1	1.23058	0.812625	2.09459
RIC8A	3.28578e-07	0.299162	0.488	0.1	0.00693333	1.23043	0.812725	4.88
G6PC3	2.96102e-07	0.298847	0.362	0.05	0.00624805	1.23016	0.812902	7.24
ARL2	0.00105868	0.29854	0.825	0.44	1	1.2299	0.813075	1.875
RACK1	0.000677703	0.298527	1	0.94	1	1.22989	0.813082	1.06383
LSM2	7.77943e-05	0.297906	0.775	0.32	1	1.22936	0.813432	2.42188
ABR	1.17977e-06	0.297254	0.3	0.03	0.0248943	1.2288	0.8138	10
SRPRA	4.76379e-08	0.296846	0.488	0.09	0.00100521	1.22846	0.81403	5.42222
HDLBP	0.000739558	0.29677	0.8	0.38	1	1.22839	0.814073	2.10526
RPS12	7.87313e-05	0.296619	1	1	1	1.22826	0.814158	1
TMEM161A	8.91558e-07	0.296356	0.375	0.06	0.0188128	1.22804	0.814306	6.25
POLR3G	4.68715e-07	0.296185	0.312	0.03	0.00989036	1.22789	0.814403	10.4
SPARC	0.000870663	0.295809	1	0.98	1	1.22757	0.814615	1.02041
GTF2H3	1.13019e-07	0.295713	0.338	0.03	0.00238481	1.22749	0.814669	11.2667
FAM136A	6.36894e-08	0.295685	0.488	0.09	0.00134391	1.22747	0.814686	5.42222
VIM	8.46092e-05	0.295578	1	1	1	1.22738	0.814746	1
MGMT	2.34817e-07	0.295465	0.662	0.19	0.00495487	1.22728	0.81481	3.48421
NFU1	5.73664e-09	0.295132	0.575	0.11	0.000121049	1.227	0.814998	5.22727
REX1BD	0.00015323	0.295044	0.875	0.41	1	1.22692	0.815048	2.13415
NAP1L1	0.00179144	0.294756	0.975	0.73	1	1.22668	0.81521	1.33562
USP5	7.53099e-07	0.294593	0.375	0.06	0.0158911	1.22654	0.815302	6.25
RTL8C	4.64694e-06	0.294141	0.688	0.23	0.0980551	1.22615	0.815558	2.9913
YIF1B	2.0495e-08	0.294093	0.462	0.07	0.000432465	1.22611	0.815585	6.6
DENR	8.08108e-09	0.293625	0.588	0.12	0.000170519	1.22572	0.81585	4.9
NCLN	1.26069e-06	0.293374	0.388	0.07	0.0266019	1.2255	0.815992	5.54286
NAV1	4.18356e-09	0.293332	0.6	0.12	8.82774e-05	1.22547	0.816015	5
TUBB3	5.07299e-09	0.292773	0.3	0	0.000107045	1.22499	0.816332	#DIV/0!
ELMOD2	1.47289e-08	0.292649	0.45	0.06	0.000310794	1.22489	0.816402	7.5
FAM162A	1.74508e-06	0.292566	0.65	0.2	0.036823	1.22482	0.816449	3.25
MRPL14	1.52589e-06	0.2925	0.8	0.28	0.0321978	1.22476	0.816486	2.85714
RRAS	0.000133507	0.292295	0.863	0.37	1	1.22459	0.816602	2.33243
CEP89	1.74933e-07	0.292174	0.325	0.03	0.00369127	1.22448	0.816671	10.8333
BRD9	6.22703e-07	0.292129	0.5	0.12	0.0131397	1.22445	0.816696	4.16667
PGM2	3.64996e-08	0.29192	0.35	0.03	0.000770179	1.22427	0.816814	11.6667
PTRHD1	6.95394e-06	0.291549	0.525	0.15	0.146735	1.22395	0.817024	3.5
SLC17A9	1.1147e-06	0.29141	0.275	0.02	0.0235213	1.22384	0.817103	13.75
RFNG	6.38485e-07	0.291362	0.575	0.15	0.0134727	1.2238	0.81713	3.83333
ARPC5L	1.66966e-05	0.291107	0.738	0.28	0.352315	1.22358	0.817275	2.63571
PA2G4	0.00685863	0.290921	0.825	0.46	1	1.22342	0.81738	1.79348
CDK11B	1.07718e-07	0.290838	0.438	0.07	0.00227296	1.22335	0.817427	6.25714
B4GALT7	5.74245e-08	0.290762	0.512	0.1	0.00121171	1.22329	0.81747	5.12
EIF4E2	4.15552e-08	0.290724	0.613	0.14	0.000876857	1.22325	0.817492	4.37857
BACE1	8.16413e-07	0.2907	0.575	0.15	0.0172271	1.22323	0.817505	3.83333
XRN2	5.64412e-06	0.290592	0.713	0.25	0.119097	1.22314	0.817566	2.852
RRP1	5.71176e-07	0.289975	0.375	0.06	0.0120524	1.22262	0.817916	6.25
BCAP31	6.42861e-07	0.289433	0.8	0.26	0.013565	1.22216	0.818224	3.07692
IRAK1	5.54029e-08	0.289123	0.475	0.08	0.00116906	1.2219	0.8184	5.9375
TMEM230	0.000437419	0.289058	0.912	0.46	1	1.22184	0.818436	1.98261
ANLN	0.000898421	0.288871	0.238	0.06	1	1.22168	0.818543	3.96667
COMMD3	5.15495e-06	0.288855	0.562	0.17	0.108775	1.22167	0.818551	3.30588
ANXA6	2.57921e-06	0.288681	0.75	0.26	0.0544239	1.22152	0.81865	2.88462
PFDN6	1.10146e-07	0.288316	0.475	0.09	0.00232418	1.22121	0.818857	5.27778
GAMT	8.33128e-06	0.288306	0.375	0.08	0.175798	1.22121	0.818863	4.6875
DNAJB11	1.10151e-05	0.288285	0.775	0.28	0.232429	1.22119	0.818875	2.76786
PARP1	1.75215e-05	0.288201	0.562	0.18	0.369721	1.22112	0.818922	3.12222
SAE1	4.78195e-08	0.287933	0.512	0.1	0.00100904	1.22089	0.819075	5.12
NELFE	2.37099e-07	0.287656	0.637	0.17	0.00500304	1.22066	0.819232	3.74706
AKR1A1	7.17044e-07	0.287555	0.6	0.16	0.0151303	1.22057	0.81929	3.75
LIMA1	0.00310588	0.287431	0.887	0.49	1	1.22046	0.81936	1.8102
SCAND1	0.00168845	0.287398	0.838	0.45	1	1.22044	0.819379	1.86222
IGSF8	4.34907e-07	0.287392	0.537	0.12	0.00917697	1.22043	0.819382	4.475
ATP5F1B	0.00443864	0.287292	0.938	0.58	1	1.22035	0.819439	1.61724
COMMD10	1.16076e-08	0.287141	0.4	0.04	0.000244932	1.22022	0.819525	10
MANEA	2.06285e-06	0.287046	0.262	0.02	0.0435282	1.22014	0.819578	13.1
GNA11	1.20727e-06	0.286924	0.462	0.1	0.0254746	1.22004	0.819648	4.62
LYPLA1	1.30529e-07	0.286877	0.5	0.1	0.00275429	1.22	0.819674	5
TMEM50A	0.000380699	0.286865	0.887	0.52	1	1.21999	0.819681	1.70577
CHST1	3.5304e-06	0.286852	0.275	0.03	0.0744951	1.21998	0.819689	9.16667
CHMP2A	0.00141995	0.286814	0.925	0.5	1	1.21994	0.81971	1.85
DMAC2	1.10673e-05	0.286696	0.325	0.06	0.233532	1.21984	0.819777	5.41667
CENPN	7.53534e-06	0.286623	0.262	0.03	0.159003	1.21978	0.819819	8.73333
KIF23	8.55292e-08	0.28639	0.288	0.01	0.00180475	1.21958	0.819951	28.8
PRKAR1B	5.94679e-07	0.286366	0.613	0.17	0.0125483	1.21956	0.819965	3.60588
RANGRF	1.94226e-07	0.286296	0.475	0.09	0.00409837	1.21951	0.820005	5.27778
HGSNAT	6.81911e-07	0.285773	0.438	0.09	0.014389	1.21906	0.820302	4.86667
RALBP1	0.000296504	0.285539	0.738	0.32	1	1.21887	0.820435	2.30625
NRSN2	1.95286e-07	0.285093	0.275	0.01	0.00412074	1.21849	0.820689	27.5
STOML2	9.3899e-06	0.284974	0.738	0.26	0.198136	1.21839	0.820756	2.83846
XPA	1.12163e-05	0.28493	0.438	0.12	0.236675	1.21835	0.820781	3.65
MRPS26	4.46444e-07	0.284645	0.713	0.21	0.00942042	1.21811	0.820944	3.39524
IFRD2	4.26595e-06	0.284605	0.5	0.13	0.0900157	1.21808	0.820966	3.84615
MRPS10	2.6728e-06	0.284578	0.5	0.13	0.0563987	1.21805	0.820982	3.84615
NDUFA10	5.23873e-06	0.284408	0.65	0.22	0.110543	1.21791	0.821079	2.95455
SMIM19	6.05523e-05	0.284347	0.8	0.32	1	1.21786	0.821113	2.5
TRADD	3.45304e-07	0.284284	0.462	0.09	0.00728626	1.21781	0.821149	5.13333
POP5	5.85113e-07	0.284246	0.462	0.1	0.0123465	1.21777	0.821171	4.62
TAF9	1.69343e-06	0.284197	0.55	0.15	0.035733	1.21773	0.821199	3.66667
BTF3L4	2.8087e-06	0.283986	0.7	0.23	0.0592664	1.21755	0.821319	3.04348
TMEM106C	0.00012367	0.28377	0.488	0.17	1	1.21737	0.821441	2.87059
GMPPB	5.96968e-08	0.283689	0.262	0	0.00125966	1.2173	0.821488	#DIV/0!
ALDH1L2	1.09968e-06	0.283494	0.3	0.03	0.0232042	1.21714	0.821599	10
VEGFC	1.3367e-07	0.283362	0.25	0	0.00282057	1.21703	0.821674	#DIV/0!
AK2	1.26683e-05	0.283331	0.525	0.16	0.267313	1.217	0.821692	3.28125
C19orf48	8.03499e-07	0.283113	0.425	0.08	0.0169546	1.21682	0.821816	5.3125
CNIH4	5.62259e-05	0.283032	0.725	0.3	1	1.21675	0.821862	2.41667
OXCT1	2.53029e-07	0.282833	0.35	0.04	0.00533916	1.21658	0.821975	8.75
SMARCE1	4.86295e-08	0.282784	0.575	0.13	0.00102613	1.21654	0.822003	4.42308
MIS18BP1	4.20302e-06	0.282434	0.338	0.06	0.0886879	1.21624	0.822203	5.63333
ERGIC3	2.53879e-06	0.282404	0.762	0.26	0.0535711	1.21622	0.82222	2.93077
PXDN	1.07984e-05	0.281949	0.537	0.16	0.227857	1.21584	0.822479	3.35625
SPATC1L	4.28237e-07	0.281736	0.412	0.07	0.00903622	1.21566	0.822601	5.88571
COPS5	9.60792e-07	0.28128	0.6	0.16	0.0202737	1.21527	0.822861	3.75
TMPO	0.00216978	0.280496	0.312	0.11	1	1.21461	0.823308	2.83636
PFDN2	0.00205716	0.280149	0.887	0.55	1	1.21432	0.823506	1.61273
TUBG1	2.01851e-06	0.279714	0.338	0.05	0.0425925	1.21395	0.823754	6.76
KCTD17	1.85289e-06	0.279606	0.338	0.05	0.0390978	1.21386	0.823816	6.76
KIF22	3.41942e-05	0.279431	0.35	0.08	0.721533	1.21372	0.823916	4.375
SHROOM2	9.20801e-06	0.279384	0.212	0.01	0.194298	1.21368	0.823943	21.2
WASHC3	1.29294e-07	0.279198	0.562	0.13	0.00272823	1.21352	0.824049	4.32308
MRPS5	2.68313e-07	0.279166	0.525	0.12	0.00566167	1.21349	0.824067	4.375
TRAPPC6A	7.67858e-07	0.278966	0.4	0.07	0.0162026	1.21332	0.824182	5.71429
NDUFC1	0.000128027	0.278903	0.887	0.4	1	1.21327	0.824218	2.2175
SLC35B1	3.49041e-05	0.278506	0.55	0.19	0.736512	1.21294	0.824445	2.89474
JMJD8	1.97574e-06	0.278399	0.55	0.15	0.04169	1.21285	0.824505	3.66667
PLK1	0.000291957	0.278179	0.125	0	1	1.21266	0.824631	#DIV/0!
ATIC	5.25099e-07	0.278026	0.338	0.04	0.0110801	1.21253	0.824719	8.45
DYRK4	8.89566e-07	0.277818	0.3	0.03	0.0187707	1.21236	0.824838	10
MRPS2	1.2586e-06	0.277547	0.412	0.08	0.0265578	1.21213	0.824992	5.15
TCEAL8	3.49357e-05	0.277424	0.675	0.25	0.737178	1.21203	0.825063	2.7
ITPR3	7.24922e-07	0.277194	0.537	0.13	0.0152966	1.21184	0.825194	4.13077
LKAAEAR1	4.30649e-07	0.276836	0.262	0.01	0.00908713	1.21153	0.825399	26.2
RAB5C	6.00404e-05	0.276667	0.725	0.3	1	1.21139	0.825496	2.41667
MLX	1.26069e-06	0.276576	0.388	0.07	0.0266019	1.21132	0.825548	5.54286
TAP1	6.20156e-07	0.276538	0.5	0.11	0.0130859	1.21128	0.82557	4.54545
RPL24	0.000306223	0.276419	1	0.99	1	1.21118	0.825638	1.0101
CDK10	1.18918e-08	0.276285	0.4	0.04	0.000250929	1.21107	0.825714	10
COA6	4.28237e-07	0.276283	0.412	0.07	0.00903622	1.21107	0.825716	5.88571
GPX7	2.51417e-08	0.276218	0.362	0.03	0.000530515	1.21102	0.825753	12.0667
RGS19	2.97062e-07	0.27614	0.238	0	0.00626829	1.21095	0.825798	#DIV/0!
GLRX2	2.32252e-06	0.27588	0.575	0.16	0.0490076	1.21073	0.825946	3.59375
CRTAP	1.04562e-05	0.275791	0.675	0.22	0.220636	1.21066	0.825998	3.06818
CCT6A	0.000238615	0.275681	0.787	0.37	1	1.21057	0.82606	2.12703
CTPS1	1.85115e-07	0.275432	0.275	0.01	0.00390612	1.21036	0.826203	27.5
DDX54	5.153e-07	0.274481	0.362	0.05	0.0108733	1.20956	0.826748	7.24
SCOC	4.91129e-06	0.274323	0.625	0.19	0.103633	1.20943	0.826838	3.28947
IGFBP6	2.77119e-07	0.274153	0.4	0.06	0.00584749	1.20928	0.826935	6.66667
MLLT10	1.46681e-05	0.274068	0.3	0.05	0.309512	1.20921	0.826984	6
EEF1D	0.00336402	0.27389	1	0.89	1	1.20906	0.827086	1.1236
PICALM	1.07371e-07	0.273874	0.462	0.08	0.00226563	1.20905	0.827095	5.775
IFT22	5.41765e-07	0.273419	0.45	0.09	0.0114318	1.20867	0.827356	5
IMPDH2	0.000206465	0.273291	0.675	0.28	1	1.20856	0.82743	2.41071
PDHA1	2.05375e-07	0.272709	0.488	0.1	0.00433362	1.20807	0.827763	4.88
EIF3H	0.0029386	0.272511	0.875	0.45	1	1.20791	0.827877	1.94444
VAMP4	6.74984e-06	0.272403	0.188	0	0.142428	1.20782	0.82794	#DIV/0!
PHGDH	2.56747e-06	0.272393	0.375	0.07	0.0541762	1.20781	0.827945	5.35714
HSD17B4	3.46305e-05	0.272264	0.4	0.11	0.730738	1.2077	0.828019	3.63636
KCNMB1	1.43556e-06	0.271966	0.212	0	0.0302918	1.20745	0.82819	#DIV/0!
NME3	0.00115398	0.271488	0.875	0.47	1	1.20705	0.828465	1.8617
BLOC1S2	7.11876e-07	0.271482	0.662	0.19	0.0150213	1.20705	0.828468	3.48421
C20orf27	3.58342e-07	0.271408	0.5	0.11	0.00756139	1.20699	0.828511	4.54545
CAPZB	0.000119734	0.271178	0.812	0.36	1	1.20679	0.828642	2.25556
RAB5IF	2.83479e-05	0.271156	0.625	0.23	0.598169	1.20677	0.828656	2.71739
RPL14	0.00126946	0.270855	1	0.96	1	1.20652	0.828828	1.04167
IMP4	1.45319e-06	0.270751	0.438	0.09	0.0306638	1.20644	0.828888	4.86667
ATP5F1A	0.00150032	0.270692	0.85	0.47	1	1.20639	0.828922	1.80851
HAUS1	3.94367e-06	0.270597	0.325	0.05	0.0832153	1.20631	0.828976	6.5
GATD1	3.04768e-05	0.270536	0.212	0.02	0.64309	1.20626	0.829011	10.6
KIFAP3	2.57166e-06	0.270367	0.488	0.12	0.0542646	1.20611	0.829109	4.06667
CKAP5	3.80515e-05	0.26999	0.325	0.07	0.802925	1.2058	0.829325	4.64286
PPFIA1	8.92954e-06	0.269932	0.462	0.12	0.188422	1.20575	0.829359	3.85
GTF2H5	0.000282018	0.269873	0.812	0.37	1	1.2057	0.829392	2.19459
MYL6B	1.69104e-05	0.269657	0.7	0.25	0.356827	1.20552	0.829517	2.8
MTLN	1.84509e-06	0.269656	0.55	0.15	0.0389333	1.20552	0.829517	3.66667
NRP1	4.92874e-05	0.26943	0.525	0.17	1	1.20533	0.829647	3.08824
MLST8	2.51362e-07	0.269365	0.375	0.05	0.00530399	1.20528	0.829684	7.5
HMMR	6.57145e-05	0.269345	0.15	0	1	1.20526	0.829696	#DIV/0!
CANX	0.00519724	0.269314	0.9	0.6	1	1.20523	0.829714	1.5
YKT6	6.04866e-09	0.268273	0.462	0.06	0.000127633	1.20437	0.830313	7.7
EBNA1BP2	1.83221e-06	0.268248	0.637	0.19	0.0386615	1.20434	0.830327	3.35263
ACSL3	8.62817e-06	0.268152	0.6	0.2	0.182063	1.20426	0.830383	3
GPATCH4	3.35557e-06	0.267977	0.388	0.08	0.070806	1.20412	0.830483	4.85
CIAO2A	2.1492e-07	0.267898	0.45	0.08	0.00453504	1.20405	0.830529	5.625
NDUFAF2	2.16773e-06	0.267828	0.575	0.17	0.0457413	1.20399	0.830569	3.38235
CTU2	3.92176e-08	0.267717	0.3	0.01	0.00082753	1.2039	0.830633	30
ABCE1	9.45066e-07	0.267342	0.588	0.16	0.0199418	1.20359	0.830849	3.675
NSA2	0.000224386	0.267317	0.825	0.36	1	1.20357	0.830863	2.29167
CTTN	0.00191558	0.267268	0.863	0.45	1	1.20353	0.830891	1.91778
C19orf25	4.43527e-07	0.267266	0.438	0.08	0.00935886	1.20352	0.830893	5.475
PTGES2	3.06706e-06	0.267228	0.4	0.08	0.0647181	1.20349	0.830914	5
RPL39	0.000542502	0.267061	1	0.98	1	1.20335	0.831011	1.02041
ANKFY1	9.29829e-07	0.266966	0.375	0.06	0.0196203	1.20327	0.831066	6.25
NOB1	5.38404e-07	0.266636	0.362	0.05	0.0113609	1.203	0.831256	7.24
HINT2	6.51294e-08	0.266541	0.762	0.23	0.00137429	1.20292	0.83131	3.31304
SAMM50	7.02253e-06	0.266393	0.462	0.12	0.148182	1.2028	0.831396	3.85
MYL12B	0.00604975	0.266218	1	0.91	1	1.20265	0.831497	1.0989
ETV4	1.3367e-07	0.266163	0.25	0	0.00282057	1.20261	0.831528	#DIV/0!
CBX1	2.56085e-05	0.266094	0.5	0.15	0.540365	1.20255	0.831568	3.33333
RRM1	5.13275e-07	0.266088	0.338	0.04	0.0108306	1.20254	0.831572	8.45
BRD7	0.000513185	0.266015	0.6	0.25	1	1.20248	0.831613	2.4
COPS6	0.000488803	0.2658	0.713	0.33	1	1.2023	0.831737	2.16061
DCXR	6.09521e-07	0.26564	0.525	0.12	0.0128615	1.20217	0.83183	4.375
RFC4	4.08316e-06	0.265489	0.225	0.01	0.0861588	1.20204	0.831917	22.5
RPN1	7.57019e-05	0.265437	0.55	0.2	1	1.202	0.831947	2.75
ALG5	5.6691e-06	0.265073	0.637	0.2	0.119624	1.2017	0.832156	3.185
SLC39A13	1.19602e-06	0.264662	0.575	0.15	0.0252372	1.20135	0.832394	3.83333
CDK5	5.96968e-08	0.26447	0.262	0	0.00125966	1.20119	0.832505	#DIV/0!
LSAMP	1.79097e-05	0.264066	0.713	0.26	0.377912	1.20086	0.832738	2.74231
SDC1	5.96968e-08	0.263998	0.262	0	0.00125966	1.2008	0.832777	#DIV/0!
AP2A1	4.33428e-06	0.263949	0.412	0.09	0.0914577	1.20076	0.832805	4.57778
C1orf131	4.98791e-08	0.26379	0.325	0.02	0.0010525	1.20063	0.832897	16.25
CYBC1	5.2589e-07	0.263738	0.388	0.06	0.0110968	1.20059	0.832927	6.46667
SRR	6.55355e-07	0.263637	0.225	0	0.0138286	1.2005	0.832985	#DIV/0!
PTPRF	5.31205e-07	0.262996	0.45	0.09	0.011209	1.19997	0.833355	5
DNMT1	6.82729e-09	0.262835	0.675	0.16	0.000144063	1.19983	0.833448	4.21875
PSMD1	6.08312e-06	0.262772	0.675	0.23	0.12836	1.19978	0.833485	2.93478
SNX17	9.88473e-07	0.262731	0.7	0.21	0.0208578	1.19975	0.833509	3.33333
YIPF2	1.30247e-05	0.262646	0.425	0.11	0.274834	1.19968	0.833558	3.86364
NUDT16L1	9.32527e-07	0.26256	0.438	0.09	0.0196773	1.19961	0.833607	4.86667
RALA	8.49246e-06	0.262124	0.725	0.26	0.179199	1.19924	0.833859	2.78846
ARSI	5.66846e-07	0.261624	0.312	0.03	0.011961	1.19883	0.834148	10.4
ICE1	2.06282e-05	0.261492	0.45	0.13	0.435276	1.19872	0.834225	3.46154
DAP3	1.69287e-06	0.261351	0.45	0.1	0.0357212	1.1986	0.834306	4.5
HSBP1	0.00981068	0.261057	0.988	0.77	1	1.19836	0.834476	1.28312
OPA1	1.48838e-05	0.261016	0.325	0.06	0.314063	1.19832	0.8345	5.41667
NENF	0.000196044	0.260098	0.812	0.39	1	1.19756	0.835031	2.08205
ITGA7	0.000214822	0.259727	0.312	0.08	1	1.19725	0.835246	3.9
FBXW9	5.27925e-07	0.259681	0.312	0.03	0.0111397	1.19721	0.835273	10.4
TSPAN4	2.22651e-05	0.259677	0.525	0.16	0.469817	1.19721	0.835275	3.28125
CYRIB	3.19527e-06	0.259335	0.375	0.07	0.0674233	1.19693	0.835473	5.35714
USP14	1.09502e-05	0.259113	0.462	0.13	0.231059	1.19674	0.835601	3.55385
AGPS	1.11967e-06	0.258771	0.462	0.1	0.0236261	1.19646	0.835799	4.62
MRPL37	2.72934e-07	0.258651	0.525	0.11	0.00575918	1.19636	0.835869	4.77273
TMEM63A	1.43556e-06	0.25864	0.212	0	0.0302918	1.19635	0.835876	#DIV/0!
ERLIN2	1.3367e-07	0.258403	0.25	0	0.00282057	1.19615	0.836013	#DIV/0!
CXCL12	6.50025e-06	0.258165	0.637	0.21	0.137162	1.19596	0.836151	3.03333
NTPCR	1.60588e-05	0.258075	0.462	0.13	0.338857	1.19588	0.836203	3.55385
SFT2D1	2.50049e-06	0.25806	0.762	0.26	0.0527628	1.19587	0.836212	2.93077
MCUB	3.38611e-08	0.257552	0.325	0.02	0.000714504	1.19545	0.836506	16.25
TMEM45A	1.02827e-05	0.257439	0.4	0.09	0.216975	1.19536	0.836571	4.44444
COX7C	0.00203141	0.257399	0.975	0.61	1	1.19532	0.836595	1.59836
LOXL4	1.47731e-05	0.257292	0.2	0.01	0.311727	1.19523	0.836657	20
POP7	4.78514e-05	0.257276	0.525	0.17	1	1.19522	0.836666	3.08824
TEX264	1.22721e-05	0.257109	0.525	0.16	0.258954	1.19508	0.836763	3.28125
LAPTM4B	0.00011883	0.25685	0.512	0.18	1	1.19487	0.836913	2.84444
JPT1	1.89457e-05	0.25682	0.625	0.22	0.399773	1.19484	0.836931	2.84091
C19orf53	0.00379791	0.256675	0.9	0.5	1	1.19472	0.837015	1.8
SMARCAD1	3.56542e-05	0.256473	0.238	0.03	0.752339	1.19456	0.837132	7.93333
DCBLD1	1.57276e-06	0.256463	0.262	0.02	0.0331868	1.19455	0.837138	13.1
KXD1	3.47535e-06	0.256404	0.525	0.14	0.0733334	1.1945	0.837172	3.75
RASSF8	0.00012739	0.25625	0.775	0.34	1	1.19437	0.837261	2.27941
MAGED1	1.68738e-06	0.256174	0.575	0.16	0.0356055	1.19431	0.837306	3.59375
COTL1	0.00054687	0.256139	0.9	0.5	1	1.19428	0.837326	1.8
PSMB8	0.000543651	0.255876	0.675	0.31	1	1.19406	0.837479	2.17742
RPL36A	0.000618634	0.255675	0.912	0.53	1	1.19389	0.837595	1.72075
TAF6	4.54913e-06	0.255546	0.3	0.04	0.0959911	1.19379	0.83767	7.5
IFT43	6.3979e-08	0.255338	0.45	0.07	0.00135002	1.19361	0.837791	6.42857
GPSM3	9.42407e-07	0.255247	0.25	0.01	0.0198857	1.19354	0.837844	25
SYDE1	5.72092e-08	0.255184	0.375	0.04	0.00120717	1.19349	0.83788	9.375
MRPL4	0.000192438	0.255111	0.662	0.27	1	1.19343	0.837923	2.45185
ASCC3	1.20075e-05	0.255004	0.35	0.07	0.253371	1.19334	0.837985	5
ARHGAP22	2.11405e-06	0.254521	0.262	0.02	0.0446086	1.19294	0.838266	13.1
CYB5B	1.30253e-05	0.254475	0.388	0.09	0.274847	1.1929	0.838292	4.31111
E2F1	1.57477e-06	0.253791	0.238	0.01	0.0332293	1.19234	0.83869	23.8
GNA12	8.17173e-06	0.253697	0.488	0.13	0.172432	1.19226	0.838744	3.75385
MYBL2	6.74984e-06	0.253689	0.188	0	0.142428	1.19225	0.838749	#DIV/0!
SURF2	1.15974e-06	0.253421	0.525	0.13	0.0244717	1.19203	0.838905	4.03846
ADRM1	2.52567e-05	0.253301	0.75	0.29	0.532942	1.19193	0.838975	2.58621
LINC01116	0.000130036	0.253251	0.525	0.2	1	1.19189	0.839004	2.625
NDUFA13	0.00612029	0.252405	0.963	0.63	1	1.19119	0.839496	1.52857
CHCHD6	8.61909e-07	0.252357	0.325	0.04	0.0181871	1.19115	0.839524	8.125
RDH11	1.97161e-06	0.252295	0.525	0.14	0.041603	1.1911	0.83956	3.75
CYTH2	2.57763e-07	0.252231	0.662	0.18	0.00543907	1.19105	0.839597	3.67778
HNRNPD	0.00791244	0.252231	0.825	0.52	1	1.19105	0.839597	1.58654
CD109	1.73624e-08	0.252202	0.312	0.01	0.000366363	1.19102	0.839614	31.2
CCT2	0.0126665	0.252165	0.9	0.56	1	1.19099	0.839636	1.60714
SUMO1	0.00744268	0.252128	0.85	0.5	1	1.19096	0.839657	1.7
TMEM126B	7.61779e-06	0.252042	0.575	0.18	0.160743	1.19089	0.839707	3.19444
SUGP2	3.08018e-05	0.251985	0.475	0.14	0.649949	1.19084	0.83974	3.39286
CMC1	7.04194e-05	0.251923	0.425	0.13	1	1.19079	0.839776	3.26923
TRIM44	0.000210456	0.25175	0.588	0.23	1	1.19065	0.839877	2.55652
KCNMA1	0.000628761	0.251703	0.762	0.33	1	1.19061	0.839904	2.30909
SHISA4	8.53769e-07	0.25158	0.688	0.22	0.0180154	1.19051	0.839976	3.12727
CCS	5.41491e-05	0.251501	0.537	0.18	1	1.19045	0.840022	2.98333
DLGAP5	0.000291957	0.251194	0.125	0	1	1.19019	0.840201	#DIV/0!
STX2	5.30582e-05	0.251142	0.525	0.17	1	1.19015	0.840231	3.08824
COPG1	5.87644e-07	0.250937	0.362	0.05	0.0123999	1.18998	0.84035	7.24
UGP2	7.13317e-05	0.250415	0.5	0.17	1	1.18955	0.840655	2.94118
GPS1	5.50119e-06	0.250275	0.512	0.14	0.116081	1.18943	0.840736	3.65714
IFI44	5.93983e-07	0.250106	0.537	0.13	0.0125336	1.18929	0.840834	4.13077
TRPT1	1.15336e-07	0.249806	0.362	0.04	0.00243371	1.18905	0.84101	9.05
ARMCX6	6.96169e-07	0.249771	0.55	0.14	0.0146899	1.18902	0.84103	3.92857
ASS1	6.57145e-05	0.249759	0.15	0	1	1.18901	0.841037	#DIV/0!
CENPH	0.000180973	0.249475	0.162	0.01	1	1.18877	0.841203	16.2
HS3ST1	9.01318e-06	0.249424	0.312	0.05	0.190187	1.18873	0.841232	6.24
DENND4B	2.43503e-06	0.249398	0.288	0.03	0.0513815	1.18871	0.841247	9.6
PNKD	5.55273e-05	0.249132	0.688	0.26	1	1.18849	0.841403	2.64615
UBE2Q2	4.29105e-05	0.249073	0.613	0.22	0.905454	1.18844	0.841437	2.78636
CENPA	0.000291957	0.248684	0.125	0	1	1.18812	0.841664	#DIV/0!
CWC15	7.21495e-06	0.24868	0.662	0.22	0.152243	1.18812	0.841666	3.00909
GARS1	7.83021e-06	0.248427	0.55	0.16	0.165225	1.18791	0.841814	3.4375
RASA1	1.06354e-05	0.248212	0.325	0.06	0.224418	1.18773	0.84194	5.41667
LTV1	2.77431e-07	0.248114	0.35	0.04	0.00585408	1.18765	0.841996	8.75
RFXANK	3.61555e-07	0.247894	0.55	0.13	0.00762917	1.18747	0.842125	4.23077
BABAM1	1.05526e-05	0.247796	0.562	0.17	0.22267	1.18739	0.842182	3.30588
PAM	5.07281e-06	0.24775	0.3	0.04	0.107041	1.18735	0.842209	7.5
SDF2	0.000275409	0.247442	0.575	0.23	1	1.1871	0.842389	2.5
DALRD3	2.56747e-06	0.24671	0.375	0.07	0.0541762	1.1865	0.842816	5.35714
RARS1	5.52286e-08	0.246226	0.438	0.07	0.00116538	1.1861	0.843099	6.25714
PCDHGC3	2.90076e-05	0.246066	0.312	0.06	0.612089	1.18597	0.843193	5.2
TOR3A	3.12652e-07	0.245896	0.462	0.09	0.00659728	1.18583	0.843292	5.13333
TUSC2	3.9025e-06	0.24582	0.462	0.11	0.0823467	1.18577	0.843336	4.2
PIP5K1A	1.41187e-06	0.24575	0.362	0.06	0.0297918	1.18571	0.843377	6.03333
LDLRAP1	5.2673e-07	0.245742	0.362	0.05	0.0111145	1.1857	0.843382	7.24
APEH	2.90079e-06	0.245728	0.438	0.1	0.0612096	1.18569	0.84339	4.38
TROAP	1.44967e-05	0.24555	0.175	0	0.305895	1.18554	0.843494	#DIV/0!
LRWD1	1.28028e-09	0.245466	0.438	0.04	2.70152e-05	1.18548	0.843543	10.95
TMX1	0.000160048	0.24543	0.588	0.23	1	1.18545	0.843564	2.55652
AQP1	0.027662	0.245392	0.512	0.29	1	1.18541	0.843586	1.76552
CENPB	6.34071e-06	0.24533	0.438	0.11	0.133795	1.18536	0.843623	3.98182
UBAP2L	1.72292e-06	0.245294	0.412	0.08	0.0363553	1.18533	0.843644	5.15
NUSAP1	0.0496924	0.245133	0.212	0.1	1	1.1852	0.843738	2.12
CAP1	0.00980984	0.245083	0.875	0.66	1	1.18516	0.843767	1.32576
GOLT1B	8.9712e-07	0.244889	0.6	0.16	0.0189301	1.185	0.843881	3.75
COX7A1	0.000252755	0.244842	0.675	0.29	1	1.18496	0.843908	2.32759
UBE2M	0.00205548	0.24473	0.95	0.47	1	1.18487	0.843974	2.02128
FAM204A	2.43008e-05	0.244642	0.787	0.29	0.512772	1.1848	0.844025	2.71379
PHLDA3	0.00017931	0.244583	0.8	0.4	1	1.18475	0.84406	2
MTFR1L	9.50835e-07	0.244551	0.438	0.09	0.0200636	1.18472	0.844078	4.86667
SCFD1	7.46187e-06	0.244229	0.55	0.16	0.157453	1.18446	0.844267	3.4375
CLTA	0.0128501	0.244169	0.9	0.61	1	1.18441	0.844302	1.47541
TLN2	1.42381e-06	0.244168	0.388	0.07	0.0300437	1.18441	0.844302	5.54286
MVB12A	5.23443e-07	0.243755	0.725	0.22	0.0110452	1.18407	0.844544	3.29545
COA5	5.604e-07	0.243714	0.388	0.06	0.011825	1.18404	0.844568	6.46667
UPP1	0.000108807	0.243662	0.75	0.29	1	1.18399	0.844599	2.58621
PKDCC	1.82421e-06	0.243376	0.262	0.02	0.0384926	1.18376	0.844766	13.1
ASL	9.27986e-08	0.243233	0.462	0.08	0.00195814	1.18364	0.84485	5.775
PFDN4	6.02715e-05	0.242833	0.675	0.25	1	1.18331	0.845084	2.7
FOXM1	1.44967e-05	0.242738	0.175	0	0.305895	1.18324	0.84514	#DIV/0!
STX18	1.89454e-06	0.242593	0.425	0.09	0.0399767	1.18312	0.845225	4.72222
GXYLT2	9.6443e-09	0.242501	0.35	0.02	0.000203504	1.18304	0.845278	17.5
HARS1	7.71677e-06	0.242249	0.488	0.14	0.162831	1.18284	0.845426	3.48571
NACC1	1.84366e-06	0.242224	0.238	0.01	0.038903	1.18281	0.845441	23.8
GOT2	7.029e-06	0.241855	0.312	0.05	0.148319	1.18251	0.845657	6.24
LSM6	1.16363e-06	0.241783	0.5	0.12	0.0245538	1.18245	0.845699	4.16667
GTPBP6	2.98132e-06	0.241714	0.525	0.14	0.0629088	1.1824	0.84574	3.75
MXD3	0.000138823	0.241607	0.138	0	1	1.18231	0.845803	#DIV/0!
CCPG1	4.45247e-05	0.24149	0.825	0.32	0.939515	1.18221	0.845871	2.57812
ELAVL1	4.32902e-05	0.241432	0.637	0.22	0.913467	1.18217	0.845905	2.89545
MRPL43	5.16813e-06	0.240952	0.787	0.28	0.109053	1.18177	0.846186	2.81071
FBL	5.05649e-06	0.240916	0.55	0.16	0.106697	1.18174	0.846208	3.4375
DCUN1D5	1.60107e-07	0.240893	0.55	0.12	0.00337841	1.18172	0.846221	4.58333
SPRYD7	2.36836e-06	0.240845	0.362	0.06	0.0499748	1.18168	0.846249	6.03333
LMLN	6.55355e-07	0.240791	0.225	0	0.0138286	1.18164	0.846281	#DIV/0!
RNF181	1.01069e-05	0.240577	0.725	0.26	0.213266	1.18147	0.846407	2.78846
RPL3	0.00386662	0.240505	1	1	1	1.18141	0.846449	1
NDUFB8	0.00752939	0.240278	0.95	0.56	1	1.18122	0.846582	1.69643
MGME1	3.21275e-05	0.240152	0.288	0.05	0.677923	1.18112	0.846656	5.76
CAMK1	1.34829e-05	0.240097	0.425	0.11	0.284502	1.18107	0.846688	3.86364
PPA1	4.52534e-05	0.239997	0.762	0.3	0.954891	1.18099	0.846747	2.54
PTS	5.69319e-06	0.239889	0.537	0.15	0.120132	1.1809	0.846811	3.58
MRPL13	7.49874e-06	0.239593	0.575	0.18	0.158231	1.18066	0.846984	3.19444
COMMD8	2.06287e-07	0.239472	0.45	0.08	0.00435286	1.18056	0.847055	5.625
COX7B	0.0101795	0.239451	0.875	0.56	1	1.18054	0.847068	1.5625
ITGB3BP	1.00479e-05	0.238948	0.375	0.08	0.21202	1.18013	0.847363	4.6875
CLCC1	3.78401e-06	0.238939	0.275	0.03	0.0798464	1.18012	0.847368	9.16667
GLRX3	0.000127477	0.238841	0.625	0.25	1	1.18004	0.847426	2.5
PPIL2	1.08753e-06	0.238832	0.275	0.02	0.022948	1.18004	0.847431	13.75
VEGFB	6.55154e-05	0.238696	0.625	0.23	1	1.17993	0.847511	2.71739
MMAB	3.94367e-06	0.238688	0.325	0.05	0.0832153	1.17992	0.847516	6.5
CCDC25	1.65211e-07	0.238682	0.562	0.13	0.00348612	1.17991	0.847519	4.32308
HP1BP3	0.000707651	0.238442	0.825	0.41	1	1.17972	0.84766	2.0122
TOR1A	2.82014e-08	0.238231	0.537	0.1	0.000595077	1.17955	0.847784	5.37
TBC1D7	2.33924e-06	0.238228	0.4	0.08	0.0493603	1.17954	0.847786	5
SCAMP4	3.59514e-06	0.23814	0.412	0.09	0.0758609	1.17947	0.847838	4.57778
CDIPT	1.33712e-06	0.238065	0.525	0.13	0.0282146	1.17941	0.847882	4.03846
LBH	6.04865e-06	0.237874	0.55	0.16	0.127633	1.17925	0.847994	3.4375
MRPL2	1.93299e-06	0.237758	0.488	0.12	0.040788	1.17916	0.848062	4.06667
RGS20	6.07415e-05	0.237457	0.225	0.03	1	1.17891	0.848239	7.5
DPP3	2.4726e-07	0.237404	0.35	0.04	0.00521744	1.17887	0.84827	8.75
SLC25A24	4.66484e-06	0.237226	0.325	0.05	0.0984329	1.17872	0.848375	6.5
CPD	3.20697e-07	0.237018	0.438	0.08	0.00676703	1.17855	0.848497	5.475
MXRA8	0.00330411	0.237008	0.887	0.48	1	1.17855	0.848503	1.84792
ACYP2	1.19146e-06	0.236733	0.35	0.05	0.0251409	1.17832	0.848665	7
SPATS2L	9.67783e-05	0.236697	0.775	0.31	1	1.17829	0.848686	2.5
COL9A2	1.40003e-05	0.236691	0.275	0.04	0.295421	1.17829	0.84869	6.875
PRC1	2.2927e-05	0.236646	0.225	0.02	0.483783	1.17825	0.848716	11.25
GLDC	1.30976e-08	0.236556	0.4	0.04	0.000276372	1.17818	0.848769	10
DNAJC1	5.06443e-05	0.23631	0.625	0.22	1	1.17798	0.848914	2.84091
ATP5PO	0.00086506	0.236218	0.925	0.46	1	1.1779	0.848968	2.01087
CNPY3	2.68706e-05	0.236059	0.438	0.12	0.566997	1.17777	0.849062	3.65
PWP1	4.9685e-06	0.235942	0.562	0.16	0.10484	1.17768	0.84913	3.5125
SPC25	0.000291957	0.235932	0.125	0	1	1.17767	0.849136	#DIV/0!
POLR3D	1.0237e-05	0.235391	0.375	0.08	0.216011	1.17723	0.849455	4.6875
NEMF	1.21469e-05	0.235323	0.55	0.17	0.256312	1.17717	0.849495	3.23529
MVD	8.79794e-07	0.23522	0.35	0.05	0.0185645	1.17709	0.849556	7
SH3PXD2A	0.00792579	0.234689	0.887	0.56	1	1.17665	0.849868	1.58393
MMP24OS	2.93106e-07	0.234568	0.613	0.16	0.00618482	1.17655	0.849939	3.83125
MDH1	0.000688268	0.234315	0.75	0.33	1	1.17635	0.850089	2.27273
MRPL1	8.68115e-07	0.234155	0.4	0.07	0.0183181	1.17622	0.850183	5.71429
CHSY1	8.98127e-06	0.233867	0.375	0.08	0.189514	1.17598	0.850353	4.6875
UNC5B	1.96778e-05	0.233827	0.275	0.04	0.415222	1.17595	0.850376	6.875
UBAC1	1.41925e-05	0.233717	0.412	0.1	0.299476	1.17586	0.850441	4.12
ST3GAL2	6.74984e-06	0.233538	0.188	0	0.142428	1.17571	0.850546	#DIV/0!
MSRA	6.04523e-06	0.233529	0.4	0.09	0.12756	1.17571	0.850552	4.44444
IGFBP2	0.96411	0.23351	0.375	0.36	1	1.17569	0.850563	1.04167
PAQR4	1.23532e-06	0.23346	0.388	0.07	0.0260665	1.17565	0.850592	5.54286
STX4	6.14154e-07	0.233438	0.55	0.14	0.0129593	1.17563	0.850606	3.92857
KEAP1	6.18325e-06	0.233413	0.338	0.06	0.130473	1.17561	0.85062	5.63333
ABRACL	3.15936e-05	0.233252	0.325	0.07	0.666656	1.17548	0.850715	4.64286
PIGC	9.04251e-07	0.233	0.4	0.07	0.0190806	1.17528	0.850864	5.71429
TSEN15	2.44473e-06	0.232951	0.338	0.05	0.0515862	1.17524	0.850893	6.76
EI24	3.34772e-05	0.232854	0.713	0.26	0.706402	1.17516	0.85095	2.74231
BLVRA	3.77738e-05	0.232714	0.475	0.14	0.797064	1.17504	0.851033	3.39286
FAT1	2.02064e-05	0.232609	0.4	0.1	0.426374	1.17496	0.851094	4
FAM50B	1.76169e-05	0.232325	0.3	0.05	0.371733	1.17473	0.851262	6
CMYA5	0.000207898	0.231995	0.512	0.2	1	1.17446	0.851457	2.56
NR2C2AP	4.46871e-07	0.231629	0.312	0.03	0.00942943	1.17416	0.851672	10.4
NIPA2	2.22646e-06	0.231601	0.475	0.11	0.0469806	1.17414	0.851689	4.31818
EIF2B3	8.12883e-06	0.231567	0.312	0.05	0.171526	1.17411	0.851709	6.24
C14orf132	5.40767e-06	0.231552	0.4	0.09	0.114107	1.1741	0.851718	4.44444
PTGDS	0.169629	0.231489	0.125	0.06	1	1.17405	0.851755	2.08333
MED8	2.30078e-05	0.231351	0.412	0.11	0.485488	1.17393	0.851837	3.74545
RANGAP1	5.4889e-05	0.2311	0.3	0.06	1	1.17373	0.851985	5
RPS15A	0.000926243	0.231046	1	0.98	1	1.17369	0.852017	1.02041
STK11	8.29381e-05	0.230768	0.338	0.08	1	1.17346	0.852181	4.225
RPL10	0.000907361	0.230646	1	1	1	1.17336	0.852253	1
SYNC	2.90171e-07	0.230601	0.325	0.03	0.0061229	1.17332	0.85228	10.8333
MIF4GD	0.000158523	0.230568	0.4	0.12	1	1.1733	0.852299	3.33333
B9D1	4.08316e-06	0.23036	0.225	0.01	0.0861588	1.17313	0.852422	22.5
SMIM15	6.89069e-08	0.230137	0.637	0.16	0.001454	1.17295	0.852554	3.98125
MECR	7.19883e-06	0.230073	0.262	0.03	0.151903	1.17289	0.852591	8.73333
RRP36	2.94601e-05	0.229989	0.5	0.15	0.621638	1.17283	0.852641	3.33333
AC147651.4	4.5424e-05	0.229961	0.388	0.1	0.958491	1.1728	0.852658	3.88
FAHD1	5.21685e-06	0.229743	0.275	0.03	0.110081	1.17263	0.852787	9.16667
ZNF365	5.26865e-05	0.229469	0.275	0.05	1	1.1724	0.852949	5.5
A1BG	2.56604e-05	0.22946	0.738	0.28	0.54146	1.1724	0.852954	2.63571
BMP8B	0.00104707	0.229301	0.475	0.19	1	1.17227	0.853048	2.5
COX17	1.5416e-05	0.228921	0.675	0.25	0.325292	1.17196	0.853273	2.7
ZMAT3	5.51016e-05	0.228825	0.4	0.11	1	1.17188	0.85333	3.63636
NAGK	8.31658e-06	0.228792	0.562	0.16	0.175488	1.17185	0.853349	3.5125
SCG2	0.000357268	0.228573	0.15	0.01	1	1.17168	0.853479	15
RUVBL1	9.44907e-06	0.228401	0.412	0.1	0.199385	1.17154	0.85358	4.12
RTCB	7.53414e-06	0.228384	0.45	0.11	0.158978	1.17152	0.853591	4.09091
PPP1R7	2.52939e-05	0.228359	0.738	0.27	0.533727	1.1715	0.853606	2.73333
BCCIP	5.41851e-06	0.228091	0.388	0.08	0.114336	1.17128	0.853764	4.85
CDC42BPB	2.36152e-05	0.228008	0.4	0.1	0.498305	1.17122	0.853813	4
DNAJC2	3.34964e-05	0.227976	0.462	0.14	0.706807	1.17119	0.853832	3.3
RND2	4.11362e-05	0.227795	0.262	0.04	0.868015	1.17104	0.853939	6.55
CDR2L	2.35354e-06	0.227701	0.312	0.04	0.0496621	1.17097	0.853995	7.8
REEP4	7.65697e-05	0.227185	0.175	0.01	1	1.17055	0.8543	17.5
NDUFA2	0.000558964	0.227099	0.75	0.32	1	1.17048	0.854351	2.34375
BOP1	1.14615e-06	0.227065	0.375	0.06	0.0241849	1.17045	0.854371	6.25
ZMAT2	3.11755e-08	0.226955	0.562	0.12	0.000657834	1.17036	0.854436	4.68333
COX20	0.000322102	0.226812	0.738	0.32	1	1.17025	0.854521	2.30625
RPF1	4.97007e-05	0.226609	0.375	0.1	1	1.17008	0.854641	3.75
RELA	7.78931e-05	0.226437	0.412	0.12	1	1.16994	0.854743	3.43333
EIF3L	0.000837551	0.226338	0.825	0.39	1	1.16986	0.854802	2.11538
S100A3	1.32123e-06	0.225744	0.325	0.04	0.0278794	1.16938	0.855154	8.125
ATP5IF1	0.00486455	0.225246	0.912	0.5	1	1.16898	0.855449	1.824
SLC35B2	4.56842e-06	0.225223	0.5	0.13	0.0963981	1.16896	0.855463	3.84615
SLC52A2	5.56729e-09	0.225214	0.613	0.12	0.000117475	1.16895	0.855468	5.10833
SMAP1	8.15194e-05	0.224878	0.45	0.14	1	1.16868	0.855667	3.21429
FLII	1.74778e-05	0.224713	0.312	0.06	0.368799	1.16854	0.855765	5.2
MFSD3	7.10004e-05	0.224629	0.175	0.01	1	1.16848	0.855815	17.5
MRPS14	5.48661e-07	0.224476	0.388	0.06	0.0115773	1.16835	0.855906	6.46667
KCNC2	0.00274406	0.224413	0.112	0.01	1	1.1683	0.855943	11.2
ST8SIA2	3.73255e-06	0.224299	0.412	0.09	0.0787606	1.16821	0.856011	4.57778
AP3B1	6.79448e-06	0.223952	0.362	0.07	0.14337	1.16793	0.856217	5.17143
LZIC	1.38894e-06	0.223936	0.412	0.08	0.029308	1.16792	0.856226	5.15
TEN1	0.000140337	0.223919	0.375	0.11	1	1.1679	0.856236	3.40909
ACAP3	9.56327e-06	0.223881	0.4	0.09	0.201795	1.16787	0.856259	4.44444
ATP5PB	0.0001477	0.22381	0.7	0.29	1	1.16781	0.856301	2.41379
KNL1	0.000138823	0.223791	0.138	0	1	1.1678	0.856312	#DIV/0!
CBX3	0.00410763	0.22362	0.838	0.47	1	1.16766	0.856414	1.78298
RPL18	0.00858091	0.223442	1	1	1	1.16752	0.856519	1
HLA-F	4.8427e-05	0.223327	0.362	0.09	1	1.16742	0.856588	4.02222
M6PR	3.96597e-07	0.223027	0.462	0.09	0.00836858	1.16718	0.856766	5.13333
EDEM1	0.000298005	0.222991	0.262	0.06	1	1.16715	0.856787	4.36667
TUBGCP2	9.24442e-06	0.222967	0.5	0.14	0.195067	1.16713	0.856801	3.57143
SLC9A3R2	0.00191976	0.222888	0.887	0.48	1	1.16707	0.856849	1.84792
PPM1G	0.000409623	0.222521	0.725	0.31	1	1.16677	0.857066	2.33871
QPCT	0.000142582	0.222452	0.488	0.17	1	1.16671	0.857107	2.87059
NUDT8	2.13652e-05	0.221958	0.225	0.02	0.450828	1.16632	0.857401	11.25
MCAM	0.00143602	0.221904	0.963	0.58	1	1.16627	0.857433	1.66034
GDI1	2.64179e-05	0.221852	0.725	0.26	0.557445	1.16623	0.857464	2.78846
MRPL45	4.95697e-06	0.221698	0.25	0.02	0.104597	1.16611	0.857556	12.5
DIP2A	1.89639e-05	0.221696	0.438	0.12	0.400158	1.1661	0.857557	3.65
SVBP	5.34688e-05	0.22138	0.338	0.08	1	1.16585	0.857745	4.225
C7orf50	0.000894001	0.221375	0.75	0.35	1	1.16584	0.857748	2.14286
POMGNT1	9.32527e-07	0.220664	0.438	0.09	0.0196773	1.16527	0.858171	4.86667
CISD1	2.62806e-06	0.220323	0.312	0.04	0.0554547	1.16499	0.858373	7.8
RRP7A	6.54574e-06	0.220209	0.388	0.08	0.138122	1.1649	0.858441	4.85
KCTD20	8.51306e-07	0.220168	0.512	0.12	0.0179634	1.16487	0.858465	4.26667
CNIH1	0.000202435	0.220088	0.625	0.24	1	1.16481	0.858513	2.60417
PRKAR2B	6.74984e-06	0.219974	0.188	0	0.142428	1.16471	0.858581	#DIV/0!
BCAR1	0.0010028	0.219885	0.537	0.23	1	1.16464	0.858634	2.33478
PIP4K2B	8.0543e-05	0.219802	0.225	0.03	1	1.16457	0.858683	7.5
SNRNP35	2.10618e-05	0.219791	0.338	0.07	0.444426	1.16457	0.85869	4.82857
FAM214B	8.02319e-06	0.219758	0.338	0.06	0.169297	1.16454	0.858709	5.63333
FKBP2	0.00205413	0.21958	0.887	0.46	1	1.16439	0.858816	1.92826
CEP44	4.64688e-05	0.219528	0.212	0.02	0.980539	1.16435	0.858846	10.6
HSPBP1	6.2298e-08	0.219267	0.4	0.05	0.00131455	1.16414	0.859002	8
COMMD1	8.18762e-05	0.219266	0.625	0.22	1	1.16414	0.859003	2.84091
OGFOD3	2.09385e-06	0.219149	0.362	0.06	0.0441823	1.16405	0.859072	6.03333
DVL1	4.38072e-06	0.218875	0.325	0.05	0.0924376	1.16383	0.859235	6.5
DCAF12	1.18781e-07	0.21883	0.388	0.05	0.0025064	1.16379	0.859262	7.76
CCNY	2.52642e-06	0.218559	0.488	0.12	0.05331	1.16357	0.859423	4.06667
CD2BP2	0.000175418	0.218513	0.5	0.17	1	1.16353	0.859451	2.94118
RCC2	4.01756e-07	0.218473	0.5	0.11	0.00847745	1.1635	0.859474	4.54545
IL32	0.00110206	0.218281	0.238	0.06	1	1.16335	0.859589	3.96667
KLF16	1.34625e-05	0.217793	0.35	0.07	0.284072	1.16295	0.85988	5
PPP1R35	1.96408e-06	0.21766	0.388	0.07	0.0414441	1.16285	0.859959	5.54286
MNS1	4.63604e-05	0.217351	0.238	0.03	0.978251	1.1626	0.860143	7.93333
BTBD6	7.667e-05	0.217319	0.412	0.12	1	1.16257	0.860162	3.43333
MRM2	8.2229e-05	0.217085	0.288	0.06	1	1.16238	0.860302	4.8
FGF5	3.12312e-06	0.217013	0.2	0	0.0659009	1.16232	0.860345	#DIV/0!
EXTL2	4.87124e-05	0.216926	0.412	0.11	1	1.16225	0.860397	3.74545
PRPF31	0.000114524	0.216795	0.625	0.22	1	1.16215	0.860475	2.84091
ACYP1	4.23439e-05	0.216724	0.212	0.02	0.893498	1.16209	0.860517	10.6
MAP9	5.89306e-06	0.216485	0.45	0.11	0.12435	1.1619	0.86066	4.09091
OSR1	0.00266606	0.216173	0.088	0	1	1.16165	0.860846	#DIV/0!
ARMC1	5.1055e-05	0.216028	0.325	0.07	1	1.16153	0.860932	4.64286
HOMER3	6.63205e-06	0.215932	0.7	0.24	0.139943	1.16145	0.86099	2.91667
B2M	0.00164431	0.21592	1	1	1	1.16144	0.860997	1
ETV5	6.93518e-05	0.21587	0.275	0.05	1	1.1614	0.861027	5.5
TMEM203	2.64187e-06	0.215534	0.45	0.1	0.0557461	1.16113	0.861227	4.5
MBD3	4.69468e-05	0.215125	0.475	0.14	0.990624	1.1608	0.861471	3.39286
LIAS	2.08675e-05	0.215045	0.225	0.02	0.440326	1.16074	0.86152	11.25
RAMAC	3.80779e-05	0.214869	0.35	0.08	0.803482	1.1606	0.861625	4.375
PSMD4	0.000199487	0.214865	0.838	0.38	1	1.1606	0.861627	2.20526
RPS6KC1	9.42407e-07	0.21485	0.25	0.01	0.0198857	1.16058	0.861636	25
WSB2	6.66279e-05	0.214808	0.575	0.2	1	1.16055	0.861661	2.875
NABP2	6.53973e-05	0.214685	0.412	0.12	1	1.16045	0.861734	3.43333
ANKRD39	1.54894e-05	0.214633	0.412	0.1	0.326841	1.16041	0.861765	4.12
AARD	0.000191176	0.214564	0.212	0.03	1	1.16035	0.861806	7.06667
DFFA	1.01181e-05	0.214371	0.262	0.03	0.213503	1.1602	0.861922	8.73333
ICAM3	2.39341e-06	0.214327	0.338	0.05	0.0505033	1.16016	0.861948	6.76
PRKAR2A	0.000286799	0.214243	0.475	0.17	1	1.1601	0.861998	2.79412
HOXD-AS2	4.56081e-05	0.214185	0.262	0.04	0.962376	1.16005	0.862033	6.55
RPUSD1	1.01181e-05	0.214043	0.262	0.03	0.213503	1.15993	0.862118	8.73333
PRRC1	3.00858e-06	0.214032	0.4	0.08	0.0634841	1.15993	0.862125	5
G3BP2	2.02318e-05	0.213735	0.5	0.15	0.426912	1.15969	0.862302	3.33333
MCM5	4.73785e-05	0.213722	0.238	0.03	0.999734	1.15968	0.86231	7.93333
RRP1B	3.41084e-05	0.21353	0.288	0.05	0.719722	1.15952	0.862425	5.76
GAR1	1.27888e-05	0.213484	0.375	0.08	0.269857	1.15949	0.862452	4.6875
TIMP2	0.00985512	0.213419	0.988	0.69	1	1.15943	0.862491	1.43188
CFAP36	1.38792e-05	0.213356	0.662	0.22	0.292864	1.15938	0.862528	3.00909
ACOT13	6.12846e-09	0.212998	0.537	0.09	0.000129317	1.15909	0.862742	5.96667
RUSF1	1.59154e-05	0.21296	0.3	0.05	0.33583	1.15906	0.862765	6
ALG13	6.43732e-06	0.212949	0.338	0.06	0.135834	1.15905	0.862772	5.63333
HGS	6.54946e-06	0.212546	0.45	0.11	0.1382	1.15873	0.863013	4.09091
METTL6	3.12312e-06	0.212347	0.2	0	0.0659009	1.15857	0.863132	#DIV/0!
COG4	1.76169e-05	0.212016	0.3	0.05	0.371733	1.15831	0.86333	6
TP53TG1	2.35742e-05	0.212001	0.338	0.07	0.49744	1.15829	0.863339	4.82857
BUD23	1.12299e-05	0.211545	0.662	0.21	0.236962	1.15793	0.863612	3.15238
EREG	0.0013367	0.21145	0.15	0.02	1	1.15785	0.863669	7.5
DDX41	9.7681e-05	0.211276	0.312	0.07	1	1.15771	0.863773	4.45714
RNF170	1.12285e-05	0.211168	0.238	0.02	0.236932	1.15763	0.863837	11.9
PRR5	0.000370381	0.211162	0.175	0.02	1	1.15762	0.863841	8.75
RHBDF2	2.44785e-06	0.210961	0.262	0.02	0.051652	1.15746	0.863961	13.1
FAM177A1	0.00288317	0.21083	0.762	0.37	1	1.15735	0.86404	2.05946
PDCD6	0.00141328	0.21083	0.787	0.37	1	1.15735	0.86404	2.12703
RAB11B	1.16332e-05	0.210749	0.662	0.22	0.245473	1.15729	0.864089	3.00909
CTSZ	0.00429407	0.210207	0.887	0.48	1	1.15685	0.864413	1.84792
NBN	2.60116e-05	0.21016	0.5	0.15	0.54887	1.15682	0.864441	3.33333
THAP12	2.08526e-06	0.210157	0.388	0.07	0.0440011	1.15681	0.864443	5.54286
RAB18	0.000129293	0.209978	0.575	0.22	1	1.15667	0.864551	2.61364
AIMP2	2.27508e-06	0.209969	0.262	0.02	0.0480064	1.15666	0.864556	13.1
RXRA	7.36991e-07	0.209552	0.4	0.07	0.0155512	1.15633	0.864805	5.71429
CCNA2	6.57145e-05	0.209459	0.15	0	1	1.15625	0.864861	#DIV/0!
SACS	5.37792e-06	0.209451	0.362	0.07	0.11348	1.15625	0.864866	5.17143
NUDT5	3.74981e-06	0.209302	0.55	0.15	0.0791247	1.15613	0.864955	3.66667
ERP29	0.000344435	0.209217	0.775	0.34	1	1.15606	0.865006	2.27941
CCDC50	0.000153632	0.209151	0.675	0.27	1	1.15601	0.865046	2.5
PAXX	0.000176807	0.209078	0.725	0.29	1	1.15595	0.86509	2.5
TCF3	6.27235e-06	0.20886	0.412	0.09	0.132353	1.15577	0.86522	4.57778
FASN	3.96269e-06	0.208856	0.275	0.03	0.0836166	1.15577	0.865223	9.16667
CUEDC2	3.6517e-05	0.208564	0.75	0.3	0.770546	1.15554	0.865398	2.5
MLF2	9.86124e-05	0.208535	0.875	0.39	1	1.15551	0.865416	2.24359
SDHB	1.90529e-05	0.208462	0.6	0.19	0.402035	1.15546	0.865459	3.15789
MAPKAP1	3.7151e-06	0.208444	0.4	0.08	0.0783924	1.15544	0.86547	5
MPHOSPH10	0.000101043	0.208394	0.5	0.17	1	1.1554	0.8655	2.94118
C12orf73	4.85676e-06	0.207769	0.3	0.04	0.102482	1.1549	0.865875	7.5
BCAT1	1.44967e-05	0.207688	0.175	0	0.305895	1.15484	0.865924	#DIV/0!
CENPS	8.97452e-06	0.20761	0.212	0.01	0.189371	1.15477	0.86597	21.2
DUSP10	0.000157749	0.207397	0.3	0.07	1	1.1546	0.866098	4.28571
TMEM223	9.78611e-06	0.207259	0.312	0.05	0.206497	1.15449	0.866181	6.24
METTL23	2.13608e-06	0.207244	0.575	0.16	0.0450734	1.15448	0.86619	3.59375
HLA-DQB1	0.00158726	0.206838	0.25	0.07	1	1.15416	0.866434	3.57143
IARS2	3.12652e-07	0.20682	0.462	0.09	0.00659728	1.15414	0.866445	5.13333
MT-CO1	0.164831	0.206803	1	0.99	1	1.15413	0.866455	1.0101
RNH1	0.0205992	0.206772	0.9	0.56	1	1.1541	0.866473	1.60714
DCTN1	1.35462e-05	0.206746	0.475	0.13	0.285839	1.15408	0.866489	3.65385
TPGS2	3.51037e-07	0.20666	0.512	0.11	0.00740723	1.15401	0.866541	4.65455
ALDH1A3	0.00022537	0.206573	0.525	0.19	1	1.15394	0.866593	2.76316
ALKBH2	1.08144e-05	0.206307	0.288	0.04	0.228194	1.15373	0.866753	7.2
DNTTIP1	6.32326e-06	0.206286	0.45	0.11	0.133427	1.15371	0.866766	4.09091
SPOCK1	1.04548e-05	0.206262	0.238	0.02	0.220607	1.15369	0.86678	11.9
NF2	0.00012613	0.20603	0.325	0.08	1	1.15351	0.866919	4.0625
FKBP11	9.32418e-06	0.205814	0.375	0.08	0.196749	1.15334	0.867049	4.6875
CINP	2.51475e-06	0.20561	0.312	0.04	0.0530638	1.15317	0.867172	7.8
DECR1	0.000930956	0.205547	0.637	0.28	1	1.15312	0.86721	2.275
TBC1D9B	4.37205e-07	0.205522	0.412	0.07	0.00922545	1.1531	0.867225	5.88571
EMILIN1	0.000115743	0.2055	0.325	0.08	1	1.15309	0.867238	4.0625
ITM2C	0.00125671	0.205421	0.863	0.42	1	1.15302	0.867286	2.05476
ALKBH7	0.00301038	0.205244	0.812	0.39	1	1.15288	0.867392	2.08205
MRPL58	2.17538e-05	0.20501	0.362	0.08	0.459027	1.15269	0.867533	4.525
FARSA	1.60711e-06	0.204823	0.388	0.07	0.0339117	1.15255	0.867645	5.54286
UBL4A	3.5758e-06	0.204818	0.4	0.08	0.075453	1.15254	0.867648	5
PHF6	6.031e-05	0.204768	0.3	0.06	1	1.1525	0.867678	5
PFDN5	0.00713228	0.204684	1	0.88	1	1.15243	0.867728	1.13636
DEPDC1	0.000291957	0.204558	0.125	0	1	1.15233	0.867805	#DIV/0!
LPP	0.000408517	0.20425	0.725	0.32	1	1.15209	0.86799	2.26562
MT1F	0.000834081	0.20406	0.388	0.14	1	1.15194	0.868104	2.77143
SUSD6	2.18742e-05	0.204001	0.225	0.02	0.461568	1.15189	0.86814	11.25
KIRREL3	4.59369e-05	0.203901	0.625	0.22	0.969315	1.15181	0.8682	2.84091
RFC5	1.04548e-05	0.203843	0.238	0.02	0.220607	1.15176	0.868235	11.9
CDC42EP1	0.00346046	0.203691	0.762	0.36	1	1.15164	0.868326	2.11667
RPS3	0.0107099	0.203688	1	1	1	1.15164	0.868328	1
NSL1	1.03589e-06	0.203473	0.475	0.1	0.0218583	1.15147	0.868457	4.75
KCTD10	4.08363e-06	0.203431	0.25	0.02	0.0861686	1.15143	0.868483	12.5
RABEP2	1.82244e-05	0.203371	0.25	0.03	0.384553	1.15139	0.868519	8.33333
PLEKHG4	0.00013667	0.203083	0.262	0.05	1	1.15116	0.868692	5.24
PSMG3	3.56698e-06	0.203022	0.55	0.15	0.0752669	1.15111	0.868729	3.66667
ARL3	0.00861321	0.203018	0.7	0.37	1	1.1511	0.868731	1.89189
N4BP2	6.25725e-05	0.20298	0.25	0.04	1	1.15107	0.868754	6.25
FKBP8	0.00595955	0.202947	0.875	0.49	1	1.15105	0.868774	1.78571
CLPTM1L	1.02759e-06	0.20286	0.438	0.09	0.0216832	1.15098	0.868827	4.86667
GTF2H2	0.00036224	0.202747	0.175	0.02	1	1.15089	0.868894	8.75
GNB1	0.000728197	0.202726	0.887	0.45	1	1.15087	0.868907	1.97111
SHCBP1	4.41317e-06	0.202622	0.225	0.01	0.0931224	1.15079	0.86897	22.5
HOOK3	0.000290675	0.202617	0.7	0.29	1	1.15078	0.868973	2.41379
TNFAIP8	5.07281e-06	0.202516	0.3	0.04	0.107041	1.1507	0.869034	7.5
CENPM	1.95796e-05	0.202495	0.2	0.01	0.413149	1.15069	0.869046	20
ITGA5	5.73993e-05	0.20246	0.338	0.08	1	1.15066	0.869067	4.225
NAT9	0.000242479	0.202406	0.25	0.05	1	1.15062	0.8691	5
MYO10	0.000193177	0.202272	0.512	0.18	1	1.15051	0.869181	2.84444
ORMDL3	1.1321e-05	0.202214	0.262	0.03	0.238884	1.15046	0.869216	8.73333
RPA2	4.11362e-05	0.202128	0.262	0.04	0.868015	1.15039	0.869268	6.55
H2AZ2	0.0365893	0.202047	0.75	0.48	1	1.15033	0.869316	1.5625
CD58	0.000128787	0.202042	0.5	0.17	1	1.15033	0.869319	2.94118
CERK	4.02759e-06	0.201854	0.325	0.05	0.0849862	1.15018	0.869433	6.5
CRNDE	8.44366e-06	0.201739	0.262	0.03	0.17817	1.15008	0.869502	8.73333
NPM3	8.29878e-06	0.201601	0.312	0.05	0.175113	1.14997	0.869585	6.24
NMI	2.90076e-05	0.201491	0.312	0.06	0.612089	1.14989	0.869652	5.2
H1-3	0.00127807	0.201366	0.1	0	1	1.14979	0.869727	#DIV/0!
POLR2B	1.59874e-06	0.20133	0.438	0.09	0.0337351	1.14976	0.869749	4.86667
ARMC6	5.20178e-06	0.201315	0.25	0.02	0.109763	1.14975	0.869757	12.5
TBL3	1.03485e-05	0.201225	0.262	0.03	0.218364	1.14967	0.869812	8.73333
FBLIM1	2.43758e-05	0.200835	0.312	0.06	0.514353	1.14936	0.870047	5.2
UCN2	4.98426e-06	0.200711	0.275	0.03	0.105173	1.14926	0.870122	9.16667
TUBGCP3	4.98426e-06	0.200562	0.275	0.03	0.105173	1.14915	0.870212	9.16667
MED11	9.09454e-05	0.2005	0.312	0.07	1	1.1491	0.870249	4.45714
MLLT11	1.94908e-05	0.200424	0.3	0.05	0.411276	1.14904	0.870295	6
CKLF	0.0004818	0.200322	0.588	0.24	1	1.14895	0.870356	2.45
ETV2	6.74984e-06	0.200032	0.188	0	0.142428	1.14872	0.870531	#DIV/0!
ZNHIT3	7.38711e-06	0.200022	0.488	0.13	0.155876	1.14872	0.870537	3.75385
SERP2	9.35923e-05	0.199954	0.225	0.03	1	1.14866	0.870578	7.5
PYGB	1.04652e-06	0.199949	0.6	0.16	0.0220825	1.14866	0.870581	3.75
RIOX2	3.83377e-05	0.199776	0.188	0.01	0.808965	1.14852	0.870686	18.8
FDX2	0.000211238	0.199529	0.312	0.08	1	1.14832	0.870835	3.9
PXMP2	0.000197069	0.199333	0.25	0.05	1	1.14817	0.870953	5
EFTUD2	5.09929e-06	0.199137	0.275	0.03	0.1076	1.14801	0.871071	9.16667
VKORC1	0.0111013	0.199008	0.775	0.4	1	1.14791	0.871149	1.9375
HPF1	6.56e-06	0.198928	0.537	0.16	0.138423	1.14785	0.871198	3.35625
COL18A1	0.111067	0.198797	1	0.95	1	1.14774	0.871277	1.05263
SEC13	5.96027e-06	0.198761	0.588	0.17	0.125768	1.14771	0.871298	3.45882
PIP4K2A	0.000511735	0.198708	0.275	0.07	1	1.14767	0.87133	3.92857
RPS28	0.0117231	0.198462	1	0.96	1	1.14747	0.871479	1.04167
TIMM9	1.01913e-06	0.198224	0.425	0.08	0.0215046	1.14729	0.871623	5.3125
ATP6V1D	0.000106483	0.198174	0.675	0.25	1	1.14725	0.871653	2.7
AMPH	2.2259e-05	0.198111	0.25	0.03	0.469687	1.1472	0.871691	8.33333
CAPRIN1	0.000118858	0.197991	0.537	0.19	1	1.1471	0.871764	2.82632
EHD2	4.9225e-05	0.197829	0.325	0.07	1	1.14697	0.871862	4.64286
MACROH2A1	7.65762e-05	0.19773	0.675	0.26	1	1.14689	0.871921	2.59615
HDAC2	0.0001593	0.197697	0.738	0.31	1	1.14687	0.871941	2.38065
DAG1	0.0288876	0.197692	0.875	0.54	1	1.14686	0.871944	1.62037
EXOSC7	2.94797e-05	0.197552	0.338	0.07	0.62205	1.14675	0.872029	4.82857
GUCD1	6.43732e-06	0.197538	0.338	0.06	0.135834	1.14674	0.872037	5.63333
AASDHPPT	6.09521e-07	0.197527	0.525	0.12	0.0128615	1.14673	0.872044	4.375
DNAL4	1.07663e-06	0.197262	0.375	0.06	0.0227179	1.14652	0.872204	6.25
FUNDC1	2.31294e-05	0.197191	0.375	0.09	0.488054	1.14646	0.872247	4.16667
TMEM214	5.23975e-05	0.196957	0.35	0.08	1	1.14628	0.872388	4.375
GART	1.37945e-05	0.19693	0.3	0.05	0.291077	1.14626	0.872405	6
CARS2	0.000204403	0.196882	0.375	0.11	1	1.14622	0.872434	3.40909
SDHAF3	7.0379e-05	0.196792	0.462	0.15	1	1.14615	0.872489	3.08
SLC39A10	0.00156888	0.19672	0.325	0.11	1	1.14609	0.872532	2.95455
PDCD2	5.39303e-06	0.196598	0.55	0.15	0.113798	1.14599	0.872606	3.66667
PRKACA	3.23121e-06	0.19658	0.45	0.1	0.0681818	1.14598	0.872617	4.5
SPRY4	0.00556213	0.196491	0.075	0	1	1.14591	0.872671	#DIV/0!
BTBD1	1.02995e-05	0.19646	0.35	0.07	0.217331	1.14588	0.872689	5
ZFYVE19	0.000570786	0.196357	0.188	0.03	1	1.1458	0.872752	6.26667
PSKH1	6.57145e-05	0.196306	0.15	0	1	1.14576	0.872783	#DIV/0!
C17orf75	4.30649e-07	0.196212	0.262	0.01	0.00908713	1.14569	0.872839	26.2
RNF40	3.91913e-05	0.196187	0.288	0.05	0.826975	1.14567	0.872854	5.76
UBE2V2	9.5091e-06	0.19611	0.588	0.18	0.200651	1.14561	0.872901	3.26667
EXOC7	9.7581e-06	0.196107	0.425	0.1	0.205906	1.1456	0.872903	4.25
EIF5AL1	2.27508e-06	0.196102	0.262	0.02	0.0480064	1.1456	0.872906	13.1
MIR4435-2HG	7.78651e-05	0.19608	0.613	0.22	1	1.14558	0.872919	2.78636
METTL26	0.000699292	0.196069	0.8	0.34	1	1.14557	0.872926	2.35294
ZSWIM7	1.50714e-05	0.195996	0.575	0.18	0.318021	1.14551	0.87297	3.19444
RPL19	0.00390218	0.195705	1	0.99	1	1.14528	0.873146	1.0101
JTB	0.00539754	0.195647	0.887	0.48	1	1.14524	0.873181	1.84792
TIMMDC1	0.000103618	0.195462	0.713	0.27	1	1.14509	0.873293	2.64074
IFT81	8.46503e-05	0.195369	0.312	0.07	1	1.14502	0.873349	4.45714
NEIL2	2.70754e-05	0.195363	0.262	0.04	0.571318	1.14501	0.873353	6.55
METTL17	0.000108385	0.195286	0.35	0.09	1	1.14495	0.8734	3.88889
RPS25	0.0190361	0.195247	1	0.93	1	1.14492	0.873423	1.07527
SLC37A4	1.86072e-05	0.19505	0.2	0.01	0.392631	1.14476	0.873543	20
TMEM51	2.1295e-05	0.194751	0.25	0.03	0.449345	1.14453	0.873723	8.33333
ZPR1	7.88831e-07	0.194742	0.35	0.05	0.0166451	1.14452	0.873729	7
PPM1F	0.00014515	0.194628	0.238	0.04	1	1.14443	0.873798	5.95
RWDD4	0.000179747	0.194479	0.338	0.09	1	1.14431	0.873889	3.75556
DELE1	9.40434e-06	0.194425	0.338	0.06	0.198441	1.14427	0.873921	5.63333
GPAA1	0.000151563	0.194416	0.762	0.32	1	1.14426	0.873927	2.38125
RAI14	6.43541e-06	0.194318	0.45	0.11	0.135794	1.14418	0.873986	4.09091
C12orf43	1.04548e-05	0.193969	0.238	0.02	0.220607	1.14391	0.874197	11.9
ACTR2	0.000510379	0.193753	0.787	0.37	1	1.14374	0.874328	2.12703
PSMA3	0.00147948	0.193598	0.812	0.4	1	1.14361	0.874422	2.03
NCK2	1.59874e-06	0.193408	0.438	0.09	0.0337351	1.14346	0.874537	4.86667
RNF187	2.35582e-06	0.192966	0.725	0.22	0.0497101	1.14311	0.874805	3.29545
MED31	2.24983e-05	0.192896	0.425	0.11	0.474737	1.14306	0.874848	3.86364
RHNO1	2.04686e-06	0.192865	0.238	0.01	0.0431908	1.14303	0.874867	23.8
PRICKLE1	0.0149678	0.192721	0.162	0.05	1	1.14292	0.874954	3.24
SLC39A7	4.80094e-05	0.192681	0.625	0.21	1	1.14289	0.874978	2.97619
UBN1	2.6731e-07	0.192663	0.475	0.09	0.00564051	1.14287	0.874989	5.27778
CDH11	0.000168027	0.192613	0.162	0.01	1	1.14283	0.875019	16.2
NECAB3	0.00020859	0.192607	0.25	0.05	1	1.14283	0.875023	5
CKB	0.0295023	0.192541	0.7	0.42	1	1.14277	0.875063	1.66667
C5orf15	0.000183657	0.192339	0.738	0.3	1	1.14261	0.875186	2.46
HIRIP3	1.73612e-05	0.19233	0.388	0.09	0.366339	1.14261	0.875191	4.31111
PLXNA4	0.000432336	0.192221	0.275	0.07	1	1.14252	0.875257	3.92857
ARHGAP11A	0.000366117	0.192216	0.15	0.01	1	1.14252	0.87526	15
TAX1BP3	0.000865109	0.192205	0.95	0.49	1	1.14251	0.875267	1.93878
RPAP2	0.000699359	0.192186	0.188	0.03	1	1.14249	0.875278	6.26667
CCDC137	5.41422e-06	0.19196	0.3	0.04	0.114246	1.14231	0.875416	7.5
FPGS	2.73269e-06	0.191934	0.288	0.03	0.0576626	1.14229	0.875431	9.6
POU3F2	4.05503e-06	0.191917	0.275	0.03	0.0855652	1.14228	0.875442	9.16667
NAXE	2.07452e-06	0.191878	0.562	0.15	0.0437745	1.14225	0.875465	3.74667
AP2A2	2.18695e-05	0.191767	0.338	0.07	0.461469	1.14216	0.875533	4.82857
KCNK6	3.09504e-05	0.191692	0.162	0	0.653085	1.1421	0.875578	#DIV/0!
WAC-AS1	1.18394e-05	0.19127	0.262	0.03	0.249823	1.14177	0.875835	8.73333
CDK16	3.53485e-06	0.191129	0.525	0.14	0.0745889	1.14166	0.87592	3.75
STAMBP	6.47808e-05	0.190988	0.575	0.2	1	1.14155	0.876006	2.875
CHMP7	8.42761e-06	0.190938	0.238	0.02	0.177831	1.14151	0.876036	11.9
IKBKG	4.19045e-06	0.190878	0.225	0.01	0.0884226	1.14146	0.876072	22.5
PSMA6	4.34292e-05	0.190768	0.238	0.03	0.916399	1.14137	0.876139	7.93333
CTNNBIP1	5.3151e-06	0.190668	0.412	0.09	0.112154	1.14129	0.8762	4.57778
DDR1	0.000157406	0.190576	0.488	0.17	1	1.14122	0.876256	2.87059
ERI3	3.75906e-05	0.190511	0.512	0.16	0.7932	1.14117	0.876295	3.2
CD81	0.0178899	0.190374	1	0.92	1	1.14106	0.876379	1.08696
LHFPL6	0.000213576	0.190342	0.525	0.19	1	1.14103	0.876398	2.76316
SCN1B	0.000106695	0.190173	0.288	0.06	1	1.1409	0.876501	4.8
NKAP	0.000377809	0.190097	0.462	0.17	1	1.14084	0.876547	2.71765
SGO1	6.57145e-05	0.190062	0.15	0	1	1.14081	0.876568	#DIV/0!
ENDOV	1.62286e-05	0.189817	0.362	0.08	0.34244	1.14062	0.876717	4.525
GSTA4	1.06726e-05	0.189759	0.488	0.13	0.225202	1.14057	0.876752	3.75385
DDX60L	3.09504e-05	0.189755	0.162	0	0.653085	1.14057	0.876755	#DIV/0!
CHP1	0.000173424	0.189644	0.438	0.14	1	1.14048	0.876822	3.12857
TRIB2	0.00119459	0.189416	0.3	0.09	1	1.1403	0.87696	3.33333
GSS	1.64373e-05	0.189324	0.488	0.14	0.346844	1.14023	0.877017	3.48571
GOLGB1	0.018548	0.189026	0.688	0.39	1	1.13999	0.877198	1.7641
MED10	0.000723255	0.188963	0.7	0.3	1	1.13994	0.877236	2.33333
LINC00926	0.000138823	0.188907	0.138	0	1	1.1399	0.87727	#DIV/0!
UBE3C	1.47773e-05	0.188894	0.388	0.09	0.311815	1.13989	0.877278	4.31111
EIPR1	3.29198e-05	0.188826	0.188	0.01	0.694641	1.13984	0.877319	18.8
NDUFA6	0.00735464	0.188811	0.725	0.38	1	1.13982	0.877328	1.90789
EBP	5.78099e-06	0.18877	0.475	0.12	0.121985	1.13979	0.877354	3.95833
CFAP298	1.18252e-06	0.188575	0.512	0.13	0.0249524	1.13964	0.877472	3.93846
LIMD2	1.68984e-05	0.188538	0.412	0.1	0.356574	1.13961	0.877494	4.12
FAM32A	0.000624551	0.188478	0.5	0.19	1	1.13956	0.877531	2.63158
GOLM1	8.25786e-05	0.188254	0.275	0.05	1	1.13938	0.877667	5.5
LCMT1	2.2972e-05	0.188228	0.362	0.08	0.484732	1.13936	0.877683	4.525
ERLIN1	2.08675e-05	0.188064	0.225	0.02	0.440326	1.13923	0.877783	11.25
DOCK2	3.09504e-05	0.188056	0.162	0	0.653085	1.13923	0.877788	#DIV/0!
EMG1	2.60509e-06	0.187903	0.338	0.05	0.05497	1.13911	0.877881	6.76
RUNX2	2.44785e-06	0.187847	0.262	0.02	0.051652	1.13906	0.877915	13.1
GLOD4	1.59692e-05	0.187761	0.475	0.13	0.336966	1.13899	0.877967	3.65385
PSME1	0.00257492	0.18764	0.825	0.46	1	1.1389	0.878041	1.79348
TMEM132A	4.01733e-05	0.187505	0.35	0.08	0.847697	1.13879	0.878123	4.375
CBFB	9.96263e-06	0.187385	0.6	0.18	0.210221	1.1387	0.878196	3.33333
ZNF688	0.000215114	0.187234	0.338	0.09	1	1.13858	0.878288	3.75556
SLC39A4	2.14076e-05	0.187208	0.275	0.04	0.451722	1.13856	0.878304	6.875
SPTLC2	2.32298e-06	0.187148	0.375	0.07	0.0490171	1.13851	0.878341	5.35714
ANPEP	3.12312e-06	0.187131	0.2	0	0.0659009	1.1385	0.878351	#DIV/0!
SMDT1	0.000773065	0.187063	0.812	0.36	1	1.13844	0.878392	2.25556
TIMM22	6.13398e-06	0.18701	0.425	0.1	0.129433	1.1384	0.878425	4.25
RAB34	0.0272655	0.18685	0.812	0.45	1	1.13828	0.878522	1.80444
URB1	3.09504e-05	0.186826	0.162	0	0.653085	1.13826	0.878536	#DIV/0!
STARD7	1.88548e-05	0.186708	0.45	0.12	0.397854	1.13816	0.878609	3.75
CARM1	6.12514e-08	0.186699	0.35	0.03	0.00129246	1.13816	0.878614	11.6667
MSANTD4	1.02085e-05	0.186685	0.238	0.02	0.215409	1.13815	0.878622	11.9
CEP152	4.86715e-05	0.186642	0.212	0.02	1	1.13811	0.878649	10.6
RWDD1	0.000963989	0.186622	0.887	0.43	1	1.1381	0.878661	2.06279
CSK	4.04749e-06	0.186615	0.375	0.07	0.0854061	1.13809	0.878665	5.35714
UCHL3	3.99349e-05	0.186538	0.512	0.16	0.842666	1.13803	0.878712	3.2
LIPA	5.5114e-06	0.18652	0.325	0.05	0.116296	1.13802	0.878723	6.5
GRK6	0.000524966	0.18651	0.212	0.04	1	1.13801	0.878729	5.3
MGA	0.000301636	0.186461	0.2	0.03	1	1.13797	0.878759	6.66667
TNIP1	3.07116e-05	0.18635	0.6	0.2	0.648046	1.13788	0.878826	3
MOGS	1.26355e-06	0.186265	0.325	0.04	0.0266621	1.13781	0.878878	8.125
URI1	0.000132129	0.186247	0.738	0.29	1	1.1378	0.878889	2.54483
METTL9	0.000100591	0.186245	0.637	0.24	1	1.1378	0.87889	2.65417
LPAR6	0.000754972	0.186233	0.138	0.01	1	1.13779	0.878898	13.8
COP1	9.42407e-07	0.186218	0.25	0.01	0.0198857	1.13778	0.878907	25
DKC1	1.24646e-06	0.186193	0.438	0.09	0.0263015	1.13776	0.878922	4.86667
UGGT1	5.9038e-06	0.186029	0.3	0.04	0.124576	1.13763	0.879022	7.5
MPV17L2	1.59586e-05	0.185953	0.2	0.01	0.336743	1.13757	0.879068	20
RASSF3	7.46689e-05	0.185934	0.175	0.01	1	1.13755	0.87908	17.5
FRMD5	1.68987e-05	0.185538	0.412	0.1	0.35658	1.13724	0.879321	4.12
RPS16	0.00412156	0.185476	1	0.96	1	1.13719	0.879359	1.04167
POLR3GL	0.000159632	0.18547	0.588	0.22	1	1.13719	0.879363	2.67273
PIGP	7.61086e-05	0.185239	0.55	0.19	1	1.13701	0.879503	2.89474
CIP2A	1.44967e-05	0.185073	0.175	0	0.305895	1.13687	0.879605	#DIV/0!
LINC00667	0.000176411	0.18495	0.4	0.12	1	1.13678	0.879679	3.33333
YBX1	0.0127691	0.184939	0.988	0.97	1	1.13677	0.879686	1.01856
GNB2	0.0209886	0.184809	0.875	0.57	1	1.13667	0.879766	1.53509
KIF4A	0.000138823	0.184721	0.138	0	1	1.1366	0.879819	#DIV/0!
PPDPF	0.0208647	0.18467	0.975	0.77	1	1.13656	0.87985	1.26623
SIRT6	4.89926e-05	0.184617	0.3	0.06	1	1.13652	0.879883	5
MED16	2.93593e-07	0.184456	0.375	0.05	0.0061951	1.13639	0.879981	7.5
KPNB1	0.00601964	0.184398	0.725	0.37	1	1.13634	0.880016	1.95946
TBC1D10B	0.000494842	0.184288	0.275	0.07	1	1.13626	0.880083	3.92857
ERLEC1	0.000149982	0.184112	0.7	0.27	1	1.13612	0.880191	2.59259
NUP107	8.51672e-06	0.184022	0.338	0.06	0.179711	1.13605	0.880246	5.63333
SNX8	4.37667e-05	0.183603	0.262	0.04	0.92352	1.13572	0.880501	6.55
TOR4A	2.00837e-05	0.183536	0.2	0.01	0.423787	1.13566	0.880542	20
RNF150	2.27565e-05	0.183341	0.25	0.03	0.480184	1.13551	0.880661	8.33333
GMPPA	4.53631e-05	0.183319	0.238	0.03	0.957207	1.13549	0.880674	7.93333
FLNC	3.12312e-06	0.183133	0.2	0	0.0659009	1.13535	0.880788	#DIV/0!
AAMDC	1.39401e-05	0.183126	0.613	0.2	0.294149	1.13534	0.880792	3.065
QTRT1	2.27062e-06	0.183007	0.488	0.12	0.0479123	1.13525	0.880865	4.06667
VDAC2	0.0442701	0.182956	0.912	0.6	1	1.13521	0.880896	1.52
WDR12	3.85679e-05	0.182794	0.212	0.02	0.813822	1.13508	0.880995	10.6
COG6	6.62354e-05	0.182741	0.3	0.06	1	1.13504	0.881027	5
TM9SF2	0.000181712	0.182459	0.537	0.19	1	1.13482	0.8812	2.82632
POP4	5.39805e-06	0.182321	0.325	0.05	0.113904	1.13471	0.881284	6.5
RSPRY1	0.00134371	0.182316	0.325	0.11	1	1.1347	0.881287	2.95455
NR2F6	5.49985e-05	0.182279	0.562	0.19	1	1.13467	0.88131	2.95789
PIKFYVE	0.000133953	0.182158	0.238	0.04	1	1.13458	0.881384	5.95
PDHB	7.88002e-05	0.182115	0.575	0.2	1	1.13455	0.88141	2.875
EPHA3	0.000331906	0.182041	0.15	0.01	1	1.13449	0.881455	15
OXA1L	2.21968e-06	0.18196	0.537	0.14	0.0468375	1.13442	0.881505	3.83571
PTPN9	1.83449e-05	0.181909	0.3	0.05	0.387095	1.13438	0.881536	6
COX14	0.00014051	0.181619	0.6	0.23	1	1.13416	0.881713	2.6087
ZDHHC5	3.69306e-05	0.181227	0.288	0.05	0.779273	1.13385	0.881952	5.76
CCT8	0.00157434	0.181107	0.75	0.35	1	1.13375	0.882026	2.14286
PSMG1	1.52213e-05	0.180913	0.412	0.1	0.321184	1.1336	0.882144	4.12
CYREN	5.39805e-06	0.180824	0.325	0.05	0.113904	1.13353	0.882199	6.5
FDXR	0.000291957	0.180691	0.125	0	1	1.13343	0.88228	#DIV/0!
TYMP	0.000906469	0.180632	0.262	0.07	1	1.13338	0.882316	3.74286
BCL7C	0.00202593	0.180608	0.85	0.43	1	1.13336	0.882331	1.97674
CLNS1A	3.48558e-06	0.180536	0.75	0.24	0.0735491	1.13331	0.882375	3.125
AP001816.1	9.56592e-05	0.180473	0.2	0.02	1	1.13326	0.882414	10
ANAPC16	0.000160817	0.180223	0.8	0.32	1	1.13306	0.882566	2.5
SNAPC2	2.6728e-06	0.180202	0.5	0.13	0.0563987	1.13304	0.882579	3.84615
HIGD1A	3.11598e-05	0.180163	0.6	0.2	0.657502	1.13301	0.882603	3
PCCB	1.86357e-05	0.180114	0.25	0.03	0.393231	1.13297	0.882633	8.33333
MRPL35	1.04921e-06	0.180082	0.3	0.03	0.0221395	1.13295	0.882653	10
XRCC4	1.02085e-05	0.179904	0.238	0.02	0.215409	1.13281	0.882762	11.9
TRAPPC9	6.57145e-05	0.179826	0.15	0	1	1.13275	0.88281	#DIV/0!
ATP13A1	0.000356018	0.179821	0.2	0.03	1	1.13274	0.882813	6.66667
MBOAT7	4.63604e-05	0.179699	0.238	0.03	0.978251	1.13265	0.882887	7.93333
IBTK	2.82287e-05	0.179271	0.438	0.12	0.595654	1.13231	0.883149	3.65
UTRN	0.0026951	0.179233	0.75	0.4	1	1.13228	0.883172	1.875
ST6GAL1	1.84183e-06	0.179176	0.562	0.15	0.0388644	1.13224	0.883207	3.74667
HGH1	8.25503e-05	0.178911	0.175	0.01	1	1.13203	0.88337	17.5
CDCA4	4.53631e-05	0.178891	0.238	0.03	0.957207	1.13201	0.883382	7.93333
GTPBP3	2.00837e-05	0.178728	0.2	0.01	0.423787	1.13189	0.883482	20
ESYT1	2.23213e-05	0.17872	0.375	0.09	0.471002	1.13188	0.883487	4.16667
LPGAT1	0.00026219	0.178701	0.688	0.28	1	1.13186	0.883498	2.45714
CDCA3	0.000138823	0.178587	0.138	0	1	1.13177	0.883568	#DIV/0!
WDR5	2.0828e-05	0.17853	0.25	0.03	0.439491	1.13173	0.883603	8.33333
AMDHD2	0.00922558	0.178527	0.138	0.03	1	1.13173	0.883605	4.6
RAD23B	0.000119936	0.178249	0.625	0.23	1	1.13151	0.883775	2.71739
RGMB	0.00268077	0.17824	0.45	0.19	1	1.1315	0.883781	2.36842
NOL8	2.18621e-05	0.178231	0.275	0.04	0.461313	1.1315	0.883786	6.875
TCTA	0.000112764	0.178084	0.288	0.06	1	1.13138	0.883876	4.8
NEDD1	0.000780217	0.178051	0.25	0.06	1	1.13135	0.883896	4.16667
PITPNM3	0.000384434	0.177962	0.15	0.01	1	1.13128	0.883951	15
NSUN5	7.99929e-05	0.177948	0.25	0.04	1	1.13127	0.883959	6.25
DPH6	4.64688e-05	0.177915	0.212	0.02	0.980539	1.13125	0.88398	10.6
TOLLIP	4.19033e-06	0.177909	0.462	0.11	0.0884201	1.13124	0.883983	4.2
GTF3C3	0.000505149	0.177861	0.212	0.04	1	1.13121	0.884013	5.3
ANKRD40	2.33874e-05	0.177718	0.637	0.21	0.493497	1.13109	0.8841	3.03333
THNSL2	9.1613e-05	0.177534	0.225	0.03	1	1.13095	0.884213	7.5
SDHAF1	0.000783776	0.177371	0.288	0.08	1	1.13082	0.884313	3.6
MRPL21	1.50005e-05	0.177289	0.675	0.23	0.316526	1.13076	0.884363	2.93478
AAAS	4.95697e-06	0.17721	0.25	0.02	0.104597	1.13069	0.884412	12.5
TCIRG1	9.59217e-06	0.177194	0.338	0.06	0.202404	1.13068	0.884421	5.63333
SEMA3A	0.000611714	0.177154	0.112	0	1	1.13065	0.884446	#DIV/0!
CDK2	4.13543e-05	0.177048	0.188	0.01	0.872617	1.13057	0.884511	18.8
GEMIN7	0.000182593	0.176895	0.188	0.02	1	1.13045	0.884605	9.4
BLVRB	7.42871e-05	0.176889	0.65	0.24	1	1.13044	0.884608	2.70833
LIMD1	0.000159367	0.176818	0.188	0.02	1	1.13039	0.884652	9.4
KHDRBS1	0.00351407	0.176779	0.812	0.39	1	1.13036	0.884676	2.08205
STXBP5	1.12285e-05	0.176766	0.238	0.02	0.236932	1.13035	0.884684	11.9
SNAPC5	3.64962e-05	0.176721	0.312	0.06	0.770107	1.13031	0.884711	5.2
AURKB	0.000138823	0.176671	0.138	0	1	1.13027	0.884742	#DIV/0!
SEC24D	9.32178e-07	0.176199	0.537	0.13	0.0196699	1.1299	0.885032	4.13077
MEF2C	0.00637711	0.17615	0.863	0.47	1	1.12987	0.885061	1.83617
RBM43	0.000485145	0.176051	0.238	0.05	1	1.12979	0.885123	4.76
POPDC3	7.27088e-05	0.176	0.3	0.06	1	1.12975	0.885154	5
YDJC	9.44729e-06	0.175964	0.212	0.01	0.199347	1.12972	0.885176	21.2
PIGQ	7.79251e-05	0.175928	0.275	0.05	1	1.12969	0.885198	5.5
RWDD2B	3.80858e-05	0.175871	0.238	0.03	0.803648	1.12965	0.885233	7.93333
PHF14	1.48283e-05	0.175729	0.7	0.24	0.312893	1.12954	0.88532	2.91667
ATE1	6.62354e-05	0.175685	0.3	0.06	1	1.1295	0.885347	5
GPATCH2	7.00531e-05	0.175649	0.475	0.15	1	1.12947	0.885369	3.16667
FAM104A	7.26085e-06	0.175582	0.338	0.06	0.153211	1.12942	0.885411	5.63333
NME2	5.71358e-06	0.175518	0.275	0.03	0.120562	1.12937	0.88545	9.16667
ATP6V1F	0.00784483	0.175287	0.875	0.44	1	1.12919	0.885591	1.98864
FAM89B	0.000175715	0.175226	0.662	0.26	1	1.12914	0.885629	2.54615
MPC2	0.00137526	0.175221	0.8	0.37	1	1.12914	0.885632	2.16216
PUF60	0.0038497	0.175175	0.938	0.54	1	1.1291	0.88566	1.73704
MRPS27	4.28726e-05	0.175158	0.262	0.04	0.904655	1.12909	0.885671	6.55
SYCP2	4.33413e-05	0.175065	0.212	0.02	0.914544	1.12901	0.885728	10.6
PLPP5	2.70525e-05	0.17493	0.462	0.13	0.570836	1.12891	0.885811	3.55385
DUSP15	2.18742e-05	0.174924	0.225	0.02	0.461568	1.1289	0.885814	11.25
IWS1	0.000180544	0.174893	0.275	0.06	1	1.12888	0.885833	4.58333
ARFGAP1	8.89882e-06	0.174887	0.362	0.07	0.187774	1.12888	0.885837	5.17143
GAS8	1.10477e-05	0.174847	0.288	0.04	0.233118	1.12884	0.885861	7.2
LRRC28	3.4065e-05	0.174836	0.375	0.09	0.718806	1.12884	0.885868	4.16667
TRIP6	0.00105399	0.174774	0.637	0.28	1	1.12879	0.885906	2.275
BST1	1.90875e-05	0.174726	0.2	0.01	0.402766	1.12875	0.885936	20
ARL16	1.30704e-06	0.174556	0.562	0.15	0.0275797	1.12862	0.88604	3.74667
PLOD2	1.94908e-05	0.17454	0.3	0.05	0.411276	1.1286	0.88605	6
FKBP9	8.52793e-06	0.174527	0.588	0.18	0.179948	1.12859	0.886058	3.26667
CAMK1D	0.0001393	0.174517	0.262	0.05	1	1.12859	0.886064	5.24
TM9SF4	3.11144e-07	0.174319	0.35	0.04	0.00656544	1.12843	0.886185	8.75
MARF1	4.11362e-05	0.174232	0.262	0.04	0.868015	1.12836	0.886239	6.55
CREB3	1.07385e-06	0.174121	0.65	0.18	0.0226593	1.12828	0.886308	3.61111
BID	2.96559e-05	0.174055	0.288	0.05	0.625769	1.12823	0.886348	5.76
ITPK1	0.000618177	0.174012	0.713	0.31	1	1.12819	0.886374	2.3
NEK2	0.00144159	0.173934	0.125	0.01	1	1.12813	0.886422	12.5
DRG2	3.98263e-05	0.173907	0.375	0.09	0.840375	1.12811	0.886439	4.16667
RPS4X	0.0236535	0.173604	1	0.99	1	1.12787	0.886625	1.0101
SIGMAR1	0.000157749	0.173568	0.3	0.07	1	1.12784	0.886647	4.28571
PLIN3	0.000277413	0.173425	0.675	0.28	1	1.12773	0.886735	2.41071
BBIP1	5.88999e-05	0.173419	0.55	0.19	1	1.12773	0.886738	2.89474
EPS8L1	4.64688e-05	0.173149	0.212	0.02	0.980539	1.12752	0.886904	10.6
CTXN1	0.00073694	0.173082	0.138	0.01	1	1.12746	0.886946	13.8
COQ6	2.27565e-05	0.172963	0.25	0.03	0.480184	1.12737	0.887019	8.33333
ANKRA2	0.00567008	0.172963	0.125	0.02	1	1.12737	0.887019	6.25
THOC2	4.66833e-05	0.172648	0.613	0.22	0.985065	1.12713	0.887213	2.78636
RFC3	9.13811e-05	0.172446	0.2	0.02	1	1.12697	0.887337	10
H6PD	0.0174705	0.172064	0.125	0.03	1	1.12667	0.887572	4.16667
CWC27	1.66074e-05	0.172044	0.412	0.1	0.350433	1.12665	0.887584	4.12
PUSL1	9.6443e-09	0.17199	0.35	0.02	0.000203504	1.12661	0.887617	17.5
TMEM250	0.000232417	0.171963	0.275	0.06	1	1.12659	0.887634	4.58333
PDRG1	6.59441e-05	0.171856	0.362	0.09	1	1.12651	0.8877	4.02222
BAK1	4.41317e-06	0.171832	0.225	0.01	0.0931224	1.12649	0.887715	22.5
LMNB2	0.000129061	0.17171	0.262	0.05	1	1.12639	0.88779	5.24
DOCK7	1.38797e-06	0.171489	0.512	0.12	0.0292876	1.12622	0.887926	4.26667
ATAD3A	2.51826e-06	0.171292	0.362	0.06	0.0531378	1.12607	0.888047	6.03333
DIAPH3	0.000291957	0.171259	0.125	0	1	1.12604	0.888067	#DIV/0!
VPS41	4.54963e-05	0.171162	0.35	0.08	0.960016	1.12596	0.888127	4.375
FAF2	6.92552e-06	0.171081	0.388	0.08	0.146135	1.1259	0.888177	4.85
PML	0.000503135	0.170906	0.238	0.05	1	1.12577	0.888285	4.76
EIF4ENIF1	0.000291957	0.170905	0.125	0	1	1.12576	0.888285	#DIV/0!
NEDD4	0.000173649	0.170576	0.238	0.04	1	1.12551	0.888488	5.95
ZBTB8OS	3.189e-06	0.170562	0.475	0.11	0.067291	1.1255	0.888496	4.31818
SPDL1	5.05615e-05	0.170487	0.238	0.03	1	1.12544	0.888543	7.93333
C3orf70	0.000252793	0.170448	0.388	0.12	1	1.12541	0.888567	3.23333
TTLL7	2.77389e-06	0.170338	0.55	0.15	0.0585318	1.12532	0.888634	3.66667
GBF1	6.3802e-05	0.170185	0.3	0.06	1	1.1252	0.888729	5
ERAP1	0.000232417	0.170118	0.275	0.06	1	1.12515	0.88877	4.58333
GDE1	9.71251e-06	0.169924	0.5	0.14	0.204944	1.125	0.88889	3.57143
C11orf1	9.72594e-05	0.169801	0.288	0.06	1	1.1249	0.888965	4.8
PKD1	3.41708e-05	0.16967	0.338	0.07	0.721038	1.1248	0.889046	4.82857
RALB	5.24545e-05	0.169655	0.4	0.11	1	1.12479	0.889055	3.63636
NCAPG	0.000138823	0.169628	0.138	0	1	1.12477	0.889072	#DIV/0!
PFKM	0.000138823	0.169556	0.138	0	1	1.12471	0.889116	#DIV/0!
THOP1	5.07796e-06	0.169529	0.25	0.02	0.10715	1.12469	0.889133	12.5
PAWR	0.000166895	0.169418	0.238	0.04	1	1.1246	0.889201	5.95
MED29	8.40118e-06	0.169345	0.362	0.07	0.177273	1.12455	0.889246	5.17143
CPTP	4.44544e-06	0.169318	0.275	0.03	0.0938033	1.12453	0.889263	9.16667
NDUFV3	6.26172e-05	0.16925	0.3	0.06	1	1.12447	0.889305	5
PLEKHJ1	3.22393e-07	0.169236	0.562	0.13	0.00680282	1.12446	0.889313	4.32308
CMTM3	0.00066468	0.169223	0.688	0.29	1	1.12445	0.889321	2.37241
AFAP1L1	1.91785e-05	0.169071	0.325	0.06	0.404685	1.12433	0.889415	5.41667
HMGCL	0.000160388	0.16899	0.238	0.04	1	1.12427	0.889465	5.95
MAPRE3	0.00266334	0.168924	0.312	0.11	1	1.12422	0.889506	2.83636
RITA1	6.74984e-06	0.168921	0.188	0	0.142428	1.12422	0.889508	#DIV/0!
PIGW	3.09504e-05	0.168864	0.162	0	0.653085	1.12417	0.889543	#DIV/0!
IQCG	0.000363426	0.168814	0.2	0.03	1	1.12413	0.889574	6.66667
ZDHHC24	3.78669e-06	0.168748	0.4	0.08	0.0799029	1.12408	0.889615	5
ERI1	1.86072e-05	0.168596	0.2	0.01	0.392631	1.12396	0.889708	20
ABRAXAS2	4.53631e-05	0.168543	0.238	0.03	0.957207	1.12392	0.88974	7.93333
PRKRA	1.02857e-05	0.168427	0.637	0.2	0.217038	1.12383	0.889812	3.185
SNUPN	0.000112829	0.168399	0.262	0.05	1	1.12381	0.889829	5.24
PIP5K1C	0.000324278	0.168268	0.225	0.04	1	1.12371	0.889911	5.625
CSKMT	6.04779e-05	0.168076	0.275	0.05	1	1.12356	0.890029	5.5
PLN	0.0406902	0.167974	0.088	0.02	1	1.12348	0.890092	4.4
NUCKS1	0.199069	0.167907	0.95	0.79	1	1.12343	0.890133	1.20253
ZRANB2	0.000376611	0.167707	0.6	0.23	1	1.12327	0.890256	2.6087
SIL1	6.13103e-07	0.167678	0.562	0.14	0.0129371	1.12325	0.890274	4.01429
SSX2IP	6.57145e-05	0.167515	0.15	0	1	1.12312	0.890375	#DIV/0!
HELZ2	6.57145e-05	0.167475	0.15	0	1	1.12309	0.8904	#DIV/0!
EDEM3	0.000285676	0.167458	0.288	0.07	1	1.12308	0.89041	4.11429
UHMK1	0.000359105	0.167226	0.362	0.11	1	1.1229	0.890553	3.29091
STRADA	0.0116601	0.167135	0.15	0.04	1	1.12283	0.890609	3.75
ERFE	0.000155955	0.166988	0.162	0.01	1	1.12271	0.8907	16.2
TM2D2	1.52213e-05	0.166951	0.412	0.1	0.321184	1.12268	0.890723	4.12
ZCCHC9	0.000348751	0.166906	0.2	0.03	1	1.12265	0.890751	6.66667
NDC80	0.000180973	0.166722	0.162	0.01	1	1.12251	0.890864	16.2
TMEM242	4.23758e-05	0.166672	0.438	0.12	0.894173	1.12247	0.890895	3.65
GALNS	9.34971e-05	0.166586	0.2	0.02	1	1.1224	0.890948	10
NREP	0.000194195	0.16638	0.488	0.17	1	1.12224	0.891076	2.87059
MRPS9	5.80834e-05	0.166312	0.3	0.06	1	1.12219	0.891118	5
NUDT16	0.000112764	0.166283	0.288	0.06	1	1.12216	0.891136	4.8
FAM114A2	0.00016852	0.166231	0.212	0.03	1	1.12212	0.891168	7.06667
UXT	0.000210906	0.1661	0.762	0.33	1	1.12202	0.891248	2.30909
NSD2	1.40222e-05	0.165906	0.375	0.08	0.295882	1.12187	0.891368	4.6875
PDCD11	0.00016852	0.165787	0.212	0.03	1	1.12178	0.891442	7.06667
MIA	0.0884957	0.165615	1	0.84	1	1.12164	0.891549	1.19048
ZBTB14	0.000375171	0.165504	0.15	0.01	1	1.12156	0.891617	15
KIF2C	0.00127807	0.165439	0.1	0	1	1.12151	0.891657	#DIV/0!
EIF4G1	2.22811e-05	0.165313	0.462	0.13	0.470153	1.12141	0.891735	3.55385
DNAJC17	4.54853e-06	0.165265	0.275	0.03	0.0959786	1.12137	0.891765	9.16667
SPATA20	0.000582576	0.165168	0.188	0.03	1	1.1213	0.891824	6.26667
ARHGEF1	5.58759e-06	0.165125	0.438	0.1	0.117904	1.12126	0.891851	4.38
TAGLN2	0.0103588	0.164929	1	0.93	1	1.12111	0.891972	1.07527
FMN1	0.000611714	0.164826	0.112	0	1	1.12103	0.892036	#DIV/0!
ITGA2	1.48342e-05	0.164806	0.5	0.14	0.313017	1.12102	0.892048	3.57143
KIF11	0.00331375	0.164723	0.112	0.01	1	1.12095	0.8921	11.2
ALG8	2.04686e-06	0.164627	0.238	0.01	0.0431908	1.12088	0.892159	23.8
TMEM177	3.09504e-05	0.164612	0.162	0	0.653085	1.12086	0.892168	#DIV/0!
TWIST1	0.00567008	0.164604	0.125	0.02	1	1.12086	0.892173	6.25
VRK1	0.00045095	0.164547	0.238	0.05	1	1.12081	0.892209	4.76
GOLGA3	0.000410376	0.164443	0.438	0.15	1	1.12073	0.892273	2.92
TRAPPC3	0.000206139	0.164324	0.525	0.18	1	1.12064	0.892346	2.91667
CDKN2AIPNL	2.47158e-06	0.164299	0.425	0.09	0.0521528	1.12062	0.892362	4.72222
SLC25A39	3.87164e-05	0.164242	0.4	0.1	0.816954	1.12058	0.892398	4
MNAT1	8.13246e-05	0.164189	0.4	0.11	1	1.12054	0.89243	3.63636
TRIP13	6.57145e-05	0.164182	0.15	0	1	1.12053	0.892434	#DIV/0!
OGFR	0.000106594	0.164015	0.412	0.12	1	1.1204	0.892538	3.43333
PJA1	0.000144173	0.164012	0.362	0.1	1	1.1204	0.892539	3.62
ATM	0.000122612	0.164009	0.362	0.1	1	1.1204	0.892541	3.62
MFSD10	0.000628255	0.164002	0.738	0.31	1	1.12039	0.892545	2.38065
XPNPEP1	2.45987e-06	0.164001	0.312	0.04	0.0519058	1.12039	0.892546	7.8
TXN2	3.14612e-05	0.163876	0.675	0.23	0.663863	1.12029	0.892624	2.93478
NDUFA9	2.62902e-05	0.163861	0.475	0.14	0.55475	1.12028	0.892633	3.39286
RAD51C	5.7981e-05	0.163745	0.325	0.07	1	1.12019	0.892705	4.64286
CEP164	0.000300478	0.16369	0.325	0.09	1	1.12015	0.892739	3.61111
RMND1	0.000346457	0.163668	0.175	0.02	1	1.12013	0.892752	8.75
DNAJC30	8.67798e-05	0.163588	0.175	0.01	1	1.12007	0.892802	17.5
DNAJC4	2.76382e-06	0.163531	0.475	0.11	0.0583193	1.12003	0.892837	4.31818
ACBD3	0.00317421	0.163473	0.688	0.33	1	1.11998	0.892873	2.08485
COMMD5	1.2475e-05	0.163319	0.35	0.07	0.263234	1.11986	0.892968	5
TMC7	0.0061876	0.163048	0.162	0.04	1	1.11965	0.893136	4.05
ARFGAP3	0.00126401	0.16289	0.675	0.3	1	1.11953	0.893234	2.25
DNAJC24	0.00027602	0.162881	0.288	0.07	1	1.11952	0.893239	4.11429
ERAL1	9.1613e-05	0.162836	0.225	0.03	1	1.11949	0.893267	7.5
B3GNT9	8.93105e-05	0.162787	0.2	0.02	1	1.11945	0.893297	10
SDAD1	0.000406859	0.162731	0.3	0.08	1	1.1194	0.893332	3.75
LINC00623	5.0016e-06	0.162423	0.462	0.11	0.105539	1.11917	0.893523	4.2
CCDC14	2.71594e-06	0.162333	0.425	0.09	0.057309	1.1191	0.893579	4.72222
WDR46	5.44292e-05	0.16233	0.438	0.13	1	1.11909	0.893581	3.36923
PHF5A	0.000224234	0.162164	0.275	0.06	1	1.11896	0.893683	4.58333
CUL5	0.000677138	0.162068	0.425	0.15	1	1.11889	0.893743	2.83333
MTHFD1	0.000232417	0.162026	0.275	0.06	1	1.11886	0.893769	4.58333
DHRS4L2	0.000127567	0.161993	0.462	0.15	1	1.11883	0.893789	3.08
METTL8	4.24089e-05	0.161951	0.188	0.01	0.89487	1.1188	0.893816	18.8
METTL21A	1.92667e-05	0.161851	0.275	0.04	0.406546	1.11872	0.893877	6.875
PRKAG1	1.4802e-05	0.161818	0.35	0.07	0.312337	1.1187	0.893898	5
NCAPG2	6.57145e-05	0.161797	0.15	0	1	1.11868	0.893911	#DIV/0!
RTL6	0.000266675	0.161795	0.225	0.04	1	1.11868	0.893912	5.625
FAM234A	0.000197507	0.161773	0.412	0.13	1	1.11866	0.893926	3.16923
RPS15	0.0150523	0.161664	1	0.99	1	1.11858	0.893993	1.0101
CILK1	0.000233613	0.161613	0.312	0.08	1	1.11854	0.894025	3.9
B3GNT7	0.000163611	0.161556	0.238	0.04	1	1.11849	0.89406	5.95
EXOC5	5.93713e-05	0.161533	0.388	0.1	1	1.11847	0.894075	3.88
CNPY2	0.0368745	0.161528	0.975	0.73	1	1.11847	0.894078	1.33562
DYNC2I1	9.66395e-05	0.161301	0.438	0.13	1	1.1183	0.894218	3.36923
PPP6R1	2.15371e-05	0.161183	0.325	0.06	0.454455	1.1182	0.894291	5.41667
RNF4	2.84063e-05	0.161141	0.338	0.07	0.599402	1.11817	0.894317	4.82857
CDH15	0.00142576	0.161092	0.15	0.02	1	1.11813	0.894348	7.5
MSRB1	8.17839e-06	0.16105	0.288	0.04	0.172572	1.1181	0.894374	7.2
PIGF	6.72476e-05	0.160878	0.375	0.1	1	1.11797	0.894481	3.75
THRAP3	0.000616016	0.160852	0.775	0.34	1	1.11795	0.894497	2.27941
UBE3B	2.50819e-06	0.160846	0.262	0.02	0.0529252	1.11794	0.894501	13.1
ZNF32	0.000160048	0.160675	0.575	0.22	1	1.11781	0.894607	2.61364
SRRD	2.59401e-06	0.160591	0.388	0.07	0.0547363	1.11775	0.894658	5.54286
NOMO1	7.9448e-05	0.160552	0.275	0.05	1	1.11771	0.894683	5.5
SPCS2	0.177452	0.160463	0.963	0.74	1	1.11765	0.894738	1.30135
SPOUT1	0.000323985	0.160302	0.175	0.02	1	1.11752	0.894838	8.75
AC002454.1	0.000611714	0.1603	0.112	0	1	1.11752	0.894839	#DIV/0!
EIF2AK1	0.000128382	0.160288	0.388	0.11	1	1.11751	0.894847	3.52727
NFE2L3	0.000906469	0.16026	0.262	0.07	1	1.11749	0.894864	3.74286
UBA3	7.47148e-05	0.160075	0.338	0.08	1	1.11735	0.894979	4.225
RPL23A	0.0216826	0.160071	1	0.93	1	1.11734	0.894981	1.07527
LAP3	0.0002528	0.159934	0.45	0.15	1	1.11724	0.895066	3
PPP2R5B	0.00114238	0.159889	0.2	0.04	1	1.1172	0.895094	5
POLD3	0.00905733	0.159823	0.175	0.05	1	1.11715	0.895135	3.5
RIN1	4.54033e-05	0.159766	0.212	0.02	0.958054	1.11711	0.89517	10.6
NTN1	0.00154875	0.159749	0.125	0.01	1	1.11709	0.895181	12.5
SLC25A26	2.27067e-05	0.159734	0.338	0.07	0.479133	1.11708	0.89519	4.82857
LYRM2	5.21089e-05	0.15967	0.537	0.17	1	1.11703	0.89523	3.15882
CDCA5	3.09504e-05	0.15966	0.162	0	0.653085	1.11702	0.895236	#DIV/0!
TRO	0.00628159	0.159596	0.1	0.01	1	1.11697	0.895276	10
YIPF1	0.000138823	0.159526	0.138	0	1	1.11692	0.895319	#DIV/0!
RASL11B	0.000370979	0.159524	0.2	0.03	1	1.11692	0.895321	6.66667
PYROXD1	1.95796e-05	0.15941	0.2	0.01	0.413149	1.11683	0.895391	20
GMDS	8.53014e-05	0.159356	0.2	0.02	1	1.11679	0.895425	10
NSD1	3.27857e-05	0.159295	0.462	0.13	0.691811	1.11674	0.895463	3.55385
NSMCE1	0.000187422	0.15926	0.525	0.18	1	1.11671	0.895484	2.91667
CRADD	4.64688e-05	0.15904	0.212	0.02	0.980539	1.11654	0.895621	10.6
GALNT7	9.21767e-05	0.158956	0.25	0.04	1	1.11648	0.895673	6.25
ABHD6	0.000138823	0.158873	0.138	0	1	1.11641	0.895724	#DIV/0!
ECI1	0.000515991	0.158443	0.613	0.25	1	1.11608	0.895992	2.452
MRPL32	8.86884e-06	0.158382	0.575	0.17	0.187141	1.11603	0.89603	3.38235
MRPL11	1.51189e-06	0.158344	0.688	0.21	0.0319023	1.11601	0.896053	3.27619
EMC6	0.000364899	0.158227	0.7	0.29	1	1.11592	0.896126	2.41379
G0S2	0.87402	0.158221	0.013	0.01	1	1.11591	0.896129	1.3
ERG28	5.39805e-06	0.158128	0.325	0.05	0.113904	1.11584	0.896187	6.5
UBE4A	1.25013e-07	0.158032	0.438	0.07	0.0026379	1.11576	0.896247	6.25714
FEZ2	0.000261004	0.157886	0.625	0.25	1	1.11565	0.896337	2.5
TMEM33	0.000150222	0.157829	0.388	0.11	1	1.11561	0.896373	3.52727
ECRG4	2.04686e-06	0.157693	0.238	0.01	0.0431908	1.1155	0.896458	23.8
CSTB	0.0095704	0.157662	0.775	0.42	1	1.11548	0.896476	1.84524
MICALL1	5.4889e-05	0.157623	0.3	0.06	1	1.11545	0.896501	5
ZDHHC3	6.44026e-07	0.15758	0.338	0.04	0.0135896	1.11541	0.896527	8.45
FMNL1	0.000180973	0.157565	0.162	0.01	1	1.1154	0.896537	16.2
COMMD7	1.82661e-05	0.157416	0.637	0.21	0.385434	1.11529	0.89663	3.03333
HTATSF1	1.0851e-05	0.15738	0.488	0.13	0.228967	1.11526	0.896652	3.75385
PHTF2	7.79885e-06	0.157097	0.312	0.05	0.164564	1.11504	0.896828	6.24
PPP5C	4.07707e-05	0.157064	0.288	0.05	0.860302	1.11502	0.896848	5.76
EIF3B	0.000483522	0.1569	0.5	0.19	1	1.11489	0.89695	2.63158
TMEM256	0.00117085	0.156845	0.575	0.25	1	1.11485	0.896985	2.3
DTX3	0.00027602	0.156554	0.288	0.07	1	1.11462	0.897165	4.11429
RPS6KA1	0.000395843	0.156507	0.175	0.02	1	1.11459	0.897194	8.75
ZNF598	4.95137e-05	0.156381	0.262	0.04	1	1.11449	0.897273	6.55
RUFY2	6.12958e-05	0.156295	0.25	0.04	1	1.11442	0.897327	6.25
RAF1	1.99762e-05	0.156196	0.525	0.16	0.421518	1.11434	0.897388	3.28125
NPEPL1	7.83402e-05	0.156158	0.425	0.12	1	1.11432	0.897412	3.54167
RPL38	0.0344134	0.156154	1	0.84	1	1.11431	0.897414	1.19048
DPYSL3	0.000204342	0.156145	0.188	0.02	1	1.11431	0.89742	9.4
PCYOX1L	4.64688e-05	0.156057	0.212	0.02	0.980539	1.11424	0.897475	10.6
CMTR2	0.000409923	0.155806	0.262	0.06	1	1.11404	0.89763	4.36667
DNAJC9	1.01718e-05	0.155752	0.362	0.07	0.214636	1.114	0.897664	5.17143
MND1	0.000138823	0.155674	0.138	0	1	1.11394	0.897713	#DIV/0!
KNSTRN	0.00613773	0.155351	0.1	0.01	1	1.11369	0.897914	10
EEF2KMT	4.13543e-05	0.15523	0.188	0.01	0.872617	1.1136	0.897989	18.8
ABCB8	0.000386526	0.155104	0.2	0.03	1	1.1135	0.898068	6.66667
MYEF2	0.00388584	0.154964	0.262	0.09	1	1.11339	0.898155	2.91111
ABCD4	1.03595e-05	0.15485	0.438	0.11	0.218596	1.11331	0.898226	3.98182
EXOSC5	0.000212465	0.15478	0.275	0.06	1	1.11325	0.898269	4.58333
STRADB	4.24089e-05	0.154779	0.188	0.01	0.89487	1.11325	0.89827	18.8
PTCD3	0.000704114	0.154739	0.25	0.06	1	1.11322	0.898295	4.16667
EIF2S1	0.00039432	0.154659	0.55	0.2	1	1.11316	0.898345	2.75
NTHL1	0.000123867	0.154497	0.525	0.18	1	1.11303	0.898445	2.91667
TBCD	0.000131283	0.154384	0.238	0.04	1	1.11295	0.898516	5.95
ALDH16A1	7.49618e-05	0.15437	0.275	0.05	1	1.11294	0.898525	5.5
DDX55	0.000659913	0.154323	0.212	0.04	1	1.1129	0.898554	5.3
ATAT1	8.89706e-05	0.154161	0.175	0.01	1	1.11277	0.898655	17.5
LYPLAL1	0.000254117	0.154145	0.275	0.06	1	1.11276	0.898665	4.58333
OGG1	0.00118554	0.154142	0.2	0.04	1	1.11276	0.898667	5
UBE4B	0.000174798	0.154135	0.262	0.05	1	1.11275	0.898671	5.24
LRRC45	9.21767e-05	0.154129	0.25	0.04	1	1.11275	0.898675	6.25
CYB561A3	0.000128215	0.153999	0.288	0.06	1	1.11265	0.898756	4.8
ATG7	0.00151088	0.153997	0.212	0.05	1	1.11265	0.898757	4.24
ATP2B1	0.000572369	0.153993	0.688	0.29	1	1.11264	0.898759	2.37241
CORO2A	0.000138823	0.153991	0.138	0	1	1.11264	0.898761	#DIV/0!
ACTL6A	0.000195632	0.15399	0.45	0.15	1	1.11264	0.898761	3
CBY1	0.000307976	0.153892	0.425	0.14	1	1.11257	0.898822	3.03571
CKAP2L	0.00127807	0.153795	0.1	0	1	1.11249	0.898883	#DIV/0!
MAVS	3.85679e-05	0.153689	0.212	0.02	0.813822	1.11241	0.898949	10.6
UBA1	0.000121855	0.153523	0.537	0.18	1	1.11228	0.899052	2.98333
LARS1	0.00194736	0.153477	0.6	0.27	1	1.11225	0.899081	2.22222
NRM	1.7745e-05	0.153362	0.325	0.06	0.374438	1.11216	0.899153	5.41667
TMEM59L	0.00265689	0.153316	0.562	0.25	1	1.11212	0.899181	2.248
BLCAP	0.000153175	0.153162	0.262	0.05	1	1.112	0.899278	5.24
PTRH1	2.73235e-06	0.153068	0.362	0.06	0.0576553	1.11193	0.899336	6.03333
R3HCC1	4.6134e-06	0.152949	0.575	0.17	0.0973474	1.11184	0.89941	3.38235
PRPF19	1.12934e-05	0.15293	0.312	0.05	0.238303	1.11183	0.899422	6.24
DCTN5	0.000160388	0.152889	0.238	0.04	1	1.11179	0.899447	5.95
FAM118B	4.43609e-05	0.152849	0.212	0.02	0.936059	1.11176	0.899472	10.6
PPP2R3B	2.23258e-05	0.152774	0.275	0.04	0.471098	1.1117	0.899519	6.875
MRPS22	3.12273e-06	0.152672	0.438	0.1	0.0658928	1.11163	0.899583	4.38
PIGS	4.54913e-06	0.152608	0.3	0.04	0.0959911	1.11158	0.899623	7.5
BPHL	4.07707e-05	0.152266	0.288	0.05	0.860302	1.11131	0.899836	5.76
MAPKAPK3	0.000505149	0.152255	0.212	0.04	1	1.11131	0.899843	5.3
ARFIP2	2.30514e-05	0.152179	0.388	0.09	0.486407	1.11125	0.89989	4.31111
CFAP97	0.000338908	0.152175	0.762	0.33	1	1.11124	0.899892	2.30909
TSFM	7.64299e-05	0.151911	0.275	0.05	1	1.11104	0.900057	5.5
ZWILCH	0.000378693	0.151809	0.175	0.02	1	1.11096	0.900121	8.75
GET3	9.69847e-05	0.151772	0.688	0.27	1	1.11093	0.900144	2.54815
MACIR	0.000330677	0.151655	0.425	0.14	1	1.11084	0.900217	3.03571
ZNF121	0.0230119	0.151612	0.138	0.04	1	1.11081	0.900244	3.45
PLEK2	3.09504e-05	0.151609	0.162	0	0.653085	1.11081	0.900246	#DIV/0!
L3MBTL2	1.09647e-05	0.151518	0.238	0.02	0.231366	1.11074	0.900303	11.9
MINDY3	9.56592e-05	0.151427	0.2	0.02	1	1.11067	0.90036	10
MCM4	1.84687e-05	0.151403	0.275	0.04	0.389709	1.11065	0.900375	6.875
STT3A	2.73235e-06	0.151316	0.362	0.06	0.0576553	1.11058	0.900428	6.03333
TRIQK	0.00112504	0.15131	0.3	0.09	1	1.11058	0.900433	3.33333
TBC1D8B	0.000387179	0.151285	0.175	0.02	1	1.11056	0.900448	8.75
DHRSX	0.000124212	0.151237	0.262	0.05	1	1.11052	0.900478	5.24
SDSL	0.000375171	0.151173	0.15	0.01	1	1.11047	0.900518	15
FXYD3	0.00103685	0.151101	0.338	0.11	1	1.11042	0.900563	3.07273
C6orf226	8.40843e-05	0.151073	0.225	0.03	1	1.1104	0.90058	7.5
RAC2	6.57145e-05	0.151044	0.15	0	1	1.11037	0.900599	#DIV/0!
SNRPA	6.30961e-05	0.151032	0.45	0.13	1	1.11036	0.900606	3.46154
FOXD1	0.000611714	0.150858	0.112	0	1	1.11023	0.900715	#DIV/0!
RAB14	0.00202068	0.150834	0.725	0.33	1	1.11021	0.90073	2.19697
PEMT	9.41893e-06	0.150828	0.425	0.1	0.198749	1.11021	0.900733	4.25
GTF2F2	0.000156255	0.150744	0.525	0.19	1	1.11014	0.900786	2.76316
SH3YL1	0.000225689	0.150631	0.45	0.15	1	1.11005	0.900857	3
PARN	0.000378693	0.150625	0.175	0.02	1	1.11005	0.90086	8.75
LEF1	5.91868e-05	0.150293	0.3	0.06	1	1.10979	0.901068	5
DERL2	5.81778e-06	0.150197	0.575	0.16	0.122761	1.10972	0.901128	3.59375
CDC27	0.000439662	0.15003	0.462	0.16	1	1.10959	0.901232	2.8875
PHF21A	0.000286753	0.149968	0.25	0.05	1	1.10954	0.901271	5
MARS1	0.000166273	0.14944	0.3	0.07	1	1.10914	0.9016	4.28571
PCSK7	8.54877e-05	0.149382	0.438	0.13	1	1.10909	0.901637	3.36923
IMMP1L	8.46503e-05	0.149132	0.312	0.07	1	1.1089	0.901793	4.45714
TMEM234	0.00185896	0.149112	0.188	0.04	1	1.10889	0.901805	4.7
SEMA6A	0.00121916	0.149012	0.238	0.06	1	1.10881	0.901868	3.96667
DDX50	4.31379e-05	0.148922	0.35	0.08	0.910252	1.10874	0.901924	4.375
HDAC8	0.000366117	0.148904	0.15	0.01	1	1.10873	0.901936	15
FAM210B	0.00067127	0.148678	0.762	0.34	1	1.10855	0.902076	2.24118
CLINT1	0.000987059	0.148594	0.562	0.23	1	1.10849	0.902129	2.44348
IREB2	0.000119534	0.14846	0.262	0.05	1	1.10839	0.902213	5.24
CDC25B	0.000611706	0.148386	0.212	0.04	1	1.10833	0.902259	5.3
GMFG	0.00920126	0.148361	0.175	0.05	1	1.10831	0.902275	3.5
HDDC3	9.27729e-06	0.148353	0.238	0.02	0.19576	1.1083	0.90228	11.9
ZYG11B	4.69797e-05	0.148238	0.388	0.1	0.99132	1.10821	0.902352	3.88
SLC16A2	0.00316202	0.148218	0.112	0.01	1	1.1082	0.902365	11.2
STOML1	3.84235e-05	0.148081	0.288	0.05	0.810775	1.10809	0.90245	5.76
DNM1	6.87564e-05	0.148078	0.3	0.06	1	1.10809	0.902452	5
ACBD5	0.00245374	0.148012	0.438	0.18	1	1.10804	0.902493	2.43333
UEVLD	0.000387179	0.147958	0.175	0.02	1	1.108	0.902527	8.75
TRIM16	8.47213e-06	0.147818	0.312	0.05	0.17877	1.10789	0.902614	6.24
NOL4L	0.000151074	0.147612	0.238	0.04	1	1.10773	0.902743	5.95
METAP2	0.000265266	0.14756	0.812	0.35	1	1.10769	0.902776	2.32
CCDC51	0.000176556	0.147489	0.162	0.01	1	1.10764	0.90282	16.2
MGAT2	2.34713e-05	0.147417	0.225	0.02	0.495268	1.10758	0.902865	11.25
CCDC152	0.000370979	0.147141	0.2	0.03	1	1.10737	0.903038	6.66667
EIF1AY	4.42095e-05	0.147069	0.488	0.15	0.932864	1.10732	0.903083	3.25333
C7orf26	2.34713e-05	0.147051	0.225	0.02	0.495268	1.1073	0.903095	11.25
CDT1	3.09504e-05	0.147048	0.162	0	0.653085	1.1073	0.903096	#DIV/0!
RSRC1	1.32271e-05	0.147026	0.488	0.13	0.279106	1.10728	0.90311	3.75385
ENOSF1	0.000378678	0.146978	0.2	0.03	1	1.10725	0.90314	6.66667
POMGNT2	6.57145e-05	0.146897	0.15	0	1	1.10719	0.903191	#DIV/0!
TFPT	8.96733e-05	0.146893	0.225	0.03	1	1.10718	0.903194	7.5
IMPACT	0.000332935	0.146839	0.362	0.11	1	1.10714	0.903227	3.29091
CBWD5	0.000324278	0.146796	0.225	0.04	1	1.10711	0.903254	5.625
THOC3	2.00837e-05	0.146545	0.2	0.01	0.423787	1.10692	0.903411	20
DAB2	0.000761806	0.146419	0.162	0.02	1	1.10682	0.90349	8.1
GPR180	2.73703e-05	0.146249	0.338	0.07	0.57754	1.10669	0.903597	4.82857
NIPSNAP1	0.000185492	0.146199	0.162	0.01	1	1.10665	0.903628	16.2
ENTPD6	2.2927e-05	0.146151	0.225	0.02	0.483783	1.10661	0.903658	11.25
FBXO4	0.00282177	0.14615	0.275	0.09	1	1.10661	0.903659	3.05556
ANKRD6	0.00685872	0.146147	0.162	0.04	1	1.10661	0.903661	4.05
SLC25A38	8.67798e-05	0.146082	0.175	0.01	1	1.10656	0.903701	17.5
YWHAE	0.126884	0.145778	0.963	0.85	1	1.10633	0.903892	1.13294
ATP6V1H	0.000439631	0.145736	0.262	0.06	1	1.10629	0.903918	4.36667
IFITM10	0.000291957	0.145679	0.125	0	1	1.10625	0.903954	#DIV/0!
UBE2J1	2.29576e-05	0.145525	0.55	0.18	0.484428	1.10613	0.90405	3.05556
FAHD2B	0.0029876	0.145465	0.275	0.09	1	1.10609	0.904088	3.05556
FYCO1	0.00316202	0.145378	0.112	0.01	1	1.10602	0.904142	11.2
TSTD1	0.0041405	0.145319	0.175	0.04	1	1.10598	0.904179	4.375
PAK4	8.33612e-05	0.14531	0.2	0.02	1	1.10597	0.904185	10
SEC24C	2.34713e-05	0.145266	0.225	0.02	0.495268	1.10593	0.904212	11.25
SCAP	0.000204342	0.145129	0.188	0.02	1	1.10583	0.904298	9.4
UBE2Q1	6.15981e-05	0.144779	0.362	0.09	1	1.10556	0.904518	4.02222
FAM217B	0.00136036	0.14472	0.175	0.03	1	1.10552	0.904555	5.83333
RPUSD3	1.12285e-05	0.144622	0.238	0.02	0.236932	1.10544	0.904616	11.9
HIKESHI	0.00357137	0.144603	0.713	0.32	1	1.10543	0.904628	2.22812
FAM228B	0.000556348	0.144371	0.275	0.07	1	1.10525	0.904774	3.92857
DDX27	0.000120511	0.144331	0.45	0.14	1	1.10522	0.904799	3.21429
CCDC61	0.000395843	0.144301	0.175	0.02	1	1.10519	0.904818	8.75
CYFIP1	0.00146804	0.144206	0.362	0.13	1	1.10512	0.904877	2.78462
TYSND1	0.00125696	0.143857	0.175	0.03	1	1.10486	0.905096	5.83333
SMYD2	0.000208673	0.143666	0.275	0.06	1	1.10471	0.905216	4.58333
DHRS12	0.00112135	0.143593	0.2	0.04	1	1.10465	0.905262	5
CEP63	1.42516e-05	0.143547	0.35	0.07	0.300724	1.10462	0.905291	5
CCDC18	0.000611714	0.143417	0.112	0	1	1.10452	0.905373	#DIV/0!
FERMT3	0.000384434	0.14338	0.15	0.01	1	1.10449	0.905396	15
SCO1	4.19959e-05	0.142982	0.262	0.04	0.886155	1.10418	0.905646	6.55
RGS5	0.750138	0.142969	0.05	0.04	1	1.10417	0.905654	1.25
MSH2	0.000156102	0.142967	0.262	0.05	1	1.10417	0.905654	5.24
PXN-AS1	0.000138823	0.142925	0.138	0	1	1.10414	0.905681	#DIV/0!
MCUR1	0.00155461	0.142925	0.575	0.25	1	1.10414	0.905681	2.3
DMAP1	4.68731e-05	0.142878	0.45	0.13	0.989068	1.10411	0.90571	3.46154
TRABD	1.53726e-05	0.14279	0.35	0.07	0.324378	1.10404	0.905766	5
RAI1	6.57145e-05	0.142784	0.15	0	1	1.10403	0.90577	#DIV/0!
RNF166	0.000281484	0.142741	0.25	0.05	1	1.104	0.905796	5
UGGT2	1.56464e-05	0.142709	0.438	0.11	0.330154	1.10398	0.905817	3.98182
RPL27A	0.00405291	0.142684	0.988	0.85	1	1.10396	0.905832	1.16235
PSPH	0.00155302	0.142341	0.15	0.02	1	1.10369	0.906048	7.5
SANBR	2.00837e-05	0.14209	0.2	0.01	0.423787	1.1035	0.906205	20
CKAP2	0.00144017	0.141988	0.238	0.06	1	1.10342	0.906269	3.96667
KIF5A	0.000185492	0.141814	0.162	0.01	1	1.10329	0.906379	16.2
SLC25A3	0.104068	0.14172	1	0.86	1	1.10322	0.906438	1.16279
SLC2A6	6.57145e-05	0.141572	0.15	0	1	1.10311	0.906531	#DIV/0!
CBWD2	0.000521745	0.141564	0.238	0.05	1	1.1031	0.906536	4.76
SHROOM4	0.00222888	0.14149	0.188	0.04	1	1.10304	0.906582	4.7
LEPROTL1	0.000396576	0.14148	0.562	0.22	1	1.10304	0.906589	2.55455
WDR41	5.02834e-06	0.141383	0.412	0.09	0.106103	1.10296	0.90665	4.57778
CENPJ	0.000199343	0.141374	0.212	0.03	1	1.10295	0.906655	7.06667
RPP38	0.00721822	0.141325	0.162	0.04	1	1.10292	0.906686	4.05
ZNF280D	0.000271971	0.14122	0.225	0.04	1	1.10284	0.906752	5.625
AP1B1	0.00046759	0.141175	0.212	0.04	1	1.1028	0.90678	5.3
PEDS1	2.69086e-06	0.141068	0.45	0.1	0.0567799	1.10272	0.906848	4.5
NAPA	3.59966e-05	0.141051	0.6	0.2	0.759564	1.10271	0.906858	3
PRDX2	0.00421691	0.141045	0.65	0.32	1	1.1027	0.906862	2.03125
TTLL12	3.09504e-05	0.141	0.162	0	0.653085	1.10267	0.90689	#DIV/0!
AP3D1	1.19135e-05	0.140994	0.462	0.12	0.251387	1.10266	0.906894	3.85
NEFM	0.00031643	0.140953	0.45	0.15	1	1.10263	0.90692	3
NAGA	4.24089e-05	0.140875	0.188	0.01	0.89487	1.10257	0.906969	18.8
SMIM29	0.000108981	0.14078	0.537	0.18	1	1.1025	0.907028	2.98333
NDRG4	0.000795661	0.140745	0.162	0.02	1	1.10247	0.907051	8.1
HDAC1	6.1743e-06	0.140635	0.462	0.11	0.130284	1.10239	0.90712	4.2
JADE2	0.000682932	0.140561	0.162	0.02	1	1.10233	0.907166	8.1
FKBP7	2.84703e-05	0.140557	0.525	0.16	0.600751	1.10233	0.907169	3.28125
CHPF2	3.6205e-05	0.140545	0.288	0.05	0.763961	1.10232	0.907176	5.76
ANKRD65	0.0139248	0.140527	0.2	0.07	1	1.10231	0.907188	2.85714
SRA1	3.6407e-05	0.140492	0.575	0.18	0.768225	1.10228	0.90721	3.19444
NOL3	0.000100126	0.140471	0.2	0.02	1	1.10226	0.907223	10
ZDHHC1	0.00308856	0.140469	0.112	0.01	1	1.10226	0.907224	11.2
TBC1D22A	0.0041405	0.140448	0.175	0.04	1	1.10225	0.907237	4.375
C1orf35	0.00649253	0.140383	0.362	0.15	1	1.1022	0.907278	2.41333
DEAF1	0.000286414	0.140343	0.375	0.11	1	1.10217	0.907303	3.40909
HPS4	0.00372633	0.140328	0.25	0.08	1	1.10216	0.907313	3.125
MKRN2	2.24357e-05	0.14031	0.3	0.05	0.473416	1.10214	0.907324	6
SLC25A46	0.00063016	0.140271	0.325	0.1	1	1.10211	0.907348	3.25
EVA1A	0.000773413	0.140164	0.138	0.01	1	1.10203	0.907416	13.8
SMUG1	0.000321047	0.140128	0.2	0.03	1	1.102	0.907439	6.66667
FAHD2A	0.000117816	0.139715	0.35	0.09	1	1.10169	0.907699	3.88889
NNT	1.17769e-05	0.139694	0.288	0.04	0.248504	1.10167	0.907711	7.2
TSEN54	0.00480931	0.139681	0.125	0.02	1	1.10166	0.90772	6.25
HMGN3	0.0139923	0.139643	0.925	0.6	1	1.10163	0.907744	1.54167
APH1A	0.00157484	0.139444	0.713	0.32	1	1.10148	0.907869	2.22812
C1QTNF6	0.00261913	0.139414	0.162	0.03	1	1.10146	0.907888	5.4
DR1	0.00114788	0.139402	0.5	0.2	1	1.10145	0.907896	2.5
TMEM18	0.000136287	0.139279	0.5	0.17	1	1.10135	0.907973	2.94118
VPS13C	0.000133617	0.139217	0.55	0.2	1	1.10131	0.908012	2.75
MPHOSPH9	4.86715e-05	0.139184	0.212	0.02	1	1.10128	0.908032	10.6
MAK16	4.75229e-05	0.139138	0.262	0.04	1	1.10125	0.908062	6.55
TACC2	0.000294158	0.139078	0.225	0.04	1	1.1012	0.908099	5.625
HERC1	0.000134532	0.138785	0.35	0.09	1	1.10098	0.908284	3.88889
ELAC2	0.000556055	0.138662	0.212	0.04	1	1.10088	0.908362	5.3
BTBD2	0.000142156	0.138604	0.325	0.08	1	1.10084	0.908398	4.0625
ZNF512B	0.000384434	0.138542	0.15	0.01	1	1.10079	0.908437	15
LCTL	7.7143e-05	0.138535	0.225	0.03	1	1.10079	0.908441	7.5
GRHPR	0.00166397	0.138523	0.725	0.34	1	1.10078	0.908449	2.13235
LINC00839	0.000195366	0.138511	0.188	0.02	1	1.10077	0.908456	9.4
RNF121	0.000156247	0.138455	0.362	0.1	1	1.10073	0.908491	3.62
UBXN11	0.000180973	0.138383	0.162	0.01	1	1.10067	0.908537	16.2
RRP9	4.85676e-06	0.138187	0.3	0.04	0.102482	1.10052	0.90866	7.5
PFN2	0.000324518	0.138164	0.4	0.13	1	1.1005	0.908675	3.07692
PRICKLE2	0.00114873	0.138163	0.375	0.13	1	1.1005	0.908675	2.88462
ECSIT	0.000483565	0.13805	0.375	0.12	1	1.10042	0.908747	3.125
SMPDL3A	8.89706e-05	0.138033	0.175	0.01	1	1.1004	0.908757	17.5
SPAST	0.0017379	0.137938	0.288	0.09	1	1.10033	0.908817	3.2
PROSER1	1.95796e-05	0.137687	0.2	0.01	0.413149	1.10014	0.908975	20
SMC1A	0.00349516	0.137366	0.4	0.16	1	1.09989	0.909178	2.5
ANXA4	0.000106537	0.137292	0.562	0.19	1	1.09984	0.909224	2.95789
DDX49	5.17638e-06	0.137217	0.488	0.12	0.109227	1.09978	0.909271	4.06667
APCDD1L	0.000138823	0.137202	0.138	0	1	1.09977	0.909281	#DIV/0!
PRELID3B	0.000314487	0.13707	0.475	0.16	1	1.09967	0.909364	2.96875
PHKG2	0.000169209	0.137011	0.3	0.07	1	1.09962	0.909402	4.28571
UBALD1	1.18394e-05	0.136927	0.262	0.03	0.249823	1.09956	0.909454	8.73333
SFT2D3	0.000754972	0.136882	0.138	0.01	1	1.09953	0.909482	13.8
CNDP2	4.86715e-05	0.136845	0.212	0.02	1	1.0995	0.909506	10.6
MOB3A	0.000384434	0.136821	0.15	0.01	1	1.09948	0.909521	15
DNAAF5	0.000119534	0.136817	0.262	0.05	1	1.09948	0.909523	5.24
AXIN1	0.000350427	0.136702	0.225	0.04	1	1.09939	0.909596	5.625
SYNJ1	0.00274406	0.136699	0.112	0.01	1	1.09939	0.909598	11.2
POGLUT1	2.79628e-06	0.136636	0.288	0.03	0.0590043	1.09934	0.909638	9.6
DGKZ	0.000126371	0.136634	0.388	0.11	1	1.09934	0.909639	3.52727
ETS2	0.00240338	0.136525	0.325	0.11	1	1.09925	0.909708	2.95455
ERCC8	0.00158607	0.136507	0.125	0.01	1	1.09924	0.909719	12.5
SPACA9	0.000384434	0.136451	0.15	0.01	1	1.0992	0.909755	15
JAGN1	0.000225689	0.136221	0.45	0.15	1	1.09902	0.9099	3
TLCD5	0.000163908	0.136192	0.162	0.01	1	1.099	0.909918	16.2
JPX	0.000225838	0.136082	0.338	0.09	1	1.09892	0.909987	3.75556
PGGT1B	2.89504e-06	0.135903	0.338	0.05	0.0610882	1.09878	0.9101	6.76
MICU2	0.000635705	0.135826	0.375	0.12	1	1.09872	0.910148	3.125
HPRT1	0.000348934	0.135801	0.4	0.13	1	1.0987	0.910164	3.07692
APC	2.91701e-05	0.135677	0.438	0.12	0.615518	1.09861	0.910242	3.65
ZNF720	0.00439734	0.135668	0.3	0.11	1	1.0986	0.910248	2.72727
RTF2	0.00164718	0.135645	0.575	0.24	1	1.09858	0.910263	2.39583
UNC93B1	4.84178e-05	0.135587	0.238	0.03	1	1.09854	0.910299	7.93333
DARS1	0.000159001	0.135326	0.525	0.18	1	1.09834	0.910464	2.91667
HERC2	8.76272e-05	0.135275	0.375	0.1	1	1.0983	0.910496	3.75
TMEM179B	4.89337e-05	0.135211	0.713	0.26	1	1.09825	0.910536	2.74231
ARPC1B	0.0121652	0.135184	1	0.73	1	1.09823	0.910554	1.36986
CCDC90B	0.000470753	0.135029	0.625	0.25	1	1.09811	0.910652	2.5
GABPB2	0.00158607	0.134989	0.125	0.01	1	1.09808	0.910677	12.5
SLC35G1	0.00162422	0.134964	0.125	0.01	1	1.09807	0.910693	12.5
TSG101	0.000717289	0.134842	0.6	0.24	1	1.09797	0.91077	2.5
PPP1CB	0.0185507	0.134693	0.812	0.46	1	1.09786	0.910864	1.76522
RNF14	1.203e-05	0.134644	0.288	0.04	0.253845	1.09782	0.910895	7.2
TULP4	0.000131728	0.134602	0.45	0.14	1	1.09779	0.910921	3.21429
SLC4A1AP	8.19547e-06	0.13455	0.388	0.08	0.172933	1.09775	0.910954	4.85
ALG1	0.000327773	0.134315	0.2	0.03	1	1.09757	0.911102	6.66667
SGCB	0.00648702	0.134287	0.812	0.42	1	1.09755	0.91112	1.93333
TMEM53	4.24918e-05	0.13425	0.238	0.03	0.896619	1.09752	0.911144	7.93333
PARP10	0.000199343	0.134146	0.212	0.03	1	1.09744	0.911209	7.06667
PCDHGB6	0.00127807	0.134124	0.1	0	1	1.09743	0.911223	#DIV/0!
PYCARD	2.48541e-05	0.133994	0.25	0.03	0.524447	1.09733	0.911305	8.33333
SMURF2	0.000202462	0.133982	0.488	0.17	1	1.09732	0.911313	2.87059
ARHGAP29	0.0795103	0.133856	0.075	0.02	1	1.09722	0.911392	3.75
WNT10A	0.000611714	0.133744	0.112	0	1	1.09714	0.911463	#DIV/0!
DOLPP1	3.09504e-05	0.133679	0.162	0	0.653085	1.09709	0.911504	#DIV/0!
SPATA2L	0.000344691	0.133517	0.288	0.07	1	1.09696	0.911606	4.11429
DHODH	0.000611714	0.133462	0.112	0	1	1.09692	0.911641	#DIV/0!
DRD2	0.000291957	0.133403	0.125	0	1	1.09688	0.911679	#DIV/0!
HDAC6	0.000370979	0.133301	0.2	0.03	1	1.0968	0.911743	6.66667
PSMG2	6.93252e-05	0.133202	0.688	0.25	1	1.09673	0.911805	2.752
RB1	4.65046e-05	0.133175	0.375	0.09	0.981293	1.0967	0.911822	4.16667
TAF15	3.32256e-06	0.133161	0.462	0.11	0.0701094	1.09669	0.911831	4.2
COQ2	0.000404687	0.133092	0.175	0.02	1	1.09664	0.911875	8.75
PPME1	0.00159666	0.133067	0.312	0.1	1	1.09662	0.911891	3.12
HADH	0.000467756	0.133027	0.238	0.05	1	1.09659	0.911916	4.76
DPH2	0.000185492	0.133022	0.162	0.01	1	1.09659	0.911919	16.2
PITPNA-AS1	0.00810491	0.132767	0.175	0.05	1	1.09639	0.912081	3.5
APAF1	0.0105912	0.132736	0.175	0.05	1	1.09637	0.9121	3.5
CEP19	0.00127807	0.132717	0.1	0	1	1.09636	0.912112	#DIV/0!
CC2D1A	0.00456268	0.132665	0.212	0.06	1	1.09632	0.912145	3.53333
B3GNT5	0.000201558	0.132574	0.338	0.09	1	1.09625	0.912202	3.75556
MMGT1	5.52326e-05	0.132385	0.35	0.08	1	1.0961	0.912322	4.375
DIRAS1	8.89706e-05	0.132331	0.175	0.01	1	1.09606	0.912356	17.5
CPNE2	0.000390848	0.132255	0.488	0.18	1	1.09601	0.912404	2.71111
CRABP1	0.000185492	0.132117	0.162	0.01	1	1.0959	0.912491	16.2
EEF2	0.131169	0.131971	0.988	0.81	1	1.09579	0.912584	1.21975
NDUFAF1	0.000156102	0.131863	0.262	0.05	1	1.09571	0.912652	5.24
SPPL3	0.000311239	0.131767	0.475	0.17	1	1.09563	0.912713	2.79412
BORCS8	0.000139047	0.13176	0.35	0.09	1	1.09563	0.912717	3.88889
BUB1	0.000611714	0.131671	0.112	0	1	1.09556	0.912774	#DIV/0!
POLDIP2	8.3552e-05	0.131653	0.362	0.09	1	1.09555	0.912785	4.02222
ZNRD2	2.03655e-06	0.131624	0.537	0.14	0.0429733	1.09553	0.912804	3.83571
BICD2	8.38165e-05	0.131595	0.475	0.15	1	1.0955	0.912822	3.16667
RPS3A	0.0967035	0.131517	1	0.98	1	1.09544	0.912871	1.02041
COX16	1.7403e-05	0.131339	0.325	0.06	0.36722	1.09531	0.912984	5.41667
C8orf76	0.000164999	0.131214	0.212	0.03	1	1.09521	0.913063	7.06667
NOTCH3	0.0112643	0.13115	0.112	0.02	1	1.09517	0.913103	5.6
MRPL10	0.000116989	0.131125	0.288	0.06	1	1.09515	0.913119	4.8
KIF14	0.000291957	0.13108	0.125	0	1	1.09511	0.913148	#DIV/0!
ZNF524	0.000215789	0.131066	0.3	0.07	1	1.0951	0.913156	4.28571
PNO1	0.000279732	0.13105	0.35	0.1	1	1.09509	0.913166	3.5
LAMTOR5	0.0343541	0.130986	0.912	0.59	1	1.09504	0.913207	1.54576
ARHGAP11B	0.00127807	0.130985	0.1	0	1	1.09504	0.913208	#DIV/0!
ACACA	0.000191018	0.130864	0.188	0.02	1	1.09495	0.913284	9.4
AFDN	0.00242493	0.130693	0.162	0.03	1	1.09482	0.913393	5.4
CDK5R1	0.00657844	0.13066	0.1	0.01	1	1.09479	0.913414	10
CDC40	5.60653e-05	0.130659	0.462	0.14	1	1.09479	0.913414	3.3
RINL	0.0121639	0.130639	0.088	0.01	1	1.09478	0.913427	8.8
TECPR2	0.00203622	0.130555	0.188	0.04	1	1.09471	0.91348	4.7
ATL1	0.00724117	0.130393	0.238	0.08	1	1.09459	0.913582	2.975
SAAL1	0.000384434	0.130362	0.15	0.01	1	1.09457	0.913602	15
NFE2L1	0.000115446	0.130354	0.425	0.13	1	1.09456	0.913607	3.26923
TMEM104	0.000180973	0.130145	0.162	0.01	1	1.0944	0.91374	16.2
ZDHHC13	0.00127807	0.13005	0.1	0	1	1.09433	0.9138	#DIV/0!
INPP5E	2.37833e-05	0.130039	0.25	0.03	0.501852	1.09432	0.913807	8.33333
WNT16	0.0116348	0.129985	0.062	0	1	1.09428	0.913841	#DIV/0!
PILRB	0.00203622	0.129958	0.188	0.04	1	1.09426	0.913858	4.7
ANKRD9	0.000224234	0.129901	0.275	0.06	1	1.09422	0.913894	4.58333
WDR77	2.43131e-05	0.129859	0.25	0.03	0.513031	1.09419	0.913921	8.33333
SAC3D1	0.000275913	0.129597	0.312	0.08	1	1.09399	0.914087	3.9
TEX30	4.75229e-05	0.129529	0.262	0.04	1	1.09394	0.91413	6.55
PPAN	2.00837e-05	0.129362	0.2	0.01	0.423787	1.09381	0.914236	20
CTBS	0.00100253	0.129315	0.375	0.13	1	1.09377	0.914265	2.88462
AAGAB	6.57145e-05	0.129286	0.15	0	1	1.09375	0.914284	#DIV/0!
TCERG1	0.000360927	0.129236	0.488	0.18	1	1.09371	0.914315	2.71111
PLA2G12A	0.00219519	0.129211	0.225	0.06	1	1.0937	0.914331	3.75
STAU2	1.15289e-05	0.129203	0.288	0.04	0.24327	1.09369	0.914337	7.2
ORAI1	0.00353201	0.129138	0.613	0.28	1	1.09364	0.914378	2.18929
GNPAT	0.000118715	0.129097	0.312	0.07	1	1.09361	0.914403	4.45714
NACA	0.0487789	0.129055	1	0.97	1	1.09358	0.91443	1.03093
ASF1B	0.000413716	0.129028	0.175	0.02	1	1.09356	0.914447	8.75
TFCP2	0.000204342	0.128969	0.188	0.02	1	1.09351	0.914485	9.4
CGGBP1	0.000139658	0.128904	0.637	0.24	1	1.09346	0.914526	2.65417
GLO1	9.6728e-05	0.128894	0.613	0.22	1	1.09346	0.914532	2.78636
ENTPD1-AS1	0.00323707	0.128883	0.112	0.01	1	1.09345	0.914539	11.2
MCM3	9.03348e-05	0.128847	0.25	0.04	1	1.09342	0.914562	6.25
RETREG2	0.00045817	0.12881	0.338	0.1	1	1.09339	0.914586	3.38
PKMYT1	0.000291957	0.128795	0.125	0	1	1.09338	0.914595	#DIV/0!
ATAD5	8.67798e-05	0.128783	0.175	0.01	1	1.09337	0.914603	17.5
BRCA1	0.000713524	0.128706	0.162	0.02	1	1.09331	0.914651	8.1
SLX1A	0.0116348	0.128597	0.062	0	1	1.09323	0.91472	#DIV/0!
MLYCD	0.000138823	0.128342	0.138	0	1	1.09304	0.914882	#DIV/0!
VEGFA	0.000212942	0.128333	0.675	0.27	1	1.09303	0.914888	2.5
ESRRA	0.000446909	0.128279	0.325	0.09	1	1.09299	0.914922	3.61111
GAL3ST4	0.000384434	0.12821	0.15	0.01	1	1.09294	0.914966	15
FAM111B	0.00127807	0.128082	0.1	0	1	1.09284	0.915047	#DIV/0!
EXOC3	0.00103883	0.128042	0.275	0.08	1	1.09281	0.915073	3.4375
TRIM22	0.00158607	0.12803	0.125	0.01	1	1.0928	0.91508	12.5
ANKRD36	0.00311214	0.127907	0.2	0.05	1	1.09271	0.915158	4
OCIAD1	0.0136339	0.127894	0.85	0.46	1	1.0927	0.915167	1.84783
CHM	0.00173033	0.12787	0.388	0.14	1	1.09268	0.915182	2.77143
TOMM5	1.69497e-07	0.127869	0.55	0.12	0.00357656	1.09268	0.915182	4.58333
AUP1	0.00148936	0.127797	0.662	0.3	1	1.09262	0.915228	2.20667
VASH1	0.000177122	0.127779	0.238	0.04	1	1.09261	0.91524	5.95
TMEM101	0.00156717	0.12773	0.288	0.09	1	1.09257	0.91527	3.2
VPS51	0.000686961	0.127642	0.55	0.22	1	1.09251	0.915326	2.5
NTNG1	8.89706e-05	0.127603	0.175	0.01	1	1.09248	0.915351	17.5
TCTN1	1.59408e-05	0.127515	0.375	0.08	0.336367	1.09241	0.915407	4.6875
TGOLN2	0.00175372	0.127451	0.85	0.42	1	1.09236	0.915448	2.02381
DNAAF9	0.00300911	0.127383	0.138	0.02	1	1.09231	0.915491	6.9
DLX5	0.00480575	0.127289	0.15	0.03	1	1.09224	0.91555	5
CPNE8	0.0052237	0.127268	0.125	0.02	1	1.09222	0.915564	6.25
SRD5A3	0.000308769	0.127237	0.25	0.05	1	1.0922	0.915583	5
DBF4	0.000281484	0.127199	0.25	0.05	1	1.09217	0.915607	5
PSMG3-AS1	0.00272147	0.127185	0.162	0.03	1	1.09216	0.915616	5.4
FKBP1A	0.0987719	0.127137	0.875	0.58	1	1.09212	0.915647	1.50862
GEMIN2	4.24089e-05	0.127091	0.188	0.01	0.89487	1.09209	0.915676	18.8
ZBTB8A	0.00261913	0.127086	0.162	0.03	1	1.09209	0.915679	5.4
TPRN	4.95137e-05	0.127069	0.262	0.04	1	1.09207	0.91569	6.55
SIRT5	0.00158607	0.127059	0.125	0.01	1	1.09207	0.915696	12.5
AQP3	0.00144017	0.127032	0.238	0.06	1	1.09204	0.915713	3.96667
DPP9	0.00207349	0.127031	0.188	0.04	1	1.09204	0.915714	4.7
SCAF1	0.000299964	0.127006	0.225	0.04	1	1.09202	0.91573	5.625
SLC25A12	0.000375171	0.127005	0.15	0.01	1	1.09202	0.91573	15
POM121C	0.000604562	0.127	0.275	0.07	1	1.09202	0.915734	3.92857
HMOX2	0.000219116	0.126988	0.412	0.13	1	1.09201	0.915741	3.16923
LENG8	0.000355806	0.126981	0.388	0.12	1	1.09201	0.915746	3.23333
TRMT2A	0.000540996	0.12698	0.238	0.05	1	1.09201	0.915746	4.76
CHFR	4.94786e-05	0.126774	0.238	0.03	1	1.09185	0.915877	7.93333
TIMM29	0.000565694	0.126706	0.275	0.07	1	1.0918	0.915921	3.92857
NIT2	7.77412e-06	0.126578	0.6	0.18	0.164042	1.0917	0.916002	3.33333
WDFY2	4.00412e-05	0.126438	0.4	0.1	0.84491	1.0916	0.91609	4
GEMIN6	2.34713e-05	0.126356	0.225	0.02	0.495268	1.09153	0.916142	11.25
PEF1	4.11615e-06	0.126189	0.525	0.14	0.0868548	1.09141	0.916249	3.75
MDM2	0.000870262	0.126185	0.362	0.12	1	1.0914	0.916251	3.01667
MDM4	0.000954423	0.12602	0.475	0.18	1	1.09128	0.916356	2.63889
INO80B	0.00152026	0.125963	0.15	0.02	1	1.09124	0.916392	7.5
SERPINB1	8.84954e-05	0.125897	0.462	0.14	1	1.09119	0.916434	3.3
IQGAP3	0.00127807	0.125865	0.1	0	1	1.09116	0.916454	#DIV/0!
EXOSC1	1.07966e-05	0.125779	0.338	0.06	0.22782	1.0911	0.916509	5.63333
TMEM19	0.00252032	0.125754	0.162	0.03	1	1.09108	0.916525	5.4
METTL2A	4.06743e-05	0.125753	0.238	0.03	0.858268	1.09108	0.916525	7.93333
TWF1	5.22707e-05	0.12563	0.488	0.15	1	1.09098	0.916603	3.25333
HOXC9	0.00722035	0.125609	0.537	0.26	1	1.09097	0.916617	2.06538
TATDN1	1.26166e-05	0.125558	0.5	0.14	0.266222	1.09093	0.916649	3.57143
PSMB10	5.07281e-06	0.125533	0.3	0.04	0.107041	1.09091	0.916665	7.5
CDC37	0.0110707	0.125525	0.637	0.32	1	1.0909	0.91667	1.99063
ANKH	0.000320903	0.1255	0.388	0.12	1	1.09089	0.916686	3.23333
C15orf61	1.2107e-05	0.125393	0.262	0.03	0.25547	1.09081	0.916754	8.73333
SUGT1	2.18911e-05	0.125234	0.775	0.29	0.461923	1.09068	0.916855	2.67241
MCOLN1	0.000584827	0.124947	0.275	0.07	1	1.09047	0.917038	3.92857
TNFSF12	0.00385932	0.124876	0.55	0.24	1	1.09041	0.917083	2.29167
EXT2	9.79681e-07	0.124843	0.425	0.08	0.0206722	1.09039	0.917104	5.3125
TRAF5	0.000291957	0.124742	0.125	0	1	1.09031	0.917168	#DIV/0!
ANKRD52	0.00112135	0.124685	0.2	0.04	1	1.09027	0.917204	5
CD99	0.0454999	0.124606	1	0.84	1	1.09021	0.917254	1.19048
AIFM1	0.000395843	0.124587	0.175	0.02	1	1.0902	0.917267	8.75
TUFT1	4.49877e-05	0.124566	0.288	0.05	0.949284	1.09018	0.91728	5.76
ZNF71	0.000792271	0.124365	0.138	0.01	1	1.09003	0.917408	13.8
EXOSC9	5.69398e-05	0.124267	0.325	0.07	1	1.08995	0.91747	4.64286
MTMR2	0.000307177	0.124265	0.35	0.1	1	1.08995	0.917472	3.5
AIP	0.000197541	0.124178	0.7	0.27	1	1.08989	0.917527	2.59259
NIF3L1	0.000757951	0.124076	0.188	0.03	1	1.08981	0.917592	6.26667
ATP2A2	0.000846023	0.123975	0.625	0.26	1	1.08973	0.917656	2.40385
LPP-AS2	0.00127807	0.123574	0.1	0	1	1.08943	0.917911	#DIV/0!
CLPB	0.000395843	0.123561	0.175	0.02	1	1.08942	0.917919	8.75
CCDC97	0.00162422	0.123544	0.125	0.01	1	1.08941	0.91793	12.5
COX18	0.000384434	0.123258	0.15	0.01	1	1.08919	0.918112	15
HDGFL2	0.00489448	0.123228	0.35	0.14	1	1.08917	0.918131	2.5
KIF2A	1.90784e-05	0.123227	0.412	0.1	0.402574	1.08917	0.918132	4.12
MAPK3	0.000965109	0.12321	0.338	0.11	1	1.08916	0.918143	3.07273
HOXB8	0.000728108	0.123118	0.188	0.03	1	1.08909	0.918201	6.26667
MYCBP	0.000395843	0.123067	0.175	0.02	1	1.08905	0.918233	8.75
RMDN1	0.000363509	0.122964	0.45	0.15	1	1.08897	0.918299	3
SFXN1	0.0010636	0.122799	0.225	0.05	1	1.08885	0.918404	4.5
RPL21	0.0342316	0.122745	1	0.98	1	1.0888	0.918438	1.02041
HDAC10	0.00462889	0.122698	0.15	0.03	1	1.08877	0.918469	5
RCCD1	0.00222888	0.122649	0.188	0.04	1	1.08873	0.918499	4.7
ZDHHC16	0.000395843	0.122612	0.175	0.02	1	1.0887	0.918523	8.75
ASB7	0.0110433	0.122601	0.112	0.02	1	1.0887	0.91853	5.6
IMPA2	0.000291957	0.122534	0.125	0	1	1.08865	0.918573	#DIV/0!
SKIV2L	4.24089e-05	0.122453	0.188	0.01	0.89487	1.08858	0.918625	18.8
ETV3	0.000344691	0.122394	0.288	0.07	1	1.08854	0.918662	4.11429
NCAPD3	0.00181618	0.122354	0.288	0.09	1	1.08851	0.918688	3.2
ARL6	0.000773413	0.122238	0.138	0.01	1	1.08842	0.918761	13.8
TRAK2	2.33923e-05	0.122211	0.362	0.08	0.4936	1.0884	0.918778	4.525
OBI1	0.000685384	0.122151	0.188	0.03	1	1.08836	0.918817	6.26667
C8orf33	0.000100109	0.12215	0.475	0.15	1	1.08836	0.918817	3.16667
KIFBP	0.00940243	0.12214	0.262	0.1	1	1.08835	0.918824	2.62
PNPT1	0.000417905	0.122073	0.275	0.07	1	1.0883	0.918866	3.92857
RPS19BP1	0.00169051	0.122047	0.812	0.4	1	1.08828	0.918883	2.03
CDC45	0.000291957	0.122007	0.125	0	1	1.08825	0.918909	#DIV/0!
CAST	0.027322	0.121982	0.775	0.44	1	1.08823	0.918924	1.76136
SNRNP200	9.86046e-05	0.121929	0.412	0.12	1	1.08819	0.918958	3.43333
INO80C	0.000378678	0.121892	0.2	0.03	1	1.08816	0.918982	6.66667
UNG	0.000378678	0.121775	0.2	0.03	1	1.08807	0.919056	6.66667
MRGBP	0.000353107	0.12169	0.35	0.1	1	1.08801	0.91911	3.5
BBS7	0.000286753	0.121661	0.25	0.05	1	1.08799	0.919129	5
STK25	2.32693e-05	0.121548	0.425	0.11	0.491006	1.0879	0.919201	3.86364
CCDC102B	0.0133197	0.121439	0.088	0.01	1	1.08782	0.919271	8.8
GLI4	0.00204176	0.121416	0.25	0.07	1	1.0878	0.919285	3.57143
PPCDC	0.0110433	0.121397	0.112	0.02	1	1.08779	0.919297	5.6
PRRT2	0.00323707	0.121336	0.112	0.01	1	1.08774	0.919336	11.2
DNAJC19	0.00180287	0.121331	0.55	0.23	1	1.08774	0.919339	2.3913
POLR2I	0.00144234	0.121305	0.762	0.35	1	1.08772	0.919355	2.17714
SIDT2	0.000544521	0.121128	0.3	0.08	1	1.08758	0.919469	3.75
TRAPPC14	0.00585888	0.121085	0.1	0.01	1	1.08755	0.919496	10
KLHL35	0.000611714	0.121055	0.112	0	1	1.08753	0.919515	#DIV/0!
MRC2	6.43732e-06	0.120998	0.338	0.06	0.135834	1.08749	0.919551	5.63333
VSTM4	0.00127807	0.120994	0.1	0	1	1.08748	0.919554	#DIV/0!
FAM210A	0.000212465	0.120976	0.275	0.06	1	1.08747	0.919565	4.58333
ARSD	0.0133007	0.120967	0.15	0.04	1	1.08746	0.919571	3.75
RASSF7	0.00294629	0.12095	0.112	0.01	1	1.08745	0.919582	11.2
VPS45	0.000973921	0.120941	0.225	0.05	1	1.08744	0.919587	4.5
NOPCHAP1	4.74396e-06	0.120869	0.35	0.06	0.100102	1.08739	0.919634	5.83333
TIMM50	1.36489e-05	0.120868	0.438	0.11	0.288006	1.08739	0.919634	3.98182
C2orf74	0.00569537	0.120859	0.188	0.05	1	1.08738	0.91964	3.76
PIAS3	0.000318032	0.12083	0.225	0.04	1	1.08736	0.919658	5.625
URB2	0.0422116	0.120774	0.088	0.02	1	1.08732	0.919694	4.4
SPEF2	0.00323707	0.120751	0.112	0.01	1	1.0873	0.919709	11.2
AP5M1	0.000830908	0.120748	0.162	0.02	1	1.0873	0.919711	8.1
ARCN1	9.55931e-05	0.12064	0.637	0.23	1	1.08722	0.919779	2.76957
PRECSIT	0.000375171	0.120621	0.15	0.01	1	1.0872	0.919791	15
TTC13	8.67798e-05	0.120594	0.175	0.01	1	1.08718	0.919809	17.5
SNX19	0.000195366	0.120587	0.188	0.02	1	1.08718	0.919813	9.4
PDLIM2	0.00132153	0.120413	0.45	0.17	1	1.08705	0.919924	2.64706
DERA	3.65204e-05	0.120395	0.375	0.09	0.770617	1.08703	0.919935	4.16667
MAN2B1	0.00599685	0.120344	0.1	0.01	1	1.08699	0.919968	10
PEG10	0.000523368	0.120342	0.762	0.35	1	1.08699	0.91997	2.17714
TP53I13	0.0112547	0.120206	0.5	0.24	1	1.08689	0.920056	2.08333
XXYLT1	0.0041405	0.120189	0.175	0.04	1	1.08688	0.920067	4.375
RABGEF1	0.00074289	0.120072	0.188	0.03	1	1.08679	0.920142	6.26667
USB1	0.000132495	0.120018	0.388	0.11	1	1.08675	0.920176	3.52727
ARHGAP18	0.000859816	0.119963	0.338	0.11	1	1.08671	0.920211	3.07273
NSF	0.00396344	0.119935	0.212	0.06	1	1.08669	0.920229	3.53333
DNAAF4	0.00203622	0.119798	0.188	0.04	1	1.08658	0.920317	4.7
TTC37	1.30644e-06	0.119777	0.537	0.13	0.0275672	1.08657	0.92033	4.13077
RMI1	0.000138823	0.119641	0.138	0	1	1.08646	0.920416	#DIV/0!
SLC36A1	0.00154875	0.119395	0.125	0.01	1	1.08628	0.920574	12.5
CHAF1A	0.000795661	0.119351	0.162	0.02	1	1.08625	0.920602	8.1
TTC27	0.00266606	0.119175	0.088	0	1	1.08611	0.920714	#DIV/0!
SLCO3A1	0.000531289	0.119144	0.238	0.05	1	1.08609	0.920734	4.76
LRR1	0.000171543	0.119097	0.262	0.05	1	1.08605	0.920764	5.24
DHX33	1.97589e-06	0.119092	0.288	0.03	0.0416932	1.08605	0.920767	9.6
GFER	7.00538e-05	0.118989	0.388	0.1	1	1.08597	0.920832	3.88
CEP57L1	2.24357e-05	0.118943	0.3	0.05	0.473416	1.08594	0.920862	6
CCNL2	0.000919668	0.11885	0.562	0.23	1	1.08587	0.920922	2.44348
UQCC1	0.000611714	0.118838	0.112	0	1	1.08586	0.920929	#DIV/0!
CNIH2	0.00127807	0.118818	0.1	0	1	1.08584	0.920942	#DIV/0!
DECR2	3.97935e-05	0.11879	0.238	0.03	0.839682	1.08582	0.92096	7.93333
TTK	0.000291957	0.1186	0.125	0	1	1.08568	0.921081	#DIV/0!
BRAP	0.00602714	0.11845	0.125	0.02	1	1.08557	0.921176	6.25
CARHSP1	0.000458787	0.118392	0.6	0.23	1	1.08552	0.921214	2.6087
ZNF655	0.00156488	0.11836	0.4	0.15	1	1.0855	0.921234	2.66667
H2BC15	0.00323707	0.1183	0.112	0.01	1	1.08545	0.921273	11.2
HEATR6	0.000795661	0.118135	0.162	0.02	1	1.08533	0.921378	8.1
MRPL24	0.000186727	0.118051	0.388	0.11	1	1.08527	0.921432	3.52727
CXCL1	0.052279	0.118045	0.038	0	1	1.08526	0.921436	#DIV/0!
FRG1	0.000106371	0.117973	0.5	0.16	1	1.08521	0.921482	3.125
MINPP1	0.000199807	0.117966	0.188	0.02	1	1.0852	0.921486	9.4
CEP295	4.24089e-05	0.117948	0.188	0.01	0.89487	1.08519	0.921497	18.8
TMEM260	0.000375171	0.117942	0.15	0.01	1	1.08519	0.921502	15
PCDHGA10	0.00162422	0.117854	0.125	0.01	1	1.08512	0.921557	12.5
HIBADH	0.000348751	0.117853	0.2	0.03	1	1.08512	0.921558	6.66667
LRPAP1	0.0221689	0.117768	0.8	0.42	1	1.08505	0.921612	1.90476
PCMTD2	0.00049195	0.117711	0.4	0.13	1	1.08501	0.921649	3.07692
DCAF13	1.8136e-05	0.117597	0.537	0.16	0.382688	1.08493	0.921721	3.35625
MEX3D	0.000700329	0.117463	0.35	0.11	1	1.08483	0.921807	3.18182
GBA	0.000623441	0.117456	0.212	0.04	1	1.08482	0.921812	5.3
MYG1	0.000489586	0.117398	0.562	0.21	1	1.08478	0.921849	2.67619
WDR55	0.000409923	0.117319	0.262	0.06	1	1.08472	0.921899	4.36667
TMEM237	2.34713e-05	0.117243	0.225	0.02	0.495268	1.08466	0.921948	11.25
CAPZA1	0.0027933	0.117223	0.613	0.27	1	1.08465	0.92196	2.27037
SLC35E2B	0.000778563	0.117214	0.162	0.02	1	1.08464	0.921966	8.1
USO1	3.92385e-05	0.117133	0.488	0.14	0.827972	1.08458	0.922018	3.48571
AP4M1	0.000164999	0.117119	0.212	0.03	1	1.08457	0.922027	7.06667
ZCCHC8	7.06901e-05	0.117101	0.375	0.1	1	1.08455	0.922038	3.75
RNF34	6.60959e-05	0.117063	0.338	0.08	1	1.08452	0.922063	4.225
DNAJC13	0.000299964	0.117041	0.225	0.04	1	1.08451	0.922077	5.625
PRMT1	0.00744567	0.116921	0.863	0.48	1	1.08442	0.922154	1.79792
INPPL1	0.000195315	0.116823	0.362	0.1	1	1.08434	0.922216	3.62
SRSF9	0.0258229	0.116705	0.9	0.52	1	1.08426	0.922292	1.73077
NDUFB6	0.0034272	0.116498	0.725	0.35	1	1.0841	0.922424	2.07143
SPC24	0.000611714	0.116497	0.112	0	1	1.0841	0.922424	#DIV/0!
FGFR4	0.00266606	0.116496	0.088	0	1	1.0841	0.922426	#DIV/0!
U2SURP	0.00670804	0.11645	0.713	0.35	1	1.08406	0.922454	2.03714
LSM12	0.000106361	0.116425	0.65	0.24	1	1.08405	0.922471	2.70833
MAPKAPK5-AS1	0.000521745	0.116382	0.238	0.05	1	1.08401	0.922499	4.76
PRKRIP1	1.24042e-06	0.116368	0.425	0.08	0.0261741	1.084	0.922507	5.3125
TMEM192	0.00100251	0.116297	0.2	0.04	1	1.08395	0.922553	5
CDKN2D	0.00223285	0.116235	0.388	0.15	1	1.0839	0.922592	2.58667
NLGN4Y	0.00556213	0.116193	0.075	0	1	1.08387	0.922619	#DIV/0!
TSTD3	0.0116348	0.116143	0.062	0	1	1.08383	0.922651	#DIV/0!
NAA20	0.00171268	0.116111	0.675	0.29	1	1.08381	0.922671	2.32759
TMEM199	4.73785e-05	0.116084	0.238	0.03	0.999734	1.08379	0.922689	7.93333
RANBP9	0.00023279	0.115971	0.525	0.18	1	1.0837	0.922761	2.91667
TRAPPC10	0.000215789	0.115922	0.3	0.07	1	1.08367	0.922792	4.28571
CEP41	0.000291957	0.115851	0.125	0	1	1.08361	0.922838	#DIV/0!
SPATA33	0.00138295	0.115836	0.312	0.1	1	1.0836	0.922848	3.12
FLNB	3.61063e-05	0.115697	0.338	0.07	0.761879	1.0835	0.922936	4.82857
PACRGL	0.00256333	0.115669	0.262	0.08	1	1.08348	0.922954	3.275
BMPR2	0.00066655	0.115597	0.562	0.22	1	1.08342	0.923	2.55455
VWF	0.108977	0.115592	0.05	0.01	1	1.08342	0.923003	5
HOXC8	2.28895e-05	0.115526	0.3	0.05	0.482991	1.08337	0.923046	6
ZMYM1	0.00154875	0.11552	0.125	0.01	1	1.08337	0.923049	12.5
FNTA	0.00696518	0.115281	0.562	0.27	1	1.08319	0.923203	2.08148
ZNF512	0.00266986	0.115184	0.162	0.03	1	1.08311	0.923264	5.4
ARHGAP1	4.57835e-05	0.115159	0.4	0.1	0.966078	1.08309	0.92328	4
LINC01137	0.00155302	0.115137	0.15	0.02	1	1.08308	0.923295	7.5
MRTFA	0.000540996	0.115049	0.238	0.05	1	1.08301	0.923351	4.76
MIA3	4.23986e-05	0.11503	0.537	0.17	0.894652	1.083	0.923363	3.15882
MTERF4	0.000159081	0.11499	0.262	0.05	1	1.08297	0.923389	5.24
LINC00665	0.00182747	0.114976	0.212	0.05	1	1.08296	0.923398	4.24
CBARP	0.00162422	0.114962	0.125	0.01	1	1.08295	0.923407	12.5
SDC3	0.0218079	0.114922	0.863	0.48	1	1.08292	0.923432	1.79792
MRPS35	5.1159e-05	0.114912	0.412	0.11	1	1.08291	0.923438	3.74545
COLGALT1	1.45243e-05	0.114862	0.35	0.07	0.306478	1.08287	0.92347	5
UBAP2	0.000241638	0.114857	0.388	0.12	1	1.08287	0.923474	3.23333
TSPYL5	0.0221386	0.114629	0.1	0.02	1	1.0827	0.92362	5
DHX36	0.0679471	0.114528	0.725	0.41	1	1.08262	0.923685	1.76829
H1-5	0.00266606	0.114488	0.088	0	1	1.08259	0.92371	#DIV/0!
OTUD6B	0.000100126	0.114439	0.2	0.02	1	1.08255	0.923741	10
SNAP29	5.91868e-05	0.114402	0.3	0.06	1	1.08253	0.923765	5
LGALS8	0.000647541	0.114211	0.212	0.04	1	1.08238	0.923887	5.3
C1GALT1C1	0.000263893	0.114192	0.438	0.14	1	1.08237	0.9239	3.12857
FBXO16	0.000185492	0.114184	0.162	0.01	1	1.08236	0.923905	16.2
TBRG4	0.00148858	0.114181	0.238	0.06	1	1.08236	0.923906	3.96667
ICMT	0.000505169	0.114136	0.262	0.06	1	1.08233	0.923935	4.36667
UBL7-DT	0.00498871	0.114007	0.15	0.03	1	1.08223	0.924018	5
ENGASE	0.00266606	0.11398	0.088	0	1	1.08221	0.924035	#DIV/0!
TFB1M	0.000291957	0.113957	0.125	0	1	1.08219	0.92405	#DIV/0!
EID1	0.0467582	0.113817	1	0.84	1	1.08209	0.92414	1.19048
AP2M1	0.054811	0.113817	0.875	0.55	1	1.08209	0.92414	1.59091
STIL	0.00158607	0.11379	0.125	0.01	1	1.08207	0.924157	12.5
AMPD2	0.00074289	0.113771	0.188	0.03	1	1.08205	0.924169	6.26667
TMEM175	0.00148858	0.11357	0.238	0.06	1	1.0819	0.924298	3.96667
ZNF469	0.000291957	0.113565	0.125	0	1	1.0819	0.924301	#DIV/0!
RPS27A	0.0403954	0.113369	1	1	1	1.08175	0.924427	1
NT5M	0.00642847	0.113324	0.1	0.01	1	1.08172	0.924456	10
TMEM167B	0.000467756	0.11331	0.238	0.05	1	1.08171	0.924465	4.76
PGM1	0.000343711	0.113289	0.225	0.04	1	1.08169	0.924478	5.625
FAM118A	0.00414698	0.113229	0.325	0.12	1	1.08165	0.924516	2.70833
STYX	0.000386526	0.113208	0.2	0.03	1	1.08163	0.92453	6.66667
RRS1	0.000404687	0.113106	0.175	0.02	1	1.08155	0.924596	8.75
THYN1	0.000111801	0.113038	0.488	0.16	1	1.0815	0.924639	3.05
NADK2	0.00508253	0.112955	0.15	0.03	1	1.08144	0.924692	5
RABL3	0.000386526	0.112916	0.2	0.03	1	1.08141	0.924717	6.66667
BFAR	2.5792e-05	0.112901	0.45	0.12	0.544238	1.0814	0.924727	3.75
BICC1	0.000611714	0.112889	0.112	0	1	1.08139	0.924735	#DIV/0!
PRADC1	3.54499e-05	0.112743	0.338	0.07	0.748027	1.08128	0.924828	4.82857
DHRS4-AS1	0.000658209	0.112691	0.188	0.03	1	1.08124	0.924861	6.26667
YEATS4	0.00148627	0.112557	0.312	0.1	1	1.08114	0.924947	3.12
GRSF1	0.000665353	0.112407	0.5	0.19	1	1.08103	0.925044	2.63158
COMT	0.165308	0.112311	0.925	0.67	1	1.08096	0.925105	1.3806
CD99L2	0.00230947	0.112226	0.262	0.08	1	1.08089	0.92516	3.275
ADGRG1	1.97141e-05	0.112164	0.625	0.2	0.415988	1.08085	0.925199	3.125
PRRC2A	0.000180364	0.112119	0.5	0.17	1	1.08081	0.925228	2.94118
SLC22A23	0.0136234	0.112091	0.088	0.01	1	1.08079	0.925246	8.8
SCAI	0.0032029	0.112054	0.138	0.02	1	1.08077	0.92527	6.9
CD164	0.00528663	0.112001	0.713	0.36	1	1.08073	0.925304	1.98056
BRCA2	0.000185492	0.111976	0.162	0.01	1	1.08071	0.92532	16.2
RADX	0.00266606	0.111967	0.088	0	1	1.0807	0.925325	#DIV/0!
WDR59	0.0355112	0.111966	0.162	0.06	1	1.0807	0.925326	2.7
EXOSC4	2.68793e-05	0.111914	0.412	0.1	0.567181	1.08066	0.925359	4.12
CHRNE	0.00127807	0.11186	0.1	0	1	1.08062	0.925394	#DIV/0!
DACT3	0.00145906	0.111726	0.212	0.05	1	1.08052	0.92548	4.24
CHTF18	0.00127807	0.111537	0.1	0	1	1.08038	0.925601	#DIV/0!
NSUN2	9.76726e-05	0.111527	0.225	0.03	1	1.08037	0.925608	7.5
ACAD8	4.95137e-05	0.111472	0.262	0.04	1	1.08033	0.925643	6.55
GSPT2	0.015198	0.111256	0.162	0.05	1	1.08017	0.925782	3.24
GFM2	0.00544276	0.111218	0.125	0.02	1	1.08014	0.925806	6.25
SHISA5	0.000426751	0.111215	0.4	0.13	1	1.08014	0.925808	3.07692
POLR3H	0.000386526	0.111173	0.2	0.03	1	1.08011	0.925835	6.66667
SRP14	0.0289888	0.111143	1	0.92	1	1.08008	0.925854	1.08696
RAD51AP1	0.0013874	0.111111	0.175	0.03	1	1.08006	0.925875	5.83333
PYCR3	0.00074289	0.111072	0.188	0.03	1	1.08003	0.9259	6.26667
GID8	0.000410988	0.111052	0.462	0.16	1	1.08002	0.925913	2.8875
ERI2	0.00556213	0.111028	0.075	0	1	1.08	0.925928	#DIV/0!
DNAJC5	0.00120768	0.111005	0.2	0.04	1	1.07998	0.925943	5
FBXO9	2.85786e-05	0.110837	0.475	0.13	0.603037	1.07985	0.92605	3.65385
INPP5A	4.86715e-05	0.11079	0.212	0.02	1	1.07982	0.926081	10.6
HMCN1	0.00207379	0.110771	0.25	0.07	1	1.07981	0.926093	3.57143
POLR3K	8.01064e-05	0.110757	0.338	0.08	1	1.07979	0.926102	4.225
GPR107	0.000118715	0.110752	0.312	0.07	1	1.07979	0.926106	4.45714
CACNA1A	0.00158607	0.11073	0.125	0.01	1	1.07977	0.92612	12.5
PEA15	0.00540032	0.110711	0.787	0.45	1	1.07976	0.926132	1.74889
WDR70	0.00164794	0.110645	0.212	0.05	1	1.07971	0.926174	4.24
RAD9A	0.000678618	0.110535	0.275	0.07	1	1.07963	0.926245	3.92857
B3GALT4	0.002774	0.110523	0.162	0.03	1	1.07962	0.926252	5.4
TAF9B	0.000378678	0.110472	0.2	0.03	1	1.07958	0.926285	6.66667
B4GALNT3	0.000291957	0.110412	0.125	0	1	1.07954	0.926324	#DIV/0!
INSIG2	0.000204342	0.110346	0.188	0.02	1	1.07949	0.926366	9.4
GUF1	0.000795661	0.110333	0.162	0.02	1	1.07948	0.926374	8.1
KARS1	2.94139e-05	0.110234	0.425	0.11	0.620662	1.0794	0.926438	3.86364
SNX5	2.44665e-05	0.110093	0.588	0.19	0.516268	1.0793	0.926529	3.09474
SSR1	0.00134406	0.109989	0.575	0.24	1	1.07922	0.926595	2.39583
RPS8	0.0662609	0.10988	1	1	1	1.07914	0.926665	1
PIF1	0.00127807	0.10981	0.1	0	1	1.07909	0.92671	#DIV/0!
DHFR	0.00239488	0.109762	0.188	0.04	1	1.07905	0.926741	4.7
STN1	0.000449802	0.109759	0.212	0.04	1	1.07905	0.926743	5.3
ACTR8	1.29534e-06	0.109593	0.3	0.03	0.0273329	1.07892	0.92685	10
PIK3CD	0.00556213	0.109546	0.075	0	1	1.07889	0.92688	#DIV/0!
TMEM94	0.0016205	0.109532	0.15	0.02	1	1.07888	0.926888	7.5
MSTO1	0.000138823	0.109417	0.138	0	1	1.07879	0.926963	#DIV/0!
NUDCD2	0.00300973	0.109342	0.662	0.3	1	1.07874	0.927011	2.20667
USP10	0.000718901	0.109287	0.4	0.14	1	1.0787	0.927046	2.85714
EXD3	0.0016205	0.109263	0.15	0.02	1	1.07868	0.927062	7.5
FOXK1	0.00218906	0.109242	0.188	0.04	1	1.07866	0.927075	4.7
GPAM	0.00313708	0.109151	0.138	0.02	1	1.07859	0.927133	6.9
MYBBP1A	0.000611714	0.109115	0.112	0	1	1.07857	0.927157	#DIV/0!
CENPP	0.00147652	0.108764	0.125	0.01	1	1.0783	0.927382	12.5
DSCC1	0.00165524	0.108748	0.15	0.02	1	1.07829	0.927393	7.5
PKIG	0.000127025	0.108715	0.662	0.25	1	1.07827	0.927414	2.648
NUDT15	0.000757951	0.108645	0.188	0.03	1	1.07822	0.927458	6.26667
FXN	0.000611714	0.108577	0.112	0	1	1.07816	0.927503	#DIV/0!
BTBD10	0.000118715	0.108544	0.312	0.07	1	1.07814	0.927523	4.45714
ZNF623	0.0171691	0.108495	0.125	0.03	1	1.0781	0.927555	4.16667
ACOX3	0.00331375	0.108438	0.112	0.01	1	1.07806	0.927592	11.2
RPGRIP1L	0.000611714	0.108346	0.112	0	1	1.07799	0.927651	#DIV/0!
MAN2B2	1.15774e-05	0.108298	0.262	0.03	0.244295	1.07796	0.927682	8.73333
TRMT13	0.00154875	0.108122	0.125	0.01	1	1.07782	0.927795	12.5
ARMC7	0.000611714	0.108112	0.112	0	1	1.07782	0.927801	#DIV/0!
AP1M1	0.000147094	0.108064	0.375	0.1	1	1.07778	0.927832	3.75
TCAIM	0.000413716	0.108026	0.175	0.02	1	1.07775	0.927857	8.75
LMBR1	0.000404687	0.107971	0.175	0.02	1	1.07771	0.927892	8.75
STARD3	0.00025694	0.107919	0.338	0.09	1	1.07767	0.927926	3.75556
ELMOD1	0.0221386	0.107827	0.1	0.02	1	1.0776	0.927985	5
GOPC	0.00354698	0.107723	0.55	0.24	1	1.07753	0.928052	2.29167
WDR90	0.0133197	0.107716	0.088	0.01	1	1.07752	0.928056	8.8
ZNF883	0.000611714	0.107711	0.112	0	1	1.07752	0.928059	#DIV/0!
UBA5	0.00654945	0.107706	0.288	0.11	1	1.07751	0.928062	2.61818
COMMD2	0.000100074	0.107584	0.4	0.11	1	1.07742	0.928141	3.63636
THG1L	4.24104e-05	0.107521	0.288	0.05	0.894901	1.07738	0.928181	5.76
POLR2F	0.0274205	0.107451	0.925	0.5	1	1.07732	0.928227	1.85
ZNF518B	0.00555537	0.107448	0.125	0.02	1	1.07732	0.928229	6.25
TMED7	0.000173309	0.107414	0.613	0.22	1	1.0773	0.928251	2.78636
BLOC1S4	0.0019256	0.107347	0.288	0.09	1	1.07725	0.928294	3.2
BTD	0.000147476	0.107328	0.262	0.05	1	1.07723	0.928306	5.24
SFMBT2	0.0518936	0.107306	0.062	0.01	1	1.07721	0.92832	6.2
EIF4G3	0.000685539	0.107206	0.462	0.17	1	1.07714	0.928384	2.71765
ORC2	0.00294692	0.107203	0.138	0.02	1	1.07714	0.928386	6.9
EPS15L1	0.000973921	0.107073	0.225	0.05	1	1.07704	0.92847	4.5
BORCS5	0.000757951	0.107072	0.188	0.03	1	1.07704	0.928471	6.26667
PEX16	0.00304726	0.107067	0.312	0.11	1	1.07704	0.928474	2.83636
SOX11	0.066331	0.107015	0.162	0.07	1	1.077	0.928507	2.31429
RNF168	0.000215114	0.106908	0.338	0.09	1	1.07692	0.928576	3.75556
TRIM14	0.000341622	0.106862	0.2	0.03	1	1.07688	0.928606	6.66667
PCDHGA12	0.00615058	0.106802	0.125	0.02	1	1.07684	0.928645	6.25
TSPAN9	5.05615e-05	0.106668	0.238	0.03	1	1.07674	0.928731	7.93333
ATRX	0.0300034	0.106632	0.838	0.47	1	1.07671	0.928754	1.78298
PPA2	0.000808962	0.106582	0.288	0.08	1	1.07667	0.928786	3.6
TELO2	0.000327555	0.106457	0.288	0.07	1	1.07658	0.928866	4.11429
C16orf91	4.49346e-05	0.106429	0.375	0.09	0.948165	1.07656	0.928884	4.16667
TXNDC9	6.01722e-05	0.106391	0.438	0.12	1	1.07653	0.928909	3.65
MAGOH	0.0278538	0.106382	0.65	0.34	1	1.07653	0.928915	1.91176
HAUS7	0.000291957	0.106301	0.125	0	1	1.07646	0.928967	#DIV/0!
GUSB	0.00232206	0.106273	0.637	0.29	1	1.07644	0.928985	2.19655
CATSPER1	0.00127807	0.106195	0.1	0	1	1.07639	0.929035	#DIV/0!
STXBP4	0.00922558	0.106189	0.138	0.03	1	1.07638	0.929039	4.6
WDR13	0.00941356	0.106185	0.675	0.33	1	1.07638	0.929041	2.04545
KIAA1586	0.00266986	0.106083	0.162	0.03	1	1.0763	0.929107	5.4
RABGGTA	0.00108036	0.106034	0.2	0.04	1	1.07627	0.929139	5
DUS3L	0.0219487	0.10602	0.138	0.04	1	1.07626	0.929148	3.45
NDRG3	0.000556055	0.106001	0.212	0.04	1	1.07624	0.92916	5.3
KIFC1	0.00127807	0.105953	0.1	0	1	1.0762	0.929191	#DIV/0!
MOV10	0.000792271	0.105899	0.138	0.01	1	1.07616	0.929226	13.8
TVP23C	0.00288591	0.105882	0.138	0.02	1	1.07615	0.929237	6.9
RBM28	1.27428e-05	0.105844	0.462	0.12	0.268886	1.07612	0.929261	3.85
GTF2E1	0.000611714	0.105735	0.112	0	1	1.07604	0.929331	#DIV/0!
TMED8	0.0019901	0.105561	0.225	0.06	1	1.07591	0.929444	3.75
KAT14	0.00642847	0.10552	0.1	0.01	1	1.07588	0.92947	10
C6orf47	0.00313708	0.105504	0.138	0.02	1	1.07587	0.92948	6.9
WASHC5	0.00428752	0.105491	0.175	0.04	1	1.07586	0.929489	4.375
MGST2	0.00207349	0.105439	0.188	0.04	1	1.07582	0.929522	4.7
CALM3	0.0179868	0.105366	0.537	0.27	1	1.07577	0.929569	1.98889
KLHL4	0.000795661	0.105362	0.162	0.02	1	1.07576	0.929571	8.1
ASPHD2	0.00266606	0.105358	0.088	0	1	1.07576	0.929574	#DIV/0!
UQCRC2	0.00155547	0.105353	0.6	0.26	1	1.07576	0.929577	2.30769
TSN	0.00218036	0.10534	0.412	0.16	1	1.07575	0.929586	2.575
ZNF146	0.00369166	0.105331	0.275	0.09	1	1.07574	0.929592	3.05556
REP15	0.00331375	0.105331	0.112	0.01	1	1.07574	0.929592	11.2
GMPS	4.02922e-05	0.105245	0.462	0.13	0.850205	1.07568	0.929647	3.55385
ACSF3	0.00156439	0.105215	0.212	0.05	1	1.07565	0.929666	4.24
CCZ1B	0.000550867	0.105178	0.238	0.05	1	1.07563	0.92969	4.76
IPO4	0.00307248	0.105163	0.138	0.02	1	1.07562	0.9297	6.9
HR	0.00148858	0.105143	0.238	0.06	1	1.0756	0.929713	3.96667
UBXN1	0.018527	0.105127	0.9	0.49	1	1.07559	0.929723	1.83673
TBRG1	0.000152636	0.105126	0.45	0.14	1	1.07559	0.929724	3.21429
DHRS7B	9.37294e-05	0.105125	0.438	0.13	1	1.07559	0.929725	3.36923
DCN	0.049463	0.105114	0.262	0.12	1	1.07558	0.929731	2.18333
ME3	0.00029757	0.105048	0.25	0.05	1	1.07553	0.929774	5
ZBP1	0.0116348	0.105025	0.062	0	1	1.07551	0.929789	#DIV/0!
CCDC113	0.00127807	0.105014	0.1	0	1	1.07551	0.929796	#DIV/0!
CCZ1	4.19033e-06	0.104872	0.462	0.11	0.0884201	1.0754	0.929887	4.2
SRD5A1	0.000204342	0.104858	0.188	0.02	1	1.07539	0.929896	9.4
MED6	0.000344691	0.104854	0.288	0.07	1	1.07539	0.929899	4.11429
TRPM4	0.0133197	0.104853	0.088	0.01	1	1.07538	0.9299	8.8
PRDX6	0.280675	0.104766	0.887	0.65	1	1.07532	0.929956	1.36462
SNX18	2.3352e-05	0.10471	0.3	0.05	0.492751	1.07528	0.929992	6
MRPL30	0.00120768	0.10471	0.2	0.04	1	1.07528	0.929992	5
ZNF700	0.0244979	0.104686	0.05	0	1	1.07526	0.930007	#DIV/0!
POLA2	0.000291957	0.104651	0.125	0	1	1.07523	0.93003	#DIV/0!
HPS3	0.000375171	0.104646	0.15	0.01	1	1.07523	0.930033	15
TTI1	0.00127807	0.104643	0.1	0	1	1.07523	0.930035	#DIV/0!
PROCR	0.000100126	0.104566	0.2	0.02	1	1.07517	0.930084	10
AHNAK2	4.86715e-05	0.104412	0.212	0.02	1	1.07506	0.930184	10.6
NPIPB5	0.00926812	0.104276	0.212	0.07	1	1.07495	0.930272	3.02857
ULBP2	0.00130772	0.104236	0.175	0.03	1	1.07493	0.930297	5.83333
LYRM1	0.000343711	0.103984	0.225	0.04	1	1.07474	0.93046	5.625
NAPEPLD	0.00108036	0.103919	0.2	0.04	1	1.07469	0.930502	5
SLC41A3	0.00123212	0.103902	0.262	0.07	1	1.07468	0.930513	3.74286
NAPG	1.35332e-06	0.103831	0.375	0.06	0.0285563	1.07462	0.930559	6.25
BMP2	0.0121705	0.103758	0.188	0.06	1	1.07457	0.930606	3.13333
TK2	0.0052084	0.103744	0.225	0.07	1	1.07456	0.930615	3.21429
MAPK8IP3	0.000404687	0.103673	0.175	0.02	1	1.07451	0.93066	8.75
NUP50	0.00181618	0.103549	0.288	0.09	1	1.07441	0.930741	3.2
CETN2	0.000289662	0.103534	0.475	0.16	1	1.0744	0.93075	2.96875
ACADVL	0.0465977	0.103504	0.825	0.45	1	1.07438	0.93077	1.83333
DROSHA	0.00313708	0.103483	0.138	0.02	1	1.07436	0.930783	6.9
ZC3HC1	8.89706e-05	0.103406	0.175	0.01	1	1.07431	0.930833	17.5
CNOT10	0.00615058	0.103372	0.125	0.02	1	1.07428	0.930855	6.25
FBXL6	0.000208673	0.103329	0.275	0.06	1	1.07425	0.930882	4.58333
CDK20	0.00266606	0.103193	0.088	0	1	1.07415	0.930971	#DIV/0!
ILRUN	0.0137335	0.103138	0.2	0.07	1	1.07411	0.931006	2.85714
CEP170	3.61072e-05	0.103082	0.775	0.29	0.761898	1.07407	0.931042	2.67241
TNFRSF12A	0.108473	0.103056	0.988	0.9	1	1.07405	0.931058	1.09778
GLRX	0.012253	0.103029	0.15	0.04	1	1.07403	0.931076	3.75
MAP4K4	0.00147437	0.103024	0.738	0.33	1	1.07402	0.931079	2.23636
SLC7A6OS	0.00906008	0.103009	0.138	0.03	1	1.07401	0.931089	4.6
CANT1	0.000671669	0.10287	0.188	0.03	1	1.07391	0.931179	6.26667
IMPDH1	0.000245218	0.102835	0.275	0.06	1	1.07388	0.931201	4.58333
RPE65	1.59154e-05	0.102727	0.3	0.05	0.33583	1.0738	0.931271	6
NAXD	0.00144299	0.102694	0.175	0.03	1	1.07378	0.931292	5.83333
TAB1	0.000375171	0.102531	0.15	0.01	1	1.07366	0.931398	15
KCTD13	0.00252032	0.102501	0.162	0.03	1	1.07363	0.931417	5.4
PDS5A	0.00135688	0.102488	0.338	0.11	1	1.07362	0.931425	3.07273
RRP12	0.0110433	0.102454	0.112	0.02	1	1.0736	0.931447	5.6
USP7	3.03878e-05	0.102434	0.5	0.15	0.641214	1.07358	0.93146	3.33333
SUCLG2	3.48587e-06	0.102411	0.475	0.11	0.0735553	1.07357	0.931475	4.31818
FBXO7	0.00190395	0.102409	0.575	0.24	1	1.07356	0.931476	2.39583
PRPF38A	0.000426751	0.102287	0.4	0.13	1	1.07347	0.931555	3.07692
UQCRFS1	0.00267347	0.102268	0.75	0.33	1	1.07346	0.931567	2.27273
NUDT18	0.00158643	0.102235	0.15	0.02	1	1.07343	0.931589	7.5
AATF	3.2117e-05	0.102235	0.388	0.09	0.677701	1.07343	0.931589	4.31111
CUL4A	3.7454e-05	0.102201	0.338	0.07	0.790317	1.07341	0.93161	4.82857
DLL1	0.114653	0.102127	0.025	0	1	1.07335	0.931658	#DIV/0!
HPS1	0.000808962	0.102126	0.288	0.08	1	1.07335	0.931659	3.6
APOL2	0.00147154	0.102091	0.175	0.03	1	1.07333	0.931681	5.83333
RAP2C	5.19941e-05	0.101916	0.325	0.07	1	1.0732	0.931794	4.64286
CDS2	0.000370102	0.101912	0.362	0.11	1	1.07319	0.931797	3.29091
RFC1	0.000125058	0.101748	0.438	0.13	1	1.07307	0.931903	3.36923
CMAS	1.42516e-05	0.101729	0.35	0.07	0.300724	1.07306	0.931916	5
PARPBP	0.00313708	0.101704	0.138	0.02	1	1.07304	0.931931	6.9
GLRB	0.0112643	0.101662	0.112	0.02	1	1.07301	0.931959	5.6
MPLKIP	0.000608893	0.101627	0.5	0.19	1	1.07298	0.931981	2.63158
MRPL22	0.00140164	0.101611	0.6	0.24	1	1.07297	0.931992	2.5
PMF1	7.62366e-05	0.101584	0.562	0.19	1	1.07295	0.932009	2.95789
RBM33	0.00183789	0.101571	0.438	0.17	1	1.07294	0.932018	2.57647
CLSPN	0.00435438	0.101543	0.212	0.06	1	1.07292	0.932036	3.53333
ERCC6L2	0.00284036	0.10148	0.225	0.06	1	1.07287	0.932076	3.75
TMEM121	0.000743648	0.101335	0.325	0.1	1	1.07277	0.93217	3.25
RPE	0.000592056	0.101298	0.238	0.05	1	1.07274	0.932194	4.76
EHMT1	9.6372e-05	0.101281	0.35	0.09	1	1.07273	0.932205	3.88889
ZNF484	0.00127807	0.101267	0.1	0	1	1.07272	0.932214	#DIV/0!
MRPL46	1.12285e-05	0.101225	0.238	0.02	0.236932	1.07268	0.932241	11.9
SCNM1	0.00106633	0.101144	0.262	0.07	1	1.07262	0.932293	3.74286
SOX5	0.00300495	0.101065	0.388	0.15	1	1.07257	0.932344	2.58667
PCK2	0.00158607	0.101055	0.125	0.01	1	1.07256	0.932351	12.5
DCTD	0.000524159	0.100959	0.475	0.17	1	1.07249	0.932413	2.79412
SLC35F2	0.0205044	0.100941	0.1	0.02	1	1.07247	0.932424	5
GNPNAT1	0.000166585	0.100913	0.362	0.1	1	1.07245	0.932443	3.62
CHMP4A	7.86052e-05	0.100912	0.613	0.21	1	1.07245	0.932443	2.91905
DIRC3	0.00697672	0.100892	0.162	0.04	1	1.07244	0.932456	4.05
STARD5	0.00162422	0.100803	0.125	0.01	1	1.07237	0.932514	12.5
ZC3H4	0.00243811	0.100793	0.188	0.04	1	1.07236	0.93252	4.7
STK16	2.03719e-05	0.10077	0.35	0.07	0.429868	1.07235	0.932535	5
TMTC3	0.000947859	0.100726	0.35	0.11	1	1.07231	0.932563	3.18182
MMP16	0.00162422	0.100664	0.125	0.01	1	1.07227	0.932604	12.5
RNF8	0.000624065	0.100645	0.25	0.06	1	1.07225	0.932616	4.16667
NUP43	0.00127807	0.10051	0.1	0	1	1.07215	0.932703	#DIV/0!
COX19	0.00298051	0.100509	0.3	0.1	1	1.07215	0.932704	3
GALE	0.000830908	0.100491	0.162	0.02	1	1.07214	0.932716	8.1
CYB5R4	0.0021499	0.100401	0.188	0.04	1	1.07207	0.932774	4.7
PPP2R5D	0.000394526	0.100334	0.2	0.03	1	1.07202	0.932817	6.66667
BUB1B	0.00556213	0.100219	0.075	0	1	1.07194	0.932891	#DIV/0!
MCAT	0.000384434	0.100216	0.15	0.01	1	1.07193	0.932894	15
ABI2	0.00321807	0.100107	0.762	0.35	1	1.07185	0.932964	2.17714
CPOX	0.000378678	0.100084	0.2	0.03	1	1.07184	0.932978	6.66667
SLMAP	0.00011259	0.100068	0.312	0.07	1	1.07182	0.932989	4.45714
MRPS36	0.000756585	0.100066	0.537	0.2	1	1.07182	0.93299	2.685
JAM3	0.00138311	0.100042	0.7	0.31	1	1.0718	0.933006	2.25806
ALDH7A1	0.00507482	0.0999545	0.35	0.14	1	1.07174	0.933062	2.5
SCFD2	0.00266606	0.0999455	0.088	0	1	1.07173	0.933068	#DIV/0!
TEX261	4.41125e-05	0.099935	0.288	0.05	0.930818	1.07173	0.933075	5.76
IFTAP	0.000308577	0.0998321	0.438	0.14	1	1.07165	0.933142	3.12857
R3HDM4	0.00263251	0.0997846	0.3	0.1	1	1.07161	0.933172	3
NOTCH2NLA	0.000611714	0.0996504	0.112	0	1	1.07151	0.933259	#DIV/0!
RAB11FIP3	0.000778563	0.0996465	0.162	0.02	1	1.07151	0.933262	8.1
PEAK1	0.00629727	0.099588	0.238	0.08	1	1.07147	0.9333	2.975
GHDC	0.00165524	0.0995121	0.15	0.02	1	1.07141	0.933349	7.5
ZBTB22	0.00798835	0.0995041	0.162	0.04	1	1.07141	0.933354	4.05
SLC31A1	0.000187937	0.0994964	0.238	0.04	1	1.0714	0.933359	5.95
DPY19L1	0.000103782	0.0994357	0.338	0.08	1	1.07135	0.933398	4.225
CIRBP-AS1	0.00556213	0.0992375	0.075	0	1	1.07121	0.933526	#DIV/0!
TRIM5	0.0165798	0.0992036	0.125	0.03	1	1.07118	0.933548	4.16667
SIPA1L3	0.000611714	0.0990867	0.112	0	1	1.0711	0.933624	#DIV/0!
NOA1	0.000299964	0.0989187	0.225	0.04	1	1.07097	0.933733	5.625
EXTL1	9.79177e-05	0.0989004	0.25	0.04	1	1.07096	0.933744	6.25
THBS3	0.00392853	0.0988895	0.175	0.04	1	1.07095	0.933751	4.375
MIEN1	0.0125911	0.0988716	0.65	0.33	1	1.07094	0.933763	1.9697
METAP1D	0.00218906	0.0988405	0.188	0.04	1	1.07091	0.933783	4.7
SF3A3	9.65936e-06	0.0988362	0.488	0.13	0.203822	1.07091	0.933786	3.75385
FBXW4	0.0105912	0.0988029	0.175	0.05	1	1.07088	0.933808	3.5
GSKIP	0.00671716	0.0987616	0.275	0.1	1	1.07085	0.933834	2.75
C14orf28	0.00991488	0.0987213	0.138	0.03	1	1.07082	0.93386	4.6
H1-1	0.00266606	0.098715	0.088	0	1	1.07082	0.933864	#DIV/0!
SLCO2A1	0.268357	0.098691	0.013	0	1	1.0708	0.93388	#DIV/0!
GORASP1	0.00508253	0.0986854	0.15	0.03	1	1.0708	0.933884	5
CELSR1	0.000384434	0.0986163	0.15	0.01	1	1.07075	0.933928	15
LRIF1	0.00369521	0.0985734	0.325	0.12	1	1.07071	0.933956	2.70833
RABEPK	0.000955834	0.0985645	0.25	0.06	1	1.07071	0.933962	4.16667
CLSTN1	0.000828032	0.0984656	0.562	0.22	1	1.07063	0.934026	2.55455
CCDC74A	0.00266986	0.0984553	0.162	0.03	1	1.07063	0.934033	5.4
SMPD1	9.24609e-06	0.098448	0.362	0.07	0.195102	1.07062	0.934037	5.17143
RPAIN	0.00051179	0.098332	0.738	0.31	1	1.07053	0.934112	2.38065
DDRGK1	0.000581038	0.0983121	0.55	0.21	1	1.07052	0.934125	2.61905
SEZ6L2	0.00151334	0.0982486	0.238	0.06	1	1.07047	0.934166	3.96667
CHST8	0.0244979	0.0982325	0.05	0	1	1.07046	0.934177	#DIV/0!
MPV17	2.39377e-05	0.0981956	0.5	0.14	0.50511	1.07043	0.934201	3.57143
SNTA1	0.000669713	0.0981848	0.3	0.08	1	1.07043	0.934208	3.75
PRR7	0.000251725	0.0981695	0.25	0.05	1	1.07041	0.934218	5
MIX23	0.00155302	0.0981016	0.15	0.02	1	1.07036	0.934262	7.5
LAMB2	0.000273202	0.0980916	0.575	0.22	1	1.07036	0.934268	2.61364
NUP133	0.00150062	0.0980058	0.175	0.03	1	1.07029	0.934324	5.83333
MAN1C1	0.00074289	0.0979833	0.188	0.03	1	1.07028	0.934338	6.26667
DYNC1I2	0.0264269	0.0979657	0.75	0.4	1	1.07026	0.93435	1.875
ZNF449	0.05302	0.0979518	0.062	0.01	1	1.07025	0.934359	6.2
PGBD2	0.00266606	0.0979139	0.088	0	1	1.07022	0.934383	#DIV/0!
RMC1	0.00266986	0.0979074	0.162	0.03	1	1.07022	0.934387	5.4
DHX30	0.00209339	0.0978795	0.4	0.15	1	1.0702	0.934405	2.66667
NTAQ1	0.00144299	0.0978639	0.175	0.03	1	1.07019	0.934415	5.83333
PSMG4	0.00464587	0.0978309	0.288	0.1	1	1.07016	0.934437	2.88
AP3M1	0.00207379	0.0978271	0.25	0.07	1	1.07016	0.934439	3.57143
PXMP4	0.00144299	0.0978106	0.175	0.03	1	1.07015	0.93445	5.83333
TRAP1	9.20117e-05	0.097773	0.338	0.08	1	1.07012	0.934474	4.225
ANGPT2	0.104582	0.0977384	0.05	0.01	1	1.07009	0.934497	5
AGGF1	0.00256929	0.0977263	0.162	0.03	1	1.07009	0.934505	5.4
BRF2	0.00313708	0.0976618	0.138	0.02	1	1.07004	0.934546	6.9
FGD1	0.000384434	0.0975865	0.15	0.01	1	1.06998	0.934595	15
PPP3CB	1.61007e-05	0.0975306	0.462	0.12	0.339742	1.06994	0.934631	3.85
TMEM131	0.00245885	0.0975183	0.225	0.06	1	1.06993	0.934639	3.75
ZNF778	0.000611714	0.0975171	0.112	0	1	1.06993	0.93464	#DIV/0!
ISCA2	0.000268034	0.0975162	0.275	0.06	1	1.06993	0.934641	4.58333
C19orf12	0.000505169	0.0974403	0.262	0.06	1	1.06987	0.93469	4.36667
EEF1AKMT2	0.0022731	0.0973912	0.375	0.14	1	1.06984	0.934722	2.67857
NOL6	0.00498871	0.0973347	0.15	0.03	1	1.0698	0.934758	5
SEC14L2	0.00095689	0.0973186	0.325	0.1	1	1.06978	0.934769	3.25
EIF3M	0.00419245	0.0970242	0.65	0.31	1	1.06957	0.93496	2.09677
LRRC29	0.00556213	0.0968869	0.075	0	1	1.06946	0.935048	#DIV/0!
ZFP62	0.00331375	0.0968693	0.112	0.01	1	1.06945	0.93506	11.2
SLC38A6	0.00657844	0.0968102	0.1	0.01	1	1.06941	0.935098	10
OIP5	0.000291957	0.0968015	0.125	0	1	1.0694	0.935104	#DIV/0!
ADCK5	0.0268893	0.0966389	0.075	0.01	1	1.06928	0.935209	7.5
MRPL44	0.00180138	0.0966334	0.25	0.07	1	1.06928	0.935213	3.57143
TRPV4	0.00640433	0.0965779	0.125	0.02	1	1.06923	0.935249	6.25
NOVA1	0.0219276	0.0964974	0.238	0.1	1	1.06917	0.935301	2.38
SLC10A3	0.00072868	0.0964823	0.25	0.06	1	1.06916	0.935311	4.16667
MIR99AHG	0.193555	0.0964681	0.088	0.04	1	1.06915	0.93532	2.2
TLR3	0.0116348	0.0962363	0.062	0	1	1.06898	0.93547	#DIV/0!
ARL2BP	0.00733643	0.0961339	0.675	0.32	1	1.06891	0.935537	2.10938
RNASEH1	0.000149574	0.0961178	0.412	0.12	1	1.06889	0.935547	3.43333
ACKR1	0.523092	0.0961136	0.075	0.1	1	1.06889	0.93555	0.75
STYXL1	0.000394526	0.0961103	0.2	0.03	1	1.06889	0.935552	6.66667
VPS33B	0.0133197	0.0960475	0.088	0.01	1	1.06884	0.935593	8.8
ZNF382	0.0541667	0.0958911	0.062	0.01	1	1.06873	0.935694	6.2
FAIM	0.00180772	0.0958326	0.275	0.08	1	1.06868	0.935732	3.4375
GCSH	0.0295079	0.0957835	0.812	0.46	1	1.06865	0.935764	1.76522
UBE2A	0.00185103	0.0957069	0.762	0.35	1	1.06859	0.935814	2.17714
GON7	0.0038957	0.0956443	0.238	0.07	1	1.06854	0.935854	3.4
RWDD2A	0.00165524	0.0956365	0.15	0.02	1	1.06854	0.935859	7.5
SDHAF2	9.04251e-07	0.0955789	0.4	0.07	0.0190806	1.06849	0.935897	5.71429
EFR3B	0.00127807	0.0955171	0.1	0	1	1.06845	0.935937	#DIV/0!
METTL3	0.00068532	0.0955055	0.212	0.04	1	1.06844	0.935944	5.3
MCM6	0.0331333	0.095473	0.112	0.03	1	1.06842	0.935965	3.73333
CD68	0.00922558	0.0954446	0.138	0.03	1	1.06839	0.935984	4.6
EMC4	0.00792591	0.0954357	0.775	0.39	1	1.06839	0.93599	1.98718
SMYD5	0.000792271	0.0954218	0.138	0.01	1	1.06838	0.935999	13.8
BLM	0.00556213	0.0952588	0.075	0	1	1.06826	0.936104	#DIV/0!
SLC36A4	0.00705111	0.0952542	0.2	0.06	1	1.06825	0.936107	3.33333
ALDH18A1	0.000602791	0.0951679	0.238	0.05	1	1.06819	0.936163	4.76
CCDC86	0.000792271	0.0951644	0.138	0.01	1	1.06819	0.936166	13.8
MCEE	0.00428752	0.0951596	0.175	0.04	1	1.06818	0.936169	4.375
SETX	0.000504535	0.0950858	0.45	0.15	1	1.06813	0.936217	3
METTL1	0.00158643	0.0950348	0.15	0.02	1	1.06809	0.93625	7.5
NCAPH	0.00266606	0.0949958	0.088	0	1	1.06806	0.936275	#DIV/0!
ZNF880	0.0534669	0.094981	0.1	0.03	1	1.06805	0.936285	3.33333
DCLRE1B	0.00127807	0.0948846	0.1	0	1	1.06798	0.936347	#DIV/0!
RPL9	0.11633	0.0948747	1	0.99	1	1.06797	0.936354	1.0101
NBEAL2	0.0244979	0.0948721	0.05	0	1	1.06797	0.936355	#DIV/0!
PSMD14	0.00080903	0.094835	0.613	0.25	1	1.06794	0.936379	2.452
GLIPR2	0.00104479	0.0948009	0.325	0.1	1	1.06792	0.936401	3.25
HPS6	0.00331375	0.0947743	0.112	0.01	1	1.0679	0.936419	11.2
PDE4B	0.00282745	0.0946973	0.162	0.03	1	1.06784	0.936469	5.4
CEP76	0.00162422	0.0946509	0.125	0.01	1	1.06781	0.936499	12.5
AP5Z1	0.0101085	0.0945712	0.175	0.05	1	1.06775	0.936551	3.5
SLC35A4	6.24022e-05	0.0945303	0.388	0.1	1	1.06772	0.936577	3.88
NRAV	0.00127807	0.0943678	0.1	0	1	1.0676	0.936683	#DIV/0!
SREK1IP1	9.00371e-05	0.0943536	0.512	0.16	1	1.06759	0.936692	3.2
QSOX2	0.00307248	0.094345	0.138	0.02	1	1.06758	0.936697	6.9
CUL2	0.000149595	0.0943132	0.325	0.08	1	1.06756	0.936718	4.0625
PSMD11	0.0170232	0.0942167	0.675	0.35	1	1.06749	0.936781	1.92857
NME6	0.000611714	0.0942165	0.112	0	1	1.06749	0.936781	#DIV/0!
CIAO1	0.000107511	0.0941099	0.438	0.13	1	1.06741	0.93685	3.36923
PLA2G15	0.000550867	0.0940829	0.238	0.05	1	1.06739	0.936868	4.76
TMEM60	0.00123021	0.0940589	0.2	0.04	1	1.06737	0.936883	5
MARVELD1	0.00649017	0.0940579	0.588	0.28	1	1.06737	0.936884	2.1
SNHG9	0.00125452	0.0940485	0.488	0.19	1	1.06736	0.93689	2.56842
VARS1	3.12483e-05	0.0939942	0.35	0.08	0.65937	1.06732	0.936925	4.375
RHBDD2	0.000108317	0.093945	0.4	0.11	1	1.06728	0.936957	3.63636
EPG5	0.00599685	0.0939086	0.1	0.01	1	1.06726	0.936981	10
FANCI	0.00162422	0.0938772	0.125	0.01	1	1.06723	0.937001	12.5
SCYL1	0.000457746	0.0938573	0.412	0.13	1	1.06722	0.937014	3.16923
MFSD8	0.00323707	0.0938275	0.112	0.01	1	1.0672	0.937033	11.2
NSUN6	0.00207349	0.0937268	0.188	0.04	1	1.06712	0.937099	4.7
RNF113A	0.000571116	0.0937155	0.238	0.05	1	1.06711	0.937106	4.76
KHK	0.0119509	0.0937038	0.112	0.02	1	1.06711	0.937114	5.6
SKAP1	0.0399471	0.0936947	0.088	0.02	1	1.0671	0.93712	4.4
TEDC1	0.000487981	0.0936806	0.262	0.06	1	1.06709	0.937129	4.36667
NBPF20	0.0116348	0.0936672	0.062	0	1	1.06708	0.937138	#DIV/0!
CNOT9	9.87561e-05	0.0936148	0.362	0.09	1	1.06704	0.937172	4.02222
DAPL1	0.00266606	0.0934894	0.088	0	1	1.06695	0.937253	#DIV/0!
ABCB4	0.106762	0.0934149	0.05	0.01	1	1.06689	0.937302	5
PREB	0.00038799	0.0933737	0.288	0.07	1	1.06686	0.937328	4.11429
CSNK1G2	0.00107919	0.0933403	0.312	0.1	1	1.06684	0.93735	3.12
ZNF629	0.0268893	0.0932533	0.075	0.01	1	1.06677	0.937407	7.5
ASB6	0.000402795	0.0932258	0.262	0.06	1	1.06675	0.937424	4.36667
XIRP1	0.0116348	0.09321	0.062	0	1	1.06674	0.937435	#DIV/0!
HJURP	0.00556213	0.0931425	0.075	0	1	1.06669	0.937479	#DIV/0!
DGCR6	0.00673155	0.0931295	0.1	0.01	1	1.06668	0.937487	10
SLC25A17	7.64299e-05	0.0931284	0.275	0.05	1	1.06668	0.937488	5.5
ITGB1BP1	0.00550356	0.0931074	0.762	0.39	1	1.06667	0.937501	1.95385
BPNT1	0.0209027	0.0930706	0.1	0.02	1	1.06664	0.937525	5
RNF6	0.0827996	0.0928988	0.188	0.09	1	1.06651	0.937637	2.08889
PGD	0.000148311	0.0928717	0.288	0.06	1	1.06649	0.937654	4.8
CC2D2A	0.0136234	0.0928353	0.088	0.01	1	1.06646	0.937678	8.8
VAX2	0.00556213	0.0928288	0.075	0	1	1.06646	0.937682	#DIV/0!
DENND1A	0.00127807	0.092777	0.1	0	1	1.06642	0.937716	#DIV/0!
TMEM107	0.000732596	0.0927586	0.325	0.1	1	1.06641	0.937728	3.25
SC5D	0.00615058	0.0926513	0.125	0.02	1	1.06633	0.937798	6.25
EOLA2	0.000308769	0.0926347	0.25	0.05	1	1.06632	0.937809	5
EEF2K	0.00331375	0.092468	0.112	0.01	1	1.06619	0.937917	11.2
SCRN3	0.00074289	0.0924259	0.188	0.03	1	1.06616	0.937944	6.26667
ST6GALNAC4	0.000409923	0.092395	0.262	0.06	1	1.06614	0.937964	4.36667
TTC23	0.0230119	0.092327	0.138	0.04	1	1.06609	0.938009	3.45
ZNF579	0.00335083	0.092299	0.238	0.07	1	1.06607	0.938027	3.4
XPO5	0.002774	0.0922961	0.162	0.03	1	1.06607	0.938029	5.4
TES	0.000402681	0.092277	0.2	0.03	1	1.06605	0.938041	6.66667
LMCD1	0.000311254	0.0921549	0.412	0.13	1	1.06596	0.93812	3.16923
GTF3C2	0.000386526	0.0921488	0.2	0.03	1	1.06596	0.938124	6.66667
HSDL2	0.00315305	0.0921389	0.238	0.07	1	1.06595	0.938131	3.4
TANGO2	0.0543299	0.0921342	0.1	0.03	1	1.06595	0.938134	3.33333
SFI1	0.00602714	0.0921212	0.125	0.02	1	1.06594	0.938142	6.25
FURIN	8.24087e-07	0.0921068	0.512	0.13	0.0173891	1.06593	0.938152	3.93846
SLC46A3	0.0244979	0.0920749	0.05	0	1	1.0659	0.938172	#DIV/0!
ZFTA	0.00142576	0.0920618	0.15	0.02	1	1.06589	0.938181	7.5
IL1RAP	0.0231215	0.0920235	0.675	0.38	1	1.06586	0.938206	1.77632
CES2	0.000788927	0.0918981	0.188	0.03	1	1.06577	0.938287	6.26667
PITRM1	0.000199343	0.0918298	0.212	0.03	1	1.06572	0.938332	7.06667
SMIM26	0.00465141	0.0918248	0.787	0.37	1	1.06572	0.938335	2.12703
PCNA	0.024396	0.0918225	0.35	0.17	1	1.06572	0.938337	2.05882
MFN2	0.00795577	0.091744	0.2	0.06	1	1.06566	0.938388	3.33333
DDA1	8.28487e-06	0.0916968	0.537	0.15	0.174819	1.06562	0.938418	3.58
UTY	0.102837	0.0916273	0.138	0.06	1	1.06557	0.938464	2.3
SYNRG	0.00100741	0.0916235	0.288	0.08	1	1.06557	0.938466	3.6
PAQR7	0.00939377	0.091598	0.138	0.03	1	1.06555	0.938483	4.6
CACNA2D1	0.00615058	0.0915621	0.125	0.02	1	1.06552	0.938506	6.25
SACM1L	0.000432021	0.0915318	0.262	0.06	1	1.0655	0.938526	4.36667
TRIM38	6.80127e-05	0.0914781	0.275	0.05	1	1.06546	0.938561	5.5
LMNB1	0.000773295	0.0914716	0.188	0.03	1	1.06546	0.938565	6.26667
KLC2	0.00288185	0.0914619	0.162	0.03	1	1.06545	0.938571	5.4
PRRC2B	0.000335667	0.0914488	0.488	0.17	1	1.06544	0.93858	2.87059
LINC00862	0.0244979	0.091418	0.05	0	1	1.06542	0.9386	#DIV/0!
HOGA1	0.00323707	0.0913614	0.112	0.01	1	1.06538	0.938637	11.2
CYB5D2	0.00207379	0.0913264	0.25	0.07	1	1.06535	0.938659	3.57143
AURKA	0.0124442	0.0912875	0.088	0.01	1	1.06532	0.938685	8.8
C2orf27A	0.0062763	0.0912718	0.125	0.02	1	1.06531	0.938695	6.25
ZBTB48	0.000830908	0.0912125	0.162	0.02	1	1.06527	0.938733	8.1
PPHLN1	0.00177383	0.0912112	0.462	0.18	1	1.06526	0.938734	2.56667
CPNE1	0.00888775	0.0911683	0.688	0.33	1	1.06523	0.938762	2.08485
ZNF805	0.00162422	0.09115	0.125	0.01	1	1.06522	0.938774	12.5
TPM1	3.85607e-05	0.0911223	0.512	0.15	0.81367	1.0652	0.938792	3.41333
CARS1	0.000411862	0.0910431	0.388	0.12	1	1.06514	0.938844	3.23333
SLC25A45	0.0127302	0.0910097	0.088	0.01	1	1.06512	0.938865	8.8
DNMBP	0.0165798	0.0909502	0.125	0.03	1	1.06507	0.938904	4.16667
AVEN	0.00165524	0.0908965	0.15	0.02	1	1.06503	0.938939	7.5
SUPT3H	0.00293719	0.0908899	0.162	0.03	1	1.06503	0.938943	5.4
DIDO1	0.0017379	0.0908085	0.288	0.09	1	1.06497	0.938996	3.2
CDC42BPA	4.55179e-05	0.0907684	0.475	0.14	0.960474	1.06494	0.939022	3.39286
TBP	0.00127807	0.0907352	0.1	0	1	1.06491	0.939044	#DIV/0!
NVL	0.0392155	0.0906861	0.088	0.02	1	1.06488	0.939076	4.4
ATP2C1	0.000575104	0.0905218	0.375	0.12	1	1.06476	0.939183	3.125
FLOT1	0.00589286	0.0905183	0.838	0.43	1	1.06475	0.939185	1.94884
ZNF827	0.00392853	0.0905167	0.175	0.04	1	1.06475	0.939186	4.375
DGCR8	0.00153023	0.0904926	0.175	0.03	1	1.06473	0.939202	5.83333
DIS3L2	0.000757951	0.0904588	0.188	0.03	1	1.06471	0.939224	6.26667
TPD52L2	8.01271e-06	0.0904208	0.462	0.11	0.169076	1.06468	0.939249	4.2
FAM220A	0.00266606	0.0904034	0.088	0	1	1.06467	0.93926	#DIV/0!
DOHH	0.000471339	0.0903661	0.262	0.06	1	1.06464	0.939284	4.36667
GRPEL2	0.00162422	0.0903185	0.125	0.01	1	1.06461	0.939315	12.5
OS9	0.0100403	0.0902742	0.688	0.36	1	1.06457	0.939344	1.91111
CACTIN	0.000199343	0.090196	0.212	0.03	1	1.06451	0.939395	7.06667
SNX14	4.49828e-05	0.0901291	0.462	0.13	0.949181	1.06447	0.939439	3.55385
NOP56	0.00578244	0.0900834	0.65	0.31	1	1.06443	0.939468	2.09677
PCGF3	0.00124934	0.0900227	0.3	0.09	1	1.06439	0.939508	3.33333
METTL15	0.000394526	0.0900155	0.2	0.03	1	1.06438	0.939513	6.66667
FAM171B	0.013022	0.0900108	0.088	0.01	1	1.06438	0.939516	8.8
USP22	0.00135562	0.0899668	0.713	0.31	1	1.06435	0.939544	2.3
KIAA1143	0.000268419	0.0899113	0.388	0.12	1	1.0643	0.93958	3.23333
GALM	0.00162422	0.0898748	0.125	0.01	1	1.06428	0.939604	12.5
MIAT	0.0244979	0.0897767	0.05	0	1	1.06421	0.939668	#DIV/0!
UBA6-DT	0.0422116	0.0897178	0.088	0.02	1	1.06416	0.939707	4.4
CASP3	0.000239654	0.0896066	0.362	0.1	1	1.06408	0.939779	3.62
CDCA7L	0.00266606	0.0895176	0.088	0	1	1.06401	0.939837	#DIV/0!
BAG6	0.000118445	0.0895045	0.488	0.16	1	1.064	0.939845	3.05
TERF2	0.00211138	0.0894905	0.188	0.04	1	1.06399	0.939855	4.7
CSAD	0.00126186	0.0894365	0.4	0.14	1	1.06395	0.93989	2.85714
CARNMT1	0.00162422	0.0893599	0.125	0.01	1	1.0639	0.93994	12.5
VIPAS39	0.00147154	0.0893478	0.175	0.03	1	1.06389	0.939948	5.83333
DSN1	0.000729293	0.0892248	0.162	0.02	1	1.0638	0.940028	8.1
CCDC71	0.0124291	0.0892204	0.112	0.02	1	1.0638	0.940031	5.6
DGKI	0.0268893	0.0891946	0.075	0.01	1	1.06378	0.940047	7.5
PSMA2	0.026203	0.0891757	0.812	0.49	1	1.06376	0.94006	1.65714
FSD1	0.0108262	0.0891506	0.112	0.02	1	1.06374	0.940076	5.6
PDZD8	0.00058626	0.0890453	0.362	0.11	1	1.06367	0.940145	3.29091
TMUB1	0.000122688	0.0890196	0.425	0.13	1	1.06365	0.940161	3.26923
PCDHGA6	0.00556213	0.0889888	0.075	0	1	1.06362	0.940182	#DIV/0!
CAMKK2	0.00139321	0.0889104	0.238	0.06	1	1.06357	0.940233	3.96667
ARNTL2	0.00162422	0.0887899	0.125	0.01	1	1.06348	0.940311	12.5
ZMYND8	0.00481755	0.0887506	0.3	0.11	1	1.06345	0.940337	2.72727
ZNF514	0.00300911	0.0887161	0.138	0.02	1	1.06342	0.940359	6.9
R3HDM2	0.000289773	0.088533	0.512	0.18	1	1.06329	0.940479	2.84444
MICU1	1.98172e-05	0.0884173	0.45	0.12	0.418162	1.0632	0.940554	3.75
INTS12	0.000475763	0.0883932	0.325	0.09	1	1.06319	0.94057	3.61111
PACS1	0.00121259	0.0883463	0.262	0.07	1	1.06315	0.9406	3.74286
SLC2A11	0.0229975	0.088231	0.1	0.02	1	1.06307	0.940675	5
PLAGL1	0.0422116	0.0882137	0.088	0.02	1	1.06305	0.940687	4.4
ZMYND10	0.00613773	0.088173	0.1	0.01	1	1.06302	0.940713	10
SLC25A40	0.00266606	0.0881485	0.088	0	1	1.06301	0.940729	#DIV/0!
AREL1	0.00127807	0.0880917	0.1	0	1	1.06296	0.940766	#DIV/0!
KRT80	0.000138823	0.0880442	0.138	0	1	1.06293	0.940797	#DIV/0!
STX10	0.000700036	0.0879901	0.613	0.24	1	1.06289	0.940833	2.55417
DGKH	0.0021499	0.0879604	0.188	0.04	1	1.06287	0.940852	4.7
TMLHE	0.00585888	0.0879096	0.1	0.01	1	1.06283	0.940885	10
RRAGA	0.00256498	0.0878749	0.65	0.28	1	1.0628	0.940908	2.32143
MTFR1	0.0105912	0.0877749	0.175	0.05	1	1.06273	0.940973	3.5
PKP4	0.00139321	0.0877748	0.238	0.06	1	1.06273	0.940973	3.96667
ADAM10	0.0015463	0.0877668	0.613	0.27	1	1.06272	0.940978	2.27037
PCNT	0.00293719	0.0876799	0.162	0.03	1	1.06266	0.941035	5.4
MAN1A2	0.0019791	0.0876727	0.562	0.25	1	1.06265	0.94104	2.248
BCL10	0.000279732	0.087541	0.35	0.1	1	1.06256	0.941125	3.5
THNSL1	0.0116348	0.0875217	0.062	0	1	1.06254	0.941138	#DIV/0!
GPN1	3.6205e-05	0.0874745	0.288	0.05	0.763961	1.06251	0.941169	5.76
SNRNP40	7.47336e-05	0.0874596	0.425	0.12	1	1.0625	0.941179	3.54167
TUBGCP5	0.00164794	0.0874407	0.212	0.05	1	1.06248	0.941191	4.24
NONO	0.000772045	0.0873385	0.675	0.27	1	1.06241	0.941258	2.5
STK19	0.00178909	0.0872711	0.312	0.1	1	1.06236	0.941302	3.12
YPEL1	0.0226527	0.0872333	0.138	0.04	1	1.06233	0.941326	3.45
SLC35A2	0.00128941	0.0872193	0.35	0.12	1	1.06232	0.941335	2.91667
SLC19A1	0.000611714	0.0871989	0.112	0	1	1.06231	0.941349	#DIV/0!
RAP1B	0.00378739	0.0871762	0.863	0.49	1	1.06229	0.941363	1.76122
ECT2	0.0246629	0.0871617	0.238	0.1	1	1.06228	0.941373	2.38
HDAC9	0.0126561	0.0871204	0.225	0.08	1	1.06225	0.9414	2.8125
PPP1R11	0.00287677	0.0870661	0.35	0.13	1	1.06221	0.941435	2.69231
SLC35E1	0.00153848	0.0870343	0.238	0.06	1	1.06218	0.941456	3.96667
SLC9A7	0.00673155	0.0869083	0.1	0.01	1	1.06209	0.941538	10
PIGM	0.000830908	0.0868186	0.162	0.02	1	1.06203	0.941597	8.1
BCAS4	0.000611714	0.0868172	0.112	0	1	1.06202	0.941598	#DIV/0!
STAM2	8.12671e-05	0.0867595	0.3	0.06	1	1.06198	0.941635	5
ALG12	0.00349706	0.0867233	0.2	0.05	1	1.06196	0.941659	4
ESCO2	0.000611714	0.0867133	0.112	0	1	1.06195	0.941666	#DIV/0!
WWTR1	0.00279334	0.0867018	0.675	0.3	1	1.06194	0.941673	2.25
GTPBP2	0.00326999	0.0865719	0.138	0.02	1	1.06184	0.941758	6.9
REEP2	0.00158992	0.0865695	0.238	0.06	1	1.06184	0.941759	3.96667
MTAP	0.00246145	0.0864663	0.288	0.09	1	1.06177	0.941827	3.2
PBX3	1.03799e-05	0.0863545	0.338	0.06	0.219027	1.06168	0.9419	5.63333
CDCA2	0.00331375	0.0862928	0.112	0.01	1	1.06164	0.94194	11.2
CCNQ	6.12138e-05	0.0862353	0.325	0.07	1	1.0616	0.941978	4.64286
AZI2	0.0040823	0.0861807	0.438	0.18	1	1.06156	0.942013	2.43333
GLE1	0.000813108	0.0861293	0.162	0.02	1	1.06152	0.942047	8.1
TMEM42	0.00673155	0.0861025	0.1	0.01	1	1.0615	0.942064	10
TRIOBP	0.000763713	0.0858908	0.425	0.15	1	1.06134	0.942203	2.83333
TRIM36	0.00556213	0.0857838	0.075	0	1	1.06126	0.942272	#DIV/0!
PACS2	5.1055e-05	0.0856824	0.325	0.07	1	1.06119	0.942339	4.64286
STRAP	0.0272517	0.0856253	0.812	0.47	1	1.06115	0.942376	1.72766
ZADH2	0.0023807	0.0856201	0.225	0.06	1	1.06114	0.942379	3.75
TMEM47	0.014429	0.0856003	0.787	0.42	1	1.06113	0.942392	1.87381
CD248	0.00266606	0.0855647	0.088	0	1	1.0611	0.942416	#DIV/0!
ZNF85	0.00323707	0.0855059	0.112	0.01	1	1.06106	0.942454	11.2
EFHD2	0.000443537	0.085457	0.713	0.29	1	1.06102	0.942486	2.45862
FGF1	0.00266606	0.0853973	0.088	0	1	1.06098	0.942525	#DIV/0!
STAT5B	0.0133007	0.0853464	0.15	0.04	1	1.06094	0.942558	3.75
IQCK	0.00326999	0.0853305	0.138	0.02	1	1.06093	0.942569	6.9
HSD3B7	0.013022	0.0852395	0.088	0.01	1	1.06086	0.942628	8.8
FLAD1	0.00130012	0.0851942	0.2	0.04	1	1.06083	0.942658	5
TIMM21	0.000792271	0.0851788	0.138	0.01	1	1.06082	0.942668	13.8
MGAT4B	0.00069675	0.0850077	0.812	0.35	1	1.06069	0.94278	2.32
GALNT6	0.0116348	0.0849933	0.062	0	1	1.06068	0.942789	#DIV/0!
PGPEP1	0.0130851	0.0849799	0.15	0.04	1	1.06067	0.942798	3.75
TOR1B	9.97753e-05	0.0849139	0.225	0.03	1	1.06062	0.942841	7.5
ABHD4	0.00798835	0.0848884	0.162	0.04	1	1.06061	0.942857	4.05
ADSS2	2.27591e-05	0.0848311	0.462	0.12	0.480239	1.06056	0.942895	3.85
TYK2	0.00292079	0.0847936	0.238	0.07	1	1.06054	0.942919	3.4
OSCP1	0.0209027	0.0847409	0.1	0.02	1	1.0605	0.942954	5
KIF18B	0.00127807	0.0847379	0.1	0	1	1.0605	0.942956	#DIV/0!
LRFN4	0.00109149	0.084697	0.325	0.1	1	1.06046	0.942983	3.25
ZMIZ2	0.000893589	0.0846581	0.25	0.06	1	1.06044	0.943008	4.16667
MKS1	0.00657844	0.0846337	0.1	0.01	1	1.06042	0.943024	10
RNF141	4.58793e-05	0.0846312	0.288	0.05	0.968098	1.06042	0.943026	5.76
SHISAL1	0.00323707	0.0846102	0.112	0.01	1	1.0604	0.943039	11.2
SLC9A3	0.00556213	0.0844938	0.075	0	1	1.06032	0.943115	#DIV/0!
GPC2	0.00556213	0.0843589	0.075	0	1	1.06022	0.943204	#DIV/0!
ADPGK	9.2385e-05	0.0843158	0.362	0.09	1	1.06018	0.943232	4.02222
LRRC23	0.00524284	0.0843031	0.212	0.06	1	1.06018	0.94324	3.53333
HECTD2	0.00293217	0.0842403	0.225	0.06	1	1.06013	0.943281	3.75
CUL4B	0.000487981	0.0842365	0.262	0.06	1	1.06013	0.943284	4.36667
PACC1	0.000521745	0.0842182	0.238	0.05	1	1.06011	0.943296	4.76
SSC5D	0.00144677	0.0842167	0.562	0.23	1	1.06011	0.943297	2.44348
PHKA2	0.0116348	0.0841918	0.062	0	1	1.06009	0.943313	#DIV/0!
CENPO	0.00162422	0.0841562	0.125	0.01	1	1.06007	0.943336	12.5
PIH1D1	0.00546756	0.0841223	0.525	0.24	1	1.06004	0.943358	2.1875
DDX19A	0.00018066	0.0841005	0.238	0.04	1	1.06003	0.943373	5.95
MED12	0.0230119	0.0840347	0.138	0.04	1	1.05998	0.943416	3.45
ZMYM4	0.0155342	0.0839472	0.338	0.15	1	1.05991	0.943473	2.25333
TIMP4	0.000389389	0.0839463	0.775	0.36	1	1.05991	0.943473	2.15278
PRCC	0.000502967	0.0839378	0.412	0.14	1	1.05991	0.943479	2.94286
ACCS	0.0244979	0.0837588	0.05	0	1	1.05978	0.943596	#DIV/0!
AP3S2	0.0274874	0.0837525	0.075	0.01	1	1.05977	0.9436	7.5
USP27X	0.0133197	0.0837466	0.088	0.01	1	1.05977	0.943604	8.8
ORC3	0.0017827	0.0836638	0.238	0.06	1	1.05971	0.943658	3.96667
TIAL1	0.000256825	0.0836474	0.7	0.28	1	1.05969	0.943669	2.5
RREB1	0.0038957	0.0836126	0.238	0.07	1	1.05967	0.943692	3.4
TFB2M	0.00399807	0.0835407	0.175	0.04	1	1.05962	0.943739	4.375
SLC7A5	4.86715e-05	0.0834957	0.212	0.02	1	1.05958	0.943768	10.6
ACVR2A	0.0144269	0.0834789	0.15	0.04	1	1.05957	0.943779	3.75
CSTF3	0.00153848	0.0834554	0.238	0.06	1	1.05955	0.943794	3.96667
KIF15	0.00556213	0.0834088	0.075	0	1	1.05952	0.943825	#DIV/0!
IFNGR2	0.0779577	0.0833386	0.863	0.54	1	1.05947	0.943871	1.59815
ZBED4	0.00313708	0.083301	0.138	0.02	1	1.05944	0.943895	6.9
ATMIN	0.00339367	0.083272	0.275	0.09	1	1.05942	0.943914	3.05556
ADAT1	0.00127807	0.0832542	0.1	0	1	1.0594	0.943926	#DIV/0!
BECN1	0.00269859	0.0832066	0.438	0.17	1	1.05937	0.943957	2.57647
FAM83D	0.00266606	0.0831995	0.088	0	1	1.05936	0.943962	#DIV/0!
CNFN	0.00331375	0.0831802	0.112	0.01	1	1.05935	0.943975	11.2
CDPF1	0.0244979	0.0831536	0.05	0	1	1.05933	0.943992	#DIV/0!
CDC26	0.00485127	0.0831189	0.55	0.24	1	1.05931	0.944015	2.29167
GAS7	0.190345	0.0831035	0.975	0.69	1	1.05929	0.944025	1.41304
ARV1	0.00116087	0.0830777	0.225	0.05	1	1.05928	0.944042	4.5
RUBCN	0.00110157	0.0830768	0.225	0.05	1	1.05927	0.944042	4.5
CSNK2B	0.00339624	0.0830707	0.75	0.34	1	1.05927	0.944046	2.20588
FAM86C1P	0.00266606	0.0830433	0.088	0	1	1.05925	0.944064	#DIV/0!
SLC39A9	0.0105231	0.083038	0.212	0.07	1	1.05925	0.944068	3.02857
ABCB9	0.00127807	0.0830092	0.1	0	1	1.05923	0.944086	#DIV/0!
ENAH	0.000560907	0.0829755	0.238	0.05	1	1.0592	0.944108	4.76
FAM167B	0.00127807	0.0829671	0.1	0	1	1.05919	0.944114	#DIV/0!
OSBPL3	0.00615058	0.0829266	0.125	0.02	1	1.05916	0.94414	6.25
CAMTA2	0.0121879	0.0828968	0.112	0.02	1	1.05914	0.94416	5.6
USP48	0.0017229	0.0827698	0.475	0.2	1	1.05905	0.944243	2.375
ARHGEF12	0.0697952	0.0826956	0.775	0.45	1	1.05899	0.944292	1.72222
POLI	0.000413716	0.0826432	0.175	0.02	1	1.05896	0.944326	8.75
CAMK2B	0.0244979	0.0826154	0.05	0	1	1.05894	0.944344	#DIV/0!
PAXIP1-DT	0.0651495	0.0825783	0.112	0.04	1	1.05891	0.944368	2.8
LRRC15	0.00331375	0.0825269	0.112	0.01	1	1.05887	0.944402	11.2
DNLZ	0.0174705	0.0825095	0.125	0.03	1	1.05886	0.944413	4.16667
SRFBP1	0.000287405	0.0824737	0.338	0.09	1	1.05883	0.944437	3.75556
CDKL3	0.0552046	0.0823367	0.1	0.03	1	1.05873	0.944527	3.33333
SYCE1L	0.00308856	0.082309	0.112	0.01	1	1.05871	0.944545	11.2
CMC4	0.00162422	0.0822971	0.125	0.01	1	1.0587	0.944552	12.5
MED25	0.00153848	0.0822499	0.238	0.06	1	1.05867	0.944583	3.96667
SEC11C	3.20293e-06	0.0822447	0.65	0.2	0.0675849	1.05866	0.944587	3.25
MRPS18C	0.000353557	0.0822306	0.512	0.18	1	1.05865	0.944596	2.84444
PRPSAP2	0.00266925	0.0821871	0.3	0.1	1	1.05862	0.944625	3
AKT2	5.69398e-05	0.0820845	0.325	0.07	1	1.05855	0.944692	4.64286
SEC22A	0.00451694	0.081949	0.175	0.04	1	1.05845	0.94478	4.375
LSM1	0.00348671	0.0819185	0.65	0.29	1	1.05842	0.9448	2.24138
C11orf49	0.000647541	0.08186	0.212	0.04	1	1.05838	0.944839	5.3
C2CD5	0.000792271	0.0817929	0.138	0.01	1	1.05833	0.944883	13.8
PDSS1	0.000291957	0.0816372	0.125	0	1	1.05822	0.944985	#DIV/0!
EFCAB7	0.00578692	0.0816064	0.125	0.02	1	1.0582	0.945005	6.25
RHOG	0.00302703	0.0815779	0.488	0.21	1	1.05817	0.945023	2.32381
DOCK6	0.00527497	0.0815743	0.15	0.03	1	1.05817	0.945026	5
B3GLCT	0.00316202	0.0815367	0.112	0.01	1	1.05814	0.94505	11.2
STK10	0.00297908	0.0815327	0.225	0.06	1	1.05814	0.945053	3.75
NPB	0.000455227	0.0815112	0.262	0.06	1	1.05813	0.945067	4.36667
TLCD1	0.00556213	0.081466	0.075	0	1	1.05809	0.945097	#DIV/0!
CYB5R1	0.000658631	0.0814576	0.338	0.1	1	1.05809	0.945102	3.38
H2AC11	0.00127807	0.0814413	0.1	0	1	1.05807	0.945113	#DIV/0!
WARS2	0.00162422	0.0814011	0.125	0.01	1	1.05805	0.945139	12.5
SLC5A6	0.0119509	0.0813388	0.112	0.02	1	1.058	0.94518	5.6
ILVBL	5.83924e-05	0.0813199	0.388	0.1	1	1.05799	0.945192	3.88
NFYA	0.0541667	0.0812699	0.062	0.01	1	1.05795	0.945225	6.2
BCL2A1	0.0133197	0.0812187	0.088	0.01	1	1.05791	0.945259	8.8
SP140L	0.0167772	0.0811611	0.238	0.09	1	1.05787	0.945297	2.64444
PEX11B	0.00640433	0.0811483	0.125	0.02	1	1.05786	0.945305	6.25
MTIF2	2.47883e-05	0.0811328	0.275	0.04	0.523058	1.05785	0.945315	6.875
ZNF837	0.00556213	0.0810903	0.075	0	1	1.05782	0.945343	#DIV/0!
RSL1D1	0.000919624	0.0810784	0.812	0.34	1	1.05781	0.945351	2.38824
RNF135	0.000698362	0.0810777	0.212	0.04	1	1.05781	0.945351	5.3
JMJD4	0.00141651	0.081063	0.238	0.06	1	1.0578	0.945361	3.96667
TBC1D9	0.0422116	0.080878	0.088	0.02	1	1.05766	0.945482	4.4
TIMELESS	0.00127807	0.0808586	0.1	0	1	1.05765	0.945495	#DIV/0!
EDEM2	0.00107571	0.0807881	0.325	0.1	1	1.0576	0.945541	3.25
ZNF605	0.0121879	0.08075	0.112	0.02	1	1.05757	0.945566	5.6
CBR4	0.00826657	0.0807182	0.212	0.07	1	1.05754	0.945587	3.02857
CAD	0.00162422	0.080708	0.125	0.01	1	1.05754	0.945593	12.5
USP1	0.00622295	0.0806917	0.537	0.25	1	1.05752	0.945604	2.148
BCAT2	4.67876e-05	0.0806375	0.288	0.05	0.987266	1.05749	0.94564	5.76
PTPRG	0.0133197	0.0805929	0.088	0.01	1	1.05745	0.945669	8.8
PKN3	0.00628159	0.0805797	0.1	0.01	1	1.05744	0.945678	10
DNA2	0.0244979	0.0805337	0.05	0	1	1.05741	0.945708	#DIV/0!
PUS1	0.0263025	0.0805015	0.075	0.01	1	1.05739	0.945729	7.5
HSCB	0.000580505	0.0804578	0.3	0.08	1	1.05735	0.945757	3.75
ACSL4	0.000189221	0.080402	0.362	0.1	1	1.05731	0.945794	3.62
HS1BP3	0.00578816	0.0802719	0.188	0.05	1	1.05722	0.945879	3.76
ITCH	0.000163845	0.0802607	0.35	0.09	1	1.05721	0.945887	3.88889
GFPT2	0.00313708	0.0801768	0.138	0.02	1	1.05715	0.945942	6.9
GMNN	0.00139321	0.0801532	0.238	0.06	1	1.05713	0.945957	3.96667
ZNF879	0.00556213	0.0801054	0.075	0	1	1.0571	0.945989	#DIV/0!
ZFPL1	0.000358805	0.0801036	0.312	0.08	1	1.05709	0.94599	3.9
BNC2	0.0116348	0.0800865	0.062	0	1	1.05708	0.946001	#DIV/0!
SLC16A8	0.0244979	0.0800836	0.05	0	1	1.05708	0.946003	#DIV/0!
LYPLA2	7.40734e-05	0.0800679	0.3	0.06	1	1.05707	0.946013	5
BCL2L1	0.0098084	0.0800647	0.212	0.07	1	1.05707	0.946015	3.02857
COQ5	1.08415e-05	0.0800493	0.312	0.05	0.228767	1.05705	0.946025	6.24
NUP214	0.00112102	0.0800232	0.225	0.05	1	1.05704	0.946042	4.5
IRAK1BP1	0.00266606	0.0800145	0.088	0	1	1.05703	0.946048	#DIV/0!
RCBTB1	0.00613773	0.0800054	0.1	0.01	1	1.05702	0.946054	10
RPL5	0.246577	0.0798907	1	0.98	1	1.05694	0.946129	1.02041
CHAMP1	0.00256929	0.0798604	0.162	0.03	1	1.05692	0.946149	5.4
PCED1A	0.00153023	0.0798419	0.175	0.03	1	1.0569	0.946161	5.83333
TMPO-AS1	0.00331375	0.0798155	0.112	0.01	1	1.05688	0.946179	11.2
LPCAT1	0.00127807	0.0795757	0.1	0	1	1.05671	0.946336	#DIV/0!
NLE1	0.0168722	0.0795724	0.125	0.03	1	1.0567	0.946338	4.16667
PUS7L	0.00527552	0.0793134	0.262	0.09	1	1.05652	0.946508	2.91111
ZBTB37	0.000830908	0.0793116	0.162	0.02	1	1.05651	0.946509	8.1
RBL1	0.00162422	0.0792692	0.125	0.01	1	1.05648	0.946537	12.5
THOC5	0.002774	0.079214	0.162	0.03	1	1.05644	0.946573	5.4
MT1G	0.052279	0.0791918	0.038	0	1	1.05643	0.946588	#DIV/0!
IFFO1	0.00249879	0.0791552	0.225	0.06	1	1.0564	0.946612	3.75
BDNF	0.00556213	0.0791534	0.075	0	1	1.0564	0.946613	#DIV/0!
BAALC	0.0429729	0.079109	0.125	0.04	1	1.05637	0.946642	3.125
TNFSF4	0.0121879	0.0790249	0.112	0.02	1	1.0563	0.946697	5.6
USP8	0.000990997	0.0789938	0.5	0.19	1	1.05628	0.946718	2.63158
BRI3BP	0.00537364	0.0789588	0.15	0.03	1	1.05626	0.946741	5
NUP62	0.00151992	0.0789153	0.35	0.12	1	1.05622	0.946769	2.91667
PQBP1	0.0017676	0.0789083	0.525	0.22	1	1.05622	0.946774	2.38636
RAC3	0.00266606	0.0788476	0.088	0	1	1.05617	0.946814	#DIV/0!
UNC119B	0.0018912	0.0788393	0.212	0.05	1	1.05617	0.946819	4.24
PHF11	8.47213e-06	0.0787245	0.312	0.05	0.17877	1.05608	0.946894	6.24
VRK2	0.002774	0.0787146	0.162	0.03	1	1.05608	0.946901	5.4
LY75	0.0244979	0.0786963	0.05	0	1	1.05606	0.946913	#DIV/0!
LSS	0.000191176	0.0786563	0.212	0.03	1	1.05603	0.946939	7.06667
JARID2	0.0085284	0.0785821	0.288	0.11	1	1.05598	0.946988	2.61818
ABCD1	0.00266606	0.0785501	0.088	0	1	1.05596	0.947009	#DIV/0!
NFX1	0.0105912	0.0784416	0.175	0.05	1	1.05588	0.94708	3.5
ASCC1	0.00121259	0.0782954	0.262	0.07	1	1.05577	0.947176	3.74286
LETM1	0.000580505	0.0782547	0.3	0.08	1	1.05574	0.947203	3.75
LTBP1	0.00026532	0.0782235	0.338	0.09	1	1.05572	0.947223	3.75556
GRWD1	0.000258679	0.0781957	0.275	0.06	1	1.0557	0.947242	4.58333
ABCG2	0.0116348	0.0781558	0.062	0	1	1.05567	0.947268	#DIV/0!
SPSB3	0.0156558	0.0781464	0.425	0.2	1	1.05566	0.947274	2.125
ZMYM6	0.0325881	0.0781366	0.112	0.03	1	1.05565	0.94728	3.73333
DLX6-AS1	0.052279	0.0781068	0.038	0	1	1.05563	0.9473	#DIV/0!
ZNF765	0.104582	0.0780618	0.05	0.01	1	1.0556	0.94733	5
PVR	0.00266606	0.0780476	0.088	0	1	1.05559	0.947339	#DIV/0!
FARP2	0.0148973	0.078029	0.188	0.06	1	1.05557	0.947351	3.13333
CBR1	0.00341108	0.0778692	0.8	0.39	1	1.05546	0.947456	2.05128
RAB30-DT	0.00227587	0.0777536	0.25	0.07	1	1.05537	0.947532	3.57143
MTHFS	0.000486505	0.0777492	0.3	0.08	1	1.05537	0.947535	3.75
CASTOR1	0.0116348	0.0777202	0.062	0	1	1.05535	0.947554	#DIV/0!
ZNF160	0.000813108	0.0776815	0.162	0.02	1	1.05532	0.947579	8.1
PLAAT1	0.0217198	0.0775801	0.1	0.02	1	1.05525	0.947646	5
GRK2	1.65774e-05	0.0775483	0.35	0.07	0.3498	1.05522	0.947667	5
IFT172	0.0244979	0.0773832	0.05	0	1	1.0551	0.947775	#DIV/0!
DNAJC14	0.000413716	0.0773819	0.175	0.02	1	1.0551	0.947776	8.75
LYL1	0.00165524	0.0773132	0.15	0.02	1	1.05505	0.947821	7.5
KIAA1755	0.0295589	0.0771712	0.15	0.05	1	1.05495	0.947914	3
MTMR11	0.00973839	0.0771475	0.138	0.03	1	1.05493	0.94793	4.6
SPATA22	0.0116348	0.0771239	0.062	0	1	1.05491	0.947946	#DIV/0!
NAPRT	0.0038957	0.0771032	0.238	0.07	1	1.0549	0.947959	3.4
POLR1A	0.00266606	0.0770062	0.088	0	1	1.05483	0.948023	#DIV/0!
MTFMT	0.00759453	0.0769855	0.162	0.04	1	1.05481	0.948036	4.05
DCP1B	0.00132423	0.0769846	0.2	0.04	1	1.05481	0.948037	5
DHCR24	0.0221386	0.0769773	0.1	0.02	1	1.05481	0.948042	5
PSMC2	0.000267819	0.0769704	0.488	0.16	1	1.0548	0.948046	3.05
AP4E1	0.000384434	0.0769402	0.15	0.01	1	1.05478	0.948066	15
CTIF	0.00673155	0.0769065	0.1	0.01	1	1.05475	0.948088	10
ADGRA2	0.0320506	0.076844	0.112	0.03	1	1.05471	0.94813	3.73333
PIH1D2	0.0116348	0.0767853	0.062	0	1	1.05467	0.948168	#DIV/0!
INTS11	0.000532575	0.076732	0.5	0.18	1	1.05463	0.948203	2.77778
WDR83OS	0.416865	0.0766634	0.9	0.61	1	1.05458	0.948248	1.47541
ABHD10	0.00657844	0.0765845	0.1	0.01	1	1.05452	0.9483	10
IL15	0.00320147	0.0765476	0.238	0.07	1	1.05449	0.948324	3.4
TPMT	0.00075311	0.0764378	0.35	0.11	1	1.05441	0.948396	3.18182
OXLD1	0.00242649	0.0763613	0.288	0.09	1	1.05436	0.948447	3.2
KRBA1	0.0144269	0.0762572	0.15	0.04	1	1.05428	0.948515	3.75
LRRC37B	0.00615058	0.0762565	0.125	0.02	1	1.05428	0.948516	6.25
TLR6	0.0244979	0.076254	0.05	0	1	1.05428	0.948517	#DIV/0!
SPIDR	0.00272147	0.0762451	0.162	0.03	1	1.05427	0.948523	5.4
LRRC49	0.0121879	0.0762401	0.112	0.02	1	1.05427	0.948526	5.6
ZNF787	0.000311989	0.0762363	0.35	0.1	1	1.05426	0.948529	3.5
TET3	0.0133435	0.0762347	0.225	0.08	1	1.05426	0.94853	2.8125
GOLGA7B	0.00556213	0.0761705	0.075	0	1	1.05422	0.948572	#DIV/0!
MDM1	0.00443926	0.0760873	0.175	0.04	1	1.05416	0.948627	4.375
NUDT14	0.0229975	0.0760594	0.1	0.02	1	1.05413	0.948645	5
SELENBP1	0.00906008	0.0760208	0.138	0.03	1	1.05411	0.948671	4.6
SYNCRIP	0.0265232	0.0759967	0.812	0.48	1	1.05409	0.948687	1.69167
DGUOK-AS1	0.0541667	0.0759598	0.062	0.01	1	1.05406	0.948711	6.2
SERPINB6	0.0306323	0.0759488	0.8	0.47	1	1.05405	0.948718	1.70213
IDE	0.00165524	0.0759269	0.15	0.02	1	1.05404	0.948732	7.5
ETAA1	0.0518936	0.0757982	0.062	0.01	1	1.05394	0.948817	6.2
KPTN	0.041445	0.0756384	0.088	0.02	1	1.05383	0.948922	4.4
ALG6	0.00314825	0.0755425	0.3	0.1	1	1.05376	0.948985	3
PASK	0.00556213	0.0755397	0.075	0	1	1.05376	0.948987	#DIV/0!
SMAD5	0.000157127	0.0754583	0.512	0.18	1	1.0537	0.949041	2.84444
GTF2A1	5.37217e-05	0.0754429	0.412	0.11	1	1.05368	0.949051	3.74545
SLC24A1	0.0244979	0.0754048	0.05	0	1	1.05366	0.949076	#DIV/0!
CEP43	0.0062763	0.0753293	0.125	0.02	1	1.0536	0.949125	6.25
INIP	0.00204176	0.0752958	0.25	0.07	1	1.05358	0.949147	3.57143
TRDMT1	0.00498871	0.0752918	0.15	0.03	1	1.05357	0.94915	5
VAV3	0.0244979	0.0752749	0.05	0	1	1.05356	0.949161	#DIV/0!
DDX11	0.00162422	0.0752417	0.125	0.01	1	1.05354	0.949183	12.5
CHRNB1	0.0141952	0.0752295	0.15	0.04	1	1.05353	0.949191	3.75
NMRAL1	0.0170907	0.0752061	0.2	0.07	1	1.05351	0.949206	2.85714
MAP3K13	0.00082017	0.0750122	0.512	0.19	1	1.05337	0.949334	2.69474
PYCR2	0.000186273	0.0750002	0.325	0.08	1	1.05336	0.949342	4.0625
EPHB4	0.0315206	0.0749346	0.112	0.03	1	1.05331	0.949385	3.73333
DCTN4	0.0138931	0.0749272	0.238	0.09	1	1.05331	0.94939	2.64444
FGD6	0.00556213	0.0747483	0.075	0	1	1.05318	0.949508	#DIV/0!
PSENEN	0.000274652	0.0747099	0.613	0.23	1	1.05315	0.949533	2.66522
RDH8	0.013022	0.0746693	0.088	0.01	1	1.05312	0.94956	8.8
MLPH	0.00266606	0.0746226	0.088	0	1	1.05309	0.94959	#DIV/0!
MTM1	0.030418	0.0746089	0.15	0.05	1	1.05308	0.9496	3
CORO1B	0.000774147	0.074584	0.662	0.27	1	1.05306	0.949616	2.45185
SHMT2	0.000588268	0.074566	0.475	0.18	1	1.05304	0.949628	2.63889
MSANTD2	0.00231126	0.0744945	0.25	0.07	1	1.05299	0.949675	3.57143
FAM199X	0.00110319	0.0744791	0.362	0.12	1	1.05298	0.949685	3.01667
GOLGA5	0.0132797	0.0744774	0.188	0.06	1	1.05298	0.949686	3.13333
ADAM15	0.000470775	0.0743723	0.438	0.15	1	1.0529	0.949755	2.92
NCKIPSD	0.00331375	0.0743455	0.112	0.01	1	1.05288	0.949773	11.2
ALAD	0.00527497	0.0743358	0.15	0.03	1	1.05288	0.949779	5
HDHD5	0.000494424	0.074273	0.3	0.08	1	1.05283	0.949821	3.75
RAB4B	0.0136234	0.0742218	0.088	0.01	1	1.05279	0.949854	8.8
LRFN3	0.00266606	0.0741933	0.088	0	1	1.05277	0.949873	#DIV/0!
TRIM65	0.0213079	0.0741569	0.1	0.02	1	1.05275	0.949897	5
PDCD1LG2	0.00266606	0.0741378	0.088	0	1	1.05273	0.94991	#DIV/0!
URB1-AS1	0.0588213	0.0741238	0.1	0.03	1	1.05272	0.949919	3.33333
LAMB3	0.0116348	0.0740882	0.062	0	1	1.0527	0.949942	#DIV/0!
TRUB1	0.00331375	0.0740811	0.112	0.01	1	1.05269	0.949947	11.2
HK1	0.000199013	0.0740806	0.475	0.16	1	1.05269	0.949947	2.96875
PSME3IP1	0.00471441	0.0740642	0.412	0.17	1	1.05268	0.949958	2.42353
NRG2	0.0257269	0.0739746	0.075	0.01	1	1.05261	0.950017	7.5
CUTC	0.00101769	0.0739683	0.35	0.11	1	1.05261	0.950021	3.18182
TPK1	0.0244979	0.0739487	0.05	0	1	1.05259	0.950034	#DIV/0!
U2AF2	0.000697782	0.0739164	0.4	0.13	1	1.05257	0.950055	3.07692
RBM4	0.00811461	0.0738823	0.288	0.11	1	1.05255	0.950078	2.61818
CD6	0.00266606	0.0738545	0.088	0	1	1.05253	0.950096	#DIV/0!
SKA3	0.0133197	0.0737748	0.088	0.01	1	1.05247	0.950149	8.8
ZXDC	0.00288185	0.0737518	0.162	0.03	1	1.05245	0.950164	5.4
LZTS1	0.00436279	0.0737152	0.175	0.04	1	1.05242	0.950188	4.375
HEXA	0.00270602	0.0737101	0.45	0.18	1	1.05242	0.950191	2.5
ZNF691	0.0116348	0.0735938	0.062	0	1	1.05233	0.950268	#DIV/0!
MSRB3	0.00125312	0.0735804	0.2	0.04	1	1.05233	0.950277	5
EXOC6	0.00127807	0.0735537	0.1	0	1	1.05231	0.950294	#DIV/0!
DYNC2LI1	0.000364229	0.0735206	0.225	0.04	1	1.05228	0.950316	5.625
FAM104B	9.0437e-05	0.0735071	0.338	0.08	1	1.05227	0.950325	4.225
PEX14	0.00158607	0.0735053	0.125	0.01	1	1.05227	0.950326	12.5
CHAF1B	0.0268893	0.0734939	0.075	0.01	1	1.05226	0.950334	7.5
MIA2	0.01619	0.0733071	0.2	0.07	1	1.05213	0.950457	2.85714
PXN	0.000342377	0.0733045	0.35	0.1	1	1.05212	0.950458	3.5
TYW1	0.000602791	0.0731773	0.238	0.05	1	1.05203	0.950542	4.76
LRIG2	0.0116348	0.0731529	0.062	0	1	1.05201	0.950558	#DIV/0!
TTC8	0.0123494	0.0731412	0.188	0.06	1	1.052	0.950566	3.13333
EPM2A	0.00602714	0.0731231	0.125	0.02	1	1.05199	0.950578	6.25
PES1	0.00068532	0.0730591	0.212	0.04	1	1.05194	0.95062	5.3
MPI	0.00162422	0.073006	0.125	0.01	1	1.05191	0.950655	12.5
TAP2	7.62789e-05	0.0729373	0.288	0.06	1	1.05186	0.9507	4.8
NINJ2	0.00266606	0.0728772	0.088	0	1	1.05181	0.95074	#DIV/0!
PAM16	0.0116348	0.072877	0.062	0	1	1.05181	0.95074	#DIV/0!
ZNF83	0.00562316	0.0727932	0.3	0.11	1	1.05175	0.950795	2.72727
TBL2	0.000788927	0.0727811	0.188	0.03	1	1.05174	0.950803	6.26667
APOO	0.000100126	0.0727671	0.2	0.02	1	1.05173	0.950813	10
CFAP300	0.268357	0.0727466	0.013	0	1	1.05172	0.950826	#DIV/0!
MSL3	0.00118155	0.0726824	0.4	0.14	1	1.05167	0.950868	2.85714
CRYBG1	0.00308856	0.0726245	0.112	0.01	1	1.05163	0.950907	11.2
LIN52	0.018403	0.0725326	0.125	0.03	1	1.05156	0.950967	4.16667
UTP14A	0.00615058	0.0725066	0.125	0.02	1	1.05154	0.950984	6.25
RAB40C	0.000773295	0.0724963	0.188	0.03	1	1.05153	0.950991	6.26667
SMIM30	0.00221552	0.0724742	0.325	0.11	1	1.05152	0.951006	2.95455
OSGEP	0.000517311	0.0724688	0.425	0.14	1	1.05151	0.951009	3.03571
SDF4	0.00246858	0.0724546	0.787	0.36	1	1.0515	0.951019	2.18611
ECI2	7.72116e-05	0.0724518	0.488	0.15	1	1.0515	0.95102	3.25333
ABCA3	0.00195697	0.0724495	0.212	0.05	1	1.0515	0.951022	4.24
CLCN2	0.0217198	0.0724458	0.1	0.02	1	1.0515	0.951024	5
ITFG2	0.0225645	0.0724286	0.1	0.02	1	1.05149	0.951036	5
NAALADL1	0.00293719	0.072422	0.162	0.03	1	1.05148	0.95104	5.4
CEP250	0.0320506	0.0723548	0.112	0.03	1	1.05143	0.951084	3.73333
SNX11	0.0114891	0.072303	0.112	0.02	1	1.05139	0.951118	5.6
EMB	0.00508253	0.0721786	0.15	0.03	1	1.0513	0.9512	5
TOR2A	0.00556213	0.0721552	0.075	0	1	1.05129	0.951216	#DIV/0!
SHFL	0.00151425	0.0720809	0.562	0.23	1	1.05123	0.951265	2.44348
NMNAT1	0.0136234	0.072057	0.088	0.01	1	1.05121	0.951281	8.8
CDCA8	0.0116348	0.0720223	0.062	0	1	1.05119	0.951304	#DIV/0!
NCAPD2	0.0062763	0.0719216	0.125	0.02	1	1.05112	0.95137	6.25
TATDN2	0.0136234	0.0719184	0.088	0.01	1	1.05111	0.951372	8.8
SCAMP3	2.26774e-05	0.0718962	0.438	0.11	0.478515	1.0511	0.951387	3.98182
SH3PXD2B	0.000593028	0.0718641	0.338	0.1	1	1.05107	0.951408	3.38
FAM102B	0.041445	0.0717557	0.088	0.02	1	1.05099	0.951479	4.4
PAGR1	0.00127807	0.0717452	0.1	0	1	1.05099	0.951486	#DIV/0!
FAM222B	0.00673155	0.0717005	0.1	0.01	1	1.05095	0.951516	10
ADPRS	0.00261282	0.0716565	0.338	0.12	1	1.05092	0.951545	2.81667
TARBP1	0.00165524	0.0715606	0.15	0.02	1	1.05085	0.951608	7.5
TMEM62	0.0116348	0.0714228	0.062	0	1	1.05075	0.951699	#DIV/0!
ASH2L	0.000955834	0.0713956	0.25	0.06	1	1.05073	0.951717	4.16667
MOCS1	0.00308856	0.0712781	0.112	0.01	1	1.05065	0.951794	11.2
CMTR1	0.00266986	0.0711948	0.162	0.03	1	1.05059	0.951849	5.4
TRIM62	0.00331375	0.071141	0.112	0.01	1	1.05055	0.951885	11.2
C10orf62	0.0257269	0.071141	0.075	0.01	1	1.05055	0.951885	7.5
HLCS	0.000830908	0.0711281	0.162	0.02	1	1.05054	0.951893	8.1
ZNF510	0.0217198	0.0711256	0.1	0.02	1	1.05054	0.951895	5
ADAT2	0.0217198	0.0710736	0.1	0.02	1	1.0505	0.951929	5
CPSF2	0.00314911	0.0710698	0.262	0.08	1	1.0505	0.951932	3.275
ZFP14	0.0136234	0.0710503	0.088	0.01	1	1.05048	0.951945	8.8
PAXIP1-AS2	0.052279	0.0710074	0.038	0	1	1.05045	0.951973	#DIV/0!
USP40	0.000479592	0.0709473	0.262	0.06	1	1.05041	0.952013	4.36667
YIPF5	0.000859503	0.0708094	0.45	0.16	1	1.05031	0.952104	2.8125
ZNF408	0.0102764	0.0708024	0.138	0.03	1	1.0503	0.952108	4.6
STX1A	0.0244979	0.0707993	0.05	0	1	1.0503	0.95211	#DIV/0!
SETD1B	0.00657844	0.0707301	0.1	0.01	1	1.05025	0.952156	10
VPS18	0.00556213	0.0706835	0.075	0	1	1.05021	0.952187	#DIV/0!
ATG4C	0.0121879	0.0706729	0.112	0.02	1	1.05021	0.952194	5.6
COQ8B	0.000924226	0.0706626	0.25	0.06	1	1.0502	0.952201	4.16667
KAT2A	0.00162422	0.0706317	0.125	0.01	1	1.05018	0.952221	12.5
SF3B4	0.000411862	0.0706092	0.388	0.12	1	1.05016	0.952236	3.23333
CTNS	0.00657844	0.0704968	0.1	0.01	1	1.05008	0.95231	10
FLOT2	0.000773541	0.0704197	0.275	0.07	1	1.05002	0.952361	3.92857
ACAD9	0.0010636	0.0703321	0.225	0.05	1	1.04996	0.952419	4.5
MVK	0.000659913	0.0702942	0.212	0.04	1	1.04993	0.952444	5.3
JOSD1	0.000561928	0.0702862	0.412	0.14	1	1.04992	0.952449	2.94286
RAB23	0.00097654	0.0702294	0.288	0.08	1	1.04988	0.952487	3.6
MAPK14	0.00463409	0.0702217	0.212	0.06	1	1.04988	0.952492	3.53333
HCN3	0.00556213	0.0702119	0.075	0	1	1.04987	0.952498	#DIV/0!
ZNF407	0.00288185	0.0701961	0.162	0.03	1	1.04986	0.952509	5.4
TMEM44	0.0136234	0.0701896	0.088	0.01	1	1.04985	0.952513	8.8
TNFAIP1	0.000889098	0.0701728	0.288	0.08	1	1.04984	0.952524	3.6
DHRS4	0.000773295	0.0700592	0.188	0.03	1	1.04976	0.952599	6.26667
FAM200B	6.9569e-05	0.07004	0.488	0.15	1	1.04975	0.952612	3.25333
ZNF641	0.0518936	0.0699906	0.062	0.01	1	1.04971	0.952644	6.2
ANAPC1	0.018403	0.069964	0.125	0.03	1	1.04969	0.952662	4.16667
ATP6V0E2	0.000345104	0.0699438	0.575	0.21	1	1.04968	0.952675	2.7381
MYSM1	0.00253661	0.0699424	0.325	0.11	1	1.04967	0.952676	2.95455
GPATCH11	0.000371319	0.0697972	0.225	0.04	1	1.04957	0.952772	5.625
GLCE	0.00557598	0.0697846	0.15	0.03	1	1.04956	0.95278	5
KPNA1	4.66579e-05	0.0697762	0.438	0.12	0.984528	1.04955	0.952786	3.65
LAPTM4A	0.208296	0.0697452	0.975	0.77	1	1.04953	0.952806	1.26623
LRIG3	0.00127807	0.0697329	0.1	0	1	1.04952	0.952814	#DIV/0!
SZRD1	0.000372965	0.0697066	0.688	0.27	1	1.0495	0.952832	2.54815
CCDC57	0.00331375	0.0696611	0.112	0.01	1	1.04947	0.952862	11.2
NELFCD	6.9569e-05	0.0696513	0.488	0.15	1	1.04946	0.952868	3.25333
PIGV	0.0180875	0.0695609	0.125	0.03	1	1.0494	0.952928	4.16667
PPP1R8	0.00421343	0.0694893	0.175	0.04	1	1.04935	0.952975	4.375
CASTOR3	0.052847	0.0694822	0.138	0.05	1	1.04934	0.95298	2.76
MRS2	0.00547397	0.0694329	0.15	0.03	1	1.0493	0.953013	5
NDUFS4	0.0497423	0.0694289	0.775	0.44	1	1.0493	0.953015	1.76136
ETHE1	0.00584898	0.0694241	0.388	0.16	1	1.0493	0.953018	2.425
ROBO1	0.00162422	0.0694205	0.125	0.01	1	1.0493	0.953021	12.5
HEATR3	0.00578692	0.069381	0.125	0.02	1	1.04927	0.953047	6.25
PDCL3	6.41082e-06	0.0693733	0.475	0.12	0.135275	1.04926	0.953052	3.95833
GRIK4	0.052279	0.0693574	0.038	0	1	1.04925	0.953062	#DIV/0!
RPA1	0.000711896	0.069348	0.312	0.09	1	1.04924	0.953069	3.46667
EVI5L	0.00673155	0.0693369	0.1	0.01	1	1.04923	0.953076	10
ZFYVE27	0.0322009	0.0693359	0.15	0.05	1	1.04923	0.953077	3
TSNAXIP1	0.0116348	0.0693172	0.062	0	1	1.04922	0.953089	#DIV/0!
NUBPL	0.0062763	0.0693006	0.125	0.02	1	1.04921	0.9531	6.25
PARP9	0.00508423	0.0692781	0.212	0.06	1	1.04919	0.953115	3.53333
FAM98A	0.00032976	0.069239	0.412	0.13	1	1.04916	0.953141	3.16923
C2orf69	0.00152026	0.0691934	0.15	0.02	1	1.04913	0.953171	7.5
EML2	0.000830908	0.0691725	0.162	0.02	1	1.04911	0.953185	8.1
EPN1	0.000432975	0.0690868	0.562	0.22	1	1.04905	0.953241	2.55455
PPP1R14A	0.05302	0.069011	0.062	0.01	1	1.049	0.953291	6.2
SRP19	0.000455126	0.0690055	0.688	0.28	1	1.04899	0.953295	2.45714
ODF2	0.0180875	0.0689753	0.125	0.03	1	1.04897	0.953315	4.16667
NUCB1	0.00393077	0.0689415	0.738	0.36	1	1.04895	0.953337	2.05
WWC1	0.00128211	0.0689304	0.175	0.03	1	1.04894	0.953345	5.83333
PDIK1L	0.0116348	0.068912	0.062	0	1	1.04893	0.953357	#DIV/0!
SDHAF4	0.0217198	0.0688909	0.1	0.02	1	1.04891	0.953371	5
DHX32	0.00243811	0.0688864	0.188	0.04	1	1.04891	0.953374	4.7
METTL27	0.0100942	0.0688585	0.138	0.03	1	1.04889	0.953392	4.6
SEPTIN6	0.0116348	0.0688452	0.062	0	1	1.04888	0.953401	#DIV/0!
ACTR10	0.0013734	0.068824	0.762	0.34	1	1.04886	0.953415	2.24118
SCAF8	0.0224525	0.0687697	0.238	0.1	1	1.04882	0.953451	2.38
ADK	0.00176549	0.0687614	0.613	0.26	1	1.04882	0.953456	2.35769
ZNF446	0.00673155	0.0686825	0.1	0.01	1	1.04876	0.953508	10
NGLY1	0.00891071	0.0686824	0.25	0.09	1	1.04876	0.953508	2.77778
RBM12	0.000780217	0.0686533	0.25	0.06	1	1.04874	0.953528	4.16667
MOG	0.0116348	0.0685986	0.062	0	1	1.0487	0.953564	#DIV/0!
LAMC3	0.0244979	0.0685171	0.05	0	1	1.04864	0.953618	#DIV/0!
SF3B3	0.00475979	0.068479	0.25	0.08	1	1.04861	0.953643	3.125
SEMA4C	0.0615184	0.0683913	0.2	0.09	1	1.04855	0.953701	2.22222
RNASEH2A	0.00331375	0.0682166	0.112	0.01	1	1.04842	0.953816	11.2
DLD	0.000712215	0.0681925	0.375	0.12	1	1.0484	0.953832	3.125
SP110	0.0306933	0.0681922	0.2	0.08	1	1.0484	0.953832	2.5
ADPRH	0.0244979	0.0681629	0.05	0	1	1.04838	0.953852	#DIV/0!
USF1	0.0437809	0.0681131	0.088	0.02	1	1.04834	0.953885	4.4
GNG11	0.00885567	0.0681034	0.675	0.35	1	1.04834	0.953891	1.92857
CCT5	0.00709196	0.0681034	0.725	0.38	1	1.04834	0.953891	1.90789
SART1	0.0014615	0.068057	0.275	0.08	1	1.0483	0.953922	3.4375
CST6	0.052279	0.0679599	0.038	0	1	1.04823	0.953986	#DIV/0!
VPS37C	0.00130772	0.0678589	0.175	0.03	1	1.04816	0.954053	5.83333
FUZ	0.00485444	0.067846	0.212	0.06	1	1.04815	0.954061	3.53333
PYROXD2	0.0795103	0.0678154	0.075	0.02	1	1.04813	0.954082	3.75
STK39	0.00331375	0.0676999	0.112	0.01	1	1.04804	0.954158	11.2
ANO10	0.00201018	0.0674615	0.25	0.07	1	1.04787	0.954316	3.57143
SND1	2.53633e-05	0.0674166	0.462	0.13	0.535191	1.04784	0.954345	3.55385
VPS26B	9.52391e-05	0.0674077	0.338	0.08	1	1.04783	0.954351	4.225
TMEM43	0.00217327	0.0673874	0.4	0.15	1	1.04782	0.954365	2.66667
ETNK2	0.00293719	0.0673751	0.162	0.03	1	1.04781	0.954373	5.4
MMP28	0.0649197	0.0672498	0.2	0.09	1	1.04772	0.954456	2.22222
EXOSC8	0.00165888	0.0672416	0.512	0.21	1	1.04771	0.954461	2.4381
UNC119	0.0437809	0.0672399	0.088	0.02	1	1.04771	0.954462	4.4
POC1A	8.89706e-05	0.0672156	0.175	0.01	1	1.04769	0.954478	17.5
C14orf93	0.052279	0.0670551	0.038	0	1	1.04758	0.954585	#DIV/0!
RTL8A	0.00273009	0.0670259	0.462	0.19	1	1.04755	0.954604	2.43158
BEND6	0.00108243	0.066952	0.225	0.05	1	1.0475	0.954653	4.5
TAOK2	0.000635384	0.0668358	0.212	0.04	1	1.04742	0.95473	5.3
OGFOD1	0.00202483	0.0668059	0.212	0.05	1	1.0474	0.954749	4.24
KLHL9	0.0218718	0.066802	0.175	0.06	1	1.04739	0.954752	2.91667
FAU	0.177433	0.0667591	1	0.99	1	1.04736	0.95478	1.0101
SEMA7A	0.00288185	0.0667578	0.162	0.03	1	1.04736	0.954781	5.4
FBN1	0.00034914	0.0667474	0.462	0.16	1	1.04735	0.954788	2.8875
SLC38A9	0.0234376	0.0666782	0.1	0.02	1	1.0473	0.954834	5
EYA3	0.0062763	0.0666012	0.125	0.02	1	1.04725	0.954885	6.25
THUMPD3	0.000295231	0.0665785	0.375	0.11	1	1.04723	0.9549	3.40909
NEK11	0.00331375	0.0665714	0.112	0.01	1	1.04723	0.954905	11.2
SLC7A6	0.0116188	0.0665592	0.175	0.05	1	1.04722	0.954913	3.5
SKA1	0.000291957	0.0665524	0.125	0	1	1.04721	0.954917	#DIV/0!
ZC3H18	0.015536	0.0665002	0.3	0.13	1	1.04717	0.954952	2.30769
NAGPA	0.0248835	0.0664849	0.138	0.04	1	1.04716	0.954962	3.45
PEX11A	0.0116348	0.0664804	0.062	0	1	1.04716	0.954965	#DIV/0!
NCOA6	0.0184092	0.0664794	0.25	0.1	1	1.04716	0.954966	2.5
HSDL1	0.133574	0.0664744	0.112	0.05	1	1.04715	0.954969	2.24
HAUS5	0.00323707	0.0664606	0.112	0.01	1	1.04714	0.954978	11.2
ATXN10	0.000139969	0.0664517	0.537	0.18	1	1.04714	0.954984	2.98333
TMEM258	0.226099	0.0664307	0.95	0.66	1	1.04712	0.954998	1.43939
MTHFSD	0.00556213	0.066428	0.075	0	1	1.04712	0.955	#DIV/0!
PIP4P2	0.000126373	0.0664028	0.412	0.12	1	1.0471	0.955016	3.43333
STAB1	0.0116348	0.0664017	0.062	0	1	1.0471	0.955017	#DIV/0!
MAFG-DT	0.00127807	0.0663997	0.1	0	1	1.0471	0.955018	#DIV/0!
GALNT5	0.0422116	0.0662757	0.088	0.02	1	1.04701	0.9551	4.4
SUSD5	0.0244979	0.0662714	0.05	0	1	1.04701	0.955103	#DIV/0!
TAF13	0.0224317	0.0662645	0.325	0.15	1	1.047	0.955108	2.16667
CBX5	0.104431	0.0662585	0.85	0.52	1	1.047	0.955112	1.63462
PRR14L	0.0114891	0.0662381	0.112	0.02	1	1.04698	0.955125	5.6
RNASEL	0.0795103	0.0661914	0.075	0.02	1	1.04695	0.955156	3.75
GINS1	0.00266606	0.0661427	0.088	0	1	1.04691	0.955188	#DIV/0!
WDFY3	0.00580381	0.0661256	0.262	0.09	1	1.0469	0.9552	2.91111
VPS28	0.0945307	0.0660611	0.875	0.53	1	1.04685	0.955242	1.65094
TSEN34	7.27524e-05	0.066053	0.488	0.15	1	1.04685	0.955248	3.25333
SYVN1	0.00153848	0.0660108	0.238	0.06	1	1.04682	0.955276	3.96667
MED18	0.0244979	0.065997	0.05	0	1	1.04681	0.955285	#DIV/0!
GTF3C4	4.24104e-05	0.0659822	0.288	0.05	0.894901	1.0468	0.955295	5.76
DNPEP	0.000235934	0.0658655	0.362	0.1	1	1.04671	0.955372	3.62
DYNC1I1	0.475895	0.0658414	0.038	0.02	1	1.0467	0.955388	1.9
FREM1	0.00556213	0.0658313	0.075	0	1	1.04669	0.955395	#DIV/0!
RMRP	0.111228	0.0658106	0.05	0.01	1	1.04667	0.955408	5
ZSCAN16-AS1	0.000138014	0.0657744	0.475	0.15	1	1.04665	0.955432	3.16667
BDP1	0.00497676	0.0657541	0.562	0.26	1	1.04663	0.955446	2.16154
SNAP47	0.00270757	0.0656851	0.225	0.06	1	1.04658	0.955491	3.75
AGBL5	0.00556213	0.0656597	0.075	0	1	1.04656	0.955508	#DIV/0!
VPS13B	0.0416269	0.0655642	0.175	0.07	1	1.04649	0.955572	2.5
ZNF287	0.00266606	0.0655579	0.088	0	1	1.04649	0.955576	#DIV/0!
UBA6	0.00106972	0.0654271	0.388	0.13	1	1.04639	0.955662	2.98462
ZDHHC7	0.030418	0.0654174	0.15	0.05	1	1.04639	0.955669	3
TRPM8	0.0244979	0.0654115	0.05	0	1	1.04638	0.955673	#DIV/0!
TACO1	0.00226936	0.0654016	0.188	0.04	1	1.04638	0.955679	4.7
DYM	0.0151112	0.0653858	0.188	0.06	1	1.04636	0.95569	3.13333
FOLR1	0.00556213	0.0653313	0.075	0	1	1.04633	0.955726	#DIV/0!
MIPOL1	0.0437809	0.0653145	0.088	0.02	1	1.04631	0.955737	4.4
QRSL1	0.00293719	0.0652986	0.162	0.03	1	1.0463	0.955747	5.4
LIG4	0.00673155	0.0652949	0.1	0.01	1	1.0463	0.95575	10
ORAI2	0.00378552	0.0652547	0.375	0.14	1	1.04627	0.955777	2.67857
MASTL	0.0032029	0.0652056	0.138	0.02	1	1.04623	0.955809	6.9
THAP1	0.0062729	0.0651971	0.188	0.05	1	1.04623	0.955815	3.76
ZP3	0.114653	0.0651856	0.025	0	1	1.04622	0.955822	#DIV/0!
SLC25A51	0.0274874	0.0651776	0.075	0.01	1	1.04621	0.955828	7.5
GSDMD	0.00425288	0.0651258	0.537	0.24	1	1.04618	0.955862	2.2375
MFAP4	0.185994	0.065109	0.075	0.03	1	1.04616	0.955873	2.5
PSIP1	0.00338915	0.0650128	0.438	0.19	1	1.04609	0.955937	2.30526
PKP3	0.0244979	0.0649616	0.05	0	1	1.04606	0.955971	#DIV/0!
TMEM8B	0.00419727	0.0649532	0.238	0.07	1	1.04605	0.955976	3.4
MUL1	0.00209484	0.0649521	0.212	0.05	1	1.04605	0.955977	4.24
LPAR4	0.108977	0.0649261	0.05	0.01	1	1.04603	0.955994	5
SMIM27	0.00252672	0.0647506	0.188	0.04	1	1.0459	0.956111	4.7
TMEM115	0.001118	0.0647139	0.375	0.13	1	1.04588	0.956135	2.88462
LTC4S	0.0136234	0.0646437	0.088	0.01	1	1.04583	0.956181	8.8
RTN2	0.000384434	0.0646349	0.15	0.01	1	1.04582	0.956187	15
TEDC2	0.00266606	0.0646307	0.088	0	1	1.04582	0.95619	#DIV/0!
PTGR1	0.00201736	0.0645987	0.525	0.21	1	1.04579	0.956211	2.5
CYB5R2	0.000870262	0.0645827	0.362	0.12	1	1.04578	0.956222	3.01667
PTK7	0.00331375	0.0645758	0.112	0.01	1	1.04578	0.956226	11.2
MTHFD1L	0.00204176	0.064454	0.25	0.07	1	1.04569	0.956307	3.57143
ERGIC2	0.00861841	0.0644478	0.7	0.33	1	1.04568	0.956311	2.12121
STK24	0.00276001	0.0644212	0.262	0.08	1	1.04567	0.956329	3.275
RC3H2	0.000502464	0.0642769	0.3	0.08	1	1.04556	0.956425	3.75
SNX13	0.00179849	0.0642471	0.388	0.14	1	1.04554	0.956444	2.77143
SEC23IP	0.00127206	0.0642268	0.262	0.07	1	1.04552	0.956458	3.74286
SNX6	0.0179215	0.0641791	0.725	0.35	1	1.04549	0.956489	2.07143
CALCRL	0.108977	0.0641722	0.05	0.01	1	1.04548	0.956494	5
SGTA	0.00247431	0.064172	0.512	0.21	1	1.04548	0.956494	2.4381
MTX3	0.014662	0.0641682	0.15	0.04	1	1.04548	0.956497	3.75
ZNF230	0.00673155	0.0641487	0.1	0.01	1	1.04547	0.95651	10
FANCD2	0.000611714	0.0641335	0.112	0	1	1.04546	0.95652	#DIV/0!
MAGT1	0.00119628	0.0641179	0.525	0.21	1	1.04545	0.95653	2.5
MTO1	0.0095647	0.0641162	0.138	0.03	1	1.04544	0.956531	4.6
CNTNAP3B	0.114653	0.0639308	0.025	0	1	1.04531	0.956654	#DIV/0!
CCDC74B	0.00326999	0.0638995	0.138	0.02	1	1.04529	0.956675	6.9
FBF1	0.052279	0.0638906	0.038	0	1	1.04528	0.956681	#DIV/0!
PTBP3	0.00328593	0.0638832	0.412	0.16	1	1.04528	0.956686	2.575
ASB8	0.00043633	0.0638317	0.288	0.07	1	1.04524	0.95672	4.11429
DLG5	0.00826095	0.0638285	0.162	0.04	1	1.04524	0.956722	4.05
C20orf96	0.00640433	0.0638165	0.125	0.02	1	1.04523	0.95673	6.25
TAF12	0.00681957	0.0637578	0.488	0.22	1	1.04518	0.956769	2.21818
ANKRD36C	0.00967076	0.0636902	0.212	0.07	1	1.04514	0.956814	3.02857
NEMP1	0.0136234	0.0636865	0.088	0.01	1	1.04513	0.956816	8.8
PMPCA	7.05791e-05	0.0636715	0.362	0.09	1	1.04512	0.956826	4.02222
NCKAP5	0.106762	0.063663	0.05	0.01	1	1.04512	0.956832	5
KRBA2	0.052279	0.0636414	0.038	0	1	1.0451	0.956846	#DIV/0!
VANGL1	0.0449228	0.0635781	0.125	0.04	1	1.04505	0.956888	3.125
ALG11	0.052279	0.0635729	0.038	0	1	1.04505	0.956891	#DIV/0!
TICAM2	0.052279	0.0635678	0.038	0	1	1.04505	0.956895	#DIV/0!
DTL	0.0244979	0.0635253	0.05	0	1	1.04502	0.956923	#DIV/0!
HAUS4	0.00673155	0.0635012	0.1	0.01	1	1.045	0.956939	10
GCDH	0.00525604	0.0634858	0.25	0.08	1	1.04499	0.956949	3.125
TMEM216	0.00547397	0.0634444	0.15	0.03	1	1.04496	0.956977	5
PSMD9	0.00130691	0.0634268	0.75	0.3	1	1.04494	0.956988	2.5
SCAMP2	0.00567932	0.0633896	0.375	0.15	1	1.04492	0.957013	2.5
WRAP73	0.00108243	0.0633744	0.225	0.05	1	1.04491	0.957023	4.5
MRTFB	0.00282745	0.0632943	0.162	0.03	1	1.04485	0.957076	5.4
ACTA2	0.00102685	0.0632762	0.225	0.05	1	1.04484	0.957088	4.5
S100PBP	0.0104281	0.0631879	0.175	0.05	1	1.04477	0.957147	3.5
BCAS3	0.0445838	0.0631866	0.088	0.02	1	1.04477	0.957148	4.4
NRBP2	0.00310194	0.0631183	0.4	0.16	1	1.04472	0.957193	2.5
LMCD1-AS1	0.114653	0.0631126	0.025	0	1	1.04472	0.957197	#DIV/0!
CUX1	4.36856e-05	0.0631098	0.65	0.22	0.921811	1.04472	0.957199	2.95455
RILPL1	0.00108803	0.0630611	0.362	0.12	1	1.04468	0.957231	3.01667
SENP3	0.0116348	0.0630029	0.062	0	1	1.04464	0.95727	#DIV/0!
PTPRB	0.219108	0.0628964	0.038	0.01	1	1.04456	0.95734	3.8
ARHGDIB	0.00288185	0.0628721	0.162	0.03	1	1.04454	0.957356	5.4
RAE1	0.00034156	0.0628675	0.325	0.09	1	1.04454	0.957359	3.61111
EXOC2	0.0177767	0.0628605	0.125	0.03	1	1.04453	0.957364	4.16667
POLR1D	0.00943943	0.0628166	0.762	0.37	1	1.0445	0.957393	2.05946
SLC43A3	0.0067308	0.0628118	0.262	0.09	1	1.0445	0.957396	2.91111
RBM42	0.000588268	0.0627226	0.55	0.21	1	1.04443	0.957456	2.61905
PLXND1	1.64376e-05	0.0626765	0.55	0.16	0.346851	1.0444	0.957486	3.4375
XRCC1	0.0176764	0.0626248	0.162	0.05	1	1.04436	0.95752	3.24
WDR35	0.00467601	0.0626197	0.175	0.04	1	1.04436	0.957524	4.375
PLEKHB1	0.0194079	0.0626165	0.4	0.19	1	1.04436	0.957526	2.10526
LBR	0.00224587	0.062465	0.325	0.11	1	1.04425	0.957627	2.95455
ZSCAN5A	0.0116348	0.0623844	0.062	0	1	1.04419	0.95768	#DIV/0!
PTGS1	0.052279	0.0623795	0.038	0	1	1.04419	0.957683	#DIV/0!
MOSPD3	0.0130888	0.0623078	0.188	0.06	1	1.04413	0.957731	3.13333
THEM6	0.0508238	0.0622955	0.188	0.08	1	1.04413	0.957739	2.35
ZNF333	0.123254	0.062283	0.1	0.04	1	1.04412	0.957747	2.5
CDC42SE2	0.000156585	0.0622564	0.288	0.06	1	1.0441	0.957765	4.8
RBM45	0.00326999	0.0622042	0.138	0.02	1	1.04406	0.9578	6.9
CRYBB1	0.0244979	0.062204	0.05	0	1	1.04406	0.9578	#DIV/0!
FAS	0.00300911	0.0621891	0.138	0.02	1	1.04405	0.95781	6.9
NANS	0.000240834	0.0621637	0.662	0.27	1	1.04403	0.957827	2.45185
PPP2R1A	0.000470151	0.0620766	0.675	0.28	1	1.04397	0.957884	2.41071
COG2	0.00812363	0.0620632	0.162	0.04	1	1.04396	0.957893	4.05
E2F4	0.000638651	0.0620061	0.3	0.08	1	1.04392	0.957931	3.75
UFSP2	0.00349308	0.0619776	0.425	0.17	1	1.0439	0.95795	2.5
FAM131B	0.0116348	0.0619727	0.062	0	1	1.04389	0.957953	#DIV/0!
FOCAD	0.00266606	0.0619531	0.088	0	1	1.04388	0.957966	#DIV/0!
ELAVL4	0.0116348	0.0619488	0.062	0	1	1.04387	0.957969	#DIV/0!
RGS8	0.052279	0.0619141	0.038	0	1	1.04385	0.957992	#DIV/0!
MESP1	0.0541667	0.0617675	0.062	0.01	1	1.04374	0.95809	6.2
POC1B	0.0100942	0.061742	0.138	0.03	1	1.04373	0.958107	4.6
C5orf22	0.00556213	0.0617133	0.075	0	1	1.0437	0.958126	#DIV/0!
C2orf81	0.00673155	0.0617117	0.1	0.01	1	1.0437	0.958127	10
PROSER3	0.00673155	0.0615867	0.1	0.01	1	1.04361	0.95821	10
AC002553.1	0.05302	0.0615589	0.062	0.01	1	1.04359	0.958228	6.2
CPXM1	0.09322	0.0615529	0.125	0.05	1	1.04359	0.958232	2.5
SPG11	0.00332708	0.0615388	0.2	0.05	1	1.04358	0.958242	4
CLUH	0.00242493	0.0615064	0.162	0.03	1	1.04355	0.958263	5.4
SELENOF	0.0441077	0.0614212	0.95	0.61	1	1.04349	0.95832	1.55738
PUS7	0.00150062	0.0614178	0.175	0.03	1	1.04349	0.958322	5.83333
ZNF212	0.0541667	0.061408	0.062	0.01	1	1.04348	0.958328	6.2
MTRR	0.0127302	0.0613718	0.088	0.01	1	1.04346	0.958352	8.8
TTC14	0.0196699	0.0613312	0.262	0.11	1	1.04343	0.958379	2.38182
ANAPC4	0.0109244	0.0613251	0.175	0.05	1	1.04342	0.958383	3.5
NME5	0.0422116	0.0613235	0.088	0.02	1	1.04342	0.958384	4.4
ECPAS	0.00125312	0.0613095	0.2	0.04	1	1.04341	0.958394	5
TTC33	0.00114238	0.0612669	0.2	0.04	1	1.04338	0.958422	5
AQP7	0.05302	0.0612453	0.062	0.01	1	1.04337	0.958436	6.2
ATPSCKMT	0.00165524	0.0612153	0.15	0.02	1	1.04334	0.958456	7.5
TRAIP	0.00556213	0.0611724	0.075	0	1	1.04331	0.958485	#DIV/0!
CYHR1	0.00295659	0.0611013	0.488	0.2	1	1.04326	0.958532	2.44
ATP6AP1	0.0287495	0.0610325	0.65	0.34	1	1.04321	0.958578	1.91176
WRAP53	0.0153875	0.0609833	0.15	0.04	1	1.04318	0.958611	3.75
ING4	0.000522921	0.0609757	0.262	0.06	1	1.04317	0.958616	4.36667
LMOD3	0.0244979	0.0609444	0.05	0	1	1.04315	0.958636	#DIV/0!
FBLN7	0.0116348	0.0609426	0.062	0	1	1.04315	0.958638	#DIV/0!
RECQL	0.00762766	0.0609404	0.525	0.24	1	1.04315	0.958639	2.1875
CRLS1	3.93796e-05	0.0609212	0.45	0.13	0.830948	1.04313	0.958652	3.46154
SPAG5	0.00331375	0.0608926	0.112	0.01	1	1.04311	0.958671	11.2
MITD1	0.000400308	0.0608878	0.325	0.09	1	1.04311	0.958674	3.61111
INTS7	0.041445	0.0608773	0.088	0.02	1	1.0431	0.958681	4.4
SH3BP4	0.00282745	0.0607852	0.162	0.03	1	1.04303	0.958742	5.4
HOXB4	0.00783727	0.0607673	0.2	0.06	1	1.04302	0.958754	3.33333
STING1	0.0023392	0.0607441	0.325	0.11	1	1.043	0.95877	2.95455
NOC4L	0.000505169	0.0607296	0.262	0.06	1	1.04299	0.958779	4.36667
SLC6A6	0.000619581	0.0606685	0.312	0.09	1	1.04295	0.95882	3.46667
NDUFA4L2	0.0823148	0.0606191	0.075	0.02	1	1.04291	0.958853	3.75
SCP2	0.130074	0.0605978	0.863	0.49	1	1.0429	0.958867	1.76122
CHCHD4	0.000813108	0.0605358	0.162	0.02	1	1.04285	0.958908	8.1
DNASE1L1	0.0136234	0.0605154	0.088	0.01	1	1.04284	0.958922	8.8
PEX11G	0.0124291	0.0604963	0.112	0.02	1	1.04282	0.958934	5.6
LIN7B	0.0546509	0.0603894	0.15	0.06	1	1.04275	0.959005	2.5
LCAT	0.0148973	0.0603691	0.188	0.06	1	1.04273	0.959019	3.13333
ST8SIA4	0.0257269	0.060332	0.075	0.01	1	1.04271	0.959043	7.5
UST	0.052279	0.0603173	0.038	0	1	1.0427	0.959053	#DIV/0!
ZNF737	0.104582	0.0603016	0.05	0.01	1	1.04268	0.959064	5
ZNF343	0.0116348	0.0602726	0.062	0	1	1.04266	0.959083	#DIV/0!
MUC12	0.014068	0.0602151	0.188	0.06	1	1.04262	0.959121	3.13333
PSME3	0.00219425	0.0601532	0.288	0.09	1	1.04258	0.959162	3.2
NFKBIL1	0.0280603	0.0601527	0.288	0.13	1	1.04258	0.959163	2.21538
CCDC69	0.052279	0.0601429	0.038	0	1	1.04257	0.959169	#DIV/0!
EXOC4	0.00248206	0.0601222	0.188	0.04	1	1.04255	0.959183	4.7
WWP2	0.00640433	0.0601138	0.125	0.02	1	1.04255	0.959188	6.25
DDX59	0.000672505	0.0601039	0.212	0.04	1	1.04254	0.959195	5.3
IFT122	0.0062763	0.060089	0.125	0.02	1	1.04253	0.959205	6.25
DYRK2	4.41241e-05	0.0600447	0.55	0.17	0.931062	1.0425	0.959234	3.23529
BEND5	0.00668667	0.060018	0.188	0.05	1	1.04248	0.959252	3.76
LACTB2	0.0110944	0.0599931	0.175	0.05	1	1.04246	0.959269	3.5
DGKA	0.0234376	0.0599842	0.1	0.02	1	1.04245	0.959275	5
CHMP5	0.00807359	0.0599547	0.838	0.42	1	1.04243	0.959294	1.99524
TMEM69	0.0102764	0.0599365	0.138	0.03	1	1.04242	0.959306	4.6
SRPK3	0.106762	0.0599045	0.05	0.01	1	1.0424	0.959328	5
IPO5	0.0049176	0.059894	0.45	0.2	1	1.04239	0.959335	2.25
UTP14C	0.00127642	0.0598386	0.2	0.04	1	1.04235	0.959371	5
RAB8B	0.000689958	0.0598236	0.462	0.16	1	1.04234	0.959381	2.8875
TMBIM4	0.0820716	0.059747	0.925	0.56	1	1.04228	0.959432	1.65179
PDGFRB	0.0416269	0.0597355	0.175	0.07	1	1.04227	0.95944	2.5
AGA	0.000910567	0.0596107	0.537	0.21	1	1.04218	0.959523	2.55714
KDM1A	0.00027283	0.0595967	0.275	0.06	1	1.04217	0.959532	4.58333
DNAAF11	0.0116348	0.0595358	0.062	0	1	1.04213	0.959573	#DIV/0!
L3MBTL1	0.052279	0.0595296	0.038	0	1	1.04213	0.959577	#DIV/0!
ZNF45	0.0268893	0.0595186	0.075	0.01	1	1.04212	0.959584	7.5
TRAF3IP2-AS1	0.0187234	0.0595043	0.125	0.03	1	1.04211	0.959594	4.16667
CNTROB	0.0062763	0.0594583	0.125	0.02	1	1.04207	0.959624	6.25
DPH1	0.0244979	0.0594535	0.05	0	1	1.04207	0.959628	#DIV/0!
SEL1L3	0.0116348	0.0594352	0.062	0	1	1.04206	0.95964	#DIV/0!
LINC00920	0.0224678	0.0593845	0.225	0.09	1	1.04202	0.959673	2.5
JAKMIP2	0.0062763	0.0593059	0.125	0.02	1	1.04196	0.959726	6.25
TPTE2	0.052279	0.0592551	0.038	0	1	1.04193	0.95976	#DIV/0!
TTC4	0.0133197	0.0591803	0.088	0.01	1	1.04187	0.959809	8.8
FBXO45	0.00621161	0.0591171	0.225	0.07	1	1.04183	0.959851	3.21429
IBA57	0.108977	0.059071	0.05	0.01	1	1.04179	0.959882	5
ABITRAM	0.00248206	0.059066	0.188	0.04	1	1.04179	0.959885	4.7
ATG4D	0.000698362	0.0590489	0.212	0.04	1	1.04178	0.959897	5.3
POLB	0.00798835	0.0590301	0.162	0.04	1	1.04177	0.959909	4.05
FJX1	0.268624	0.0589926	0.05	0.02	1	1.04174	0.959934	2.5
TUBGCP6	0.00331375	0.0589781	0.112	0.01	1	1.04173	0.959944	11.2
PRKAB1	0.0997255	0.0589277	0.088	0.03	1	1.04169	0.959977	2.93333
GGA3	0.0116348	0.0588964	0.062	0	1	1.04167	0.959998	#DIV/0!
ERVMER34-1	0.00556213	0.0588897	0.075	0	1	1.04166	0.960003	#DIV/0!
RAD18	0.00282745	0.0588108	0.162	0.03	1	1.04161	0.960055	5.4
KCNC4	0.00673155	0.0587457	0.1	0.01	1	1.04156	0.960099	10
LYRM4	0.000127043	0.058736	0.537	0.18	1	1.04155	0.960105	2.98333
H2AJ	0.0312109	0.0587007	0.975	0.57	1	1.04153	0.960128	1.71053
MARS2	0.00556213	0.0586191	0.075	0	1	1.04147	0.960183	#DIV/0!
SETD4	0.0336863	0.058616	0.112	0.03	1	1.04147	0.960185	3.73333
H2BC18	0.0116348	0.058382	0.062	0	1	1.0413	0.960341	#DIV/0!
C1QC	0.114653	0.0583023	0.025	0	1	1.04124	0.960394	#DIV/0!
HOXB5	0.0274874	0.0582809	0.075	0.01	1	1.04122	0.960408	7.5
TBC1D32	0.0274874	0.0582805	0.075	0.01	1	1.04122	0.960408	7.5
FN3KRP	2.48541e-05	0.058274	0.25	0.03	0.524447	1.04122	0.960412	8.33333
KLHDC1	0.106762	0.0582621	0.05	0.01	1	1.04121	0.96042	5
PSEN2	0.0325881	0.058095	0.112	0.03	1	1.04109	0.960532	3.73333
S100A14	0.0136234	0.0580734	0.088	0.01	1	1.04107	0.960546	8.8
AGL	0.00386094	0.0580658	0.2	0.05	1	1.04107	0.960551	4
ADAMTS15	0.00640433	0.0580611	0.125	0.02	1	1.04107	0.960554	6.25
CYSTM1	0.0701314	0.0580423	0.875	0.52	1	1.04105	0.960567	1.68269
PHF19	0.0263982	0.0580077	0.462	0.23	1	1.04103	0.96059	2.0087
TRIB1	0.00551755	0.0579983	0.288	0.1	1	1.04102	0.960596	2.88
TOP3A	0.101227	0.0579793	0.088	0.03	1	1.04101	0.960609	2.93333
TXNDC5	0.0342472	0.057925	0.112	0.03	1	1.04097	0.960645	3.73333
MILR1	0.0116348	0.057921	0.062	0	1	1.04096	0.960647	#DIV/0!
RPS6KA4	0.0056901	0.0578842	0.225	0.07	1	1.04094	0.960672	3.21429
PDE6D	0.00524284	0.057853	0.212	0.06	1	1.04092	0.960693	3.53333
AL441883.1	0.0244979	0.0578454	0.05	0	1	1.04091	0.960698	#DIV/0!
EPB41	0.101227	0.0578152	0.088	0.03	1	1.04089	0.960718	2.93333
VXN	0.0116348	0.0577324	0.062	0	1	1.04083	0.960773	#DIV/0!
H2BC9	0.0116348	0.0577219	0.062	0	1	1.04082	0.96078	#DIV/0!
CCDC15	0.00266606	0.0577197	0.088	0	1	1.04082	0.960782	#DIV/0!
PTCD2	0.0116348	0.0577148	0.062	0	1	1.04082	0.960785	#DIV/0!
LETM2	0.0274874	0.0577055	0.075	0.01	1	1.04081	0.960791	7.5
SAMD10	0.0116348	0.0576996	0.062	0	1	1.0408	0.960795	#DIV/0!
HELQ	0.135186	0.0576703	0.112	0.05	1	1.04078	0.960814	2.24
PSME4	0.00275363	0.0576413	0.338	0.12	1	1.04076	0.960834	2.81667
PTPN21	0.0056901	0.0576337	0.225	0.07	1	1.04076	0.960839	3.21429
MYOM2	0.0116348	0.0576107	0.062	0	1	1.04074	0.960854	#DIV/0!
RAB12	0.0103766	0.0575753	0.212	0.07	1	1.04072	0.960878	3.02857
RNF20	0.00134576	0.0575193	0.3	0.09	1	1.04067	0.960915	3.33333
PHEX	0.0541667	0.0574922	0.062	0.01	1	1.04066	0.960933	6.2
ZBTB18	0.0709586	0.057457	0.112	0.04	1	1.04063	0.960956	2.8
TRIM24	0.000364668	0.0574234	0.5	0.18	1	1.04061	0.960979	2.77778
MBIP	0.00166647	0.0573976	0.312	0.1	1	1.04059	0.960996	3.12
SHLD1	0.0336863	0.0573861	0.112	0.03	1	1.04058	0.961004	3.73333
VEZT	1.83662e-06	0.0573835	0.525	0.13	0.0387544	1.04058	0.961005	4.03846
RAMP2	0.298327	0.0573253	0.062	0.03	1	1.04053	0.961044	2.06667
NINL	0.052279	0.0572974	0.038	0	1	1.04051	0.961063	#DIV/0!
GMEB2	0.0116348	0.0572931	0.062	0	1	1.04051	0.961066	#DIV/0!
TXNDC11	0.000402681	0.0571914	0.2	0.03	1	1.04044	0.961133	6.66667
OAF	0.00911711	0.0571484	0.738	0.35	1	1.04041	0.961162	2.10857
MORN4	0.00153023	0.0571295	0.175	0.03	1	1.04039	0.961175	5.83333
SIMC1	0.0244979	0.0571262	0.05	0	1	1.04039	0.961177	#DIV/0!
PLK4	0.00266606	0.0571205	0.088	0	1	1.04039	0.961181	#DIV/0!
GGCT	0.0140371	0.0571062	0.475	0.23	1	1.04038	0.96119	2.06522
CS	0.00106283	0.0570909	0.4	0.14	1	1.04037	0.9612	2.85714
KDM4A	0.0331333	0.0570875	0.112	0.03	1	1.04036	0.961203	3.73333
ZNF747	0.104284	0.0570769	0.088	0.03	1	1.04036	0.96121	2.93333
ZCCHC4	0.0116348	0.0570533	0.062	0	1	1.04034	0.961225	#DIV/0!
CSNK1D	0.0062241	0.0570161	0.425	0.18	1	1.04031	0.96125	2.36111
CTDSPL2	0.00292718	0.0570069	0.262	0.08	1	1.04031	0.961256	3.275
NOP58	0.000821118	0.0569536	0.462	0.17	1	1.04027	0.961292	2.71765
C2CD3	0.0119509	0.0568797	0.112	0.02	1	1.04021	0.961341	5.6
LRRC59	0.00175583	0.0567877	0.688	0.29	1	1.04015	0.961402	2.37241
KIAA0513	0.0809027	0.0567254	0.075	0.02	1	1.0401	0.961444	3.75
LRCH4	0.0100942	0.0565449	0.138	0.03	1	1.03997	0.961564	4.6
FAM216A	0.00556213	0.0565328	0.075	0	1	1.03996	0.961572	#DIV/0!
NUDT2	9.86705e-06	0.0565047	0.388	0.08	0.208205	1.03994	0.961591	4.85
FCHSD1	0.0238851	0.0564783	0.1	0.02	1	1.03992	0.961609	5
CBWD1	1.12163e-05	0.0563981	0.45	0.11	0.236675	1.03987	0.961662	4.09091
PHETA2	0.00373599	0.0563026	0.2	0.05	1	1.0398	0.961726	4
ARMC9	0.121643	0.0563019	0.1	0.04	1	1.0398	0.961726	2.5
ZNF273	0.0133197	0.0562564	0.088	0.01	1	1.03976	0.961757	8.8
RPP25	0.00578816	0.0562427	0.188	0.05	1	1.03975	0.961766	3.76
EXOC3-AS1	0.0336863	0.0562388	0.112	0.03	1	1.03975	0.961768	3.73333
HPS5	0.00108243	0.0562066	0.225	0.05	1	1.03973	0.96179	4.5
MDN1	0.0588213	0.0561919	0.1	0.03	1	1.03972	0.9618	3.33333
NCKAP1	0.000253423	0.0561523	0.512	0.18	1	1.03969	0.961826	2.84444
DPY30	0.00332355	0.0561351	0.588	0.26	1	1.03968	0.961837	2.26154
PICK1	0.00637412	0.056135	0.188	0.05	1	1.03968	0.961837	3.76
NLGN2	0.00134875	0.0561239	0.2	0.04	1	1.03967	0.961845	5
RNF139-AS1	0.0116348	0.0561233	0.062	0	1	1.03967	0.961845	#DIV/0!
KRTCAP3	0.114653	0.0561097	0.025	0	1	1.03966	0.961854	#DIV/0!
FANCF	0.0244979	0.0560943	0.05	0	1	1.03965	0.961865	#DIV/0!
SUPT4H1	0.000630919	0.0560868	0.512	0.19	1	1.03964	0.96187	2.69474
BHLHB9	0.0274874	0.0560399	0.075	0.01	1	1.03961	0.961901	7.5
FKBP1B	0.00557598	0.05603	0.15	0.03	1	1.0396	0.961907	5
PRSS23	0.0525502	0.0559755	0.887	0.61	1	1.03956	0.961944	1.4541
ALYREF	0.00035151	0.0559718	0.637	0.24	1	1.03956	0.961946	2.65417
SLC30A6	0.0274874	0.0559713	0.075	0.01	1	1.03956	0.961947	7.5
TM9SF3	0.00206769	0.0559585	0.688	0.32	1	1.03955	0.961955	2.15
NFXL1	0.00973839	0.0559417	0.138	0.03	1	1.03954	0.961966	4.6
LINC00592	0.00556213	0.0558894	0.075	0	1	1.0395	0.962001	#DIV/0!
RHOA	0.396538	0.0558591	0.988	0.94	1	1.03948	0.962021	1.05106
ZNF678	0.0100942	0.0558258	0.138	0.03	1	1.03945	0.962044	4.6
TLK1	0.00204103	0.0558198	0.288	0.09	1	1.03945	0.962048	3.2
POU2F2	0.114653	0.0558088	0.025	0	1	1.03944	0.962055	#DIV/0!
ANKRD17	0.000952794	0.0557767	0.45	0.16	1	1.03942	0.962076	2.8125
GSTO2	0.0116348	0.0557723	0.062	0	1	1.03942	0.962079	#DIV/0!
NBAS	0.0107567	0.0557676	0.175	0.05	1	1.03941	0.962082	3.5
FAM161A	0.00459585	0.0557438	0.175	0.04	1	1.03939	0.962098	4.375
ZNF839	0.0244979	0.0557318	0.05	0	1	1.03939	0.962106	#DIV/0!
TMC6	0.0055138	0.0557129	0.188	0.05	1	1.03937	0.962119	3.76
MYNN	0.00569537	0.055672	0.188	0.05	1	1.03934	0.962146	3.76
MELK	0.00331375	0.0556613	0.112	0.01	1	1.03934	0.962153	11.2
FUT10	0.0136234	0.0556601	0.088	0.01	1	1.03933	0.962154	8.8
HS2ST1	0.00079721	0.0556175	0.375	0.12	1	1.0393	0.962183	3.125
AGPAT3	0.000157399	0.0556055	0.325	0.08	1	1.0393	0.962191	4.0625
FAM72A	0.0274874	0.0556008	0.075	0.01	1	1.03929	0.962194	7.5
DNAH14	0.111228	0.0555692	0.05	0.01	1	1.03927	0.962215	5
SNAPC4	0.0136234	0.0555486	0.088	0.01	1	1.03925	0.962228	8.8
DAXX	0.00096721	0.0555154	0.3	0.09	1	1.03923	0.962251	3.33333
OSBPL7	0.0553341	0.0554781	0.062	0.01	1	1.0392	0.962275	6.2
GNPDA2	0.0557148	0.0554736	0.188	0.08	1	1.0392	0.962279	2.35
SAPCD2	0.0238851	0.0554514	0.1	0.02	1	1.03918	0.962293	5
EML1	0.00234714	0.0554323	0.25	0.07	1	1.03917	0.962306	3.57143
MBLAC2	0.00673155	0.0553501	0.1	0.01	1	1.03911	0.962361	10
SBF1	0.00266986	0.0553194	0.162	0.03	1	1.03909	0.962381	5.4
STK36	0.0541667	0.0553099	0.062	0.01	1	1.03908	0.962388	6.2
MEF2A	0.000301087	0.0551934	0.588	0.22	1	1.039	0.962465	2.67273
SMC5-DT	0.114653	0.0551742	0.025	0	1	1.03898	0.962478	#DIV/0!
FAM149A	0.0541667	0.0551632	0.062	0.01	1	1.03898	0.962486	6.2
MTRF1	0.0244979	0.0551366	0.05	0	1	1.03896	0.962503	#DIV/0!
CBWD3	0.0229975	0.0550917	0.1	0.02	1	1.03893	0.962533	5
ZFP57	0.00556213	0.0550816	0.075	0	1	1.03892	0.96254	#DIV/0!
LYZ	0.439856	0.0550236	0.025	0.01	1	1.03888	0.962579	2.5
TRIM61	0.0244979	0.0549961	0.05	0	1	1.03886	0.962597	#DIV/0!
ENTPD5	0.0437809	0.054993	0.088	0.02	1	1.03885	0.962599	4.4
HOXD10	0.052279	0.0549449	0.038	0	1	1.03882	0.962631	#DIV/0!
LCLAT1	0.00602714	0.0549254	0.125	0.02	1	1.03881	0.962644	6.25
ZNF558	0.0823148	0.0548722	0.075	0.02	1	1.03877	0.96268	3.75
ACO2	0.00699956	0.054847	0.312	0.12	1	1.03875	0.962697	2.6
ZNF470	0.0244979	0.0548326	0.05	0	1	1.03874	0.962706	#DIV/0!
DPAGT1	0.00832095	0.0547946	0.2	0.06	1	1.03871	0.962732	3.33333
PARD6G	0.00556213	0.054773	0.075	0	1	1.0387	0.962746	#DIV/0!
PCNX2	0.0136234	0.0547569	0.088	0.01	1	1.03868	0.962757	8.8
PNKP	0.000859579	0.054721	0.338	0.1	1	1.03866	0.962781	3.38
CCAR1	0.00133271	0.0546559	0.488	0.19	1	1.03861	0.962824	2.56842
FBXL13	0.0244979	0.0546084	0.05	0	1	1.03858	0.962856	#DIV/0!
RTL8B	0.0299526	0.0545648	0.188	0.07	1	1.03855	0.962885	2.68571
C1orf94	0.0795103	0.0545397	0.075	0.02	1	1.03853	0.962902	3.75
UBXN2B	0.0268893	0.0544903	0.075	0.01	1	1.03849	0.962935	7.5
P4HA3	0.00331375	0.0544078	0.112	0.01	1	1.03843	0.96299	11.2
MYO18A	0.00673155	0.0543704	0.1	0.01	1	1.03841	0.963015	10
ST7	0.0182125	0.054317	0.162	0.05	1	1.03837	0.96305	3.24
AC073342.1	0.114653	0.0542798	0.025	0	1	1.03834	0.963075	#DIV/0!
RPF2	0.0003172	0.0542789	0.462	0.16	1	1.03834	0.963076	2.8875
HMGA1	0.0123519	0.0542498	0.713	0.41	1	1.03832	0.963095	1.73902
ASTE1	0.00556213	0.0542211	0.075	0	1	1.0383	0.963114	#DIV/0!
BRSK1	0.00383631	0.0542048	0.25	0.08	1	1.03829	0.963125	3.125
MRPL42	0.0110264	0.0541948	0.575	0.29	1	1.03828	0.963132	1.98276
MORN3	0.0244979	0.0541417	0.05	0	1	1.03824	0.963167	#DIV/0!
PHACTR3	0.0553341	0.0541245	0.062	0.01	1	1.03823	0.963179	6.2
MEIS1	0.052279	0.0540601	0.038	0	1	1.03818	0.963222	#DIV/0!
ANKRD2	0.052279	0.0540086	0.038	0	1	1.03815	0.963256	#DIV/0!
MIS18A	0.0144269	0.0539777	0.15	0.04	1	1.03812	0.963277	3.75
CCDC43	0.000734073	0.0539752	0.438	0.15	1	1.03812	0.963278	2.92
LARS2	0.0244979	0.0539611	0.05	0	1	1.03811	0.963288	#DIV/0!
SLC25A20	0.0263025	0.0539282	0.075	0.01	1	1.03809	0.96331	7.5
ZNF841	0.0244979	0.0538955	0.05	0	1	1.03806	0.963332	#DIV/0!
CD4	0.191734	0.0538905	0.162	0.09	1	1.03806	0.963335	1.8
PPIL3	0.000471019	0.0538058	0.3	0.08	1	1.038	0.963392	3.75
MRI1	0.00428752	0.0537662	0.175	0.04	1	1.03797	0.963418	4.375
FDFT1	0.00029757	0.0537639	0.25	0.05	1	1.03797	0.96342	5
FZD6	0.0543299	0.0537596	0.1	0.03	1	1.03797	0.963422	3.33333
XYLT1	0.00237955	0.0537406	0.262	0.08	1	1.03795	0.963435	3.275
AC092687.3	0.052279	0.0537331	0.038	0	1	1.03795	0.96344	#DIV/0!
PARP11	0.0342472	0.0537327	0.112	0.03	1	1.03795	0.96344	3.73333
TWNK	0.108977	0.0537001	0.05	0.01	1	1.03792	0.963462	5
PRRX2	0.052279	0.0536882	0.038	0	1	1.03791	0.96347	#DIV/0!
CLEC11A	0.00347995	0.0536816	0.537	0.24	1	1.03791	0.963475	2.2375
NCAPH2	0.000414962	0.0536474	0.288	0.07	1	1.03789	0.963497	4.11429
TTC38	0.0124291	0.053643	0.112	0.02	1	1.03788	0.9635	5.6
CDIN1	0.052279	0.0536286	0.038	0	1	1.03787	0.96351	#DIV/0!
CCDC32	0.0198374	0.0535808	0.212	0.08	1	1.03784	0.963542	2.65
EPB41L4A-DT	0.0244979	0.053564	0.05	0	1	1.03783	0.963553	#DIV/0!
MRM1	0.108977	0.0535496	0.05	0.01	1	1.03782	0.963563	5
SYT5	0.052279	0.0534951	0.038	0	1	1.03778	0.963599	#DIV/0!
MTOR	0.0342472	0.053405	0.112	0.03	1	1.03771	0.963659	3.73333
RSKR	0.052279	0.0533385	0.038	0	1	1.03766	0.963704	#DIV/0!
H3C8	0.0244979	0.0533314	0.05	0	1	1.03766	0.963708	#DIV/0!
SPDYA	0.0244979	0.0533151	0.05	0	1	1.03765	0.963719	#DIV/0!
HSPA13	3.83223e-05	0.0532986	0.625	0.2	0.808638	1.03763	0.96373	3.125
IFT46	0.00443926	0.0532661	0.175	0.04	1	1.03761	0.963752	4.375
VPS36	0.0157622	0.0532479	0.238	0.09	1	1.0376	0.963764	2.64444
APLNR	0.152428	0.053188	0.062	0.02	1	1.03756	0.963804	3.1
LIN7A	0.00165524	0.0531267	0.15	0.02	1	1.03751	0.963845	7.5
LARP1	0.000153961	0.0531175	0.575	0.21	1	1.0375	0.963851	2.7381
MFSD6	0.0032029	0.0531101	0.138	0.02	1	1.0375	0.963856	6.9
ZNF142	0.106762	0.0530547	0.05	0.01	1	1.03746	0.963893	5
MAGI2	0.0565193	0.0530351	0.138	0.05	1	1.03745	0.963906	2.76
SLC27A1	0.00436862	0.0530317	0.25	0.08	1	1.03744	0.963909	3.125
KCNH1	0.00556213	0.0529354	0.075	0	1	1.03737	0.963973	#DIV/0!
AC019117.2	0.052279	0.0529291	0.038	0	1	1.03737	0.963977	#DIV/0!
GLYATL2	0.052279	0.0529233	0.038	0	1	1.03736	0.963981	#DIV/0!
ADCK1	0.0116348	0.0528825	0.062	0	1	1.03734	0.964008	#DIV/0!
ABHD16A	0.0553341	0.0528207	0.062	0.01	1	1.03729	0.96405	6.2
ZFYVE16	0.00332355	0.0527757	0.588	0.26	1	1.03726	0.96408	2.26154
MTMR10	0.0112668	0.052767	0.175	0.05	1	1.03725	0.964086	3.5
AKR1B1	0.00318629	0.0527251	0.562	0.25	1	1.03722	0.964114	2.248
CTBP1-DT	0.0221386	0.0527133	0.1	0.02	1	1.03721	0.964121	5
COL22A1	0.0116348	0.0527079	0.062	0	1	1.03721	0.964125	#DIV/0!
JADE3	0.0244979	0.0526916	0.05	0	1	1.0372	0.964136	#DIV/0!
CHST12	0.00162198	0.052673	0.388	0.14	1	1.03718	0.964148	2.77143
EVI2A	0.052279	0.0526186	0.038	0	1	1.03715	0.964185	#DIV/0!
ZFAT	0.0553341	0.0526052	0.062	0.01	1	1.03714	0.964194	6.2
KIAA0895L	0.0244979	0.0525701	0.05	0	1	1.03711	0.964217	#DIV/0!
FLVCR1-DT	0.0274874	0.0525583	0.075	0.01	1	1.0371	0.964225	7.5
PAIP1	0.0183568	0.0524891	0.6	0.29	1	1.03705	0.964271	2.06897
TMEM209	0.00153023	0.0523764	0.175	0.03	1	1.03697	0.964347	5.83333
EPS8L2	0.0244979	0.0523578	0.05	0	1	1.03696	0.964359	#DIV/0!
ALKBH6	0.0274874	0.0523549	0.075	0.01	1	1.03696	0.964361	7.5
GPD1L	0.0244979	0.0523522	0.05	0	1	1.03695	0.964363	#DIV/0!
DHPS	0.00025002	0.0523406	0.488	0.16	1	1.03695	0.96437	3.05
STAP2	0.0136234	0.0522732	0.088	0.01	1	1.0369	0.964416	8.8
DUSP7	0.0821947	0.0522647	0.175	0.08	1	1.03689	0.964421	2.1875
GABRA2	0.00519727	0.0522498	0.613	0.29	1	1.03688	0.964431	2.11379
DPH7	0.00428689	0.0522414	0.212	0.06	1	1.03687	0.964437	3.53333
DNAJC11	0.00640433	0.0522333	0.125	0.02	1	1.03687	0.964442	6.25
MITF	0.00556213	0.0521592	0.075	0	1	1.03682	0.964492	#DIV/0!
FNDC10	0.0244979	0.0521113	0.05	0	1	1.03678	0.964524	#DIV/0!
FAM184B	0.18347	0.0520369	0.075	0.03	1	1.03673	0.964573	2.5
ELAC1	0.0102764	0.0519944	0.138	0.03	1	1.0367	0.964602	4.6
FAM43A	0.00556213	0.0519717	0.075	0	1	1.03668	0.964617	#DIV/0!
PEX7	0.231562	0.0519591	0.1	0.05	1	1.03667	0.964626	2
RFT1	0.0256682	0.0519092	0.138	0.04	1	1.03664	0.964659	3.45
NHLRC3	0.0256682	0.0519006	0.138	0.04	1	1.03663	0.964665	3.45
NRAS	4.54963e-05	0.0518758	0.35	0.08	0.960016	1.03661	0.964681	4.375
ZNF783	0.0274874	0.0517523	0.075	0.01	1	1.03652	0.964764	7.5
SEMA4D	0.0839934	0.0517507	0.175	0.08	1	1.03652	0.964765	2.1875
FZR1	0.0102318	0.0517397	0.212	0.07	1	1.03651	0.964772	3.02857
RALYL	0.0274874	0.0517304	0.075	0.01	1	1.03651	0.964778	7.5
SLC35B4	0.000187937	0.0517099	0.238	0.04	1	1.03649	0.964792	5.95
AARS1	0.000358805	0.0516736	0.312	0.08	1	1.03647	0.964816	3.9
SPATA5L1	0.0032029	0.0516521	0.138	0.02	1	1.03645	0.964831	6.9
EEFSEC	0.00326999	0.051623	0.138	0.02	1	1.03643	0.96485	6.9
CTNNBL1	0.01091	0.0516008	0.338	0.14	1	1.03641	0.964865	2.41429
RTL10	0.0244979	0.0515872	0.05	0	1	1.0364	0.964874	#DIV/0!
HOXC4	0.0453835	0.0515655	0.175	0.07	1	1.03639	0.964889	2.5
SNRNP48	0.00242045	0.0515357	0.25	0.07	1	1.03637	0.964909	3.57143
HHLA3	0.0244979	0.0515137	0.05	0	1	1.03635	0.964923	#DIV/0!
RNASEH2B-AS1	0.052279	0.0514208	0.038	0	1	1.03628	0.964986	#DIV/0!
KIF18A	0.00673155	0.0513167	0.1	0.01	1	1.03621	0.965055	10
ZDHHC8	0.014068	0.0512316	0.188	0.06	1	1.03615	0.965112	3.13333
APPL2	0.0065828	0.0512074	0.225	0.07	1	1.03613	0.965128	3.21429
PCBD1	0.000539484	0.051205	0.5	0.18	1	1.03613	0.96513	2.77778
NAT1	0.27265	0.0511574	0.05	0.02	1	1.0361	0.965162	2.5
UGDH-AS1	0.052279	0.0511555	0.038	0	1	1.03609	0.965163	#DIV/0!
HBS1L	2.22763e-05	0.0511465	0.412	0.1	0.470051	1.03609	0.965169	4.12
RAD17	0.00142144	0.0511441	0.262	0.07	1	1.03609	0.965171	3.74286
TTC31	0.0107567	0.0511296	0.175	0.05	1	1.03608	0.96518	3.5
KSR2	0.0116348	0.0510791	0.062	0	1	1.03604	0.965214	#DIV/0!
ZNF891	0.0116348	0.0510634	0.062	0	1	1.03603	0.965225	#DIV/0!
EXOC8	0.0136234	0.0510143	0.088	0.01	1	1.03599	0.965257	8.8
MEDAG	0.0244979	0.0509329	0.05	0	1	1.03593	0.965312	#DIV/0!
NACC2	2.28895e-05	0.0508597	0.3	0.05	0.482991	1.03588	0.965361	6
LZTS2	0.000535159	0.0508469	0.375	0.12	1	1.03587	0.965369	3.125
MAML3	0.00854015	0.0508201	0.238	0.08	1	1.03585	0.965387	2.975
ULK2	0.0627707	0.050813	0.15	0.06	1	1.03585	0.965392	2.5
TEFM	0.05302	0.0508005	0.062	0.01	1	1.03584	0.965401	6.2
ADAMTS12	0.0121879	0.0507747	0.112	0.02	1	1.03582	0.965418	5.6
HMSD	0.00556213	0.0506986	0.075	0	1	1.03577	0.965469	#DIV/0!
SMAD1	0.00165524	0.0506504	0.15	0.02	1	1.03573	0.965501	7.5
SEC31A	0.00763428	0.0505942	0.762	0.38	1	1.03569	0.965539	2.00526
CHKB	0.00302667	0.0505442	0.225	0.06	1	1.03566	0.965572	3.75
MTRES1	0.00597785	0.050522	0.188	0.05	1	1.03564	0.965587	3.76
BHMT2	0.052279	0.0504239	0.038	0	1	1.03557	0.965653	#DIV/0!
FBXO42	0.00116087	0.0504169	0.225	0.05	1	1.03556	0.965657	4.5
EHMT2	0.00150062	0.0502552	0.175	0.03	1	1.03545	0.965765	5.83333
ADAMTSL5	0.268357	0.0502452	0.013	0	1	1.03544	0.965772	#DIV/0!
ZNF777	0.0100942	0.0502371	0.138	0.03	1	1.03544	0.965778	4.6
ZNF485	0.052279	0.0502275	0.038	0	1	1.03543	0.965784	#DIV/0!
CSF2RA	0.268357	0.0501892	0.013	0	1	1.0354	0.96581	#DIV/0!
ARF1	0.215818	0.0501589	0.95	0.7	1	1.03538	0.96583	1.35714
KAZN	0.00153023	0.0501445	0.175	0.03	1	1.03537	0.96584	5.83333
ZNF660	0.0274874	0.0501423	0.075	0.01	1	1.03537	0.965841	7.5
FOXK2	0.0153716	0.050066	0.238	0.09	1	1.03531	0.965892	2.64444
SGSM3	0.00199063	0.0500133	0.212	0.05	1	1.03527	0.965927	4.24
TP63	0.00556213	0.0499257	0.075	0	1	1.03521	0.965986	#DIV/0!
MROH6	0.0116348	0.0499192	0.062	0	1	1.03521	0.96599	#DIV/0!
LINC01117	0.0553341	0.0498767	0.062	0.01	1	1.03518	0.966019	6.2
ZNF410	0.0244979	0.0498491	0.05	0	1	1.03516	0.966037	#DIV/0!
EARS2	0.0541667	0.0498415	0.062	0.01	1	1.03515	0.966042	6.2
ZNF34	0.0121879	0.0497546	0.112	0.02	1	1.03509	0.966101	5.6
CRABP2	0.0422116	0.0497501	0.088	0.02	1	1.03509	0.966104	4.4
KCNAB2	0.0244979	0.0497469	0.05	0	1	1.03508	0.966106	#DIV/0!
APBB3	0.0823148	0.0497308	0.075	0.02	1	1.03507	0.966117	3.75
ADGRE2	0.0244979	0.0497298	0.05	0	1	1.03507	0.966117	#DIV/0!
REM1	0.0130851	0.049702	0.15	0.04	1	1.03505	0.966136	3.75
ATL2	0.00113729	0.0496495	0.262	0.07	1	1.03501	0.966171	3.74286
TAMM41	0.00991488	0.0495543	0.138	0.03	1	1.03495	0.966235	4.6
NCDN	0.00673155	0.0495475	0.1	0.01	1	1.03494	0.966239	10
TACC3	0.00673155	0.0495046	0.1	0.01	1	1.03491	0.966268	10
RFTN1	0.0274874	0.0494054	0.075	0.01	1	1.03484	0.966334	7.5
TBCB	0.115089	0.0493609	0.912	0.52	1	1.03481	0.966364	1.75385
LYSMD2	0.0141804	0.0493463	0.262	0.1	1	1.0348	0.966374	2.62
NUDT6	0.0823148	0.0493324	0.075	0.02	1	1.03479	0.966383	3.75
BBS9	0.152428	0.0492495	0.062	0.02	1	1.03473	0.966439	3.1
DPF1	0.00556213	0.0492463	0.075	0	1	1.03472	0.966441	#DIV/0!
LRRC20	0.0116348	0.0492397	0.062	0	1	1.03472	0.966445	#DIV/0!
RAB29	0.0442821	0.0492371	0.175	0.07	1	1.03472	0.966447	2.5
TEP1	0.219108	0.0492212	0.038	0.01	1	1.03471	0.966458	3.8
ARMC2	0.0518936	0.0492053	0.062	0.01	1	1.03469	0.966469	6.2
ZKSCAN4	0.052279	0.0490655	0.038	0	1	1.03459	0.966562	#DIV/0!
BBS10	0.00556213	0.0490451	0.075	0	1	1.03458	0.966576	#DIV/0!
FBXO31	0.0445838	0.04904	0.088	0.02	1	1.03458	0.966579	4.4
DLG1	0.00446477	0.0490141	0.45	0.19	1	1.03456	0.966597	2.36842
EPCAM	0.0116348	0.049009	0.062	0	1	1.03455	0.9666	#DIV/0!
ACSF2	0.0116348	0.048964	0.062	0	1	1.03452	0.96663	#DIV/0!
GGACT	0.0116348	0.0489552	0.062	0	1	1.03452	0.966636	#DIV/0!
PRRT1	0.0417131	0.0489546	0.125	0.04	1	1.03452	0.966636	3.125
SPATA7	0.0750623	0.0488965	0.112	0.04	1	1.03447	0.966675	2.8
ME2	0.000790231	0.0488727	0.512	0.19	1	1.03446	0.966691	2.69474
RHOD	0.0244979	0.0488613	0.05	0	1	1.03445	0.966699	#DIV/0!
ZNF154	0.052279	0.0488606	0.038	0	1	1.03445	0.9667	#DIV/0!
EMC7	0.0682832	0.0488323	0.85	0.46	1	1.03443	0.966718	1.84783
BBOF1	0.0626327	0.0488298	0.1	0.03	1	1.03443	0.96672	3.33333
C1QTNF2	0.0116348	0.048805	0.062	0	1	1.03441	0.966737	#DIV/0!
PBLD	0.052279	0.0487993	0.038	0	1	1.0344	0.966741	#DIV/0!
CPSF3	0.00900807	0.0487893	0.212	0.07	1	1.0344	0.966747	3.02857
FADS2	0.0229975	0.0487674	0.1	0.02	1	1.03438	0.966762	5
PCDH19	0.114653	0.0487314	0.025	0	1	1.03436	0.966786	#DIV/0!
DCAF11	0.00335083	0.0487105	0.238	0.07	1	1.03434	0.9668	3.4
SLC38A7	0.241331	0.048656	0.125	0.07	1	1.0343	0.966837	1.78571
TSR1	0.0123915	0.0486421	0.262	0.1	1	1.03429	0.966846	2.62
ST20-AS1	0.0274874	0.0486162	0.075	0.01	1	1.03427	0.966863	7.5
MATN3	0.0124291	0.0485739	0.112	0.02	1	1.03424	0.966892	5.6
VPS33A	0.00939377	0.0485371	0.138	0.03	1	1.03422	0.966916	4.6
ILDR2	0.27265	0.0484712	0.05	0.02	1	1.03417	0.96696	2.5
LRRC34	0.00673155	0.0484478	0.1	0.01	1	1.03415	0.966976	10
IL1B	0.114653	0.0484466	0.025	0	1	1.03415	0.966977	#DIV/0!
LINC01465	0.0244979	0.0482901	0.05	0	1	1.03404	0.967082	#DIV/0!
BSDC1	0.000340602	0.0482629	0.438	0.14	1	1.03402	0.9671	3.12857
FAH	0.108977	0.0482223	0.05	0.01	1	1.03399	0.967127	5
MMS19	0.0231178	0.0482109	0.175	0.06	1	1.03398	0.967135	2.91667
SLC50A1	8.01064e-05	0.0482095	0.338	0.08	1	1.03398	0.967136	4.225
SERINC2	0.0274874	0.0481715	0.075	0.01	1	1.03395	0.967161	7.5
CDCA7	0.00556213	0.0481693	0.075	0	1	1.03395	0.967163	#DIV/0!
GNPTAB	0.00901732	0.0481287	0.238	0.08	1	1.03392	0.96719	2.975
RAD54B	0.0116348	0.048063	0.062	0	1	1.03388	0.967234	#DIV/0!
YJU2	0.00909661	0.0480405	0.2	0.06	1	1.03386	0.967249	3.33333
IGSF6	0.114653	0.0480217	0.025	0	1	1.03385	0.967262	#DIV/0!
RHOBTB2	0.0445838	0.0480121	0.088	0.02	1	1.03384	0.967268	4.4
CHD1L	0.003798	0.0480016	0.2	0.05	1	1.03383	0.967275	4
CSTF1	0.00331375	0.0479839	0.112	0.01	1	1.03382	0.967287	11.2
TLCD3A	0.00239488	0.0479565	0.188	0.04	1	1.0338	0.967306	4.7
PBX4	0.0116348	0.0479308	0.062	0	1	1.03378	0.967323	#DIV/0!
RANBP6	0.00293719	0.047868	0.162	0.03	1	1.03374	0.967365	5.4
MAP3K10	0.0062763	0.0478507	0.125	0.02	1	1.03372	0.967376	6.25
BRAT1	0.0192794	0.0478102	0.2	0.07	1	1.03369	0.967404	2.85714
STARD4-AS1	0.114653	0.0478023	0.025	0	1	1.03369	0.967409	#DIV/0!
ATP8B2	4.95137e-05	0.0477716	0.262	0.04	1	1.03367	0.96743	6.55
OR7C1	0.052279	0.0477296	0.038	0	1	1.03364	0.967458	#DIV/0!
SLC7A11	0.268357	0.047702	0.013	0	1	1.03362	0.967476	#DIV/0!
HECTD4	0.0224873	0.0476991	0.175	0.06	1	1.03362	0.967478	2.91667
RFESD	0.052279	0.0476064	0.038	0	1	1.03355	0.96754	#DIV/0!
MR1	0.0761179	0.0476029	0.112	0.04	1	1.03355	0.967543	2.8
ARL10	0.0238851	0.0475482	0.1	0.02	1	1.03351	0.967579	5
MGAT5	0.107414	0.0475247	0.088	0.03	1	1.03349	0.967595	2.93333
AASS	0.0248835	0.04752	0.138	0.04	1	1.03349	0.967598	3.45
VMO1	0.052279	0.0475103	0.038	0	1	1.03348	0.967605	#DIV/0!
PRDM4	0.0137415	0.0473856	0.15	0.04	1	1.03339	0.967688	3.75
PCBD2	0.00673155	0.0473747	0.1	0.01	1	1.03338	0.967696	10
PDCD2L	0.108977	0.0473396	0.05	0.01	1	1.03336	0.967719	5
NPHP3	0.0138672	0.0473118	0.188	0.06	1	1.03334	0.967738	3.13333
LRRC32	0.0541667	0.0472559	0.062	0.01	1	1.0333	0.967775	6.2
UTP3	0.000371319	0.0472456	0.225	0.04	1	1.03329	0.967782	5.625
TYW5	0.0553341	0.0472451	0.062	0.01	1	1.03329	0.967783	6.2
DOLK	0.0124291	0.0472356	0.112	0.02	1	1.03328	0.967789	5.6
DZANK1	0.114653	0.0472338	0.025	0	1	1.03328	0.96779	#DIV/0!
MTRNR2L1	0.108977	0.0472162	0.05	0.01	1	1.03327	0.967802	5
NOP14	0.0215696	0.0472003	0.175	0.06	1	1.03326	0.967813	2.91667
CASTOR2	0.21491	0.047172	0.038	0.01	1	1.03324	0.967832	3.8
CPLANE2	0.0553341	0.0471632	0.062	0.01	1	1.03323	0.967838	6.2
XRCC3	0.0116348	0.0471603	0.062	0	1	1.03323	0.967839	#DIV/0!
TBC1D2	0.052279	0.0470798	0.038	0	1	1.03317	0.967893	#DIV/0!
CDC25C	0.00266606	0.0470546	0.088	0	1	1.03315	0.96791	#DIV/0!
THUMPD2	0.00166465	0.0470539	0.25	0.07	1	1.03315	0.967911	3.57143
DNAJC3-DT	0.052279	0.0470322	0.038	0	1	1.03314	0.967925	#DIV/0!
F11R	0.432208	0.0470221	0.025	0.01	1	1.03313	0.967932	2.5
LYRM7	0.0149004	0.0470061	0.15	0.04	1	1.03312	0.967943	3.75
TMSB15A	0.0837469	0.0469905	0.075	0.02	1	1.03311	0.967953	3.75
ZNF319	0.114653	0.04698	0.025	0	1	1.0331	0.96796	#DIV/0!
GYS1	0.0244979	0.0469552	0.05	0	1	1.03308	0.967977	#DIV/0!
ASB16-AS1	0.114653	0.0469109	0.025	0	1	1.03305	0.968007	#DIV/0!
C16orf46	0.052279	0.0468939	0.038	0	1	1.03304	0.968018	#DIV/0!
STPG1	0.0244979	0.0468712	0.05	0	1	1.03302	0.968033	#DIV/0!
LARP6	0.00164417	0.0468684	0.412	0.15	1	1.03302	0.968035	2.74667
GMEB1	0.00647681	0.0468514	0.188	0.05	1	1.03301	0.968047	3.76
HLA-DQA1	0.439856	0.046822	0.025	0.01	1	1.03299	0.968066	2.5
ZNF197	0.05302	0.0467687	0.062	0.01	1	1.03295	0.968102	6.2
METTL13	0.0124291	0.0467448	0.112	0.02	1	1.03293	0.968118	5.6
HILPDA	0.00199063	0.0467239	0.212	0.05	1	1.03292	0.968132	4.24
PPFIA2	0.052279	0.0467107	0.038	0	1	1.03291	0.968141	#DIV/0!
P2RX6	0.0244979	0.0467096	0.05	0	1	1.03291	0.968142	#DIV/0!
LRP8	0.0116348	0.0466827	0.062	0	1	1.03289	0.96816	#DIV/0!
INF2	0.000326708	0.0466491	0.525	0.19	1	1.03286	0.968182	2.76316
ATG4A	0.0958533	0.0466315	0.138	0.06	1	1.03285	0.968194	2.3
ADAMTS6	0.0244979	0.0465503	0.05	0	1	1.03279	0.968249	#DIV/0!
FAAP24	0.00556213	0.0464553	0.075	0	1	1.03272	0.968313	#DIV/0!
PDP2	0.0244979	0.0464018	0.05	0	1	1.03269	0.968348	#DIV/0!
H2AC20	0.00547397	0.0463184	0.15	0.03	1	1.03263	0.968404	5
HRH1	0.0225645	0.0462966	0.1	0.02	1	1.03261	0.968419	5
FAM185A	0.0781375	0.0462105	0.075	0.02	1	1.03255	0.968477	3.75
TMCO6	0.052279	0.0461061	0.038	0	1	1.03247	0.968547	#DIV/0!
FAM71E1	0.108977	0.0460965	0.05	0.01	1	1.03247	0.968553	5
TBC1D19	0.0445838	0.0460321	0.088	0.02	1	1.03242	0.968597	4.4
MYL5	0.00276001	0.0460197	0.262	0.08	1	1.03241	0.968605	3.275
ERCC4	0.0190435	0.0459862	0.162	0.05	1	1.03239	0.968627	3.24
VAMP7	0.00671526	0.0459627	0.3	0.11	1	1.03237	0.968643	2.72727
PTCHD1	0.0133197	0.0459279	0.088	0.01	1	1.03235	0.968667	8.8
BMS1	0.00458428	0.0459054	0.288	0.1	1	1.03233	0.968682	2.88
CCT6B	0.0553341	0.0458874	0.062	0.01	1	1.03232	0.968694	6.2
ZNF7	0.0110944	0.0458646	0.175	0.05	1	1.0323	0.968709	3.5
TRAF3IP1	0.00896301	0.0458396	0.2	0.06	1	1.03228	0.968726	3.33333
B3GAT2	0.0244979	0.0458337	0.05	0	1	1.03228	0.96873	#DIV/0!
LRCH1	0.00498871	0.0458317	0.15	0.03	1	1.03228	0.968731	5
CCDC24	0.0136234	0.0457959	0.088	0.01	1	1.03225	0.968755	8.8
RNGTT	0.00202483	0.0457683	0.212	0.05	1	1.03223	0.968774	4.24
POU5F2	0.0244979	0.0456109	0.05	0	1	1.03212	0.968879	#DIV/0!
XKR8	0.00556213	0.0456087	0.075	0	1	1.03212	0.968881	#DIV/0!
TMEM138	0.00647681	0.0456011	0.188	0.05	1	1.03211	0.968886	3.76
ZNF816	0.052279	0.0455721	0.038	0	1	1.03209	0.968906	#DIV/0!
PYM1	0.00477996	0.04553	0.212	0.06	1	1.03206	0.968934	3.53333
SLC6A9	0.0244979	0.0455014	0.05	0	1	1.03204	0.968953	#DIV/0!
TWIST2	0.052279	0.0454884	0.038	0	1	1.03203	0.968962	#DIV/0!
AGBL4	0.052279	0.0454648	0.038	0	1	1.03202	0.968978	#DIV/0!
ATXN7	0.0453992	0.0454012	0.088	0.02	1	1.03197	0.96902	4.4
ZNF91	0.0144269	0.0453768	0.15	0.04	1	1.03195	0.969037	3.75
NAA40	0.0234376	0.0453754	0.1	0.02	1	1.03195	0.969038	5
PPIC	0.107414	0.0452536	0.088	0.03	1	1.03186	0.969119	2.93333
FBXO5	0.00889724	0.0452219	0.138	0.03	1	1.03184	0.969141	4.6
ZNF461	0.114653	0.045205	0.025	0	1	1.03183	0.969152	#DIV/0!
GLT8D1	0.000608073	0.0451431	0.65	0.27	1	1.03179	0.969194	2.40741
SUV39H1	0.0116348	0.0450843	0.062	0	1	1.03174	0.969233	#DIV/0!
NEK8	0.052279	0.0450788	0.038	0	1	1.03174	0.969237	#DIV/0!
LDLRAD3	0.0244979	0.0450744	0.05	0	1	1.03174	0.96924	#DIV/0!
NAGS	0.0244979	0.0450224	0.05	0	1	1.0317	0.969275	#DIV/0!
HMCES	0.0062763	0.0450201	0.125	0.02	1	1.0317	0.969276	6.25
PIK3CA	0.000158574	0.0449637	0.35	0.09	1	1.03166	0.969314	3.88889
GINS4	0.0116348	0.0449492	0.062	0	1	1.03165	0.969324	#DIV/0!
E2F8	0.0116348	0.0449308	0.062	0	1	1.03163	0.969336	#DIV/0!
YARS1	0.00206936	0.044927	0.325	0.11	1	1.03163	0.969339	2.95455
RPL22	0.304754	0.0449066	1	0.95	1	1.03162	0.969353	1.05263
POLQ	0.0116348	0.0448946	0.062	0	1	1.03161	0.969361	#DIV/0!
KLHL11	0.219108	0.0448863	0.038	0.01	1	1.0316	0.969366	3.8
SLC25A32	0.0106715	0.0448568	0.212	0.07	1	1.03158	0.969386	3.02857
RHBDD3	0.00459585	0.0448444	0.175	0.04	1	1.03157	0.969394	4.375
ZNF569	0.0244979	0.0448016	0.05	0	1	1.03154	0.969423	#DIV/0!
PPAT	0.018403	0.0448003	0.125	0.03	1	1.03154	0.969424	4.16667
KATNIP	0.0268893	0.0447793	0.075	0.01	1	1.03153	0.969438	7.5
NDE1	0.00901732	0.0447582	0.238	0.08	1	1.03151	0.969452	2.975
ZNF347	0.0124291	0.0447297	0.112	0.02	1	1.03149	0.969471	5.6
ZNF90	0.147562	0.0446816	0.062	0.02	1	1.03146	0.969504	3.1
PLPP6	0.052279	0.0446431	0.038	0	1	1.03143	0.96953	#DIV/0!
EFNA3	0.111228	0.0445807	0.05	0.01	1	1.03138	0.969572	5
ICA1	0.0244979	0.0445486	0.05	0	1	1.03136	0.969593	#DIV/0!
EEA1	0.0096381	0.0445286	0.838	0.44	1	1.03135	0.969607	1.90455
OPRL1	0.052279	0.0444664	0.038	0	1	1.0313	0.969648	#DIV/0!
APOE	0.821771	0.0444572	0.238	0.23	1	1.0313	0.969655	1.03478
TRIT1	0.0263025	0.0444522	0.075	0.01	1	1.03129	0.969658	7.5
TCEANC2	0.0136234	0.0444406	0.088	0.01	1	1.03128	0.969666	8.8
ANGPTL6	0.114653	0.0444391	0.025	0	1	1.03128	0.969667	#DIV/0!
SUMO3	0.0181709	0.0444016	0.725	0.36	1	1.03126	0.969692	2.01389
GCAT	0.0136234	0.0443687	0.088	0.01	1	1.03123	0.969714	8.8
NPTN	0.000500806	0.0443312	0.7	0.28	1	1.0312	0.969739	2.5
GPR108	0.00300671	0.0443044	0.312	0.11	1	1.03119	0.969757	2.83636
WDR91	0.338191	0.0442999	0.1	0.06	1	1.03118	0.96976	1.66667
ITGB3	0.104582	0.0442492	0.05	0.01	1	1.03115	0.969794	5
C17orf100	0.27265	0.0442436	0.05	0.02	1	1.03114	0.969798	2.5
PRLR	0.295469	0.0441375	0.175	0.11	1	1.03107	0.969869	1.59091
LRRC46	0.0244979	0.0441283	0.05	0	1	1.03106	0.969876	#DIV/0!
F2R	0.00582567	0.0441232	0.338	0.13	1	1.03106	0.969879	2.6
POLR3A	0.0136234	0.0440874	0.088	0.01	1	1.03103	0.969903	8.8
EPSTI1	0.052279	0.0440679	0.038	0	1	1.03102	0.969916	#DIV/0!
ZNF28	0.00640433	0.0440649	0.125	0.02	1	1.03101	0.969918	6.25
OAS3	0.0437809	0.0440597	0.088	0.02	1	1.03101	0.969922	4.4
SPAG1	0.0124291	0.0440551	0.112	0.02	1	1.03101	0.969925	5.6
SETDB1	0.111228	0.0440481	0.05	0.01	1	1.031	0.96993	5
SLC26A2	0.00532381	0.0439962	0.212	0.06	1	1.03097	0.969964	3.53333
FBXO38	0.0136234	0.0439723	0.088	0.01	1	1.03095	0.969981	8.8
LINC00324	0.0274874	0.0439692	0.075	0.01	1	1.03095	0.969983	7.5
CHN1	0.00357426	0.0439563	0.312	0.11	1	1.03094	0.969991	2.83636
C11orf24	0.001449	0.0439452	0.3	0.09	1	1.03093	0.969999	3.33333
ABCC1	0.0750623	0.0439412	0.112	0.04	1	1.03093	0.970001	2.8
WDPCP	0.0124291	0.0439407	0.112	0.02	1	1.03093	0.970002	5.6
ZNF428	0.119063	0.0439321	0.875	0.57	1	1.03092	0.970008	1.53509
PLXNC1	0.114653	0.0439264	0.025	0	1	1.03092	0.970011	#DIV/0!
GIN1	0.0244979	0.0439096	0.05	0	1	1.0309	0.970023	#DIV/0!
POGLUT2	0.000371319	0.0439088	0.225	0.04	1	1.0309	0.970023	5.625
SLC27A3	0.052279	0.0438061	0.038	0	1	1.03083	0.970092	#DIV/0!
UBE3D	0.052279	0.0437822	0.038	0	1	1.03081	0.970108	#DIV/0!
CEP104	0.00840035	0.0437234	0.162	0.04	1	1.03077	0.970148	4.05
USP49	0.0809027	0.0437161	0.075	0.02	1	1.03077	0.970153	3.75
MDFIC	0.000145646	0.0437001	0.288	0.06	1	1.03075	0.970164	4.8
SCT	0.052279	0.0436512	0.038	0	1	1.03072	0.970196	#DIV/0!
ABRAXAS1	0.00293719	0.0436385	0.162	0.03	1	1.03071	0.970205	5.4
ERMP1	0.0244979	0.0436041	0.05	0	1	1.03069	0.970228	#DIV/0!
FBXO36	0.052279	0.0435873	0.038	0	1	1.03067	0.970239	#DIV/0!
ANGPT1	0.114653	0.0435772	0.025	0	1	1.03067	0.970246	#DIV/0!
AC019171.1	0.0244979	0.0435096	0.05	0	1	1.03062	0.970292	#DIV/0!
MED4	0.0129225	0.0434895	0.575	0.27	1	1.0306	0.970305	2.12963
TANGO6	0.0244979	0.0433949	0.05	0	1	1.03054	0.970369	#DIV/0!
PDK2	0.014068	0.0433556	0.188	0.06	1	1.03051	0.970395	3.13333
RGS14	0.114653	0.0433037	0.025	0	1	1.03047	0.97043	#DIV/0!
IGF2BP2	0.00197798	0.0432925	0.275	0.08	1	1.03046	0.970438	3.4375
AUNIP	0.0553341	0.043283	0.062	0.01	1	1.03046	0.970444	6.2
ATPAF1	0.0224873	0.0431918	0.175	0.06	1	1.03039	0.970505	2.91667
CREB3L4	0.052279	0.0431592	0.038	0	1	1.03037	0.970527	#DIV/0!
EMILIN2	0.00772035	0.0430938	0.2	0.06	1	1.03032	0.970571	3.33333
IL3RA	0.21491	0.0430922	0.038	0.01	1	1.03032	0.970572	3.8
OXNAD1	0.0136234	0.0430776	0.088	0.01	1	1.03031	0.970582	8.8
DERL3	0.0244979	0.0430491	0.05	0	1	1.03029	0.970601	#DIV/0!
BTBD8	0.268357	0.0430482	0.013	0	1	1.03029	0.970602	#DIV/0!
GRPR	0.268357	0.0430482	0.013	0	1	1.03029	0.970602	#DIV/0!
UTS2B	0.268357	0.0430482	0.013	0	1	1.03029	0.970602	#DIV/0!
PRMT7	0.00165524	0.0430399	0.15	0.02	1	1.03028	0.970608	7.5
MAMLD1	0.00239488	0.0430119	0.188	0.04	1	1.03026	0.970626	4.7
ZNF561	0.0597556	0.0429937	0.1	0.03	1	1.03025	0.970639	3.33333
NSUN4	0.00556213	0.0429669	0.075	0	1	1.03023	0.970657	#DIV/0!
SYTL2	0.000239742	0.0429623	0.425	0.13	1	1.03023	0.97066	3.26923
HOXB9	0.05302	0.0429559	0.062	0.01	1	1.03022	0.970664	6.2
INTS9	0.0116348	0.0429389	0.062	0	1	1.03021	0.970676	#DIV/0!
ZNF398	0.0136234	0.0428948	0.088	0.01	1	1.03018	0.970705	8.8
PCYT2	0.00248206	0.04289	0.188	0.04	1	1.03018	0.970708	4.7
ITGA4	0.108977	0.0428785	0.05	0.01	1	1.03017	0.970716	5
PEX13	0.00759453	0.0428644	0.162	0.04	1	1.03016	0.970726	4.05
FCF1	0.00673155	0.0427848	0.1	0.01	1	1.0301	0.970779	10
CHI3L1	0.268357	0.0427681	0.013	0	1	1.03009	0.97079	#DIV/0!
BOD1L1	0.00443843	0.0427541	0.688	0.33	1	1.03008	0.9708	2.08485
ALOX5AP	0.108977	0.0427308	0.05	0.01	1	1.03006	0.970816	5
IFIT5	0.152428	0.0426977	0.062	0.02	1	1.03004	0.970838	3.1
RDH13	0.0823148	0.0426887	0.075	0.02	1	1.03003	0.970844	3.75
RBBP9	0.178499	0.0425809	0.075	0.03	1	1.02995	0.970916	2.5
VPS72	0.000908236	0.0425802	0.312	0.09	1	1.02995	0.970917	3.46667
USP31	0.00922558	0.0425608	0.138	0.03	1	1.02994	0.97093	4.6
SNAI3-AS1	0.052279	0.0425023	0.038	0	1	1.0299	0.970969	#DIV/0!
SPRED3	0.0429902	0.0424589	0.088	0.02	1	1.02987	0.970999	4.4
ZNF625	0.052279	0.0424568	0.038	0	1	1.02987	0.971	#DIV/0!
TMEM102	0.0116348	0.0424358	0.062	0	1	1.02985	0.971014	#DIV/0!
SLC12A7	0.0553341	0.0424351	0.062	0.01	1	1.02985	0.971015	6.2
PPP1R3F	0.0453992	0.0424302	0.088	0.02	1	1.02985	0.971018	4.4
CFAP20DC	0.0422116	0.04242	0.088	0.02	1	1.02984	0.971025	4.4
POLE2	0.0244979	0.0423183	0.05	0	1	1.02977	0.971093	#DIV/0!
THAP8	0.0238851	0.0422857	0.1	0.02	1	1.02974	0.971115	5
SCUBE2	0.052279	0.0422495	0.038	0	1	1.02972	0.97114	#DIV/0!
MIEF2	0.0116348	0.0421747	0.062	0	1	1.02966	0.97119	#DIV/0!
WDR31	0.0244979	0.0421208	0.05	0	1	1.02963	0.971226	#DIV/0!
OSGEPL1	0.0116348	0.0420767	0.062	0	1	1.02959	0.971256	#DIV/0!
SAMD15	0.223365	0.0420598	0.038	0.01	1	1.02958	0.971267	3.8
MCCC2	0.000326309	0.0420089	0.25	0.05	1	1.02955	0.971301	5
TBC1D24	0.223365	0.0420011	0.038	0.01	1	1.02954	0.971307	3.8
ZNF740	0.0190486	0.0419885	0.125	0.03	1	1.02953	0.971315	4.16667
PTGES	0.052279	0.0419455	0.038	0	1	1.0295	0.971344	#DIV/0!
TFAP2A-AS1	0.114653	0.0419384	0.025	0	1	1.0295	0.971349	#DIV/0!
GDF15	0.114653	0.041894	0.025	0	1	1.02946	0.971379	#DIV/0!
FAM229A	0.0740186	0.0418548	0.112	0.04	1	1.02944	0.971405	2.8
ZSCAN25	0.0541667	0.0417949	0.062	0.01	1	1.02939	0.971446	6.2
ATG13	0.0021011	0.0417831	0.288	0.09	1	1.02939	0.971454	3.2
ARHGEF19	0.000830908	0.0417763	0.162	0.02	1	1.02938	0.971458	8.1
CDCP1	0.0244979	0.0417356	0.05	0	1	1.02935	0.971486	#DIV/0!
RMI2	0.0244979	0.0416501	0.05	0	1	1.02929	0.971543	#DIV/0!
PPM1L	0.00556213	0.0416314	0.075	0	1	1.02928	0.971556	#DIV/0!
LINC00954	0.052279	0.0416198	0.038	0	1	1.02927	0.971563	#DIV/0!
DDIAS	0.00556213	0.0416191	0.075	0	1	1.02927	0.971564	#DIV/0!
CACNA1C	0.114653	0.0416122	0.025	0	1	1.02926	0.971569	#DIV/0!
NEK4	0.0274874	0.0415891	0.075	0.01	1	1.02925	0.971584	7.5
E2F3	0.00165524	0.0415743	0.15	0.02	1	1.02924	0.971594	7.5
VTA1	0.00034705	0.0415367	0.325	0.09	1	1.02921	0.971619	3.61111
ABLIM2	0.052279	0.0415062	0.038	0	1	1.02919	0.97164	#DIV/0!
GALC	0.014686	0.0414887	0.188	0.06	1	1.02918	0.971652	3.13333
MFNG	0.0244979	0.0413819	0.05	0	1	1.0291	0.971724	#DIV/0!
EXD2	0.0274874	0.0413595	0.075	0.01	1	1.02908	0.971739	7.5
TTLL11	0.052279	0.0413187	0.038	0	1	1.02905	0.971766	#DIV/0!
FUCA1	0.00524284	0.0412891	0.212	0.06	1	1.02903	0.971786	3.53333
LRRC41	0.000280517	0.0412718	0.312	0.08	1	1.02902	0.971798	3.9
FKBP14	0.00101469	0.0412645	0.325	0.1	1	1.02902	0.971803	3.25
EVC	0.0553341	0.0412588	0.062	0.01	1	1.02901	0.971807	6.2
KCTD2	0.0187234	0.0412513	0.125	0.03	1	1.02901	0.971812	4.16667
NFYC	0.000956847	0.0412454	0.225	0.05	1	1.029	0.971816	4.5
FANCM	0.0336863	0.041224	0.112	0.03	1	1.02899	0.97183	3.73333
ABHD17C	0.0136234	0.0411861	0.088	0.01	1	1.02896	0.971856	8.8
POLR2K	0.0845488	0.0410999	0.787	0.46	1	1.0289	0.971914	1.71087
FIG4	0.0187234	0.0410964	0.125	0.03	1	1.0289	0.971916	4.16667
TIGD5	0.0348161	0.0410759	0.112	0.03	1	1.02888	0.97193	3.73333
LINC00900	0.0244979	0.0410733	0.05	0	1	1.02888	0.971932	#DIV/0!
TTN	0.114653	0.0410608	0.025	0	1	1.02887	0.97194	#DIV/0!
XIAP	0.0259362	0.0410529	0.462	0.23	1	1.02886	0.971945	2.0087
PRKACB	0.000391642	0.0410032	0.412	0.13	1	1.02883	0.971979	3.16923
SOCS7	0.0823148	0.0409656	0.075	0.02	1	1.0288	0.972004	3.75
CPVL	0.268357	0.0409349	0.013	0	1	1.02878	0.972025	#DIV/0!
ANAPC10	0.000470107	0.0409338	0.362	0.11	1	1.02878	0.972026	3.29091
ZNRF1	0.00687416	0.0409099	0.225	0.07	1	1.02876	0.972042	3.21429
SARM1	0.14998	0.0408819	0.062	0.02	1	1.02874	0.972061	3.1
CHCHD10	0.00603488	0.040824	0.625	0.29	1	1.0287	0.9721	2.15517
REEP6	0.00673155	0.0407896	0.1	0.01	1	1.02868	0.972123	10
VPS8	0.0342472	0.0407581	0.112	0.03	1	1.02865	0.972144	3.73333
NSMCE2	0.0430642	0.0407541	0.275	0.13	1	1.02865	0.972147	2.11538
GNS	0.000658631	0.0407081	0.338	0.1	1	1.02862	0.972178	3.38
SLC8A1	0.114653	0.0406703	0.025	0	1	1.02859	0.972203	#DIV/0!
FGD5	0.114653	0.0406681	0.025	0	1	1.02859	0.972205	#DIV/0!
PPIF	0.00976797	0.0406542	0.262	0.1	1	1.02858	0.972214	2.62
HES6	0.00494707	0.0406493	0.613	0.29	1	1.02858	0.972217	2.11379
DYNLRB2	0.114653	0.0406018	0.025	0	1	1.02854	0.972249	#DIV/0!
NPTXR	0.0104616	0.0405559	0.138	0.03	1	1.02851	0.97228	4.6
IK	0.00254225	0.040545	0.75	0.33	1	1.0285	0.972288	2.27273
HS3ST3A1	0.0326254	0.0405421	0.2	0.08	1	1.0285	0.97229	2.5
DNAJC9-AS1	0.052279	0.0405351	0.038	0	1	1.0285	0.972294	#DIV/0!
LYSMD1	0.0553341	0.040513	0.062	0.01	1	1.02848	0.972309	6.2
KATNAL2	0.052279	0.0405059	0.038	0	1	1.02847	0.972314	#DIV/0!
C2orf76	0.0143193	0.0404773	0.312	0.13	1	1.02845	0.972333	2.4
TNFSF10	0.0238851	0.0404757	0.1	0.02	1	1.02845	0.972334	5
FAM227A	0.27265	0.0404503	0.05	0.02	1	1.02843	0.972351	2.5
BAIAP2L2	0.00673155	0.0404443	0.1	0.01	1	1.02843	0.972355	10
NKX6-1	0.111228	0.040441	0.05	0.01	1	1.02843	0.972358	5
CCDC107	0.0396559	0.0404271	0.675	0.36	1	1.02842	0.972367	1.875
SGO2	0.0482384	0.0404144	0.175	0.07	1	1.02841	0.972376	2.5
BRIP1	0.0116348	0.0404048	0.062	0	1	1.0284	0.972382	#DIV/0!
SV2A	0.0241196	0.040389	0.138	0.04	1	1.02839	0.972393	3.45
HYDIN	0.114653	0.0403754	0.025	0	1	1.02838	0.972402	#DIV/0!
FASTKD3	0.0442647	0.0403515	0.125	0.04	1	1.02836	0.972418	3.125
CTU1	0.0101085	0.0403423	0.175	0.05	1	1.02836	0.972424	3.5
TMEM128	0.0100246	0.0403356	0.25	0.09	1	1.02835	0.972429	2.77778
OGDH	0.000353701	0.0403206	0.375	0.11	1	1.02834	0.972439	3.40909
DNAH5	0.0244979	0.0402882	0.05	0	1	1.02832	0.972461	#DIV/0!
GASK1A	0.052279	0.0402713	0.038	0	1	1.02831	0.972472	#DIV/0!
SMG9	0.00109226	0.040178	0.35	0.11	1	1.02824	0.972535	3.18182
CTSK	0.0280381	0.0400909	0.325	0.15	1	1.02818	0.972594	2.16667
NRG4	0.114653	0.0400607	0.025	0	1	1.02816	0.972614	#DIV/0!
PNPO	0.00673155	0.0400504	0.1	0.01	1	1.02815	0.972621	10
PKD1L1	0.0244979	0.0400462	0.05	0	1	1.02815	0.972624	#DIV/0!
ASRGL1	0.0274874	0.04002	0.075	0.01	1	1.02813	0.972641	7.5
FASTKD1	0.0320506	0.0399715	0.112	0.03	1	1.02809	0.972674	3.73333
WDCP	0.0553341	0.0399542	0.062	0.01	1	1.02808	0.972686	6.2
GTPBP10	0.0823148	0.0399377	0.075	0.02	1	1.02807	0.972697	3.75
C9orf40	0.00293719	0.0399162	0.162	0.03	1	1.02805	0.972711	5.4
KLHL23	0.0274874	0.0398852	0.075	0.01	1	1.02803	0.972732	7.5
HMGXB3	0.000145861	0.0398591	0.4	0.11	1	1.02801	0.97275	3.63636
C9orf116	0.0553341	0.0398536	0.062	0.01	1	1.02801	0.972754	6.2
PUS10	0.052279	0.0398391	0.038	0	1	1.028	0.972763	#DIV/0!
MPPE1	0.00890919	0.0398082	0.275	0.1	1	1.02798	0.972784	2.75
RANBP17	0.052279	0.0397449	0.038	0	1	1.02793	0.972827	#DIV/0!
ARVCF	0.152428	0.0397255	0.062	0.02	1	1.02792	0.97284	3.1
GLT8D2	0.114653	0.0397185	0.025	0	1	1.02791	0.972845	#DIV/0!
ZBTB6	0.0136234	0.0397173	0.088	0.01	1	1.02791	0.972846	8.8
HIVEP3	0.0158288	0.0396953	0.312	0.13	1	1.0279	0.97286	2.4
PLA2G4A	0.0190486	0.0396165	0.125	0.03	1	1.02784	0.972914	4.16667
MFN1	0.00457996	0.0395925	0.312	0.11	1	1.02782	0.97293	2.83636
SLC37A3	0.00547397	0.0395616	0.15	0.03	1	1.0278	0.972951	5
IPO8	0.0108217	0.0395007	0.212	0.07	1	1.02776	0.972992	3.02857
TCF19	0.0442647	0.0394683	0.125	0.04	1	1.02774	0.973013	3.125
SAMD14	0.052279	0.0394442	0.038	0	1	1.02772	0.97303	#DIV/0!
CBLN3	0.114653	0.0394003	0.025	0	1	1.02769	0.973059	#DIV/0!
C2orf42	0.0244979	0.0393862	0.05	0	1	1.02768	0.973069	#DIV/0!
ZNF586	0.114653	0.039343	0.025	0	1	1.02765	0.973098	#DIV/0!
ZNF318	0.0274874	0.0393287	0.075	0.01	1	1.02764	0.973108	7.5
SASS6	0.0153875	0.0393049	0.15	0.04	1	1.02762	0.973124	3.75
MYCT1	0.114653	0.039254	0.025	0	1	1.02758	0.973158	#DIV/0!
ZNF544	0.00248206	0.0392492	0.188	0.04	1	1.02758	0.973161	4.7
LCP1	0.114653	0.0391974	0.025	0	1	1.02754	0.973196	#DIV/0!
LRRTM2	0.126527	0.0390821	0.1	0.04	1	1.02746	0.973274	2.5
INHBA	0.185994	0.039071	0.075	0.03	1	1.02745	0.973281	2.5
TGDS	0.0308556	0.0390539	0.15	0.05	1	1.02744	0.973293	3
UBE2N	0.0069273	0.0390193	0.7	0.35	1	1.02742	0.973316	2
KDM5D	0.152428	0.0390058	0.062	0.02	1	1.02741	0.973325	3.1
ELOVL6	0.0244979	0.0389697	0.05	0	1	1.02738	0.97335	#DIV/0!
CLMP	0.0274874	0.0389606	0.075	0.01	1	1.02737	0.973356	7.5
PAXIP1	0.0244979	0.0389437	0.05	0	1	1.02736	0.973367	#DIV/0!
JAG2	0.21491	0.0389132	0.038	0.01	1	1.02734	0.973388	3.8
TTC30A	0.052279	0.0389049	0.038	0	1	1.02733	0.973394	#DIV/0!
CERS5	0.000477128	0.0388961	0.362	0.11	1	1.02733	0.973399	3.29091
GLYR1	0.000804525	0.0388705	0.312	0.09	1	1.02731	0.973417	3.46667
WFIKKN1	0.052279	0.0388656	0.038	0	1	1.02731	0.97342	#DIV/0!
APOL1	0.114653	0.038796	0.025	0	1	1.02726	0.973467	#DIV/0!
AC098828.2	0.114653	0.0387909	0.025	0	1	1.02725	0.97347	#DIV/0!
NHSL1	0.106762	0.0387455	0.05	0.01	1	1.02722	0.973501	5
KAT8	0.0136994	0.0387263	0.225	0.08	1	1.02721	0.973514	2.8125
ADCK2	0.00068532	0.0387207	0.212	0.04	1	1.0272	0.973518	5.3
F12	0.114653	0.0386983	0.025	0	1	1.02719	0.973533	#DIV/0!
ZNF43	0.0325881	0.0386934	0.112	0.03	1	1.02718	0.973536	3.73333
CAMK2N2	0.0238851	0.0386692	0.1	0.02	1	1.02717	0.973553	5
THADA	0.0823148	0.038668	0.075	0.02	1	1.02717	0.973553	3.75
FNTB	0.00707478	0.03861	0.225	0.07	1	1.02712	0.973593	3.21429
ZNF350	0.0445838	0.0386075	0.088	0.02	1	1.02712	0.973594	4.4
SPESP1	0.114653	0.0385977	0.025	0	1	1.02711	0.973601	#DIV/0!
TOM1L1	0.00557598	0.0385843	0.15	0.03	1	1.02711	0.97361	5
ING5	0.0146261	0.0385018	0.225	0.08	1	1.02705	0.973666	2.8125
FAM110D	0.219108	0.0384985	0.038	0.01	1	1.02704	0.973668	3.8
IAH1	0.0164386	0.0384682	0.875	0.45	1	1.02702	0.973688	1.94444
TMEM169	0.106762	0.038406	0.05	0.01	1	1.02698	0.97373	5
NEURL1	0.0553341	0.0383966	0.062	0.01	1	1.02697	0.973737	6.2
GLMP	3.29356e-05	0.0383701	0.338	0.07	0.694975	1.02695	0.973754	4.82857
COPS8	0.000580258	0.038322	0.65	0.27	1	1.02692	0.973787	2.40741
DPY19L4	0.000939907	0.0382773	0.25	0.06	1	1.02689	0.973817	4.16667
BNIP1	0.0187629	0.0382521	0.162	0.05	1	1.02687	0.973834	3.24
LINC00847	0.114653	0.0382519	0.025	0	1	1.02687	0.973834	#DIV/0!
BCL2L2	0.00537364	0.0382452	0.15	0.03	1	1.02686	0.973839	5
APOL6	0.00173557	0.0381978	0.212	0.05	1	1.02683	0.973871	4.24
ACADM	0.00130417	0.038196	0.425	0.15	1	1.02683	0.973872	2.83333
MSH3	0.0208053	0.0381781	0.162	0.05	1	1.02682	0.973884	3.24
PABIR3	0.114653	0.0381742	0.025	0	1	1.02681	0.973887	#DIV/0!
MCF2L2	0.052279	0.0381719	0.038	0	1	1.02681	0.973888	#DIV/0!
ZC3H12D	0.052279	0.0381204	0.038	0	1	1.02678	0.973923	#DIV/0!
IFI30	0.114653	0.0381133	0.025	0	1	1.02677	0.973928	#DIV/0!
IMMT	0.000662027	0.0380693	0.5	0.18	1	1.02674	0.973957	2.77778
POLL	0.0187234	0.0380506	0.125	0.03	1	1.02673	0.97397	4.16667
MBNL3	0.260694	0.0380269	0.05	0.02	1	1.02671	0.973986	2.5
TMEM143	0.114653	0.0380135	0.025	0	1	1.0267	0.973995	#DIV/0!
C1orf54	0.0244979	0.0379971	0.05	0	1	1.02669	0.974006	#DIV/0!
BTBD19	0.0837469	0.0379904	0.075	0.02	1	1.02668	0.974011	3.75
PTPN23	0.0635559	0.0379846	0.15	0.06	1	1.02668	0.974015	2.5
GYPC	0.0244979	0.0379607	0.05	0	1	1.02666	0.974031	#DIV/0!
BICD1	0.00255163	0.0379529	0.637	0.29	1	1.02666	0.974036	2.19655
TOLLIP-DT	0.0136234	0.0379391	0.088	0.01	1	1.02665	0.974045	8.8
MYO1D	0.0553341	0.0378775	0.062	0.01	1	1.0266	0.974087	6.2
INCENP	0.0244979	0.0378573	0.05	0	1	1.02659	0.974101	#DIV/0!
ARIH2OS	0.0336863	0.0378304	0.112	0.03	1	1.02657	0.974119	3.73333
PIFO	0.114653	0.0377755	0.025	0	1	1.02653	0.974156	#DIV/0!
CTBP1	0.000978591	0.0377572	0.475	0.18	1	1.02652	0.974168	2.63889
GPR82	0.114653	0.0377506	0.025	0	1	1.02651	0.974173	#DIV/0!
RIC1	0.0394658	0.0376925	0.162	0.06	1	1.02647	0.974212	2.7
MIGA2	0.0429902	0.037583	0.088	0.02	1	1.02639	0.974286	4.4
TMEM184B	0.000348442	0.0375681	0.375	0.11	1	1.02638	0.974296	3.40909
RAD54L	0.0116348	0.0374667	0.062	0	1	1.02631	0.974364	#DIV/0!
LRRC8E	0.052279	0.0374583	0.038	0	1	1.0263	0.97437	#DIV/0!
SMARCAL1	0.035393	0.0374107	0.112	0.03	1	1.02627	0.974402	3.73333
SEMA3E	0.107414	0.0373971	0.088	0.03	1	1.02626	0.974411	2.93333
AP001437.1	0.268357	0.0372733	0.013	0	1	1.02617	0.974495	#DIV/0!
FSCN2	0.268357	0.0372733	0.013	0	1	1.02617	0.974495	#DIV/0!
LDHD	0.268357	0.0372733	0.013	0	1	1.02617	0.974495	#DIV/0!
PCDHA3	0.268357	0.0372733	0.013	0	1	1.02617	0.974495	#DIV/0!
TTLL9	0.268357	0.0372733	0.013	0	1	1.02617	0.974495	#DIV/0!
POLDIP3	0.000635922	0.0371931	0.412	0.14	1	1.02612	0.974549	2.94286
TIMM23	0.00443926	0.0371819	0.175	0.04	1	1.02611	0.974557	4.375
MRPS17	0.00597785	0.0371745	0.188	0.05	1	1.0261	0.974562	3.76
TMEM185A	0.00442284	0.0371595	0.212	0.06	1	1.02609	0.974572	3.53333
KLHDC9	0.114653	0.0371103	0.025	0	1	1.02606	0.974605	#DIV/0!
DUS4L	0.0616612	0.0370968	0.1	0.03	1	1.02605	0.974614	3.33333
CAPN5	0.00189109	0.0370358	0.275	0.08	1	1.026	0.974655	3.4375
L3MBTL3	0.219108	0.0370329	0.038	0.01	1	1.026	0.974657	3.8
SF3A1	0.00105542	0.0369732	0.288	0.08	1	1.02596	0.974698	3.6
DIPK2B	0.432208	0.0369728	0.025	0.01	1	1.02596	0.974698	2.5
PPM1A	0.000608997	0.0369618	0.438	0.15	1	1.02595	0.974705	2.92
MCM10	0.0244979	0.036907	0.05	0	1	1.02591	0.974742	#DIV/0!
PEBP4	0.223365	0.036907	0.038	0.01	1	1.02591	0.974742	3.8
POLR2H	0.00621223	0.036888	0.637	0.28	1	1.0259	0.974755	2.275
APEX2	0.00557598	0.0368428	0.15	0.03	1	1.02587	0.974786	5
AC023590.1	0.268357	0.0368318	0.013	0	1	1.02586	0.974793	#DIV/0!
MALRD1	0.268357	0.0368318	0.013	0	1	1.02586	0.974793	#DIV/0!
PIPOX	0.268357	0.0368318	0.013	0	1	1.02586	0.974793	#DIV/0!
H2AC17	0.114653	0.0368234	0.025	0	1	1.02585	0.974799	#DIV/0!
ERCC2	0.0274874	0.0368217	0.075	0.01	1	1.02585	0.9748	7.5
SPATA5	0.0252732	0.0368065	0.138	0.04	1	1.02584	0.97481	3.45
STC1	0.439856	0.0368004	0.025	0.01	1	1.02584	0.974814	2.5
H2AC14	0.052279	0.036798	0.038	0	1	1.02583	0.974816	#DIV/0!
AAR2	0.0234376	0.0367857	0.1	0.02	1	1.02583	0.974824	5
KRT6B	0.268357	0.0367355	0.013	0	1	1.02579	0.974858	#DIV/0!
TENM2	0.268357	0.0367355	0.013	0	1	1.02579	0.974858	#DIV/0!
LIMK2	0.00640433	0.0367298	0.125	0.02	1	1.02579	0.974862	6.25
LRRC73	0.052279	0.0366681	0.038	0	1	1.02574	0.974904	#DIV/0!
SLC2A13	0.000863896	0.0366033	0.25	0.06	1	1.0257	0.974948	4.16667
ZNF480	0.0348161	0.0365882	0.112	0.03	1	1.02569	0.974958	3.73333
AKR1C3	0.052279	0.0365065	0.038	0	1	1.02563	0.975013	#DIV/0!
RBSN	0.00150062	0.0364868	0.175	0.03	1	1.02561	0.975026	5.83333
RGMA	0.114653	0.036438	0.025	0	1	1.02558	0.975059	#DIV/0!
ESPL1	0.052279	0.0364147	0.038	0	1	1.02556	0.975075	#DIV/0!
APOC1	0.114653	0.0364115	0.025	0	1	1.02556	0.975077	#DIV/0!
CFAP46	0.052279	0.0363775	0.038	0	1	1.02554	0.9751	#DIV/0!
ZNF134	0.0553341	0.0363725	0.062	0.01	1	1.02553	0.975104	6.2
SNRPA1	0.000139541	0.0363363	0.512	0.17	1	1.02551	0.975128	3.01176
GPS2	0.00136826	0.0363092	0.375	0.13	1	1.02549	0.975146	2.88462
AARSD1	0.00331375	0.0362841	0.112	0.01	1	1.02547	0.975163	11.2
CPT1C	0.114653	0.036283	0.025	0	1	1.02547	0.975164	#DIV/0!
NBPF10	0.052279	0.0362745	0.038	0	1	1.02546	0.97517	#DIV/0!
RNF123	0.0238851	0.0362723	0.1	0.02	1	1.02546	0.975171	5
SPICE1	0.0193787	0.0362523	0.125	0.03	1	1.02545	0.975185	4.16667
EDC4	0.052279	0.036232	0.038	0	1	1.02543	0.975199	#DIV/0!
CBX2	0.107414	0.0362033	0.088	0.03	1	1.02541	0.975218	2.93333
ZNF674-AS1	0.114653	0.0361681	0.025	0	1	1.02539	0.975242	#DIV/0!
RECK	0.0102764	0.0361615	0.138	0.03	1	1.02538	0.975246	4.6
PHKG1	0.101645	0.0361437	0.138	0.06	1	1.02537	0.975258	2.3
PGA5	0.052279	0.0361172	0.038	0	1	1.02535	0.975276	#DIV/0!
NKRF	0.0193787	0.0361153	0.125	0.03	1	1.02535	0.975278	4.16667
HOMEZ	0.114653	0.0360587	0.025	0	1	1.02531	0.975316	#DIV/0!
AURKC	0.052279	0.0360454	0.038	0	1	1.0253	0.975325	#DIV/0!
DAPP1	0.268357	0.0360267	0.013	0	1	1.02529	0.975337	#DIV/0!
LAMP3	0.268357	0.0360267	0.013	0	1	1.02529	0.975337	#DIV/0!
TCTN2	0.0274874	0.0360188	0.075	0.01	1	1.02528	0.975343	7.5
RPP30	0.000498534	0.035981	0.325	0.09	1	1.02525	0.975368	3.61111
UTS2	0.114653	0.0359664	0.025	0	1	1.02524	0.975378	#DIV/0!
VASH2	0.108977	0.0359537	0.05	0.01	1	1.02523	0.975387	5
ADGRB2	0.0553341	0.0359156	0.062	0.01	1	1.02521	0.975412	6.2
MAN2C1	0.0381427	0.0359144	0.2	0.08	1	1.02521	0.975413	2.5
SERTAD4	0.268357	0.0359005	0.013	0	1	1.0252	0.975423	#DIV/0!
MGLL	0.0133007	0.0358987	0.15	0.04	1	1.0252	0.975424	3.75
PDZRN4	0.87402	0.0357884	0.013	0.01	1	1.02512	0.975499	1.3
SDK1	0.0553341	0.0357782	0.062	0.01	1	1.02511	0.975505	6.2
CCDC191	0.146901	0.0357589	0.112	0.05	1	1.0251	0.975518	2.24
TNKS2	0.00246014	0.0357229	0.4	0.15	1	1.02507	0.975543	2.66667
RFLNB	0.000623441	0.0356255	0.212	0.04	1	1.025	0.975609	5.3
TRIM21	0.108977	0.0356149	0.05	0.01	1	1.02499	0.975616	5
RPL34	0.587373	0.0356013	1	0.99	1	1.02498	0.975625	1.0101
C9orf72	0.0274874	0.0355877	0.075	0.01	1	1.02497	0.975634	7.5
MTA2	0.00293719	0.0355614	0.162	0.03	1	1.02496	0.975652	5.4
WDR4	0.0553341	0.0355267	0.062	0.01	1	1.02493	0.975676	6.2
ARHGEF39	0.0244979	0.03551	0.05	0	1	1.02492	0.975687	#DIV/0!
ENOX2	0.0116348	0.0354686	0.062	0	1	1.02489	0.975715	#DIV/0!
GCNT1	0.00640433	0.0354579	0.125	0.02	1	1.02488	0.975722	6.25
TMEM254	0.0136234	0.0354218	0.088	0.01	1	1.02486	0.975746	8.8
ALKAL2	0.114653	0.0354196	0.025	0	1	1.02485	0.975748	#DIV/0!
ZNF239	0.111228	0.0353934	0.05	0.01	1	1.02484	0.975766	5
EOLA1	0.0445838	0.0353403	0.088	0.02	1	1.0248	0.975802	4.4
POMK	0.0244979	0.0353199	0.05	0	1	1.02478	0.975815	#DIV/0!
MED24	0.00658099	0.0352676	0.188	0.05	1	1.02475	0.975851	3.76
ZNF155	0.223365	0.0352546	0.038	0.01	1	1.02474	0.97586	3.8
ZNF577	0.035393	0.0352514	0.112	0.03	1	1.02474	0.975862	3.73333
PTCD1	0.0823148	0.0352513	0.075	0.02	1	1.02474	0.975862	3.75
TMEM97	0.000788927	0.0352464	0.188	0.03	1	1.02473	0.975865	6.26667
OGN	0.268357	0.035229	0.013	0	1	1.02472	0.975877	#DIV/0!
CSTF2T	0.0274874	0.0351654	0.075	0.01	1	1.02467	0.97592	7.5
OTOGL	0.114653	0.0351546	0.025	0	1	1.02467	0.975927	#DIV/0!
TMEM14A	0.000792745	0.0351319	0.575	0.22	1	1.02465	0.975943	2.61364
ZNF721	0.00909661	0.0351205	0.2	0.06	1	1.02464	0.97595	3.33333
LDAH	0.0104616	0.0351187	0.138	0.03	1	1.02464	0.975951	4.6
SFXN4	0.0124291	0.0350415	0.112	0.02	1	1.02459	0.976004	5.6
CDK8	0.0449228	0.035039	0.125	0.04	1	1.02458	0.976005	3.125
CACNA1B	0.268357	0.034988	0.013	0	1	1.02455	0.97604	#DIV/0!
CYP3A5	0.268357	0.034988	0.013	0	1	1.02455	0.97604	#DIV/0!
MST1R	0.268357	0.034988	0.013	0	1	1.02455	0.97604	#DIV/0!
MTRNR2L8	0.268357	0.034988	0.013	0	1	1.02455	0.97604	#DIV/0!
SLC2A1-AS1	0.268357	0.034988	0.013	0	1	1.02455	0.97604	#DIV/0!
UBE2D4	0.00288454	0.0349535	0.262	0.08	1	1.02452	0.976063	3.275
DCAF15	0.00144299	0.0349395	0.175	0.03	1	1.02451	0.976073	5.83333
GIMAP7	0.87402	0.0349337	0.013	0.01	1	1.02451	0.976077	1.3
TRIM69	0.00310354	0.0349209	0.262	0.08	1	1.0245	0.976085	3.275
CCNB1IP1	0.0062241	0.0349099	0.425	0.18	1	1.02449	0.976093	2.36111
MAPK12	0.0244979	0.03486	0.05	0	1	1.02446	0.976126	#DIV/0!
FAM98B	0.0231178	0.0348573	0.175	0.06	1	1.02446	0.976128	2.91667
TLE5	0.159144	0.0348513	0.925	0.62	1	1.02445	0.976132	1.49194
ITGA11	0.475895	0.0348253	0.038	0.02	1	1.02443	0.97615	1.9
PATJ	0.21077	0.0347845	0.038	0.01	1	1.0244	0.976178	3.8
C1orf109	0.0116015	0.0347452	0.212	0.07	1	1.02438	0.976204	3.02857
IL17RD	0.114653	0.0347138	0.025	0	1	1.02435	0.976225	#DIV/0!
H3C2	0.052279	0.034702	0.038	0	1	1.02435	0.976233	#DIV/0!
CMTM8	0.0244979	0.0346993	0.05	0	1	1.02434	0.976235	#DIV/0!
TMED1	0.0010029	0.0346865	0.525	0.2	1	1.02433	0.976244	2.625
HIC1	0.21491	0.0346088	0.038	0.01	1	1.02428	0.976296	3.8
RAPGEFL1	0.0244979	0.0345404	0.05	0	1	1.02423	0.976343	#DIV/0!
POLR2C	0.00108656	0.0345127	0.488	0.18	1	1.02421	0.976362	2.71111
EXOC3L4	0.432208	0.0344862	0.025	0.01	1	1.02419	0.976379	2.5
CCT3	0.00193591	0.0344456	0.825	0.38	1	1.02416	0.976407	2.17105
TMEM131L	0.0244979	0.0344325	0.05	0	1	1.02415	0.976416	#DIV/0!
CALHM2	0.003798	0.0344134	0.2	0.05	1	1.02414	0.976429	4
ASNSD1	0.00565244	0.0342974	0.35	0.14	1	1.02406	0.976507	2.5
AP4B1	0.0136234	0.0342595	0.088	0.01	1	1.02403	0.976533	8.8
TRPC1	0.154906	0.0342244	0.062	0.02	1	1.02401	0.976557	3.1
CTPS2	0.108977	0.0341016	0.05	0.01	1	1.02392	0.97664	5
MTDH	0.354885	0.034094	0.887	0.62	1	1.02391	0.976645	1.43065
HOXB3	0.0102764	0.0340876	0.138	0.03	1	1.02391	0.976649	4.6
BRF1	0.0144269	0.0340872	0.15	0.04	1	1.02391	0.97665	3.75
CLPX	0.00127973	0.0340743	0.325	0.1	1	1.0239	0.976658	3.25
FANCB	0.000830908	0.0340527	0.162	0.02	1	1.02388	0.976673	8.1
PC	0.0244979	0.0340368	0.05	0	1	1.02387	0.976684	#DIV/0!
PMS2	0.018403	0.0340287	0.125	0.03	1	1.02387	0.976689	4.16667
TAS2R14	0.0244979	0.0340107	0.05	0	1	1.02385	0.976701	#DIV/0!
KANSL1-AS1	0.085199	0.0340089	0.075	0.02	1	1.02385	0.976702	3.75
PJVK	0.114653	0.033987	0.025	0	1	1.02384	0.976717	#DIV/0!
GGT1	0.0244979	0.0339564	0.05	0	1	1.02382	0.976738	#DIV/0!
ATXN7L3	0.00840035	0.0339383	0.162	0.04	1	1.0238	0.97675	4.05
FAM200A	0.0136234	0.0339257	0.088	0.01	1	1.02379	0.976759	8.8
DPT	0.0274874	0.0339207	0.075	0.01	1	1.02379	0.976762	7.5
ZNF595	0.439856	0.0339191	0.025	0.01	1	1.02379	0.976763	2.5
ANKRD13C	0.00271933	0.0339085	0.288	0.09	1	1.02378	0.97677	3.2
PHAX	0.00426893	0.033894	0.4	0.16	1	1.02377	0.97678	2.5
ZNF300	0.0453992	0.0338573	0.088	0.02	1	1.02375	0.976805	4.4
H4C1	0.052279	0.0338399	0.038	0	1	1.02373	0.976817	#DIV/0!
N4BP1	0.000810535	0.0338351	0.338	0.1	1	1.02373	0.97682	3.38
SF3A2	0.000119055	0.0337649	0.4	0.11	1	1.02368	0.976868	3.63636
CSMD2	0.0823148	0.0336973	0.075	0.02	1	1.02363	0.976913	3.75
MAGIX	0.114653	0.0336814	0.025	0	1	1.02362	0.976924	#DIV/0!
TIGD1	0.0244979	0.033674	0.05	0	1	1.02362	0.976929	#DIV/0!
LRCH2	0.052279	0.0336567	0.038	0	1	1.0236	0.976941	#DIV/0!
DNAJC16	0.10584	0.03365	0.088	0.03	1	1.0236	0.976946	2.93333
DDX20	0.0205021	0.0336236	0.162	0.05	1	1.02358	0.976963	3.24
RECQL4	0.0116348	0.0336189	0.062	0	1	1.02358	0.976967	#DIV/0!
NEK5	0.111228	0.0336128	0.05	0.01	1	1.02357	0.976971	5
TRMO	0.00668667	0.0335952	0.188	0.05	1	1.02356	0.976983	3.76
RIOK2	0.000208467	0.0335948	0.3	0.07	1	1.02356	0.976983	4.28571
SYT1	0.052279	0.0335862	0.038	0	1	1.02355	0.976989	#DIV/0!
MYOZ3	0.052279	0.0335784	0.038	0	1	1.02355	0.976994	#DIV/0!
ATP8B3	0.052279	0.0335394	0.038	0	1	1.02352	0.97702	#DIV/0!
MTCO2P12	0.975886	0.0335368	1	0.99	1	1.02352	0.977022	1.0101
RGMB-AS1	0.0244979	0.033518	0.05	0	1	1.0235	0.977035	#DIV/0!
BTN2A2	0.014662	0.0334887	0.15	0.04	1	1.02348	0.977055	3.75
FBXW8	0.0553341	0.0334369	0.062	0.01	1	1.02345	0.97709	6.2
SH3D21	0.114653	0.0334336	0.025	0	1	1.02345	0.977092	#DIV/0!
TMEM200C	0.052279	0.0334265	0.038	0	1	1.02344	0.977097	#DIV/0!
ZNF713	0.052279	0.0334259	0.038	0	1	1.02344	0.977097	#DIV/0!
PGAP2	0.0264743	0.0333921	0.138	0.04	1	1.02342	0.97712	3.45
GZF1	0.0238851	0.0333696	0.1	0.02	1	1.0234	0.977135	5
TBC1D1	0.0247617	0.0333352	0.175	0.06	1	1.02338	0.977159	2.91667
POLR1H	8.90777e-05	0.0333223	0.375	0.1	1	1.02337	0.977167	3.75
ESD	0.00134912	0.0333139	0.775	0.37	1	1.02336	0.977173	2.09459
KRT8	0.111228	0.0332975	0.05	0.01	1	1.02335	0.977184	5
FRMPD4	0.052279	0.0332781	0.038	0	1	1.02333	0.977197	#DIV/0!
TTF2	0.00557598	0.0332415	0.15	0.03	1	1.02331	0.977222	5
ZBTB7B	0.00282745	0.0332402	0.162	0.03	1	1.02331	0.977223	5.4
GREB1	0.0238851	0.0332381	0.1	0.02	1	1.02331	0.977224	5
PPOX	0.014068	0.0332034	0.188	0.06	1	1.02328	0.977248	3.13333
ACIN1	0.00674799	0.0332024	0.35	0.14	1	1.02328	0.977249	2.5
DMXL1	0.00328953	0.0331834	0.262	0.08	1	1.02327	0.977262	3.275
PDCD10	0.0018993	0.0331676	0.588	0.24	1	1.02326	0.977272	2.45
FGF9	0.114653	0.0331141	0.025	0	1	1.02322	0.977309	#DIV/0!
MYPOP	0.111228	0.0330994	0.05	0.01	1	1.02321	0.977318	5
ZUP1	0.0107567	0.0330817	0.175	0.05	1	1.0232	0.97733	3.5
ZRANB3	0.0244979	0.033074	0.05	0	1	1.02319	0.977336	#DIV/0!
PRPF18	0.00297039	0.0330701	0.262	0.08	1	1.02319	0.977338	3.275
EPB41L4A	0.116907	0.0330678	0.1	0.04	1	1.02319	0.97734	2.5
TASOR	0.00493607	0.0330438	0.375	0.15	1	1.02317	0.977356	2.5
CASP9	0.0274874	0.0330367	0.075	0.01	1	1.02316	0.977361	7.5
RMND5B	0.00213925	0.0330334	0.25	0.07	1	1.02316	0.977363	3.57143
DMP1	0.114653	0.0329924	0.025	0	1	1.02313	0.977391	#DIV/0!
ZNF726	0.0244979	0.032984	0.05	0	1	1.02313	0.977397	#DIV/0!
KDM4C	0.0837469	0.0329591	0.075	0.02	1	1.02311	0.977413	3.75
SZT2	0.268624	0.0329447	0.05	0.02	1	1.0231	0.977423	2.5
KLF12	0.0238851	0.0329301	0.1	0.02	1	1.02309	0.977433	5
AC112721.2	0.268357	0.0329066	0.013	0	1	1.02307	0.977449	#DIV/0!
ADRB2	0.0244979	0.0328715	0.05	0	1	1.02305	0.977473	#DIV/0!
HOXC11	0.114653	0.0328249	0.025	0	1	1.02301	0.977504	#DIV/0!
ZNF789	0.111228	0.0326717	0.05	0.01	1	1.0229	0.977608	5
BIRC6	0.0162394	0.0326623	0.388	0.18	1	1.0229	0.977615	2.15556
ANKRD23	0.114653	0.0326391	0.025	0	1	1.02288	0.97763	#DIV/0!
SLC25A37	0.00125344	0.0326162	0.475	0.18	1	1.02287	0.977646	2.63889
ZNF565	0.284976	0.0326076	0.05	0.02	1	1.02286	0.977652	2.5
ACHE	0.0116348	0.032606	0.062	0	1	1.02286	0.977653	#DIV/0!
SLC45A3	0.0244979	0.0325936	0.05	0	1	1.02285	0.977661	#DIV/0!
C19orf47	0.0244979	0.0325913	0.05	0	1	1.02285	0.977663	#DIV/0!
CROT	0.000602791	0.0325516	0.238	0.05	1	1.02282	0.97769	4.76
LAPTM5	0.052279	0.0325386	0.038	0	1	1.02281	0.977698	#DIV/0!
MESD	0.000109174	0.0325226	0.637	0.23	1	1.0228	0.977709	2.76957
ZFP37	0.052279	0.0324774	0.038	0	1	1.02277	0.97774	#DIV/0!
SBNO2	0.0231178	0.0324375	0.175	0.06	1	1.02274	0.977767	2.91667
TRAPPC12	0.00648818	0.0324308	0.225	0.07	1	1.02273	0.977771	3.21429
MFAP3	0.111228	0.0324175	0.05	0.01	1	1.02272	0.977781	5
PLAG1	0.052279	0.0324123	0.038	0	1	1.02272	0.977784	#DIV/0!
LINC00663	0.219108	0.0323972	0.038	0.01	1	1.02271	0.977794	3.8
PAFAH2	0.0823148	0.0323843	0.075	0.02	1	1.0227	0.977803	3.75
SENP6	0.000860503	0.0323775	0.588	0.23	1	1.0227	0.977808	2.55652
RNPS1	0.0115604	0.0323562	0.713	0.37	1	1.02268	0.977822	1.92703
THAP9-AS1	0.00476456	0.0323474	0.375	0.15	1	1.02267	0.977828	2.5
SLC49A3	0.0252732	0.0323073	0.138	0.04	1	1.02265	0.977855	3.45
TCEA2	0.0166899	0.0322906	0.6	0.29	1	1.02263	0.977866	2.06897
SAMD9L	0.0597556	0.0322844	0.1	0.03	1	1.02263	0.977871	3.33333
TMTC2	0.014686	0.0322273	0.188	0.06	1	1.02259	0.977909	3.13333
DIP2C-AS1	0.114653	0.0321853	0.025	0	1	1.02256	0.977938	#DIV/0!
MC5R	0.268357	0.0321498	0.013	0	1	1.02253	0.977962	#DIV/0!
MYOM1	0.268357	0.0321498	0.013	0	1	1.02253	0.977962	#DIV/0!
LY6G5C	0.114653	0.0321485	0.025	0	1	1.02253	0.977963	#DIV/0!
NHLRC2	0.00258047	0.0321242	0.225	0.06	1	1.02252	0.977979	3.75
TNXB	0.052279	0.0321233	0.038	0	1	1.02252	0.97798	#DIV/0!
TRIM45	0.114653	0.0320926	0.025	0	1	1.02249	0.978001	#DIV/0!
LINC02872	0.219108	0.0320728	0.038	0.01	1	1.02248	0.978014	3.8
WDR43	0.000837543	0.0320485	0.45	0.16	1	1.02246	0.978031	2.8125
BVES-AS1	0.052279	0.0319543	0.038	0	1	1.0224	0.978094	#DIV/0!
LAMC2	0.114653	0.0319442	0.025	0	1	1.02239	0.978101	#DIV/0!
MDP1	0.0248835	0.0319146	0.138	0.04	1	1.02237	0.978121	3.45
ANGEL1	0.052279	0.031913	0.038	0	1	1.02237	0.978122	#DIV/0!
JAK2	0.0823148	0.0319031	0.075	0.02	1	1.02236	0.978129	3.75
PHYHIP	0.052279	0.0319016	0.038	0	1	1.02236	0.97813	#DIV/0!
ETFRF1	0.000221025	0.0318808	0.688	0.26	1	1.02234	0.978144	2.64615
ROPN1B	0.0274874	0.0318635	0.075	0.01	1	1.02233	0.978156	7.5
NIPSNAP3B	0.268357	0.0318489	0.013	0	1	1.02232	0.978166	#DIV/0!
SLC13A3	0.268357	0.0318489	0.013	0	1	1.02232	0.978166	#DIV/0!
NEIL3	0.0244979	0.0318314	0.05	0	1	1.02231	0.978178	#DIV/0!
GUCY1B1	0.0244979	0.0318239	0.05	0	1	1.0223	0.978183	#DIV/0!
TTN-AS1	0.0274874	0.0318093	0.075	0.01	1	1.02229	0.978193	7.5
VPS52	0.0750623	0.031787	0.112	0.04	1	1.02228	0.978208	2.8
PLEKHS1	0.223365	0.0317858	0.038	0.01	1	1.02228	0.978209	3.8
FAM86B1	0.114653	0.0317753	0.025	0	1	1.02227	0.978216	#DIV/0!
TMEM267	0.0225173	0.0317488	0.212	0.08	1	1.02225	0.978234	2.65
GAREM1	0.0348161	0.0317383	0.112	0.03	1	1.02224	0.978241	3.73333
RWDD3	0.111228	0.0317018	0.05	0.01	1	1.02222	0.978266	5
DNAJC22	0.219108	0.0316822	0.038	0.01	1	1.0222	0.978279	3.8
BRIX1	0.00333396	0.0316798	0.613	0.27	1	1.0222	0.978281	2.27037
MPDZ	0.00232688	0.0316683	0.362	0.13	1	1.02219	0.978288	2.78462
HADHA	0.0174012	0.0316544	0.762	0.39	1	1.02218	0.978298	1.95385
OLFML3	0.0553341	0.0316475	0.062	0.01	1	1.02218	0.978302	6.2
ERCC6L	0.0116348	0.0316424	0.062	0	1	1.02218	0.978306	#DIV/0!
ENO4	0.0274874	0.0316131	0.075	0.01	1	1.02215	0.978326	7.5
ACADS	0.00451824	0.0315704	0.35	0.13	1	1.02212	0.978355	2.69231
FCSK	0.108977	0.0315222	0.05	0.01	1	1.02209	0.978387	5
CSPP1	0.00950814	0.031486	0.2	0.06	1	1.02206	0.978412	3.33333
BVES	0.00150062	0.031426	0.175	0.03	1	1.02202	0.978453	5.83333
C18orf21	0.00973839	0.0313973	0.138	0.03	1	1.022	0.978472	4.6
OTUB2	0.114653	0.0313953	0.025	0	1	1.022	0.978474	#DIV/0!
RPS20	0.110851	0.0313223	0.925	0.61	1	1.02195	0.978523	1.51639
ZNF573	0.219108	0.0312978	0.038	0.01	1	1.02193	0.97854	3.8
RNFT1	0.0967871	0.0312804	0.125	0.05	1	1.02192	0.978551	2.5
ABCA7	0.052279	0.0312656	0.038	0	1	1.02191	0.978561	#DIV/0!
TAF1C	0.109007	0.0312645	0.088	0.03	1	1.02191	0.978562	2.93333
BEST1	0.052279	0.0312632	0.038	0	1	1.02191	0.978563	#DIV/0!
ABCC10	0.114653	0.0312265	0.025	0	1	1.02188	0.978588	#DIV/0!
MFSD13A	0.21491	0.0312039	0.038	0.01	1	1.02186	0.978603	3.8
POC5	0.0823148	0.0311966	0.075	0.02	1	1.02186	0.978608	3.75
VAC14	0.00293719	0.031189	0.162	0.03	1	1.02185	0.978613	5.4
EIF2B1	0.00169036	0.0311335	0.312	0.1	1	1.02181	0.978651	3.12
LSG1	0.0184859	0.0311297	0.162	0.05	1	1.02181	0.978654	3.24
TMEM116	0.0553341	0.0311034	0.062	0.01	1	1.02179	0.978671	6.2
STRA6	0.052279	0.0310971	0.038	0	1	1.02179	0.978676	#DIV/0!
SUN1	0.00119723	0.0310952	0.4	0.14	1	1.02179	0.978677	2.85714
VTI1A	0.0291955	0.0310753	0.188	0.07	1	1.02177	0.978691	2.68571
BTN3A2	0.00658099	0.031023	0.188	0.05	1	1.02174	0.978726	3.76
DIMT1	0.000308934	0.0310044	0.375	0.11	1	1.02172	0.978739	3.40909
FANCA	0.0124291	0.0309657	0.112	0.02	1	1.0217	0.978765	5.6
TACC1	0.00204165	0.0309439	0.738	0.32	1	1.02168	0.97878	2.30625
LINC00271	0.268357	0.0309311	0.013	0	1	1.02167	0.978788	#DIV/0!
NRIP2	0.268357	0.0309311	0.013	0	1	1.02167	0.978788	#DIV/0!
P2RY12	0.268357	0.0309311	0.013	0	1	1.02167	0.978788	#DIV/0!
RAB17	0.268357	0.0309311	0.013	0	1	1.02167	0.978788	#DIV/0!
ZNF699	0.154906	0.0308886	0.062	0.02	1	1.02164	0.978817	3.1
GDAP1	0.0104616	0.0308647	0.138	0.03	1	1.02162	0.978833	4.6
CDK17	0.0149173	0.0308571	0.2	0.07	1	1.02162	0.978839	2.85714
MEAF6	0.00358306	0.0308286	0.613	0.27	1	1.0216	0.978858	2.27037
PECR	0.0100942	0.0308225	0.138	0.03	1	1.02159	0.978862	4.6
MAP3K6	0.00326999	0.0307952	0.138	0.02	1	1.02158	0.978881	6.9
RRP15	0.00334338	0.0307629	0.488	0.2	1	1.02155	0.978903	2.44
KIF9	2.74662e-05	0.0307603	0.388	0.09	0.579565	1.02155	0.978904	4.31111
DENND6A	0.0237637	0.0307508	0.175	0.06	1	1.02154	0.978911	2.91667
MMS22L	0.0342472	0.030729	0.112	0.03	1	1.02153	0.978926	3.73333
SNED1	0.0244979	0.0307265	0.05	0	1	1.02153	0.978927	#DIV/0!
FAM225A	0.0274874	0.0307039	0.075	0.01	1	1.02151	0.978943	7.5
ANGEL2	0.0119804	0.0306949	0.175	0.05	1	1.0215	0.978949	3.5
SERPINB5	0.268357	0.0306775	0.013	0	1	1.02149	0.97896	#DIV/0!
HTRA3	0.114653	0.030675	0.025	0	1	1.02149	0.978962	#DIV/0!
PABPC1L	0.0804623	0.0306642	0.112	0.04	1	1.02148	0.97897	2.8
MAL2	0.052279	0.0306616	0.038	0	1	1.02148	0.978971	#DIV/0!
RAD54L2	0.00137027	0.0306438	0.238	0.06	1	1.02147	0.978983	3.96667
MIR4458HG	0.0062729	0.0306275	0.188	0.05	1	1.02146	0.978994	3.76
CDK5RAP2	0.00234714	0.0306052	0.25	0.07	1	1.02144	0.979009	3.57143
KRT5	0.185994	0.0305856	0.075	0.03	1	1.02143	0.979023	2.5
CABLES2	0.0244979	0.0305368	0.05	0	1	1.02139	0.979056	#DIV/0!
MON2	0.00365916	0.0305233	0.35	0.13	1	1.02138	0.979065	2.69231
COL2A1	0.114653	0.0305025	0.025	0	1	1.02137	0.979079	#DIV/0!
ENTR1	0.00714928	0.0304742	0.3	0.11	1	1.02135	0.979098	2.72727
PDPR	0.0793577	0.0304374	0.112	0.04	1	1.02132	0.979123	2.8
COL11A2	0.114653	0.0304068	0.025	0	1	1.0213	0.979144	#DIV/0!
PRR11	0.0238851	0.0303784	0.1	0.02	1	1.02128	0.979163	5
TMEM241	0.482175	0.030325	0.038	0.02	1	1.02124	0.9792	1.9
CCDC189	0.0136234	0.0303244	0.088	0.01	1	1.02124	0.9792	8.8
ZNF836	0.0274874	0.0303081	0.075	0.01	1	1.02123	0.979211	7.5
TNFAIP8L3	0.052279	0.0303019	0.038	0	1	1.02123	0.979215	#DIV/0!
ATR	0.0193787	0.030301	0.125	0.03	1	1.02123	0.979216	4.16667
LRATD1	0.114653	0.0302937	0.025	0	1	1.02122	0.979221	#DIV/0!
HNRNPA1L2	0.0453992	0.0302853	0.088	0.02	1	1.02121	0.979227	4.4
METRN	0.0279381	0.0302718	0.963	0.69	1	1.0212	0.979236	1.39565
LYPD6	0.052279	0.0302605	0.038	0	1	1.0212	0.979243	#DIV/0!
GPR19	0.114653	0.0302355	0.025	0	1	1.02118	0.97926	#DIV/0!
ZHX2	0.052279	0.0301804	0.038	0	1	1.02114	0.979298	#DIV/0!
ZNF780B	0.114653	0.0301786	0.025	0	1	1.02114	0.979299	#DIV/0!
ARHGEF28	0.085199	0.030069	0.075	0.02	1	1.02106	0.979373	3.75
MRRF	0.0782656	0.030061	0.112	0.04	1	1.02106	0.979379	2.8
MUS81	0.000268034	0.0300214	0.275	0.06	1	1.02103	0.979406	4.58333
DDX10	0.00485444	0.0299792	0.212	0.06	1	1.021	0.979434	3.53333
MPST	0.00211107	0.0299607	0.525	0.21	1	1.02098	0.979447	2.5
NEU3	0.0274874	0.029956	0.075	0.01	1	1.02098	0.97945	7.5
AMH	0.268357	0.0299052	0.013	0	1	1.02095	0.979485	#DIV/0!
CHI3L2	0.268357	0.0299052	0.013	0	1	1.02095	0.979485	#DIV/0!
H3C6	0.268357	0.0299052	0.013	0	1	1.02095	0.979485	#DIV/0!
IDI2	0.268357	0.0299052	0.013	0	1	1.02095	0.979485	#DIV/0!
SPIN2A	0.268357	0.0299052	0.013	0	1	1.02095	0.979485	#DIV/0!
TTC23L	0.268357	0.0299052	0.013	0	1	1.02095	0.979485	#DIV/0!
HENMT1	0.439856	0.0299018	0.025	0.01	1	1.02094	0.979487	2.5
INKA1	0.0553341	0.029834	0.062	0.01	1	1.02089	0.979533	6.2
FAM228A	0.114653	0.0298197	0.025	0	1	1.02088	0.979543	#DIV/0!
MMP23B	0.114653	0.0297878	0.025	0	1	1.02086	0.979564	#DIV/0!
RINT1	0.00134875	0.0297685	0.2	0.04	1	1.02085	0.979578	5
IQCH	0.052279	0.0297587	0.038	0	1	1.02084	0.979584	#DIV/0!
ROMO1	0.00974175	0.0297368	0.85	0.46	1	1.02083	0.979599	1.84783
RIMKLA	0.114653	0.0297316	0.025	0	1	1.02082	0.979603	#DIV/0!
CHST2	0.052279	0.0297218	0.038	0	1	1.02082	0.979609	#DIV/0!
PAK1	0.00162422	0.0296443	0.125	0.01	1	1.02076	0.979662	12.5
HSPB3	0.0193277	0.0296211	0.162	0.05	1	1.02074	0.979678	3.24
TCP11L1	0.00165524	0.0296053	0.15	0.02	1	1.02073	0.979688	7.5
JRKL	0.0124291	0.0295766	0.112	0.02	1	1.02071	0.979708	5.6
LRTOMT	0.223365	0.0295532	0.038	0.01	1	1.0207	0.979724	3.8
C18orf54	0.0274874	0.0295303	0.075	0.01	1	1.02068	0.979739	7.5
EPHA4	0.219108	0.0295195	0.038	0.01	1	1.02067	0.979747	3.8
NEK9	0.0311199	0.0294622	0.188	0.07	1	1.02063	0.979785	2.68571
LRRC47	0.00424485	0.0294549	0.25	0.08	1	1.02063	0.97979	3.125
DUS2	0.052279	0.0293822	0.038	0	1	1.02057	0.97984	#DIV/0!
TAFAZZIN	0.00428729	0.0293777	0.288	0.1	1	1.02057	0.979843	2.88
RNF215	0.0193787	0.0293447	0.125	0.03	1	1.02055	0.979865	4.16667
MAP2	0.0124291	0.0293283	0.112	0.02	1	1.02054	0.979876	5.6
PIGB	0.052279	0.0293101	0.038	0	1	1.02052	0.979889	#DIV/0!
KRI1	0.309705	0.0293008	0.062	0.03	1	1.02052	0.979895	2.06667
PIWIL4	0.114653	0.0292773	0.025	0	1	1.0205	0.979911	#DIV/0!
POLRMT	0.128188	0.0292773	0.1	0.04	1	1.0205	0.979911	2.5
OXSM	0.4885	0.029275	0.038	0.02	1	1.0205	0.979913	1.9
ASPHD1	0.0104616	0.0291953	0.138	0.03	1	1.02044	0.979967	4.6
FAM171A2	0.114653	0.0291822	0.025	0	1	1.02043	0.979976	#DIV/0!
RNF32	0.052279	0.0291723	0.038	0	1	1.02043	0.979982	#DIV/0!
POLA1	0.0274874	0.0291665	0.075	0.01	1	1.02042	0.979986	7.5
CLEC3B	0.0244979	0.0291579	0.05	0	1	1.02042	0.979992	#DIV/0!
MYO1E	0.000788927	0.0291478	0.188	0.03	1	1.02041	0.979999	6.26667
CAND2	0.223365	0.0291439	0.038	0.01	1	1.02041	0.980002	3.8
LONP2	0.0121973	0.0291049	0.275	0.11	1	1.02038	0.980028	2.5
ELMOD3	0.126527	0.0290947	0.1	0.04	1	1.02037	0.980035	2.5
KRBOX4	0.0238851	0.0290795	0.1	0.02	1	1.02036	0.980045	5
TDRD7	0.0274874	0.0290736	0.075	0.01	1	1.02036	0.980049	7.5
CORO1A	0.052279	0.0290407	0.038	0	1	1.02033	0.980072	#DIV/0!
ADAMTSL4	0.114653	0.029029	0.025	0	1	1.02033	0.98008	#DIV/0!
TLR2	0.114653	0.0290271	0.025	0	1	1.02032	0.980081	#DIV/0!
KDM4A-AS1	0.114653	0.0290246	0.025	0	1	1.02032	0.980083	#DIV/0!
LANCL2	0.154906	0.0290161	0.062	0.02	1	1.02032	0.980088	3.1
LTBR	0.00169943	0.0290144	0.5	0.2	1	1.02031	0.98009	2.5
HMGN4	0.111228	0.0289705	0.05	0.01	1	1.02028	0.980119	5
PRKCZ	0.4885	0.0289254	0.038	0.02	1	1.02025	0.98015	1.9
TCHP	0.0190486	0.0289054	0.125	0.03	1	1.02024	0.980164	4.16667
SPATA24	0.111228	0.0289049	0.05	0.01	1	1.02024	0.980164	5
LSP1	0.268357	0.028893	0.013	0	1	1.02023	0.980172	#DIV/0!
DSG2	0.0553341	0.0288624	0.062	0.01	1	1.02021	0.980193	6.2
RALGDS	0.0272328	0.0288324	0.175	0.06	1	1.02019	0.980213	2.91667
RBM48	0.0553341	0.0287878	0.062	0.01	1	1.02015	0.980244	6.2
COCH	0.114653	0.0287693	0.025	0	1	1.02014	0.980256	#DIV/0!
ZNF341	0.052279	0.0287665	0.038	0	1	1.02014	0.980258	#DIV/0!
ZNF528	0.0553341	0.0287067	0.062	0.01	1	1.0201	0.980299	6.2
BPNT2	0.0287058	0.0286865	0.6	0.31	1	1.02008	0.980312	1.93548
TDRKH	0.0244979	0.0286823	0.05	0	1	1.02008	0.980315	#DIV/0!
ABHD13	0.0436148	0.0286542	0.125	0.04	1	1.02006	0.980334	3.125
TRIM52	0.0102764	0.0286507	0.138	0.03	1	1.02006	0.980337	4.6
MATN1	0.114653	0.0285946	0.025	0	1	1.02002	0.980375	#DIV/0!
TMEM251	0.00298051	0.0285712	0.3	0.1	1	1.02	0.980391	3
UNC5B-AS1	0.114653	0.0285586	0.025	0	1	1.01999	0.980399	#DIV/0!
HOMER2	0.114653	0.0285323	0.025	0	1	1.01997	0.980417	#DIV/0!
PTPRQ	0.268357	0.0285195	0.013	0	1	1.01996	0.980426	#DIV/0!
SPIRE2	0.268357	0.0285195	0.013	0	1	1.01996	0.980426	#DIV/0!
KAZALD1	0.0244979	0.0284986	0.05	0	1	1.01995	0.98044	#DIV/0!
AP000253.1	0.114653	0.0284863	0.025	0	1	1.01994	0.980448	#DIV/0!
SDR42E2	0.114653	0.0284863	0.025	0	1	1.01994	0.980448	#DIV/0!
LECT2	0.114653	0.028486	0.025	0	1	1.01994	0.980449	#DIV/0!
ZBTB45	0.052279	0.0284562	0.038	0	1	1.01992	0.980469	#DIV/0!
ZNF749	0.052279	0.0284401	0.038	0	1	1.01991	0.98048	#DIV/0!
PPM1N	0.87402	0.0283824	0.013	0.01	1	1.01987	0.980519	1.3
CCDC180	0.114653	0.028367	0.025	0	1	1.01986	0.98053	#DIV/0!
GPATCH2L	0.00962293	0.028365	0.438	0.19	1	1.01986	0.980531	2.30526
ANKRD54	0.00212333	0.0283614	0.388	0.14	1	1.01985	0.980533	2.77143
ALDOC	0.178499	0.0283408	0.075	0.03	1	1.01984	0.980547	2.5
RBM47	0.0244979	0.0283353	0.05	0	1	1.01983	0.980551	#DIV/0!
BAHD1	0.111228	0.0283174	0.05	0.01	1	1.01982	0.980563	5
SCN8A	0.052279	0.0282221	0.038	0	1	1.01975	0.980628	#DIV/0!
TDP2	0.0138805	0.0281993	0.225	0.08	1	1.01974	0.980644	2.8125
ECSCR	0.0823148	0.0281838	0.075	0.02	1	1.01973	0.980654	3.75
CSTF2	0.0348161	0.0281677	0.112	0.03	1	1.01972	0.980665	3.73333
GNE	0.18347	0.0281667	0.075	0.03	1	1.01972	0.980666	2.5
KCNRG	0.114653	0.0281383	0.025	0	1	1.0197	0.980685	#DIV/0!
ENO3	0.114653	0.0281373	0.025	0	1	1.01969	0.980686	#DIV/0!
HSF1	0.000654081	0.0281263	0.375	0.12	1	1.01969	0.980693	3.125
ZNF311	0.114653	0.0280665	0.025	0	1	1.01964	0.980734	#DIV/0!
RAB11B-AS1	0.107414	0.0280369	0.088	0.03	1	1.01962	0.980754	2.93333
UBOX5	0.052279	0.0279984	0.038	0	1	1.0196	0.98078	#DIV/0!
ATP13A2	0.00557598	0.0279727	0.15	0.03	1	1.01958	0.980798	5
FEM1A	0.0273021	0.0279727	0.138	0.04	1	1.01958	0.980798	3.45
ELP4	0.0248835	0.0279565	0.138	0.04	1	1.01957	0.980809	3.45
CORO1C	0.000592136	0.0279419	0.6	0.23	1	1.01956	0.980818	2.6087
PCCA	0.0238851	0.0279178	0.1	0.02	1	1.01954	0.980835	5
TTC12	0.0553341	0.027889	0.062	0.01	1	1.01952	0.980854	6.2
LMBRD2	0.00819759	0.0278699	0.2	0.06	1	1.01951	0.980867	3.33333
ZNF334	0.114653	0.027771	0.025	0	1	1.01944	0.980935	#DIV/0!
WDR62	0.052279	0.0277703	0.038	0	1	1.01944	0.980935	#DIV/0!
TKFC	0.035393	0.0277605	0.112	0.03	1	1.01943	0.980942	3.73333
SHKBP1	0.000471943	0.0277435	0.35	0.1	1	1.01942	0.980953	3.5
TIGD2	0.108977	0.0277411	0.05	0.01	1	1.01941	0.980955	5
GCK	0.114653	0.0277288	0.025	0	1	1.01941	0.980963	#DIV/0!
ZNF385D	0.223365	0.0276971	0.038	0.01	1	1.01938	0.980985	3.8
PARP14	0.00135688	0.0276521	0.338	0.11	1	1.01935	0.981016	3.07273
ETFBKMT	0.0553341	0.0276502	0.062	0.01	1	1.01935	0.981017	6.2
RARS2	0.00036444	0.027648	0.375	0.11	1	1.01935	0.981018	3.40909
FAM149B1	0.0238851	0.027608	0.1	0.02	1	1.01932	0.981046	5
RBM26-AS1	0.219108	0.0275895	0.038	0.01	1	1.01931	0.981058	3.8
GOLGA1	0.00153023	0.0275538	0.175	0.03	1	1.01928	0.981082	5.83333
ZNF346	0.0136234	0.0275523	0.088	0.01	1	1.01928	0.981083	8.8
H2BC5	0.108977	0.0275375	0.05	0.01	1	1.01927	0.981093	5
TMCC2	0.052279	0.0274628	0.038	0	1	1.01922	0.981144	#DIV/0!
TBR1	0.052279	0.0274574	0.038	0	1	1.01921	0.981148	#DIV/0!
FNDC7	0.114653	0.0274251	0.025	0	1	1.01919	0.98117	#DIV/0!
PHKB	0.000219539	0.0273693	0.3	0.07	1	1.01915	0.981208	4.28571
GAREM2	0.114653	0.027369	0.025	0	1	1.01915	0.981208	#DIV/0!
DHX34	0.0244979	0.0273614	0.05	0	1	1.01915	0.981213	#DIV/0!
GPR158	0.052279	0.0273504	0.038	0	1	1.01914	0.981221	#DIV/0!
POLR2J2	0.111228	0.0273258	0.05	0.01	1	1.01912	0.981237	5
XG	0.114653	0.0272865	0.025	0	1	1.01909	0.981264	#DIV/0!
NBL1	0.0506296	0.0272626	0.175	0.07	1	1.01908	0.98128	2.5
CCDC144NL	0.223365	0.0272453	0.038	0.01	1	1.01906	0.981292	3.8
KIF24	0.052279	0.0272339	0.038	0	1	1.01906	0.9813	#DIV/0!
GABBR2	0.114653	0.0271914	0.025	0	1	1.01903	0.981329	#DIV/0!
TRMT61A	0.000546739	0.0271496	0.438	0.15	1	1.019	0.981357	2.92
SLC29A1	0.0542912	0.0271306	0.138	0.05	1	1.01898	0.98137	2.76
KIAA2013	0.00044203	0.0270806	0.375	0.11	1	1.01895	0.981404	3.40909
ZFYVE9	0.0442647	0.0270358	0.125	0.04	1	1.01892	0.981435	3.125
SIPA1	0.00568622	0.0270355	0.338	0.13	1	1.01892	0.981435	2.6
DHRS1	0.0651507	0.0270332	0.15	0.06	1	1.01891	0.981436	2.5
OGFOD2	0.0553341	0.0270243	0.062	0.01	1	1.01891	0.981443	6.2
PPP1R9B	0.0112668	0.0269842	0.175	0.05	1	1.01888	0.98147	3.5
ZBTB24	0.00909661	0.0269836	0.2	0.06	1	1.01888	0.98147	3.33333
DRC3	0.0553341	0.0268991	0.062	0.01	1	1.01882	0.981528	6.2
POGK	0.0153279	0.026868	0.188	0.06	1	1.0188	0.981549	3.13333
CCL19	0.052279	0.0268609	0.038	0	1	1.01879	0.981554	#DIV/0!
C1orf112	0.111228	0.0268256	0.05	0.01	1	1.01877	0.981578	5
TAF11	0.000125704	0.0267985	0.525	0.17	1	1.01875	0.981596	3.08824
ZNF324B	0.052279	0.0267761	0.038	0	1	1.01873	0.981611	#DIV/0!
RPRD1B	0.00517794	0.0267733	0.15	0.03	1	1.01873	0.981613	5
CAPN15	0.0193787	0.0267599	0.125	0.03	1	1.01872	0.981622	4.16667
ZNF772	0.114653	0.0267481	0.025	0	1	1.01871	0.98163	#DIV/0!
HACE1	0.152428	0.0267406	0.062	0.02	1	1.01871	0.981636	3.1
PTOV1-AS1	0.111228	0.0266322	0.05	0.01	1	1.01863	0.981709	5
DNAAF10	0.774132	0.0266115	0.038	0.03	1	1.01862	0.981723	1.26667
HSD17B8	0.0449228	0.0266034	0.125	0.04	1	1.01861	0.981729	3.125
ATP6V1E1	0.000790037	0.0265131	0.475	0.18	1	1.01855	0.98179	2.63889
STEAP1	0.268357	0.026502	0.013	0	1	1.01854	0.981798	#DIV/0!
KIAA0232	0.00144751	0.0264961	0.438	0.16	1	1.01854	0.981802	2.7375
GPX3	0.788346	0.0264742	0.038	0.03	1	1.01852	0.981817	1.26667
FBXO15	0.114653	0.0264671	0.025	0	1	1.01851	0.981822	#DIV/0!
ZNF793	0.052279	0.0264581	0.038	0	1	1.01851	0.981828	#DIV/0!
G6PD	0.125732	0.0264474	0.162	0.08	1	1.0185	0.981835	2.025
TRAPPC2	0.0104616	0.0264445	0.138	0.03	1	1.0185	0.981837	4.6
DNAJA3	0.000849395	0.026429	0.25	0.06	1	1.01849	0.981848	4.16667
KIF3B	0.000821068	0.0263324	0.25	0.06	1	1.01842	0.981913	4.16667
H2AC12	0.114653	0.0262419	0.025	0	1	1.01836	0.981975	#DIV/0!
CAMKK1	0.052279	0.0261999	0.038	0	1	1.01833	0.982004	#DIV/0!
CFAP299	0.052279	0.0261814	0.038	0	1	1.01831	0.982016	#DIV/0!
CRYBA4	0.114653	0.0261469	0.025	0	1	1.01829	0.98204	#DIV/0!
HEY2	0.0553341	0.0261426	0.062	0.01	1	1.01829	0.982043	6.2
COL19A1	0.0453992	0.0261215	0.088	0.02	1	1.01827	0.982057	4.4
TMEM161B	0.0572787	0.0261033	0.138	0.05	1	1.01826	0.982069	2.76
AQP5	0.268357	0.0260817	0.013	0	1	1.01824	0.982084	#DIV/0!
ATP6V0E2-AS1	0.268357	0.0260817	0.013	0	1	1.01824	0.982084	#DIV/0!
C6orf223	0.268357	0.0260817	0.013	0	1	1.01824	0.982084	#DIV/0!
C9	0.268357	0.0260817	0.013	0	1	1.01824	0.982084	#DIV/0!
CCN4	0.268357	0.0260817	0.013	0	1	1.01824	0.982084	#DIV/0!
GAS8-AS1	0.268357	0.0260817	0.013	0	1	1.01824	0.982084	#DIV/0!
MIR9-1HG	0.268357	0.0260817	0.013	0	1	1.01824	0.982084	#DIV/0!
POT1-AS1	0.268357	0.0260817	0.013	0	1	1.01824	0.982084	#DIV/0!
PPP1R3G	0.268357	0.0260817	0.013	0	1	1.01824	0.982084	#DIV/0!
PEPD	0.00558292	0.0259966	0.675	0.32	1	1.01818	0.982142	2.10938
RUNX1T1	0.0348161	0.0259632	0.112	0.03	1	1.01816	0.982165	3.73333
NAP1L3	0.111228	0.0259475	0.05	0.01	1	1.01815	0.982175	5
PRMT6	0.00973839	0.0259204	0.138	0.03	1	1.01813	0.982194	4.6
EGOT	0.268357	0.025913	0.013	0	1	1.01812	0.982199	#DIV/0!
RPS6KL1	0.219108	0.0258871	0.038	0.01	1	1.01811	0.982216	3.8
CD93	0.439856	0.0258728	0.025	0.01	1	1.0181	0.982226	2.5
SRBD1	0.00451694	0.0258356	0.175	0.04	1	1.01807	0.982252	4.375
USP46-DT	0.052279	0.0258081	0.038	0	1	1.01805	0.98227	#DIV/0!
TICRR	0.052279	0.0258033	0.038	0	1	1.01805	0.982274	#DIV/0!
TRAM1L1	0.114653	0.0257671	0.025	0	1	1.01802	0.982298	#DIV/0!
TEX22	0.114653	0.0257669	0.025	0	1	1.01802	0.982298	#DIV/0!
ILF3	0.0210411	0.0257284	0.588	0.3	1	1.01799	0.982324	1.96
ZNF554	0.114653	0.0257275	0.025	0	1	1.01799	0.982325	#DIV/0!
RCOR2	0.052279	0.0257185	0.038	0	1	1.01799	0.982331	#DIV/0!
FKBP15	0.0100942	0.0256737	0.138	0.03	1	1.01795	0.982362	4.6
DUSP18	0.0445838	0.0256595	0.088	0.02	1	1.01794	0.982371	4.4
FAM13C	0.817219	0.0256347	0.025	0.02	1	1.01793	0.982388	1.25
MOCOS	0.052279	0.0256307	0.038	0	1	1.01792	0.982391	#DIV/0!
CDC20B	0.114653	0.025582	0.025	0	1	1.01789	0.982424	#DIV/0!
ULK3	0.140115	0.0255732	0.112	0.05	1	1.01788	0.98243	2.24
CARD16	0.052279	0.0255477	0.038	0	1	1.01787	0.982448	#DIV/0!
RNF182	0.0274874	0.0255176	0.075	0.01	1	1.01784	0.982468	7.5
PIP	0.052279	0.0255176	0.038	0	1	1.01784	0.982468	#DIV/0!
SRCAP	0.0453992	0.0254821	0.088	0.02	1	1.01782	0.982492	4.4
ZNF527	0.052279	0.0254795	0.038	0	1	1.01782	0.982494	#DIV/0!
MYH11	0.268357	0.0254781	0.013	0	1	1.01782	0.982495	#DIV/0!
TRMT5	0.0553341	0.0254343	0.062	0.01	1	1.01779	0.982525	6.2
LINC00893	0.114653	0.025433	0.025	0	1	1.01779	0.982526	#DIV/0!
ZNF283	0.111228	0.0254209	0.05	0.01	1	1.01778	0.982534	5
SLC35A3	0.00321865	0.0254194	0.338	0.12	1	1.01778	0.982535	2.81667
ZNF551	0.114653	0.025418	0.025	0	1	1.01777	0.982536	#DIV/0!
NRGN	0.114653	0.0254158	0.025	0	1	1.01777	0.982537	#DIV/0!
DCAF4	0.052279	0.0253721	0.038	0	1	1.01774	0.982567	#DIV/0!
SPRYD4	0.0553341	0.0252555	0.062	0.01	1	1.01766	0.982647	6.2
EGFR	0.268357	0.0252508	0.013	0	1	1.01766	0.98265	#DIV/0!
IRX3	0.268357	0.0252508	0.013	0	1	1.01766	0.98265	#DIV/0!
HLTF	0.000888926	0.0252334	0.325	0.1	1	1.01764	0.982662	3.25
CRYGS	0.052279	0.0252276	0.038	0	1	1.01764	0.982666	#DIV/0!
ZNF69	0.052279	0.0252154	0.038	0	1	1.01763	0.982674	#DIV/0!
TM7SF2	0.223365	0.025211	0.038	0.01	1	1.01763	0.982677	3.8
NUDCD1	0.0234388	0.0251835	0.175	0.06	1	1.01761	0.982696	2.91667
ZNF284	0.114653	0.0251821	0.025	0	1	1.01761	0.982697	#DIV/0!
C9orf50	0.0264743	0.0251365	0.138	0.04	1	1.01758	0.982728	3.45
LYAR	0.000143127	0.0250973	0.438	0.13	1	1.01755	0.982754	3.36923
PCDHGB1	0.114653	0.0250864	0.025	0	1	1.01754	0.982762	#DIV/0!
LINC00662	0.0215696	0.0250801	0.175	0.06	1	1.01754	0.982766	2.91667
SLC35C1	0.208201	0.0250336	0.088	0.04	1	1.0175	0.982798	2.2
ATP10D	0.00883117	0.0249957	0.2	0.06	1	1.01748	0.982824	3.33333
ZNF502	0.114653	0.024984	0.025	0	1	1.01747	0.982831	#DIV/0!
ATP5MGL	0.268357	0.0249832	0.013	0	1	1.01747	0.982832	#DIV/0!
CRYBB2	0.268357	0.0249832	0.013	0	1	1.01747	0.982832	#DIV/0!
CTF1	0.268357	0.0249832	0.013	0	1	1.01747	0.982832	#DIV/0!
WDR75	0.00327211	0.024965	0.2	0.05	1	1.01745	0.982844	4
ZNF853	0.0222358	0.0249326	0.212	0.08	1	1.01743	0.982867	2.65
VCAM1	0.114653	0.024926	0.025	0	1	1.01743	0.982871	#DIV/0!
VIM-AS1	0.4885	0.0248762	0.038	0.02	1	1.01739	0.982905	1.9
NUFIP1	0.0303374	0.0248572	0.188	0.07	1	1.01738	0.982918	2.68571
SYNJ2	0.219108	0.0248535	0.038	0.01	1	1.01738	0.98292	3.8
AGAP1	0.0157942	0.0248335	0.362	0.16	1	1.01736	0.982934	2.2625
MT-ND6	0.00728064	0.024816	0.225	0.07	1	1.01735	0.982946	3.21429
IKBKE	0.111228	0.024811	0.05	0.01	1	1.01735	0.982949	5
RPL35A	0.613402	0.0248093	1	1	1	1.01735	0.982951	1
COL18A1-AS1	0.268357	0.0247977	0.013	0	1	1.01734	0.982958	#DIV/0!
SP140	0.268357	0.0247977	0.013	0	1	1.01734	0.982958	#DIV/0!
ZNF214	0.268357	0.0247977	0.013	0	1	1.01734	0.982958	#DIV/0!
OPLAH	0.114653	0.0247963	0.025	0	1	1.01734	0.982959	#DIV/0!
RNF43	0.114653	0.0247885	0.025	0	1	1.01733	0.982965	#DIV/0!
PLD6	0.0553341	0.0247162	0.062	0.01	1	1.01728	0.983014	6.2
CRACR2B	0.114653	0.0247148	0.025	0	1	1.01728	0.983015	#DIV/0!
GHR	0.114653	0.0246877	0.025	0	1	1.01726	0.983033	#DIV/0!
DIRAS3	0.00603318	0.0246646	0.225	0.07	1	1.01724	0.983049	3.21429
SIX2	0.114653	0.0246419	0.025	0	1	1.01723	0.983065	#DIV/0!
SPIN2B	0.152428	0.0246355	0.062	0.02	1	1.01722	0.983069	3.1
FAM71F2	0.052279	0.0246158	0.038	0	1	1.01721	0.983082	#DIV/0!
TRIM73	0.439856	0.0246078	0.025	0.01	1	1.0172	0.983088	2.5
DSC2	0.268357	0.0245939	0.013	0	1	1.01719	0.983097	#DIV/0!
BICDL2	0.114653	0.0245905	0.025	0	1	1.01719	0.9831	#DIV/0!
PRDX3	0.0128139	0.0245851	0.625	0.29	1	1.01719	0.983103	2.15517
IPPK	0.219108	0.0245836	0.038	0.01	1	1.01719	0.983104	3.8
TRAM2	0.000228605	0.0245437	0.438	0.14	1	1.01716	0.983132	3.12857
ARL17A	0.439856	0.0244667	0.025	0.01	1	1.0171	0.983184	2.5
PDLIM5	0.00925451	0.0244203	0.325	0.13	1	1.01707	0.983216	2.5
AGBL5-AS1	0.268357	0.0244183	0.013	0	1	1.01707	0.983217	#DIV/0!
LINC00352	0.268357	0.0244183	0.013	0	1	1.01707	0.983217	#DIV/0!
SH3TC2	0.268357	0.0244183	0.013	0	1	1.01707	0.983217	#DIV/0!
MRPL49	0.0193074	0.0243992	0.25	0.1	1	1.01706	0.98323	2.5
RAB36	0.223365	0.0243983	0.038	0.01	1	1.01706	0.983231	3.8
GNMT	0.114653	0.0243525	0.025	0	1	1.01702	0.983262	#DIV/0!
SKIDA1	0.052279	0.0243375	0.038	0	1	1.01701	0.983272	#DIV/0!
FAP	0.219108	0.024261	0.038	0.01	1	1.01696	0.983324	3.8
PHF2	0.00283722	0.0241905	0.288	0.09	1	1.01691	0.983372	3.2
IVD	0.00127206	0.0241895	0.262	0.07	1	1.01691	0.983373	3.74286
ANKRD42	0.00826095	0.0241838	0.162	0.04	1	1.0169	0.983377	4.05
STK38L	0.0124291	0.024175	0.112	0.02	1	1.0169	0.983383	5.6
NRL	0.439856	0.0241513	0.025	0.01	1	1.01688	0.983399	2.5
GRIA3	0.268357	0.0241501	0.013	0	1	1.01688	0.9834	#DIV/0!
SLC18A2	0.268357	0.0241501	0.013	0	1	1.01688	0.9834	#DIV/0!
ZNF658	0.268357	0.0241501	0.013	0	1	1.01688	0.9834	#DIV/0!
PARP3	0.0273021	0.0241175	0.138	0.04	1	1.01686	0.983422	3.45
NDST3	0.114653	0.0241101	0.025	0	1	1.01685	0.983427	#DIV/0!
UFSP1	0.114653	0.0240765	0.025	0	1	1.01683	0.98345	#DIV/0!
LAS1L	0.00161624	0.0240463	0.238	0.06	1	1.01681	0.983471	3.96667
NBR1	0.0267473	0.0240377	0.275	0.12	1	1.0168	0.983476	2.29167
PPP1R3B	0.223365	0.0240358	0.038	0.01	1	1.0168	0.983478	3.8
AGAP5	0.223365	0.0240215	0.038	0.01	1	1.01679	0.983487	3.8
PLCL1	0.114653	0.0239812	0.025	0	1	1.01676	0.983515	#DIV/0!
HOXB6	0.154906	0.0239476	0.062	0.02	1	1.01674	0.983538	3.1
KRT18	0.00547397	0.0237935	0.15	0.03	1	1.01663	0.983643	5
ECM2	0.052279	0.0237905	0.038	0	1	1.01663	0.983645	#DIV/0!
NTSR1	0.114653	0.0237822	0.025	0	1	1.01662	0.983651	#DIV/0!
NKAIN4	0.153279	0.0237817	0.212	0.12	1	1.01662	0.983651	1.76667
APOM	0.0342472	0.0237599	0.112	0.03	1	1.01661	0.983666	3.73333
MRPL47	0.00333396	0.0237569	0.613	0.27	1	1.0166	0.983668	2.27037
TNIP2	0.00284779	0.0237521	0.412	0.16	1	1.0166	0.983671	2.575
GAS2L1	0.000504296	0.0237187	0.388	0.12	1	1.01658	0.983694	3.23333
PLXNA2	0.114653	0.0236684	0.025	0	1	1.01654	0.983728	#DIV/0!
KRTAP5-AS1	0.223365	0.0236086	0.038	0.01	1	1.0165	0.983769	3.8
CEMIP	0.114653	0.0235933	0.025	0	1	1.01649	0.983779	#DIV/0!
LMF1	0.0319195	0.0235815	0.188	0.07	1	1.01648	0.983787	2.68571
VOPP1	0.0315175	0.0235734	0.188	0.07	1	1.01647	0.983793	2.68571
ABCC4	0.114653	0.0235713	0.025	0	1	1.01647	0.983794	#DIV/0!
HSD17B14	0.114653	0.0235698	0.025	0	1	1.01647	0.983795	#DIV/0!
AC004448.2	0.268357	0.0235478	0.013	0	1	1.01646	0.98381	#DIV/0!
HROB	0.268357	0.0235478	0.013	0	1	1.01646	0.98381	#DIV/0!
IL24	0.268357	0.0235478	0.013	0	1	1.01646	0.98381	#DIV/0!
KCNH3	0.268357	0.0235478	0.013	0	1	1.01646	0.98381	#DIV/0!
SLC9B2	0.0136234	0.0235342	0.088	0.01	1	1.01645	0.98382	8.8
NTMT1	0.00237142	0.0235314	0.575	0.24	1	1.01644	0.983822	2.39583
COX4I2	0.87402	0.0235293	0.013	0.01	1	1.01644	0.983823	1.3
AGT	0.268357	0.0235048	0.013	0	1	1.01643	0.98384	#DIV/0!
BOLA2	0.268357	0.0235048	0.013	0	1	1.01643	0.98384	#DIV/0!
EPHX2	0.268357	0.0235048	0.013	0	1	1.01643	0.98384	#DIV/0!
HCAR1	0.268357	0.0235048	0.013	0	1	1.01643	0.98384	#DIV/0!
IL12A-AS1	0.268357	0.0235048	0.013	0	1	1.01643	0.98384	#DIV/0!
NAT16	0.268357	0.0235048	0.013	0	1	1.01643	0.98384	#DIV/0!
OR5AU1	0.268357	0.0235048	0.013	0	1	1.01643	0.98384	#DIV/0!
SLC26A10	0.268357	0.0235048	0.013	0	1	1.01643	0.98384	#DIV/0!
SLC4A1	0.268357	0.0235048	0.013	0	1	1.01643	0.98384	#DIV/0!
IL15RA	0.114653	0.0234169	0.025	0	1	1.01636	0.9839	#DIV/0!
NPIPA1	0.157415	0.0233792	0.062	0.02	1	1.01634	0.983925	3.1
NFS1	0.00248206	0.0233773	0.188	0.04	1	1.01634	0.983927	4.7
CCDC183	0.223365	0.0233587	0.038	0.01	1	1.01632	0.983939	3.8
PLCD1	0.219108	0.0233485	0.038	0.01	1	1.01632	0.983946	3.8
INO80E	0.00242192	0.0233422	0.375	0.14	1	1.01631	0.983951	2.67857
ZNF557	0.111228	0.0232716	0.05	0.01	1	1.01626	0.983999	5
FGF22	0.114653	0.0232702	0.025	0	1	1.01626	0.984	#DIV/0!
CARMIL2	0.114653	0.0232336	0.025	0	1	1.01623	0.984025	#DIV/0!
MPND	0.00640433	0.023233	0.125	0.02	1	1.01623	0.984025	6.25
HACD1	0.0336863	0.023228	0.112	0.03	1	1.01623	0.984029	3.73333
MRPL38	0.0234376	0.0231974	0.1	0.02	1	1.01621	0.984049	5
PPP5D1P	0.052279	0.0231924	0.038	0	1	1.01621	0.984053	#DIV/0!
GPN2	0.035393	0.0231386	0.112	0.03	1	1.01617	0.984089	3.73333
HMBOX1	0.033834	0.0231171	0.2	0.08	1	1.01615	0.984104	2.5
RGPD2	0.114653	0.0231002	0.025	0	1	1.01614	0.984116	#DIV/0!
FBXO43	0.114653	0.0230931	0.025	0	1	1.01614	0.984121	#DIV/0!
AMOTL1	0.00468755	0.0230595	0.35	0.13	1	1.01611	0.984143	2.69231
CD72	0.268357	0.0230159	0.013	0	1	1.01608	0.984173	#DIV/0!
DCST2	0.268357	0.0230159	0.013	0	1	1.01608	0.984173	#DIV/0!
DOCK8-AS1	0.268357	0.0230159	0.013	0	1	1.01608	0.984173	#DIV/0!
EGR4	0.268357	0.0230159	0.013	0	1	1.01608	0.984173	#DIV/0!
INSM2	0.268357	0.0230159	0.013	0	1	1.01608	0.984173	#DIV/0!
KIF26B	0.268357	0.0230159	0.013	0	1	1.01608	0.984173	#DIV/0!
MRPL48	0.00216278	0.0230115	0.288	0.09	1	1.01608	0.984176	3.2
SLC39A11	0.0553341	0.0230003	0.062	0.01	1	1.01607	0.984184	6.2
ANKMY1	0.114653	0.0229997	0.025	0	1	1.01607	0.984184	#DIV/0!
PRELID2	0.0616612	0.0229927	0.1	0.03	1	1.01607	0.984189	3.33333
NMD3	0.000775487	0.0229793	0.338	0.1	1	1.01606	0.984198	3.38
SPHK2	0.0193787	0.0228973	0.125	0.03	1	1.016	0.984254	4.16667
SKP2	0.0553341	0.0228889	0.062	0.01	1	1.01599	0.98426	6.2
AVPR1A	0.87402	0.0228519	0.013	0.01	1	1.01597	0.984285	1.3
HIGD1B	0.114653	0.0228366	0.025	0	1	1.01596	0.984295	#DIV/0!
SFMBT1	0.0274874	0.0228145	0.075	0.01	1	1.01594	0.984311	7.5
OSTM1	0.00078565	0.0227975	0.488	0.18	1	1.01593	0.984322	2.71111
TRERF1	0.114653	0.0227912	0.025	0	1	1.01592	0.984326	#DIV/0!
WARS1	0.00126051	0.0227731	0.462	0.17	1	1.01591	0.984339	2.71765
MIR497HG	0.114653	0.0227516	0.025	0	1	1.0159	0.984353	#DIV/0!
ZNF407-AS1	0.0462638	0.0227444	0.125	0.04	1	1.01589	0.984358	3.125
PAFAH1B2	0.00557056	0.022728	0.588	0.27	1	1.01588	0.98437	2.17778
YEATS2	0.129867	0.0227255	0.1	0.04	1	1.01588	0.984371	2.5
ARMT1	0.0331254	0.0227233	0.15	0.05	1	1.01588	0.984373	3
C9orf153	0.114653	0.0226868	0.025	0	1	1.01585	0.984398	#DIV/0!
TNFRSF9	0.114653	0.0226674	0.025	0	1	1.01584	0.984411	#DIV/0!
NHLRC1	0.4885	0.0226548	0.038	0.02	1	1.01583	0.98442	1.9
DMRTA1	0.223365	0.0226542	0.038	0.01	1	1.01583	0.98442	3.8
GFOD2	0.00167006	0.0226479	0.238	0.06	1	1.01582	0.984424	3.96667
PCBP2	0.168509	0.0226067	0.912	0.66	1	1.01579	0.984452	1.38182
DACH1	0.114653	0.0226047	0.025	0	1	1.01579	0.984454	#DIV/0!
SHISA2	0.114653	0.0226047	0.025	0	1	1.01579	0.984454	#DIV/0!
FAM126B	0.148848	0.022604	0.188	0.1	1	1.01579	0.984454	1.88
SIN3B	0.0114417	0.022591	0.212	0.07	1	1.01578	0.984463	3.02857
EOGT	0.0453992	0.022581	0.088	0.02	1	1.01578	0.98447	4.4
CARD14	0.268357	0.0225665	0.013	0	1	1.01576	0.98448	#DIV/0!
LRRC55	0.268357	0.0225665	0.013	0	1	1.01576	0.98448	#DIV/0!
MYB	0.268357	0.0225665	0.013	0	1	1.01576	0.98448	#DIV/0!
NEFH	0.268357	0.0225665	0.013	0	1	1.01576	0.98448	#DIV/0!
PPP1R1B	0.268357	0.0225665	0.013	0	1	1.01576	0.98448	#DIV/0!
PSD	0.268357	0.0225665	0.013	0	1	1.01576	0.98448	#DIV/0!
SORL1	0.268357	0.0225665	0.013	0	1	1.01576	0.98448	#DIV/0!
APOBEC3B	0.052279	0.0225594	0.038	0	1	1.01576	0.984485	#DIV/0!
PHETA1	0.00162422	0.0225548	0.125	0.01	1	1.01576	0.984488	12.5
ZBTB3	0.114653	0.0225372	0.025	0	1	1.01574	0.9845	#DIV/0!
LHX6	0.114653	0.0225144	0.025	0	1	1.01573	0.984515	#DIV/0!
MTMR14	0.0017827	0.0224988	0.238	0.06	1	1.01572	0.984526	3.96667
CACNA1D	0.0597556	0.0224802	0.1	0.03	1	1.0157	0.984539	3.33333
ILK	0.148038	0.0224298	0.812	0.5	1	1.01567	0.984573	1.624
REPIN1	0.000745011	0.0223819	0.45	0.16	1	1.01563	0.984606	2.8125
C17orf97	0.114653	0.0223632	0.025	0	1	1.01562	0.984619	#DIV/0!
LINC00460	0.114653	0.0222968	0.025	0	1	1.01557	0.984664	#DIV/0!
ADGRB1	0.114653	0.0222885	0.025	0	1	1.01557	0.98467	#DIV/0!
COL16A1	0.0027636	0.0222798	0.725	0.32	1	1.01556	0.984675	2.26562
MANEA-DT	0.114653	0.0222785	0.025	0	1	1.01556	0.984676	#DIV/0!
SRRM5	0.114653	0.0222734	0.025	0	1	1.01556	0.98468	#DIV/0!
TMEM25	0.085199	0.0222668	0.075	0.02	1	1.01555	0.984684	3.75
TCN2	0.114653	0.0222575	0.025	0	1	1.01555	0.984691	#DIV/0!
REXO4	0.00901732	0.0221978	0.238	0.08	1	1.01551	0.984731	2.975
IL4R	0.0238851	0.0221639	0.1	0.02	1	1.01548	0.984755	5
RAB33A	0.114653	0.0221358	0.025	0	1	1.01546	0.984774	#DIV/0!
CCDC134	0.114653	0.0221281	0.025	0	1	1.01546	0.984779	#DIV/0!
TMEM217	0.035393	0.0220717	0.112	0.03	1	1.01542	0.984818	3.73333
RAPGEF1	0.00406872	0.0220662	0.175	0.04	1	1.01541	0.984821	4.375
ZNF695	0.052279	0.0219958	0.038	0	1	1.01536	0.984869	#DIV/0!
ACP2	0.00293719	0.0219799	0.162	0.03	1	1.01535	0.98488	5.4
SPIN4	0.152428	0.0219727	0.062	0.02	1	1.01535	0.984885	3.1
GSN-AS1	0.114653	0.0219361	0.025	0	1	1.01532	0.98491	#DIV/0!
ZNF770	0.00563863	0.0219271	0.25	0.08	1	1.01531	0.984916	3.125
MFSD11	0.0156579	0.0219012	0.275	0.11	1	1.0153	0.984934	2.5
ZNF419	0.114653	0.0218981	0.025	0	1	1.01529	0.984936	#DIV/0!
ORC1	0.052279	0.0218897	0.038	0	1	1.01529	0.984942	#DIV/0!
ZBED5-AS1	0.276717	0.0218804	0.05	0.02	1	1.01528	0.984948	2.5
RASGRP3	0.21491	0.021877	0.038	0.01	1	1.01528	0.98495	3.8
SALL2	0.114653	0.0218725	0.025	0	1	1.01528	0.984953	#DIV/0!
SLC1A2	0.114653	0.0218233	0.025	0	1	1.01524	0.984987	#DIV/0!
S100A7	0.114653	0.0218101	0.025	0	1	1.01523	0.984996	#DIV/0!
FBXO46	0.108977	0.0217929	0.05	0.01	1	1.01522	0.985008	5
GPATCH1	0.0607022	0.0217817	0.1	0.03	1	1.01521	0.985016	3.33333
GBGT1	0.114653	0.0217783	0.025	0	1	1.01521	0.985018	#DIV/0!
CLDN7	0.114653	0.0217489	0.025	0	1	1.01519	0.985038	#DIV/0!
CCL22	0.268357	0.0217238	0.013	0	1	1.01517	0.985055	#DIV/0!
PLEK	0.268357	0.0217238	0.013	0	1	1.01517	0.985055	#DIV/0!
SIAE	0.114653	0.0217194	0.025	0	1	1.01517	0.985058	#DIV/0!
AGO4	0.085199	0.0216874	0.075	0.02	1	1.01515	0.98508	3.75
TLE6	0.114653	0.0216683	0.025	0	1	1.01513	0.985093	#DIV/0!
WASHC4	0.000561904	0.0216521	0.45	0.15	1	1.01512	0.985104	3
CD79A	0.114653	0.02164	0.025	0	1	1.01511	0.985112	#DIV/0!
FBXO48	0.111228	0.0216287	0.05	0.01	1	1.0151	0.98512	5
CHRNA5	0.114653	0.0216244	0.025	0	1	1.0151	0.985123	#DIV/0!
TNPO3	0.00621161	0.02159	0.225	0.07	1	1.01508	0.985146	3.21429
RNASE4	0.0274874	0.0215234	0.075	0.01	1	1.01503	0.985192	7.5
ZNF507	0.0114416	0.0215232	0.175	0.05	1	1.01503	0.985192	3.5
SSC4D	0.114653	0.0215095	0.025	0	1	1.01502	0.985201	#DIV/0!
LRRC75B	0.00832095	0.021486	0.2	0.06	1	1.015	0.985217	3.33333
AJM1	0.114653	0.021467	0.025	0	1	1.01499	0.98523	#DIV/0!
ZNF253	0.223365	0.0214497	0.038	0.01	1	1.01498	0.985242	3.8
SKAP2	0.052279	0.0214361	0.038	0	1	1.01497	0.985251	#DIV/0!
FGF10-AS1	0.268357	0.0214321	0.013	0	1	1.01497	0.985254	#DIV/0!
HCG27	0.268357	0.0214321	0.013	0	1	1.01497	0.985254	#DIV/0!
POPDC2	0.114653	0.0214228	0.025	0	1	1.01496	0.985261	#DIV/0!
SPNS2	0.825988	0.0214186	0.025	0.02	1	1.01496	0.985263	1.25
CENPI	0.052279	0.0214095	0.038	0	1	1.01495	0.98527	#DIV/0!
B4GALT3	0.00107189	0.0214012	0.288	0.08	1	1.01494	0.985275	3.6
AC123768.4	0.114653	0.0213232	0.025	0	1	1.01489	0.985329	#DIV/0!
PIGL	0.0636168	0.0212994	0.1	0.03	1	1.01487	0.985345	3.33333
RPH3AL	0.114653	0.0212968	0.025	0	1	1.01487	0.985347	#DIV/0!
SIRT7	0.00985253	0.0212772	0.275	0.1	1	1.01486	0.98536	2.75
CD34	0.223365	0.0212539	0.038	0.01	1	1.01484	0.985376	3.8
NCR3LG1	0.052279	0.0212465	0.038	0	1	1.01484	0.985381	#DIV/0!
GLB1L	0.114653	0.021227	0.025	0	1	1.01482	0.985394	#DIV/0!
MORC2	0.0837469	0.0211926	0.075	0.02	1	1.0148	0.985418	3.75
MTBP	0.114653	0.0211823	0.025	0	1	1.01479	0.985425	#DIV/0!
SLC25A10	0.0238851	0.0211769	0.1	0.02	1	1.01479	0.985428	5
REPS1	0.0462638	0.0211752	0.125	0.04	1	1.01479	0.98543	3.125
ZMYND19	0.00282745	0.0211551	0.162	0.03	1	1.01477	0.985443	5.4
CYP2J2	0.114653	0.0211515	0.025	0	1	1.01477	0.985446	#DIV/0!
MAGEE1	0.114653	0.0211227	0.025	0	1	1.01475	0.985466	#DIV/0!
SLC4A8	0.052279	0.0210951	0.038	0	1	1.01473	0.985484	#DIV/0!
FIGNL1	0.4885	0.0210855	0.038	0.02	1	1.01472	0.985491	1.9
TRNAU1AP	0.00291689	0.0210085	0.412	0.16	1	1.01467	0.985543	2.575
GJA3	0.114653	0.0210055	0.025	0	1	1.01467	0.985546	#DIV/0!
STON2	0.0667784	0.0209461	0.15	0.06	1	1.01462	0.985586	2.5
TBC1D16	0.230847	0.0209217	0.112	0.06	1	1.01461	0.985603	1.86667
AFF1	0.0476556	0.0209135	0.175	0.07	1	1.0146	0.985608	2.5
MEN1	0.0234376	0.0208591	0.1	0.02	1	1.01456	0.985646	5
PRMT5	0.0051824	0.0208461	0.25	0.08	1	1.01455	0.985654	3.125
CSF2RB	0.87402	0.0208427	0.013	0.01	1	1.01455	0.985657	1.3
CHEK1	0.00578816	0.02084	0.188	0.05	1	1.01455	0.985659	3.76
DPY19L2	0.052279	0.0208231	0.038	0	1	1.01454	0.98567	#DIV/0!
DMXL2	0.221706	0.0208137	0.1	0.05	1	1.01453	0.985677	2
HSD11B1L	0.0193787	0.0208131	0.125	0.03	1	1.01453	0.985677	4.16667
MEA1	0.0010185	0.0208114	0.412	0.14	1	1.01453	0.985678	2.94286
PPIP5K1	0.052279	0.0207787	0.038	0	1	1.01451	0.9857	#DIV/0!
MN1	0.114653	0.0207786	0.025	0	1	1.01451	0.985701	#DIV/0!
SPRED2	0.0753809	0.0207497	0.162	0.07	1	1.01449	0.98572	2.31429
DHX57	0.0943971	0.0207416	0.125	0.05	1	1.01448	0.985726	2.5
ZNF718	0.114653	0.0206802	0.025	0	1	1.01444	0.985768	#DIV/0!
WDHD1	0.114653	0.0206522	0.025	0	1	1.01442	0.985787	#DIV/0!
CAAP1	0.00234714	0.0206452	0.25	0.07	1	1.01441	0.985792	3.57143
H2AC16	0.114653	0.0206391	0.025	0	1	1.01441	0.985796	#DIV/0!
LAT2	0.114653	0.0206181	0.025	0	1	1.01439	0.98581	#DIV/0!
CACNG8	0.268357	0.0206126	0.013	0	1	1.01439	0.985814	#DIV/0!
CCL14	0.268357	0.0206126	0.013	0	1	1.01439	0.985814	#DIV/0!
BCDIN3D	0.052279	0.020584	0.038	0	1	1.01437	0.985834	#DIV/0!
IL27RA	0.276717	0.020582	0.05	0.02	1	1.01437	0.985835	2.5
JPH1	0.114653	0.0205588	0.025	0	1	1.01435	0.985851	#DIV/0!
LRP4-AS1	0.114653	0.0205344	0.025	0	1	1.01434	0.985867	#DIV/0!
ZNF696	0.052279	0.0205331	0.038	0	1	1.01433	0.985868	#DIV/0!
TFR2	0.114653	0.020512	0.025	0	1	1.01432	0.985883	#DIV/0!
ZBTB42	0.111228	0.0204701	0.05	0.01	1	1.01429	0.985911	5
CCDC157	0.154906	0.0204508	0.062	0.02	1	1.01428	0.985925	3.1
ABCB10	0.0453992	0.02041	0.088	0.02	1	1.01425	0.985952	4.4
GFM1	0.257656	0.0203465	0.125	0.07	1	1.0142	0.985996	1.78571
AGBL2	0.114653	0.0203389	0.025	0	1	1.0142	0.986001	#DIV/0!
ZBTB39	0.439856	0.0203307	0.025	0.01	1	1.01419	0.986007	2.5
SH2B1	0.00202483	0.0202983	0.212	0.05	1	1.01417	0.986029	4.24
STK11IP	0.00326999	0.0202654	0.138	0.02	1	1.01415	0.986051	6.9
LIG1	0.0141952	0.0202649	0.15	0.04	1	1.01415	0.986052	3.75
LZTFL1	0.00557598	0.0202085	0.15	0.03	1	1.01411	0.98609	5
FSIP1	0.111228	0.0201999	0.05	0.01	1	1.0141	0.986096	5
TTPAL	0.0264743	0.0201858	0.138	0.04	1	1.01409	0.986106	3.45
MFSD4B	0.0453992	0.0201544	0.088	0.02	1	1.01407	0.986127	4.4
ARFGEF3	0.114653	0.0201359	0.025	0	1	1.01405	0.98614	#DIV/0!
GPSM1	0.00158003	0.0201214	0.425	0.16	1	1.01404	0.98615	2.65625
ALDH4A1	0.14998	0.0201111	0.062	0.02	1	1.01404	0.986157	3.1
GTF2H1	0.0177945	0.0201042	0.275	0.11	1	1.01403	0.986161	2.5
COX6B2	0.114653	0.0200487	0.025	0	1	1.01399	0.986199	#DIV/0!
PAX8	0.114653	0.0200284	0.025	0	1	1.01398	0.986213	#DIV/0!
SYN3	0.276717	0.0199534	0.05	0.02	1	1.01393	0.986265	2.5
XPO7	0.0065828	0.0199358	0.225	0.07	1	1.01391	0.986277	3.21429
TMSB15B	0.052279	0.0199285	0.038	0	1	1.01391	0.986282	#DIV/0!
KNTC1	0.0626327	0.0199029	0.1	0.03	1	1.01389	0.986299	3.33333
PARD6A	0.0116015	0.0198941	0.212	0.07	1	1.01389	0.986305	3.02857
STK32C	0.0228018	0.0198917	0.212	0.08	1	1.01388	0.986307	2.65
DYSF	0.114653	0.0198868	0.025	0	1	1.01388	0.98631	#DIV/0!
TMEM184C	0.0177767	0.0198606	0.125	0.03	1	1.01386	0.986328	4.16667
MBTPS1	0.00302664	0.0198511	0.462	0.19	1	1.01385	0.986335	2.43158
DUS1L	2.15946e-05	0.0198181	0.488	0.14	0.455668	1.01383	0.986357	3.48571
ZBTB25	0.128188	0.0198026	0.1	0.04	1	1.01382	0.986368	2.5
ORC6	0.000711633	0.0197695	0.212	0.04	1	1.0138	0.98639	5.3
HFM1	0.268357	0.0197622	0.013	0	1	1.01379	0.986395	#DIV/0!
NKAPL	0.268357	0.0197622	0.013	0	1	1.01379	0.986395	#DIV/0!
PAX6	0.268357	0.0197622	0.013	0	1	1.01379	0.986395	#DIV/0!
CYB561D1	0.052279	0.0197473	0.038	0	1	1.01378	0.986405	#DIV/0!
LINC02693	0.284976	0.019725	0.05	0.02	1	1.01377	0.986421	2.5
TBC1D31	0.052279	0.0196869	0.038	0	1	1.01374	0.986447	#DIV/0!
PCDHB10	0.432208	0.0196367	0.025	0.01	1	1.0137	0.986481	2.5
TRMT6	0.0607022	0.0196358	0.1	0.03	1	1.0137	0.986482	3.33333
ASNS	0.000180127	0.0196213	0.325	0.08	1	1.01369	0.986492	4.0625
KDM2B	0.053565	0.0196122	0.138	0.05	1	1.01369	0.986498	2.76
DAPK1	0.114653	0.0195993	0.025	0	1	1.01368	0.986507	#DIV/0!
ATG16L2	0.10896	0.0195968	0.138	0.06	1	1.01368	0.986508	2.3
FBXL2	0.00673155	0.0195928	0.1	0.01	1	1.01367	0.986511	10
LGALS9	0.114653	0.0195712	0.025	0	1	1.01366	0.986526	#DIV/0!
RTP4	0.114653	0.0195492	0.025	0	1	1.01364	0.986541	#DIV/0!
TM6SF2	0.114653	0.0195492	0.025	0	1	1.01364	0.986541	#DIV/0!
FLT3LG	0.223365	0.0194663	0.038	0.01	1	1.01358	0.986598	3.8
GSTM4	0.0268672	0.019466	0.175	0.06	1	1.01358	0.986598	2.91667
P2RX4	0.00426007	0.0194532	0.238	0.07	1	1.01358	0.986607	3.4
VCP	0.00499436	0.0194037	0.725	0.36	1	1.01354	0.98664	2.01389
BBS4	0.00540591	0.0193316	0.212	0.06	1	1.01349	0.98669	3.53333
TPD52L1	0.114653	0.0193124	0.025	0	1	1.01348	0.986703	#DIV/0!
C19orf18	0.268357	0.0193	0.013	0	1	1.01347	0.986711	#DIV/0!
BTBD16	0.114653	0.0192949	0.025	0	1	1.01346	0.986715	#DIV/0!
ACADSB	0.00326999	0.0192901	0.138	0.02	1	1.01346	0.986718	6.9
GLB1L2	0.052279	0.019283	0.038	0	1	1.01346	0.986723	#DIV/0!
UCK2	0.000908788	0.0192727	0.25	0.06	1	1.01345	0.98673	4.16667
MRPL9	0.00179035	0.0192567	0.338	0.11	1	1.01344	0.986741	3.07273
ALDH3B1	0.0607022	0.0192538	0.1	0.03	1	1.01344	0.986743	3.33333
HIF1AN	0.0588213	0.0192307	0.1	0.03	1	1.01342	0.986759	3.33333
SLC41A2	0.0636168	0.0192267	0.1	0.03	1	1.01342	0.986761	3.33333
BAP1	0.00338288	0.0191824	0.2	0.05	1	1.01338	0.986792	4
YTHDF3	0.00563732	0.0191312	0.388	0.15	1	1.01335	0.986827	2.58667
HERC6	0.052279	0.0191291	0.038	0	1	1.01335	0.986828	#DIV/0!
DTX2	0.27265	0.0191201	0.05	0.02	1	1.01334	0.986834	2.5
CHCHD3	0.00064106	0.0190852	0.488	0.18	1	1.01332	0.986858	2.71111
VSIG8	0.223365	0.0190693	0.038	0.01	1	1.01331	0.986869	3.8
CAMKV	0.114653	0.0190561	0.025	0	1	1.0133	0.986878	#DIV/0!
LONRF1	0.0342452	0.0190192	0.2	0.08	1	1.01327	0.986903	2.5
INPP4B	0.0449228	0.0190187	0.125	0.04	1	1.01327	0.986904	3.125
CPT2	0.157415	0.0189818	0.062	0.02	1	1.01324	0.986929	3.1
ZP1	0.114653	0.0189805	0.025	0	1	1.01324	0.98693	#DIV/0!
UBTF	0.000140161	0.0189426	0.462	0.14	1	1.01322	0.986956	3.3
IQCC	0.052279	0.0189212	0.038	0	1	1.0132	0.98697	#DIV/0!
ZCWPW1	0.111228	0.0189007	0.05	0.01	1	1.01319	0.986984	5
AP000265.1	0.114653	0.0188833	0.025	0	1	1.01317	0.986996	#DIV/0!
SPG21	0.000709555	0.0188741	0.338	0.1	1	1.01317	0.987003	3.38
CFAP418	0.114653	0.0188655	0.025	0	1	1.01316	0.987009	#DIV/0!
TIGD7	0.223365	0.0188431	0.038	0.01	1	1.01315	0.987024	3.8
XRCC2	0.111228	0.0188217	0.05	0.01	1	1.01313	0.987039	5
ACAD10	0.114653	0.0188194	0.025	0	1	1.01313	0.98704	#DIV/0!
EDARADD	0.114653	0.0188145	0.025	0	1	1.01313	0.987043	#DIV/0!
GLI2	0.114653	0.0188145	0.025	0	1	1.01313	0.987043	#DIV/0!
GPRIN1	0.114653	0.0188145	0.025	0	1	1.01313	0.987043	#DIV/0!
GPR157	0.111228	0.018787	0.05	0.01	1	1.01311	0.987062	5
MYOF	0.00107704	0.0187777	0.4	0.14	1	1.0131	0.987069	2.85714
SF3B2	0.0226657	0.0187504	0.787	0.42	1	1.01308	0.987087	1.87381
EEF1AKMT1	0.00033236	0.0187392	0.25	0.05	1	1.01307	0.987095	5
C19orf73	0.223365	0.0187002	0.038	0.01	1	1.01305	0.987122	3.8
TBX1	0.223365	0.0186638	0.038	0.01	1	1.01302	0.987147	3.8
ZNF555	0.223365	0.0185964	0.038	0.01	1	1.01297	0.987193	3.8
HAS2-AS1	0.052279	0.0185918	0.038	0	1	1.01297	0.987196	#DIV/0!
TRAM2-AS1	0.109007	0.0185774	0.088	0.03	1	1.01296	0.987206	2.93333
PRKAR2A-AS1	0.114653	0.0185539	0.025	0	1	1.01294	0.987222	#DIV/0!
ANKRD26	0.00872925	0.0185429	0.325	0.13	1	1.01294	0.987229	2.5
STAT6	0.000187937	0.0185298	0.238	0.04	1	1.01293	0.987238	5.95
POLR2J3	0.223365	0.018527	0.038	0.01	1	1.01292	0.98724	3.8
ZKSCAN3	0.114653	0.0185118	0.025	0	1	1.01291	0.987251	#DIV/0!
CCL4	0.268357	0.0184935	0.013	0	1	1.0129	0.987263	#DIV/0!
CCL4L2	0.268357	0.0184935	0.013	0	1	1.0129	0.987263	#DIV/0!
DYNLT5	0.268357	0.0184935	0.013	0	1	1.0129	0.987263	#DIV/0!
LINC00852	0.268357	0.0184935	0.013	0	1	1.0129	0.987263	#DIV/0!
RAB15	0.268357	0.0184935	0.013	0	1	1.0129	0.987263	#DIV/0!
SLC2A12	0.268357	0.0184935	0.013	0	1	1.0129	0.987263	#DIV/0!
TMEM106A	0.268357	0.0184935	0.013	0	1	1.0129	0.987263	#DIV/0!
ZNF221	0.268357	0.0184935	0.013	0	1	1.0129	0.987263	#DIV/0!
LGR5	0.268357	0.0184847	0.013	0	1	1.0129	0.987269	#DIV/0!
PPP1R14C	0.268357	0.0184847	0.013	0	1	1.0129	0.987269	#DIV/0!
ZNF513	0.0149004	0.0184798	0.15	0.04	1	1.01289	0.987272	3.75
OASL	0.114653	0.0184792	0.025	0	1	1.01289	0.987273	#DIV/0!
TARS2	0.0616612	0.0184762	0.1	0.03	1	1.01289	0.987275	3.33333
PCDH12	0.223365	0.0184403	0.038	0.01	1	1.01286	0.9873	3.8
ASB1	0.106477	0.0184335	0.138	0.06	1	1.01286	0.987304	2.3
RNF25	0.0141952	0.0184132	0.15	0.04	1	1.01284	0.987318	3.75
DGAT1	0.000562245	0.0184113	0.3	0.08	1	1.01284	0.987319	3.75
TEC	0.114653	0.0184089	0.025	0	1	1.01284	0.987321	#DIV/0!
RN7SL832P	0.114653	0.0183618	0.025	0	1	1.01281	0.987353	#DIV/0!
CLHC1	0.188543	0.0183551	0.075	0.03	1	1.0128	0.987358	2.5
VSIG2	0.114653	0.0183501	0.025	0	1	1.0128	0.987361	#DIV/0!
CDK11A	0.00699956	0.0183451	0.312	0.12	1	1.0128	0.987365	2.6
SUPT7L	0.0711495	0.0183341	0.162	0.07	1	1.01279	0.987372	2.31429
CEP78	0.0264743	0.0182939	0.138	0.04	1	1.01276	0.9874	3.45
SDCBP2	0.114653	0.0182646	0.025	0	1	1.01274	0.98742	#DIV/0!
DNAAF3	0.114653	0.0182538	0.025	0	1	1.01273	0.987427	#DIV/0!
PPRC1	0.0389519	0.0182303	0.162	0.06	1	1.01272	0.987443	2.7
CRACD	0.114653	0.0182126	0.025	0	1	1.0127	0.987455	#DIV/0!
ZRSR2	0.106477	0.0181905	0.138	0.06	1	1.01269	0.98747	2.3
SLC45A1	0.114653	0.0181793	0.025	0	1	1.01268	0.987478	#DIV/0!
USP13	0.00785509	0.0181678	0.162	0.04	1	1.01267	0.987486	4.05
RAPGEF3	0.49487	0.0181665	0.038	0.02	1	1.01267	0.987487	1.9
C8orf82	0.00141613	0.0181646	0.475	0.18	1	1.01267	0.987488	2.63889
TTC26	0.157415	0.0181579	0.062	0.02	1	1.01267	0.987493	3.1
MTMR8	0.114653	0.0181524	0.025	0	1	1.01266	0.987497	#DIV/0!
RABGGTB	3.29088e-05	0.0181474	0.537	0.17	0.694408	1.01266	0.9875	3.15882
GPR162	0.223365	0.0180939	0.038	0.01	1	1.01262	0.987537	3.8
CMTM4	0.111228	0.0180667	0.05	0.01	1	1.0126	0.987555	5
IRX2	0.223365	0.0180633	0.038	0.01	1	1.0126	0.987558	3.8
NME7	0.00432371	0.0180375	0.238	0.07	1	1.01258	0.987575	3.4
CFI	0.447581	0.0180131	0.025	0.01	1	1.01256	0.987592	2.5
DOCK1	0.00860152	0.0179798	0.4	0.17	1	1.01254	0.987615	2.35294
ZNF773	0.223365	0.0179589	0.038	0.01	1	1.01253	0.987629	3.8
ZNF286A	0.0553341	0.0179461	0.062	0.01	1	1.01252	0.987638	6.2
UNC5C	0.052279	0.0178862	0.038	0	1	1.01247	0.987679	#DIV/0!
ZNF571	0.439856	0.0178791	0.025	0.01	1	1.01247	0.987684	2.5
DHTKD1	0.0626327	0.0178423	0.1	0.03	1	1.01244	0.987709	3.33333
GPAT4	0.000151858	0.0178061	0.375	0.1	1	1.01242	0.987734	3.75
LBX2-AS1	0.157415	0.0177833	0.062	0.02	1	1.0124	0.987749	3.1
CNNM2	0.276717	0.0177732	0.05	0.02	1	1.0124	0.987756	2.5
CCL21	0.114653	0.0177676	0.025	0	1	1.01239	0.98776	#DIV/0!
IRAG1	0.114653	0.0177676	0.025	0	1	1.01239	0.98776	#DIV/0!
MAML1	0.0762513	0.017738	0.162	0.07	1	1.01237	0.98778	2.31429
DPP4	0.268357	0.017722	0.013	0	1	1.01236	0.987791	#DIV/0!
ESR1	0.268357	0.017722	0.013	0	1	1.01236	0.987791	#DIV/0!
LRRC17	0.268357	0.017722	0.013	0	1	1.01236	0.987791	#DIV/0!
ZFYVE26	0.188543	0.0176985	0.075	0.03	1	1.01234	0.987807	2.5
RUNDC1	0.0636168	0.0176856	0.1	0.03	1	1.01233	0.987816	3.33333
NANOS1	0.188543	0.0176778	0.075	0.03	1	1.01233	0.987821	2.5
GSAP	0.154906	0.0176486	0.062	0.02	1	1.01231	0.987841	3.1
CNEP1R1	0.00243811	0.0176479	0.188	0.04	1	1.01231	0.987842	4.7
PRAG1	0.00734175	0.0176471	0.162	0.04	1	1.01231	0.987842	4.05
ABHD14A	0.0147144	0.0176466	0.375	0.17	1	1.01231	0.987843	2.20588
C19orf38	0.114653	0.0176196	0.025	0	1	1.01229	0.987861	#DIV/0!
IGSF10	0.114653	0.0176196	0.025	0	1	1.01229	0.987861	#DIV/0!
FAAP100	0.0228018	0.0176195	0.212	0.08	1	1.01229	0.987861	2.65
ADD1	0.00105108	0.0176023	0.662	0.27	1	1.01228	0.987873	2.45185
AK4	0.114653	0.017569	0.025	0	1	1.01225	0.987896	#DIV/0!
NOSTRIN	0.114653	0.017569	0.025	0	1	1.01225	0.987896	#DIV/0!
UTP20	0.00248206	0.0175497	0.188	0.04	1	1.01224	0.987909	4.7
SH3RF2	0.114653	0.0175394	0.025	0	1	1.01223	0.987916	#DIV/0!
MAP7	0.268357	0.0175172	0.013	0	1	1.01222	0.987931	#DIV/0!
SYTL1	0.268357	0.0175053	0.013	0	1	1.01221	0.98794	#DIV/0!
CCDC68	0.114653	0.0174716	0.025	0	1	1.01218	0.987963	#DIV/0!
PDE2A	0.219108	0.0174706	0.038	0.01	1	1.01218	0.987963	3.8
AKAP3	0.268357	0.0174671	0.013	0	1	1.01218	0.987966	#DIV/0!
ASPRV1	0.268357	0.0174671	0.013	0	1	1.01218	0.987966	#DIV/0!
DISP2	0.268357	0.0174671	0.013	0	1	1.01218	0.987966	#DIV/0!
DQX1	0.268357	0.0174671	0.013	0	1	1.01218	0.987966	#DIV/0!
FAM71F1	0.268357	0.0174671	0.013	0	1	1.01218	0.987966	#DIV/0!
IL23A	0.268357	0.0174671	0.013	0	1	1.01218	0.987966	#DIV/0!
LINC00853	0.268357	0.0174671	0.013	0	1	1.01218	0.987966	#DIV/0!
LRRC37A	0.268357	0.0174671	0.013	0	1	1.01218	0.987966	#DIV/0!
PCDHGA5	0.268357	0.0174671	0.013	0	1	1.01218	0.987966	#DIV/0!
WIPF3	0.268357	0.0174671	0.013	0	1	1.01218	0.987966	#DIV/0!
IRF6	0.114653	0.0174375	0.025	0	1	1.01216	0.987986	#DIV/0!
ZNF414	0.0291955	0.017427	0.188	0.07	1	1.01215	0.987993	2.68571
RBPMS-AS1	0.223365	0.01738	0.038	0.01	1	1.01212	0.988025	3.8
GNAL	0.052279	0.0173216	0.038	0	1	1.01208	0.988065	#DIV/0!
EDNRA	0.223365	0.017313	0.038	0.01	1	1.01207	0.988071	3.8
KRBOX1	0.085199	0.0172988	0.075	0.02	1	1.01206	0.988081	3.75
TONSL	0.114653	0.0172499	0.025	0	1	1.01203	0.988114	#DIV/0!
SCARB1	0.817219	0.0172326	0.025	0.02	1	1.01202	0.988126	1.25
DRD4	0.114653	0.0172263	0.025	0	1	1.01201	0.988131	#DIV/0!
ZNF182	0.114653	0.0172151	0.025	0	1	1.012	0.988138	#DIV/0!
SVIL	0.0750623	0.017175	0.112	0.04	1	1.01198	0.988166	2.8
SHROOM1	0.114653	0.0171554	0.025	0	1	1.01196	0.988179	#DIV/0!
ANO7	0.268357	0.0171515	0.013	0	1	1.01196	0.988182	#DIV/0!
CASC2	0.268357	0.0171515	0.013	0	1	1.01196	0.988182	#DIV/0!
FAM83B	0.268357	0.0171515	0.013	0	1	1.01196	0.988182	#DIV/0!
KCNQ3	0.268357	0.0171515	0.013	0	1	1.01196	0.988182	#DIV/0!
MYH7B	0.268357	0.0171515	0.013	0	1	1.01196	0.988182	#DIV/0!
RAPSN	0.268357	0.0171515	0.013	0	1	1.01196	0.988182	#DIV/0!
ST14	0.268357	0.0171515	0.013	0	1	1.01196	0.988182	#DIV/0!
TEX14	0.268357	0.0171515	0.013	0	1	1.01196	0.988182	#DIV/0!
WFDC3	0.268357	0.0171515	0.013	0	1	1.01196	0.988182	#DIV/0!
KIRREL3-AS3	0.114653	0.0171347	0.025	0	1	1.01195	0.988193	#DIV/0!
CHRNA1	0.114653	0.0171323	0.025	0	1	1.01195	0.988195	#DIV/0!
USP21	0.114653	0.0171067	0.025	0	1	1.01193	0.988213	#DIV/0!
CASP8	0.268357	0.0171043	0.013	0	1	1.01193	0.988214	#DIV/0!
LY6K	0.268357	0.0171043	0.013	0	1	1.01193	0.988214	#DIV/0!
PLCG2	0.268357	0.0171043	0.013	0	1	1.01193	0.988214	#DIV/0!
S100A5	0.268357	0.0171043	0.013	0	1	1.01193	0.988214	#DIV/0!
STK31	0.268357	0.0171043	0.013	0	1	1.01193	0.988214	#DIV/0!
TMCO2	0.268357	0.0171043	0.013	0	1	1.01193	0.988214	#DIV/0!
WNT5B	0.268357	0.0171043	0.013	0	1	1.01193	0.988214	#DIV/0!
FAXC	0.0626327	0.0170883	0.1	0.03	1	1.01192	0.988225	3.33333
ZNF416	0.87402	0.017081	0.013	0.01	1	1.01191	0.98823	1.3
EFCAB11	0.0193787	0.0170521	0.125	0.03	1	1.01189	0.98825	4.16667
CENPQ	0.0299526	0.0170242	0.188	0.07	1	1.01187	0.988269	2.68571
VSNL1	0.114653	0.0169951	0.025	0	1	1.01185	0.988289	#DIV/0!
THAP11	0.0147293	0.0169943	0.35	0.15	1	1.01185	0.98829	2.33333
RACGAP1	0.0264743	0.0169839	0.138	0.04	1	1.01184	0.988297	3.45
ARMCX5	0.185994	0.0169596	0.075	0.03	1	1.01182	0.988313	2.5
COX10	0.0626327	0.0169182	0.1	0.03	1	1.0118	0.988342	3.33333
ADAM22	0.114653	0.0169157	0.025	0	1	1.01179	0.988343	#DIV/0!
ENTPD4	0.0262147	0.0169101	0.312	0.14	1	1.01179	0.988347	2.22857
UBXN6	0.000391642	0.0168801	0.412	0.13	1	1.01177	0.988368	3.16923
ZSCAN32	0.0837469	0.0168355	0.075	0.02	1	1.01174	0.988398	3.75
KCNIP2	0.268357	0.0168282	0.013	0	1	1.01173	0.988403	#DIV/0!
TLDC2	0.268357	0.0168282	0.013	0	1	1.01173	0.988403	#DIV/0!
DNM3OS	0.114653	0.0168176	0.025	0	1	1.01173	0.988411	#DIV/0!
ARHGEF4	0.114653	0.0168065	0.025	0	1	1.01172	0.988418	#DIV/0!
COG8	0.109007	0.0167512	0.088	0.03	1	1.01168	0.988456	2.93333
GIMAP4	0.432208	0.0167084	0.025	0.01	1	1.01165	0.988485	2.5
TACR1	0.432208	0.0167084	0.025	0.01	1	1.01165	0.988485	2.5
ACOT11	0.114653	0.0166719	0.025	0	1	1.01162	0.98851	#DIV/0!
TSEN2	0.0553341	0.0166708	0.062	0.01	1	1.01162	0.988511	6.2
CPT1B	0.268357	0.0166464	0.013	0	1	1.01161	0.988528	#DIV/0!
GHRL	0.268357	0.0166464	0.013	0	1	1.01161	0.988528	#DIV/0!
RNF223	0.268357	0.0166464	0.013	0	1	1.01161	0.988528	#DIV/0!
SLC25A18	0.268357	0.0166464	0.013	0	1	1.01161	0.988528	#DIV/0!
ZNF486	0.268357	0.0166464	0.013	0	1	1.01161	0.988528	#DIV/0!
VPS37D	0.0453992	0.0166217	0.088	0.02	1	1.01159	0.988545	4.4
TRAF7	0.00459003	0.016606	0.325	0.12	1	1.01158	0.988556	2.70833
MMUT	0.00307496	0.0165933	0.225	0.06	1	1.01157	0.988564	3.75
STARD4	0.152428	0.0165821	0.062	0.02	1	1.01156	0.988572	3.1
BDH1	0.114653	0.0165423	0.025	0	1	1.01153	0.988599	#DIV/0!
EIF2A	0.00116607	0.0165288	0.613	0.24	1	1.01152	0.988609	2.55417
VGLL2	0.439856	0.0165006	0.025	0.01	1	1.0115	0.988628	2.5
LEAP2	0.0436148	0.016482	0.125	0.04	1	1.01149	0.988641	3.125
ANGPTL7	0.590999	0.0164527	0.05	0.07	1	1.01147	0.988661	0.714286
MYO16	0.114653	0.01645	0.025	0	1	1.01147	0.988663	#DIV/0!
ZNF628	0.0335961	0.0164301	0.15	0.05	1	1.01145	0.988676	3
PGBD1	0.0340725	0.0163961	0.15	0.05	1	1.01143	0.988699	3
THAP9	0.223365	0.0163776	0.038	0.01	1	1.01142	0.988712	3.8
PELI3	0.052279	0.0163737	0.038	0	1	1.01141	0.988715	#DIV/0!
TMEM129	0.0148853	0.0163679	0.262	0.1	1	1.01141	0.988719	2.62
MED15	0.00129053	0.0163654	0.55	0.22	1	1.01141	0.98872	2.5
ARAP3	0.0476384	0.0163602	0.125	0.04	1	1.0114	0.988724	3.125
OPA3	0.0881138	0.0163503	0.188	0.09	1	1.0114	0.988731	2.08889
EME2	0.439856	0.016293	0.025	0.01	1	1.01136	0.98877	2.5
MAPK7	0.0453992	0.0162818	0.088	0.02	1	1.01135	0.988778	4.4
ACTR5	0.104284	0.0162768	0.088	0.03	1	1.01135	0.988781	2.93333
MELTF-AS1	0.439856	0.0162557	0.025	0.01	1	1.01133	0.988796	2.5
GALNT10	0.0864027	0.016246	0.125	0.05	1	1.01132	0.988802	2.5
AC092171.4	0.114653	0.0162259	0.025	0	1	1.01131	0.988816	#DIV/0!
CCNP	0.114653	0.0162259	0.025	0	1	1.01131	0.988816	#DIV/0!
AOC3	0.114653	0.0162225	0.025	0	1	1.01131	0.988818	#DIV/0!
SUOX	0.0553341	0.0162178	0.062	0.01	1	1.0113	0.988822	6.2
C5orf34	0.111228	0.0162147	0.05	0.01	1	1.0113	0.988824	5
SEC23B	0.00242045	0.0160923	0.25	0.07	1	1.01122	0.988908	3.57143
ARHGEF33	0.268357	0.0160766	0.013	0	1	1.01121	0.988918	#DIV/0!
BSN	0.268357	0.0160766	0.013	0	1	1.01121	0.988918	#DIV/0!
C1orf162	0.268357	0.0160766	0.013	0	1	1.01121	0.988918	#DIV/0!
HRCT1	0.268357	0.0160766	0.013	0	1	1.01121	0.988918	#DIV/0!
INSYN1	0.268357	0.0160766	0.013	0	1	1.01121	0.988918	#DIV/0!
MSH4	0.268357	0.0160766	0.013	0	1	1.01121	0.988918	#DIV/0!
RUSC1-AS1	0.268357	0.0160766	0.013	0	1	1.01121	0.988918	#DIV/0!
SPTLC3	0.268357	0.0160766	0.013	0	1	1.01121	0.988918	#DIV/0!
VLDLR	0.268357	0.0160766	0.013	0	1	1.01121	0.988918	#DIV/0!
BEX1	0.0796834	0.0159613	0.238	0.12	1	1.01112	0.988997	1.98333
CLEC7A	0.268357	0.0159444	0.013	0	1	1.01111	0.989009	#DIV/0!
IL1RL2	0.268357	0.0159444	0.013	0	1	1.01111	0.989009	#DIV/0!
PCDHGA9	0.268357	0.0159444	0.013	0	1	1.01111	0.989009	#DIV/0!
TMEM190	0.268357	0.0159444	0.013	0	1	1.01111	0.989009	#DIV/0!
ACTL7B	0.268357	0.0158966	0.013	0	1	1.01108	0.989042	#DIV/0!
ARPP21	0.268357	0.0158966	0.013	0	1	1.01108	0.989042	#DIV/0!
DOK2	0.268357	0.0158966	0.013	0	1	1.01108	0.989042	#DIV/0!
FMO4	0.268357	0.0158966	0.013	0	1	1.01108	0.989042	#DIV/0!
PAXBP1-AS1	0.268357	0.0158966	0.013	0	1	1.01108	0.989042	#DIV/0!
PICSAR	0.268357	0.0158966	0.013	0	1	1.01108	0.989042	#DIV/0!
UMAD1	0.0750623	0.0158671	0.112	0.04	1	1.01106	0.989062	2.8
FLT1	0.439856	0.0158569	0.025	0.01	1	1.01105	0.989069	2.5
C1orf220	0.268357	0.0158463	0.013	0	1	1.01104	0.989076	#DIV/0!
CLIC6	0.268357	0.0158463	0.013	0	1	1.01104	0.989076	#DIV/0!
PCDHGA11	0.268357	0.0158463	0.013	0	1	1.01104	0.989076	#DIV/0!
PCDHGC4	0.268357	0.0158463	0.013	0	1	1.01104	0.989076	#DIV/0!
ALDH8A1	0.268357	0.015824	0.013	0	1	1.01103	0.989092	#DIV/0!
CC2D2B	0.268357	0.015824	0.013	0	1	1.01103	0.989092	#DIV/0!
ERICH4	0.268357	0.015824	0.013	0	1	1.01103	0.989092	#DIV/0!
FOXD4L5	0.268357	0.015824	0.013	0	1	1.01103	0.989092	#DIV/0!
EIF2B2	0.000108349	0.0158091	0.375	0.1	1	1.01102	0.989102	3.75
FZD8	0.0238851	0.0157694	0.1	0.02	1	1.01099	0.989129	5
UCKL1	0.0106319	0.0157333	0.325	0.13	1	1.01097	0.989154	2.5
ADORA2B	0.111228	0.015689	0.05	0.01	1	1.01093	0.989184	5
MED19	0.00156278	0.0156584	0.375	0.13	1	1.01091	0.989205	2.88462
CXCL14	0.199161	0.0156547	0.175	0.1	1	1.01091	0.989208	1.75
SPEF1	0.114653	0.0156474	0.025	0	1	1.0109	0.989213	#DIV/0!
MTPAP	0.0572787	0.0156258	0.138	0.05	1	1.01089	0.989227	2.76
POLG	0.164258	0.0156223	0.125	0.06	1	1.01089	0.98923	2.08333
RAPGEF4	0.114653	0.0156139	0.025	0	1	1.01088	0.989236	#DIV/0!
ZNF782	0.114653	0.0156139	0.025	0	1	1.01088	0.989236	#DIV/0!
SERPINF1	0.0771856	0.0156058	0.112	0.04	1	1.01088	0.989241	2.8
ANKRD20A1	0.268357	0.0156036	0.013	0	1	1.01087	0.989243	#DIV/0!
ZNF730	0.268357	0.0156036	0.013	0	1	1.01087	0.989243	#DIV/0!
SLC30A9	0.00017206	0.0155939	0.35	0.09	1	1.01087	0.989249	3.88889
HOXD9	0.114653	0.0155776	0.025	0	1	1.01086	0.98926	#DIV/0!
NXPH3	0.128188	0.0155711	0.1	0.04	1	1.01085	0.989265	2.5
PEAR1	0.223365	0.0155588	0.038	0.01	1	1.01084	0.989273	3.8
STIMATE	0.154906	0.0155418	0.062	0.02	1	1.01083	0.989285	3.1
NPAT	0.0445838	0.0155395	0.088	0.02	1	1.01083	0.989287	4.4
PIGA	0.154906	0.015539	0.062	0.02	1	1.01083	0.989287	3.1
DNAI4	0.268357	0.0154671	0.013	0	1	1.01078	0.989336	#DIV/0!
LDHC	0.268357	0.0154671	0.013	0	1	1.01078	0.989336	#DIV/0!
PRR18	0.268357	0.0154671	0.013	0	1	1.01078	0.989336	#DIV/0!
TTC9B	0.268357	0.0154671	0.013	0	1	1.01078	0.989336	#DIV/0!
FBXL8	0.157415	0.0154363	0.062	0.02	1	1.01076	0.989357	3.1
ACTRT3	0.268357	0.0154221	0.013	0	1	1.01075	0.989367	#DIV/0!
KHDC1	0.268357	0.0154221	0.013	0	1	1.01075	0.989367	#DIV/0!
NOMO2	0.268357	0.0154221	0.013	0	1	1.01075	0.989367	#DIV/0!
TADA1	0.085199	0.0154165	0.075	0.02	1	1.01074	0.989371	3.75
PODXL	0.114653	0.0154102	0.025	0	1	1.01074	0.989375	#DIV/0!
ACER3	0.0932139	0.0154087	0.2	0.1	1	1.01074	0.989376	2
ELOVL2	0.223365	0.0154034	0.038	0.01	1	1.01073	0.98938	3.8
ADORA3	0.268357	0.0153512	0.013	0	1	1.0107	0.989416	#DIV/0!
ALKBH3-AS1	0.268357	0.0153512	0.013	0	1	1.0107	0.989416	#DIV/0!
FAM81A	0.268357	0.0153512	0.013	0	1	1.0107	0.989416	#DIV/0!
HBA1	0.268357	0.0153512	0.013	0	1	1.0107	0.989416	#DIV/0!
MAEL	0.268357	0.0153512	0.013	0	1	1.0107	0.989416	#DIV/0!
SLC25A15	0.268357	0.0153512	0.013	0	1	1.0107	0.989416	#DIV/0!
VGF	0.268357	0.0153512	0.013	0	1	1.0107	0.989416	#DIV/0!
ASMTL-AS1	0.268357	0.0153395	0.013	0	1	1.01069	0.989424	#DIV/0!
CGNL1	0.268357	0.0153395	0.013	0	1	1.01069	0.989424	#DIV/0!
NEB	0.268357	0.0153395	0.013	0	1	1.01069	0.989424	#DIV/0!
OR7D2	0.268357	0.0153395	0.013	0	1	1.01069	0.989424	#DIV/0!
PDZK1	0.268357	0.0153395	0.013	0	1	1.01069	0.989424	#DIV/0!
SYK	0.268357	0.0153395	0.013	0	1	1.01069	0.989424	#DIV/0!
AGPAT4	0.00183513	0.0153257	0.275	0.08	1	1.01068	0.989433	3.4375
MAPK13	0.114653	0.0153133	0.025	0	1	1.01067	0.989442	#DIV/0!
RALGAPA2	0.340272	0.01529	0.075	0.04	1	1.01065	0.989458	1.875
DLX1	0.114653	0.0152864	0.025	0	1	1.01065	0.98946	#DIV/0!
GNB5	0.0144269	0.0152657	0.15	0.04	1	1.01064	0.989474	3.75
STEEP1	0.111228	0.0152548	0.05	0.01	1	1.01063	0.989482	5
ZNF277	0.131562	0.0152267	0.1	0.04	1	1.01061	0.989501	2.5
DHCR7	0.0274874	0.0151992	0.075	0.01	1	1.01059	0.98952	7.5
GRAMD1C	0.268357	0.0151781	0.013	0	1	1.01058	0.989534	#DIV/0!
SOX30	0.268357	0.0151781	0.013	0	1	1.01058	0.989534	#DIV/0!
C17orf58	0.0268854	0.0151279	0.138	0.04	1	1.01054	0.989569	3.45
STUB1	0.122804	0.0150931	0.863	0.5	1	1.01052	0.989593	1.726
IL4I1	0.114653	0.0150893	0.025	0	1	1.01051	0.989595	#DIV/0!
SMCO4	0.0238851	0.015058	0.1	0.02	1	1.01049	0.989617	5
ATP7B	0.268357	0.0150552	0.013	0	1	1.01049	0.989619	#DIV/0!
KCNS1	0.268357	0.0150552	0.013	0	1	1.01049	0.989619	#DIV/0!
LINC00159	0.268357	0.0150552	0.013	0	1	1.01049	0.989619	#DIV/0!
LINC01546	0.268357	0.0150552	0.013	0	1	1.01049	0.989619	#DIV/0!
SMCO3	0.114653	0.015045	0.025	0	1	1.01048	0.989626	#DIV/0!
LRRC56	0.114653	0.0150382	0.025	0	1	1.01048	0.98963	#DIV/0!
MAP3K9	0.114653	0.0150382	0.025	0	1	1.01048	0.98963	#DIV/0!
VAMP8	0.0274874	0.0150354	0.075	0.01	1	1.01048	0.989632	7.5
UPK3BL1	0.0553341	0.0150347	0.062	0.01	1	1.01048	0.989633	6.2
PTPN18	0.00647681	0.0149318	0.188	0.05	1	1.0104	0.989703	3.76
EEF1AKMT3	0.111228	0.0149022	0.05	0.01	1	1.01038	0.989724	5
ADIPOR1	0.000793159	0.0148807	0.512	0.18	1	1.01037	0.989739	2.84444
TBKBP1	0.114653	0.0148806	0.025	0	1	1.01037	0.989739	#DIV/0!
ARHGAP28	0.114653	0.0148711	0.025	0	1	1.01036	0.989745	#DIV/0!
ROBO2	0.114653	0.0148711	0.025	0	1	1.01036	0.989745	#DIV/0!
GCKR	0.114653	0.014865	0.025	0	1	1.01036	0.989749	#DIV/0!
ADCY4	0.447581	0.0148632	0.025	0.01	1	1.01036	0.989751	2.5
EXOG	0.0251024	0.0148565	0.175	0.06	1	1.01035	0.989755	2.91667
MLH3	0.0322309	0.014798	0.2	0.08	1	1.01031	0.989795	2.5
SELPLG	0.111228	0.0147883	0.05	0.01	1	1.0103	0.989802	5
GPR89B	0.0823148	0.0147823	0.075	0.02	1	1.0103	0.989806	3.75
LY6G5B	0.114653	0.0147769	0.025	0	1	1.0103	0.98981	#DIV/0!
TDP1	0.0190486	0.014761	0.125	0.03	1	1.01028	0.989821	4.16667
COLGALT2	0.114653	0.0147516	0.025	0	1	1.01028	0.989827	#DIV/0!
B3GNTL1	0.223365	0.0147237	0.038	0.01	1	1.01026	0.989846	3.8
NNT-AS1	0.0745186	0.0147073	0.162	0.07	1	1.01025	0.989857	2.31429
RELL1	0.0809027	0.0147066	0.075	0.02	1	1.01025	0.989858	3.75
CDC25A	0.052279	0.0146803	0.038	0	1	1.01023	0.989876	#DIV/0!
ENKUR	0.114653	0.0146679	0.025	0	1	1.01022	0.989885	#DIV/0!
DOP1B	0.157415	0.014652	0.062	0.02	1	1.01021	0.989895	3.1
H1-10-AS1	0.268357	0.0146379	0.013	0	1	1.0102	0.989905	#DIV/0!
SLC31A2	0.0872095	0.0146259	0.188	0.09	1	1.01019	0.989913	2.08889
DDX60	0.0274874	0.0145971	0.075	0.01	1	1.01017	0.989933	7.5
GOLGA8N	0.223365	0.0145945	0.038	0.01	1	1.01017	0.989935	3.8
MSH5	0.114653	0.0145815	0.025	0	1	1.01016	0.989944	#DIV/0!
ZNF732	0.114653	0.0145815	0.025	0	1	1.01016	0.989944	#DIV/0!
ADAM8	0.268357	0.0145188	0.013	0	1	1.01011	0.989987	#DIV/0!
CCR6	0.268357	0.0145188	0.013	0	1	1.01011	0.989987	#DIV/0!
CD1C	0.268357	0.0145188	0.013	0	1	1.01011	0.989987	#DIV/0!
CD1E	0.268357	0.0145188	0.013	0	1	1.01011	0.989987	#DIV/0!
CFP	0.268357	0.0145188	0.013	0	1	1.01011	0.989987	#DIV/0!
CIITA	0.268357	0.0145188	0.013	0	1	1.01011	0.989987	#DIV/0!
GPR132	0.268357	0.0145188	0.013	0	1	1.01011	0.989987	#DIV/0!
GPR183	0.268357	0.0145188	0.013	0	1	1.01011	0.989987	#DIV/0!
MPZL2	0.268357	0.0145188	0.013	0	1	1.01011	0.989987	#DIV/0!
RAB3C	0.268357	0.0145188	0.013	0	1	1.01011	0.989987	#DIV/0!
SYT15	0.268357	0.0145188	0.013	0	1	1.01011	0.989987	#DIV/0!
TMTC1	0.268357	0.0145188	0.013	0	1	1.01011	0.989987	#DIV/0!
ZNF467	0.268357	0.0145188	0.013	0	1	1.01011	0.989987	#DIV/0!
ASAH2B	0.114653	0.0144941	0.025	0	1	1.0101	0.990004	#DIV/0!
DET1	0.111228	0.0144444	0.05	0.01	1	1.01006	0.990038	5
MARK3	0.00833936	0.0144406	0.625	0.29	1	1.01006	0.99004	2.15517
TUBA4A	0.162496	0.0144332	0.125	0.06	1	1.01005	0.990046	2.08333
TMEM233	0.223365	0.0143482	0.038	0.01	1	1.01	0.990104	3.8
MEST	0.114653	0.0143458	0.025	0	1	1.00999	0.990106	#DIV/0!
RAD51	0.114653	0.0143458	0.025	0	1	1.00999	0.990106	#DIV/0!
C9orf135	0.114653	0.0143269	0.025	0	1	1.00998	0.990118	#DIV/0!
MCM3AP	0.0056901	0.0143001	0.225	0.07	1	1.00996	0.990137	3.21429
CIZ1	0.0100246	0.0142711	0.25	0.09	1	1.00994	0.990157	2.77778
ZNF490	0.223365	0.0142231	0.038	0.01	1	1.00991	0.99019	3.8
SAYSD1	0.00883117	0.0142076	0.2	0.06	1	1.0099	0.9902	3.33333
NQO1	0.00258047	0.0142076	0.225	0.06	1	1.0099	0.9902	3.75
VPS37A	0.00214771	0.0141387	0.312	0.1	1	1.00985	0.990248	3.12
VTI1B	1.63383e-05	0.0140823	0.5	0.14	0.344754	1.00981	0.990286	3.57143
OSBPL6	0.111228	0.014077	0.05	0.01	1	1.00981	0.99029	5
LSM11	0.223365	0.0140669	0.038	0.01	1	1.0098	0.990297	3.8
ARFGEF2	0.0336863	0.0140076	0.112	0.03	1	1.00976	0.990338	3.73333
BSCL2	0.447581	0.0139935	0.025	0.01	1	1.00975	0.990347	2.5
EMX2	0.114653	0.0139885	0.025	0	1	1.00974	0.990351	#DIV/0!
TSPAN17	0.00964535	0.0139858	0.175	0.05	1	1.00974	0.990353	3.5
FAM71D	0.114653	0.0139649	0.025	0	1	1.00973	0.990367	#DIV/0!
TRIM37	0.000972011	0.0139624	0.25	0.06	1	1.00973	0.990369	4.16667
REEP5	0.0947678	0.0139554	0.775	0.46	1	1.00972	0.990373	1.68478
POLD4	0.0432033	0.0139531	0.175	0.07	1	1.00972	0.990375	2.5
LINC01547	0.114653	0.0139442	0.025	0	1	1.00971	0.990381	#DIV/0!
MFSD2B	0.447581	0.0139176	0.025	0.01	1	1.00969	0.990399	2.5
GET1	0.00155182	0.0139136	0.362	0.12	1	1.00969	0.990402	3.01667
A1BG-AS1	0.0553341	0.0139057	0.062	0.01	1	1.00969	0.990408	6.2
TRAPPC11	0.00326999	0.0137674	0.138	0.02	1	1.00959	0.990503	6.9
LTK	0.114653	0.013724	0.025	0	1	1.00956	0.990532	#DIV/0!
PARP2	0.0155473	0.0137106	0.188	0.06	1	1.00955	0.990542	3.13333
PHF8	0.229069	0.0136816	0.1	0.05	1	1.00953	0.990561	2
ADAMTS9	0.136267	0.0136804	0.162	0.08	1	1.00953	0.990562	2.025
SEMA6B	0.87402	0.0136735	0.013	0.01	1	1.00952	0.990567	1.3
ATP9B	0.0247617	0.0136586	0.175	0.06	1	1.00951	0.990577	2.91667
SMOC2	0.223365	0.0136201	0.038	0.01	1	1.00949	0.990604	3.8
KIF27	0.188543	0.0136078	0.075	0.03	1	1.00948	0.990612	2.5
FCER1G	0.114653	0.013605	0.025	0	1	1.00947	0.990614	#DIV/0!
C1orf115	0.114653	0.0135707	0.025	0	1	1.00945	0.990638	#DIV/0!
LIPT1	0.447581	0.0135519	0.025	0.01	1	1.00944	0.990651	2.5
MYCNOS	0.439856	0.0135456	0.025	0.01	1	1.00943	0.990655	2.5
NCBP1	0.0234376	0.0135371	0.1	0.02	1	1.00943	0.990661	5
CSF1R	0.268357	0.0135353	0.013	0	1	1.00943	0.990662	#DIV/0!
DCSTAMP	0.268357	0.0135353	0.013	0	1	1.00943	0.990662	#DIV/0!
EMX2OS	0.268357	0.0135353	0.013	0	1	1.00943	0.990662	#DIV/0!
FBXO27	0.268357	0.0135353	0.013	0	1	1.00943	0.990662	#DIV/0!
SERPINA9	0.268357	0.0135353	0.013	0	1	1.00943	0.990662	#DIV/0!
SIX4	0.114653	0.0135236	0.025	0	1	1.00942	0.99067	#DIV/0!
HIP1R	0.0553341	0.0134817	0.062	0.01	1	1.00939	0.990699	6.2
LINC00342	0.157415	0.0134779	0.062	0.02	1	1.00939	0.990701	3.1
AK8	0.268357	0.0134656	0.013	0	1	1.00938	0.99071	#DIV/0!
BMP6	0.268357	0.0134656	0.013	0	1	1.00938	0.99071	#DIV/0!
CALHM5	0.268357	0.0134656	0.013	0	1	1.00938	0.99071	#DIV/0!
CRB2	0.268357	0.0134656	0.013	0	1	1.00938	0.99071	#DIV/0!
HOATZ	0.268357	0.0134656	0.013	0	1	1.00938	0.99071	#DIV/0!
KCNV2	0.268357	0.0134656	0.013	0	1	1.00938	0.99071	#DIV/0!
TAS2R31	0.268357	0.0134656	0.013	0	1	1.00938	0.99071	#DIV/0!
TRPA1	0.268357	0.0134656	0.013	0	1	1.00938	0.99071	#DIV/0!
H3C3	0.114653	0.0134522	0.025	0	1	1.00937	0.990719	#DIV/0!
NEK10	0.114653	0.013444	0.025	0	1	1.00936	0.990725	#DIV/0!
MYO1G	0.114653	0.0134345	0.025	0	1	1.00936	0.990731	#DIV/0!
ELP6	0.00365966	0.0133965	0.338	0.12	1	1.00933	0.990757	2.81667
ANK1	0.268357	0.013348	0.013	0	1	1.0093	0.990791	#DIV/0!
ATG9A	0.268357	0.013348	0.013	0	1	1.0093	0.990791	#DIV/0!
CFAP97D1	0.268357	0.013348	0.013	0	1	1.0093	0.990791	#DIV/0!
COLEC11	0.268357	0.013348	0.013	0	1	1.0093	0.990791	#DIV/0!
ELAPOR1	0.268357	0.013348	0.013	0	1	1.0093	0.990791	#DIV/0!
HOTAIR	0.268357	0.013348	0.013	0	1	1.0093	0.990791	#DIV/0!
LINC02584	0.268357	0.013348	0.013	0	1	1.0093	0.990791	#DIV/0!
NAPA-AS1	0.268357	0.013348	0.013	0	1	1.0093	0.990791	#DIV/0!
TMEM139	0.268357	0.013348	0.013	0	1	1.0093	0.990791	#DIV/0!
ZCCHC12	0.268357	0.013348	0.013	0	1	1.0093	0.990791	#DIV/0!
ZNF627	0.268357	0.013348	0.013	0	1	1.0093	0.990791	#DIV/0!
ARMC10	0.000909363	0.0133232	0.462	0.17	1	1.00928	0.990808	2.71765
AC226118.1	0.268357	0.0133214	0.013	0	1	1.00928	0.990809	#DIV/0!
BHLHE40-AS1	0.268357	0.0133214	0.013	0	1	1.00928	0.990809	#DIV/0!
FMO1	0.268357	0.0133214	0.013	0	1	1.00928	0.990809	#DIV/0!
RNLS	0.268357	0.0133214	0.013	0	1	1.00928	0.990809	#DIV/0!
TMCC1-DT	0.268357	0.0133214	0.013	0	1	1.00928	0.990809	#DIV/0!
TSSK3	0.268357	0.0133214	0.013	0	1	1.00928	0.990809	#DIV/0!
ZGPAT	0.268357	0.0133214	0.013	0	1	1.00928	0.990809	#DIV/0!
AIFM2	0.00252672	0.0133038	0.188	0.04	1	1.00926	0.990821	4.7
MIER2	0.0136234	0.0132721	0.088	0.01	1	1.00924	0.990843	8.8
BACH1-IT2	0.114653	0.0132672	0.025	0	1	1.00924	0.990846	#DIV/0!
JAK3	0.114653	0.0132672	0.025	0	1	1.00924	0.990846	#DIV/0!
ZDHHC11	0.114653	0.0132585	0.025	0	1	1.00923	0.990852	#DIV/0!
NEXN	0.111228	0.0132482	0.05	0.01	1	1.00923	0.990859	5
BTF3	0.492331	0.0132108	1	0.93	1	1.0092	0.990885	1.07527
C16orf86	0.343957	0.0131606	0.075	0.04	1	1.00916	0.990919	1.875
BTN3A1	0.223365	0.013134	0.038	0.01	1	1.00915	0.990938	3.8
ZEB2-AS1	0.711389	0.0131277	0.013	0.02	1	1.00914	0.990942	0.65
THAP6	0.0616612	0.013089	0.1	0.03	1	1.00911	0.990968	3.33333
ADSL	0.00132594	0.013077	0.3	0.09	1	1.00911	0.990977	3.33333
PFAS	0.0342472	0.013073	0.112	0.03	1	1.0091	0.990979	3.73333
CENPBD1	0.4885	0.0130384	0.038	0.02	1	1.00908	0.991003	1.9
LRRC14	0.110618	0.0130198	0.088	0.03	1	1.00907	0.991016	2.93333
ALG1L	0.268357	0.0130147	0.013	0	1	1.00906	0.991019	#DIV/0!
LINC02603	0.268357	0.0130147	0.013	0	1	1.00906	0.991019	#DIV/0!
LTB	0.268357	0.0130147	0.013	0	1	1.00906	0.991019	#DIV/0!
MMP8	0.268357	0.0130147	0.013	0	1	1.00906	0.991019	#DIV/0!
PTPN7	0.268357	0.0130147	0.013	0	1	1.00906	0.991019	#DIV/0!
SOGA3	0.268357	0.0130147	0.013	0	1	1.00906	0.991019	#DIV/0!
STK33	0.268357	0.0130147	0.013	0	1	1.00906	0.991019	#DIV/0!
GEN1	0.111228	0.0129668	0.05	0.01	1	1.00903	0.991052	5
NUP37	0.0168615	0.0129613	0.2	0.07	1	1.00902	0.991056	2.85714
NOL10	0.0031953	0.0129369	0.262	0.08	1	1.00901	0.991073	3.275
AGMAT	0.268357	0.0129233	0.013	0	1	1.009	0.991082	#DIV/0!
C2CD6	0.268357	0.0129233	0.013	0	1	1.009	0.991082	#DIV/0!
SPATA18	0.268357	0.0129233	0.013	0	1	1.009	0.991082	#DIV/0!
TNFRSF18	0.268357	0.0129233	0.013	0	1	1.009	0.991082	#DIV/0!
MMACHC	0.114653	0.0129061	0.025	0	1	1.00899	0.991094	#DIV/0!
RCE1	0.0103766	0.0128977	0.212	0.07	1	1.00898	0.9911	3.02857
THAP4	0.00442044	0.0128809	0.275	0.09	1	1.00897	0.991111	3.05556
C17orf49	0.00153023	0.0128732	0.175	0.03	1	1.00896	0.991117	5.83333
NARS1	0.00648835	0.0128129	0.6	0.26	1	1.00892	0.991158	2.30769
TMED10	0.0643547	0.0127651	0.938	0.6	1	1.00889	0.991191	1.56333
ZNF845	0.447581	0.0127571	0.025	0.01	1	1.00888	0.991196	2.5
CCDC190	0.268357	0.0127542	0.013	0	1	1.00888	0.991198	#DIV/0!
DSPP	0.268357	0.0127542	0.013	0	1	1.00888	0.991198	#DIV/0!
ELL3	0.268357	0.0127542	0.013	0	1	1.00888	0.991198	#DIV/0!
LCMT2	0.268357	0.0127542	0.013	0	1	1.00888	0.991198	#DIV/0!
OOEP	0.268357	0.0127542	0.013	0	1	1.00888	0.991198	#DIV/0!
QPCTL	0.268357	0.0127542	0.013	0	1	1.00888	0.991198	#DIV/0!
MAPKAPK5	0.0114062	0.0127106	0.25	0.09	1	1.00885	0.991228	2.77778
CCT4	0.0322689	0.0127039	0.713	0.38	1	1.00884	0.991233	1.87632
FOXD2-AS1	0.447581	0.0126881	0.025	0.01	1	1.00883	0.991244	2.5
AC007563.1	0.268357	0.0126807	0.013	0	1	1.00883	0.991249	#DIV/0!
CGN	0.268357	0.0126807	0.013	0	1	1.00883	0.991249	#DIV/0!
CTSG	0.268357	0.0126807	0.013	0	1	1.00883	0.991249	#DIV/0!
EBF3	0.268357	0.0126807	0.013	0	1	1.00883	0.991249	#DIV/0!
FBN2	0.268357	0.0126807	0.013	0	1	1.00883	0.991249	#DIV/0!
FNDC1	0.268357	0.0126807	0.013	0	1	1.00883	0.991249	#DIV/0!
GP6	0.268357	0.0126807	0.013	0	1	1.00883	0.991249	#DIV/0!
GPD1	0.268357	0.0126807	0.013	0	1	1.00883	0.991249	#DIV/0!
GRAMD2A	0.268357	0.0126807	0.013	0	1	1.00883	0.991249	#DIV/0!
HNMT	0.268357	0.0126807	0.013	0	1	1.00883	0.991249	#DIV/0!
HOXA10	0.268357	0.0126807	0.013	0	1	1.00883	0.991249	#DIV/0!
KCNC3	0.268357	0.0126807	0.013	0	1	1.00883	0.991249	#DIV/0!
KCNN1	0.268357	0.0126807	0.013	0	1	1.00883	0.991249	#DIV/0!
MPIG6B	0.268357	0.0126807	0.013	0	1	1.00883	0.991249	#DIV/0!
PAPOLB	0.268357	0.0126807	0.013	0	1	1.00883	0.991249	#DIV/0!
PDE3A	0.268357	0.0126807	0.013	0	1	1.00883	0.991249	#DIV/0!
REM2	0.268357	0.0126807	0.013	0	1	1.00883	0.991249	#DIV/0!
SCN3A	0.268357	0.0126807	0.013	0	1	1.00883	0.991249	#DIV/0!
SLC12A5	0.268357	0.0126807	0.013	0	1	1.00883	0.991249	#DIV/0!
TEX26-AS1	0.268357	0.0126807	0.013	0	1	1.00883	0.991249	#DIV/0!
ATP6V1E2	0.200781	0.0126229	0.088	0.04	1	1.00879	0.991289	2.2
PET117	0.0793577	0.0125882	0.112	0.04	1	1.00876	0.991312	2.8
CABYR	0.223365	0.0125849	0.038	0.01	1	1.00876	0.991315	3.8
GNL3L	0.0804623	0.0125667	0.112	0.04	1	1.00875	0.991327	2.8
C6orf52	0.0553341	0.0125324	0.062	0.01	1	1.00872	0.991351	6.2
ATF6B	0.00543769	0.012517	0.4	0.16	1	1.00871	0.991361	2.5
HID1	0.114653	0.0124898	0.025	0	1	1.00869	0.99138	#DIV/0!
APOL3	0.439856	0.0124444	0.025	0.01	1	1.00866	0.991411	2.5
IRX5	0.114653	0.0124005	0.025	0	1	1.00863	0.991441	#DIV/0!
APLF	0.112248	0.0123791	0.088	0.03	1	1.00862	0.991456	2.93333
ICOSLG	0.114653	0.0123555	0.025	0	1	1.0086	0.991472	#DIV/0!
BARX2	0.268357	0.0123494	0.013	0	1	1.0086	0.991477	#DIV/0!
L3MBTL4	0.268357	0.0123494	0.013	0	1	1.0086	0.991477	#DIV/0!
RIC3	0.268357	0.0123494	0.013	0	1	1.0086	0.991477	#DIV/0!
TP53AIP1	0.268357	0.0123494	0.013	0	1	1.0086	0.991477	#DIV/0!
BICDL1	0.268357	0.012338	0.013	0	1	1.00859	0.991484	#DIV/0!
CILP2	0.268357	0.012338	0.013	0	1	1.00859	0.991484	#DIV/0!
LINC00642	0.268357	0.012338	0.013	0	1	1.00859	0.991484	#DIV/0!
RFX4	0.268357	0.012338	0.013	0	1	1.00859	0.991484	#DIV/0!
RIPK3	0.268357	0.012338	0.013	0	1	1.00859	0.991484	#DIV/0!
SH3BP1	0.152153	0.0123185	0.112	0.05	1	1.00858	0.991498	2.24
C3orf33	0.447581	0.012316	0.025	0.01	1	1.00857	0.9915	2.5
CISH	0.447581	0.0122723	0.025	0.01	1	1.00854	0.99153	2.5
SUSD1	0.111228	0.012227	0.05	0.01	1	1.00851	0.991561	5
CD226	0.268357	0.0122143	0.013	0	1	1.0085	0.991569	#DIV/0!
CFAP157	0.268357	0.0122143	0.013	0	1	1.0085	0.991569	#DIV/0!
IGF1	0.268357	0.0122143	0.013	0	1	1.0085	0.991569	#DIV/0!
KIAA1958	0.268357	0.0122143	0.013	0	1	1.0085	0.991569	#DIV/0!
MYRFL	0.268357	0.0122143	0.013	0	1	1.0085	0.991569	#DIV/0!
PCDHGA4	0.268357	0.0122143	0.013	0	1	1.0085	0.991569	#DIV/0!
PCOLCE2	0.268357	0.0122143	0.013	0	1	1.0085	0.991569	#DIV/0!
SLC16A10	0.268357	0.0122143	0.013	0	1	1.0085	0.991569	#DIV/0!
SPNS3	0.268357	0.0122143	0.013	0	1	1.0085	0.991569	#DIV/0!
EXO1	0.111228	0.0122047	0.05	0.01	1	1.0085	0.991576	5
CENATAC	0.029572	0.012186	0.188	0.07	1	1.00848	0.991589	2.68571
EVC2	0.0274874	0.0121856	0.075	0.01	1	1.00848	0.991589	7.5
PRPF39	0.00936915	0.0121583	0.2	0.06	1	1.00846	0.991608	3.33333
APMAP	0.000322452	0.0121088	0.525	0.19	1	1.00843	0.991642	2.76316
FITM2	0.0553341	0.0121	0.062	0.01	1	1.00842	0.991648	6.2
ZNF738	0.0348161	0.0120764	0.112	0.03	1	1.00841	0.991664	3.73333
CELF4	0.268357	0.0120664	0.013	0	1	1.0084	0.991671	#DIV/0!
GLYATL1	0.268357	0.0120664	0.013	0	1	1.0084	0.991671	#DIV/0!
KRT16	0.268357	0.0120664	0.013	0	1	1.0084	0.991671	#DIV/0!
NACA2	0.268357	0.0120664	0.013	0	1	1.0084	0.991671	#DIV/0!
NTF3	0.268357	0.0120664	0.013	0	1	1.0084	0.991671	#DIV/0!
SERF1A	0.268357	0.0120664	0.013	0	1	1.0084	0.991671	#DIV/0!
SRARP	0.268357	0.0120664	0.013	0	1	1.0084	0.991671	#DIV/0!
BORA	0.223365	0.0120617	0.038	0.01	1	1.0084	0.991674	3.8
EDA2R	0.114653	0.0120162	0.025	0	1	1.00836	0.991706	#DIV/0!
MPP4	0.114653	0.0120162	0.025	0	1	1.00836	0.991706	#DIV/0!
SMG6	0.00297039	0.0120024	0.262	0.08	1	1.00835	0.991715	3.275
SAXO2	0.223365	0.0118903	0.038	0.01	1	1.00828	0.991792	3.8
ZNF101	0.223365	0.0118884	0.038	0.01	1	1.00827	0.991793	3.8
KLHDC4	0.00134875	0.0118345	0.2	0.04	1	1.00824	0.99183	5
ELL	0.085199	0.0118019	0.075	0.02	1	1.00821	0.991853	3.75
KRCC1	0.0019431	0.0117969	0.537	0.22	1	1.00821	0.991856	2.44091
GJB1	0.447581	0.011778	0.025	0.01	1	1.0082	0.991869	2.5
ZNF771	0.0124291	0.0117258	0.112	0.02	1	1.00816	0.991905	5.6
ATP2A1	0.114653	0.0116102	0.025	0	1	1.00808	0.991985	#DIV/0!
UMPS	0.00936915	0.0116063	0.2	0.06	1	1.00808	0.991987	3.33333
S1PR1	0.439856	0.0115978	0.025	0.01	1	1.00807	0.991993	2.5
HMGN3-AS1	0.817219	0.0115767	0.025	0.02	1	1.00806	0.992008	1.25
STEAP3	0.114653	0.0115738	0.025	0	1	1.00805	0.99201	#DIV/0!
VEPH1	0.223365	0.0115562	0.038	0.01	1	1.00804	0.992022	3.8
SMG1	0.0147403	0.011556	0.5	0.23	1	1.00804	0.992022	2.17391
NECAP1	0.1232	0.0115317	0.162	0.08	1	1.00803	0.992039	2.025
FRMD4B	0.439856	0.0115149	0.025	0.01	1	1.00801	0.99205	2.5
TRIB3	4.24089e-05	0.0114813	0.188	0.01	0.89487	1.00799	0.992073	18.8
ENKD1	0.0476556	0.0114779	0.175	0.07	1	1.00799	0.992076	2.5
CTSS	0.111228	0.0114745	0.05	0.01	1	1.00799	0.992078	5
TRIAP1	0.000718898	0.0114504	0.412	0.14	1	1.00797	0.992095	2.94286
ZNF674	0.114653	0.011404	0.025	0	1	1.00794	0.992127	#DIV/0!
CPSF1	0.0104616	0.0113911	0.138	0.03	1	1.00793	0.992135	4.6
SPINT2	0.114653	0.0112977	0.025	0	1	1.00786	0.9922	#DIV/0!
PFKL	0.000217701	0.0112936	0.488	0.16	1	1.00786	0.992202	3.05
PRDM5	0.112248	0.0112789	0.088	0.03	1	1.00785	0.992213	2.93333
ASB2	0.268357	0.0112532	0.013	0	1	1.00783	0.99223	#DIV/0!
GOLGA8R	0.268357	0.0112532	0.013	0	1	1.00783	0.99223	#DIV/0!
IL20RB	0.268357	0.0112532	0.013	0	1	1.00783	0.99223	#DIV/0!
SPACA6P-AS	0.268357	0.0112532	0.013	0	1	1.00783	0.99223	#DIV/0!
TSKU	0.268357	0.0112532	0.013	0	1	1.00783	0.99223	#DIV/0!
SLC25A19	0.284976	0.0112256	0.05	0.02	1	1.00781	0.992249	2.5
IQSEC2	0.085199	0.0111905	0.075	0.02	1	1.00779	0.992273	3.75
DCAF4L1	0.223365	0.0111645	0.038	0.01	1	1.00777	0.992291	3.8
ZNF324	0.0626327	0.0111593	0.1	0.03	1	1.00776	0.992295	3.33333
C17orf80	0.0626327	0.0111576	0.1	0.03	1	1.00776	0.992296	3.33333
IL1RAPL1	0.0807273	0.0111525	0.162	0.07	1	1.00776	0.992299	2.31429
TRIM59	0.111228	0.0111401	0.05	0.01	1	1.00775	0.992308	5
CSRNP3	0.114653	0.0111302	0.025	0	1	1.00774	0.992315	#DIV/0!
H2BC3	0.114653	0.011102	0.025	0	1	1.00772	0.992334	#DIV/0!
HSF2BP	0.114653	0.011102	0.025	0	1	1.00772	0.992334	#DIV/0!
ASAP1	0.0079051	0.0110903	0.312	0.12	1	1.00772	0.992342	2.6
GMIP	0.276717	0.0110498	0.05	0.02	1	1.00769	0.99237	2.5
AKR1C2	0.280826	0.010965	0.05	0.02	1	1.00763	0.992428	2.5
FHIP2A	0.09322	0.0108585	0.125	0.05	1	1.00755	0.992502	2.5
SRPK1	0.00153832	0.0108223	0.338	0.11	1	1.00753	0.992527	3.07273
LINC00857	0.447581	0.0108155	0.025	0.01	1	1.00752	0.992531	2.5
MRPL53	0.0453992	0.0108145	0.088	0.02	1	1.00752	0.992532	4.4
HKDC1	0.00548268	0.0108034	0.25	0.08	1	1.00752	0.99254	3.125
PCGF6	0.0311199	0.0107368	0.188	0.07	1	1.00747	0.992585	2.68571
DISC1	0.123264	0.0107252	0.225	0.12	1	1.00746	0.992593	1.875
BOC	0.157415	0.01061	0.062	0.02	1	1.00738	0.992673	3.1
PIP5KL1	0.223365	0.0105426	0.038	0.01	1	1.00733	0.992719	3.8
NIPAL2	0.114653	0.0105121	0.025	0	1	1.00731	0.99274	#DIV/0!
LBX2	0.447581	0.0105117	0.025	0.01	1	1.00731	0.99274	2.5
FPGT	0.0616612	0.0105027	0.1	0.03	1	1.00731	0.992747	3.33333
SYP	0.0782656	0.0104828	0.112	0.04	1	1.00729	0.99276	2.8
QRICH2	0.268357	0.010458	0.013	0	1	1.00728	0.992777	#DIV/0!
VILL	0.223365	0.0104351	0.038	0.01	1	1.00726	0.992793	3.8
CASP6	0.051862	0.0103778	0.175	0.07	1	1.00722	0.992832	2.5
N6AMT1	0.035393	0.0103609	0.112	0.03	1	1.00721	0.992844	3.73333
GTF2F1	0.00035434	0.0103474	0.412	0.13	1	1.0072	0.992853	3.16923
AC062029.1	0.268357	0.0103431	0.013	0	1	1.0072	0.992856	#DIV/0!
AGMO	0.268357	0.0103431	0.013	0	1	1.0072	0.992856	#DIV/0!
AL627171.1	0.268357	0.0103431	0.013	0	1	1.0072	0.992856	#DIV/0!
CWH43	0.268357	0.0103431	0.013	0	1	1.0072	0.992856	#DIV/0!
DNAH1	0.268357	0.0103431	0.013	0	1	1.0072	0.992856	#DIV/0!
INMT	0.268357	0.0103431	0.013	0	1	1.0072	0.992856	#DIV/0!
KL	0.268357	0.0103431	0.013	0	1	1.0072	0.992856	#DIV/0!
MEOX2	0.268357	0.0103431	0.013	0	1	1.0072	0.992856	#DIV/0!
MEPE	0.268357	0.0103431	0.013	0	1	1.0072	0.992856	#DIV/0!
MIMT1	0.268357	0.0103431	0.013	0	1	1.0072	0.992856	#DIV/0!
MYORG	0.268357	0.0103431	0.013	0	1	1.0072	0.992856	#DIV/0!
NPIPB11	0.268357	0.0103431	0.013	0	1	1.0072	0.992856	#DIV/0!
PCSK6	0.268357	0.0103431	0.013	0	1	1.0072	0.992856	#DIV/0!
ROBO4	0.268357	0.0103431	0.013	0	1	1.0072	0.992856	#DIV/0!
ST6GALNAC1	0.268357	0.0103431	0.013	0	1	1.0072	0.992856	#DIV/0!
TSPAN1	0.268357	0.0103431	0.013	0	1	1.0072	0.992856	#DIV/0!
MYD88	0.0553341	0.0103373	0.062	0.01	1	1.00719	0.99286	6.2
ADORA1	0.114653	0.0103234	0.025	0	1	1.00718	0.99287	#DIV/0!
DCAF17	0.0837469	0.0102694	0.075	0.02	1	1.00714	0.992907	3.75
TMEM238	0.180972	0.0102685	0.075	0.03	1	1.00714	0.992908	2.5
RIPOR3	0.509667	0.0102571	0.062	0.04	1	1.00714	0.992916	1.55
CD163L1	0.268357	0.0102453	0.013	0	1	1.00713	0.992924	#DIV/0!
GNAZ	0.268357	0.0102453	0.013	0	1	1.00713	0.992924	#DIV/0!
PLCB4	0.268357	0.0102453	0.013	0	1	1.00713	0.992924	#DIV/0!
MTUS2-AS1	0.114653	0.0102171	0.025	0	1	1.00711	0.992943	#DIV/0!
KCNQ1	0.268357	0.0101889	0.013	0	1	1.00709	0.992963	#DIV/0!
CEP135	0.0233803	0.0101615	0.212	0.08	1	1.00707	0.992981	2.65
ANG	0.439856	0.0101601	0.025	0.01	1	1.00707	0.992982	2.5
DND1	0.268357	0.0101596	0.013	0	1	1.00707	0.992983	#DIV/0!
GSTM5	0.268357	0.0101596	0.013	0	1	1.00707	0.992983	#DIV/0!
GYG2	0.268357	0.0101596	0.013	0	1	1.00707	0.992983	#DIV/0!
PGA4	0.268357	0.0101596	0.013	0	1	1.00707	0.992983	#DIV/0!
TMEM26	0.268357	0.0101596	0.013	0	1	1.00707	0.992983	#DIV/0!
TRIM68	0.268357	0.0101596	0.013	0	1	1.00707	0.992983	#DIV/0!
MTERF3	0.0193787	0.0101562	0.125	0.03	1	1.00706	0.992985	4.16667
UVSSA	0.017199	0.0101148	0.238	0.09	1	1.00704	0.993013	2.64444
RHBDL1	0.87402	0.0100713	0.013	0.01	1	1.00701	0.993043	1.3
EHD3	0.111228	0.0100582	0.05	0.01	1	1.007	0.993052	5
LINC00987	0.886528	-0.0100139	0.013	0.01	1	0.993083	1.00697	1.3
PUDP	0.223365	-0.0100234	0.038	0.01	1	0.993076	1.00697	3.8
EFCAB13	0.83478	-0.0100481	0.025	0.02	1	0.993059	1.00699	1.25
CTDP1	0.112248	-0.0100845	0.088	0.03	1	0.993034	1.00701	2.93333
RAVER1	0.157415	-0.0100952	0.062	0.02	1	0.993027	1.00702	3.1
CCDC8	0.447581	-0.0101461	0.025	0.01	1	0.992992	1.00706	2.5
GPR137C	0.447581	-0.0101531	0.025	0.01	1	0.992987	1.00706	2.5
ANKRD27	0.157415	-0.0101573	0.062	0.02	1	0.992984	1.00707	3.1
DACT1	0.016222	-0.0101708	0.188	0.06	1	0.992975	1.00707	3.13333
CAB39	0.00920982	-0.0101911	0.35	0.14	1	0.992961	1.00709	2.5
SLC35G2	0.110618	-0.0102216	0.088	0.03	1	0.99294	1.00711	2.93333
AC040977.1	0.447581	-0.0102344	0.025	0.01	1	0.992931	1.00712	2.5
RBM41	0.284976	-0.0103042	0.05	0.02	1	0.992883	1.00717	2.5
SLC46A1	0.501283	-0.010305	0.038	0.02	1	0.992883	1.00717	1.9
LIPE-AS1	0.886528	-0.0103285	0.013	0.01	1	0.992866	1.00718	1.3
ZNF420	0.0588213	-0.0103464	0.1	0.03	1	0.992854	1.0072	3.33333
DSC3	0.886528	-0.0104043	0.013	0.01	1	0.992814	1.00724	1.3
SLC66A2	0.000217296	-0.0104153	0.462	0.15	1	0.992807	1.00725	3.08
HOXC5	0.154906	-0.0104274	0.062	0.02	1	0.992798	1.00725	3.1
HEYL	0.501283	-0.0104599	0.038	0.02	1	0.992776	1.00728	1.9
SULT1A3	0.501283	-0.0105408	0.038	0.02	1	0.99272	1.00733	1.9
FAM91A1	0.0104281	-0.0105605	0.175	0.05	1	0.992707	1.00735	3.5
ADAM32	0.886528	-0.0105914	0.013	0.01	1	0.992685	1.00737	1.3
LIPE	0.223365	-0.0105955	0.038	0.01	1	0.992683	1.00737	3.8
ERCC5	0.886528	-0.0106351	0.013	0.01	1	0.992655	1.0074	1.3
INPP5B	0.886528	-0.0106401	0.013	0.01	1	0.992652	1.0074	1.3
MBLAC1	0.501283	-0.0107065	0.038	0.02	1	0.992606	1.00745	1.9
SGPL1	0.00621161	-0.0107081	0.225	0.07	1	0.992605	1.00745	3.21429
HIRA	0.186286	-0.0107242	0.138	0.07	1	0.992594	1.00746	1.97143
KATNB1	0.003798	-0.0107282	0.2	0.05	1	0.992591	1.00746	4
ACY1	0.223365	-0.0107426	0.038	0.01	1	0.992581	1.00747	3.8
QTRT2	0.0164526	-0.0107644	0.188	0.06	1	0.992566	1.00749	3.13333
INO80	0.0168062	-0.0107647	0.362	0.16	1	0.992566	1.00749	2.2625
MAP3K20	0.0116188	-0.0107867	0.175	0.05	1	0.992551	1.0075	3.5
TCEA3	0.886528	-0.0107997	0.013	0.01	1	0.992542	1.00751	1.3
PTCH2	0.501283	-0.010853	0.038	0.02	1	0.992505	1.00755	1.9
PLEKHG2	0.044929	-0.0108805	0.162	0.06	1	0.992487	1.00757	2.7
PDIA5	0.0231178	-0.0108869	0.175	0.06	1	0.992482	1.00757	2.91667
FAM72C	0.886528	-0.0109073	0.013	0.01	1	0.992468	1.00759	1.3
MIR1915HG	0.886528	-0.0109073	0.013	0.01	1	0.992468	1.00759	1.3
UBE2K	0.000767374	-0.0109115	0.588	0.22	1	0.992465	1.00759	2.67273
ELAPOR2	0.886528	-0.0109242	0.013	0.01	1	0.992456	1.0076	1.3
IL12A	0.886528	-0.0110113	0.013	0.01	1	0.992397	1.00766	1.3
ZNF547	0.886528	-0.0110246	0.013	0.01	1	0.992387	1.00767	1.3
DPH3	0.00463999	-0.0111289	0.475	0.19	1	0.992316	1.00774	2.5
PTGER4	0.70174	-0.0111334	0.013	0.02	1	0.992313	1.00775	0.65
SEMA4F	0.886528	-0.0111544	0.013	0.01	1	0.992298	1.00776	1.3
PRRT3	0.157415	-0.0112171	0.062	0.02	1	0.992255	1.00781	3.1
FLVCR1	0.053565	-0.0112399	0.138	0.05	1	0.992239	1.00782	2.76
ATP23	0.284976	-0.0112799	0.05	0.02	1	0.992212	1.00785	2.5
PARP4	0.188021	-0.0112818	0.15	0.08	1	0.992211	1.00785	1.875
IRAK3	0.83478	-0.0113266	0.025	0.02	1	0.99218	1.00788	1.25
ICA1L	0.347866	-0.0113285	0.088	0.05	1	0.992178	1.00788	1.76
CLSTN2	0.886528	-0.0113847	0.013	0.01	1	0.99214	1.00792	1.3
PRDM8	0.886528	-0.0113847	0.013	0.01	1	0.99214	1.00792	1.3
ABAT	0.284976	-0.0114001	0.05	0.02	1	0.992129	1.00793	2.5
NEURL2	0.886528	-0.0114014	0.013	0.01	1	0.992128	1.00793	1.3
DDB2	0.00865728	-0.0114394	0.238	0.08	1	0.992102	1.00796	2.975
FAM151B	0.223365	-0.0114578	0.038	0.01	1	0.99209	1.00797	3.8
ORC4	0.012314	-0.0114787	0.25	0.09	1	0.992075	1.00799	2.77778
C5orf38	0.886528	-0.0115119	0.013	0.01	1	0.992052	1.00801	1.3
CENPV	0.501283	-0.0115419	0.038	0.02	1	0.992032	1.00803	1.9
DNASE1L3	0.886528	-0.0115501	0.013	0.01	1	0.992026	1.00804	1.3
COQ7	0.0273021	-0.0115866	0.138	0.04	1	0.992001	1.00806	3.45
GSN	0.0668706	-0.0116641	1	0.89	1	0.991948	1.00812	1.1236
OBSCN	0.886528	-0.0116801	0.013	0.01	1	0.991937	1.00813	1.3
DRC1	0.83478	-0.0116823	0.025	0.02	1	0.991935	1.00813	1.25
KIF21B	0.886528	-0.0117233	0.013	0.01	1	0.991907	1.00816	1.3
GABRE	0.223365	-0.0117543	0.038	0.01	1	0.991886	1.00818	3.8
POLR1B	0.447581	-0.0117852	0.025	0.01	1	0.991864	1.0082	2.5
SETDB2	0.188543	-0.0117866	0.075	0.03	1	0.991863	1.0082	2.5
LOXL1-AS1	0.223365	-0.011905	0.038	0.01	1	0.991782	1.00829	3.8
ACOT2	0.00926472	-0.0119188	0.238	0.08	1	0.991773	1.0083	2.975
TNFAIP8L1	0.0453992	-0.0119281	0.088	0.02	1	0.991766	1.0083	4.4
SEC31B	0.447581	-0.0119446	0.025	0.01	1	0.991755	1.00831	2.5
AL645728.1	0.223365	-0.0119628	0.038	0.01	1	0.991742	1.00833	3.8
ZNF846	0.135005	-0.0120301	0.1	0.04	1	0.991696	1.00837	2.5
MTRF1L	0.0146433	-0.0120568	0.312	0.13	1	0.991678	1.00839	2.4
SMPD2	0.284976	-0.0120686	0.05	0.02	1	0.99167	1.0084	2.5
SLC9A6	0.188543	-0.0121416	0.075	0.03	1	0.991619	1.00845	2.5
RNASET2	0.148636	-0.0121816	0.112	0.05	1	0.991592	1.00848	2.24
ZNF254	0.164258	-0.0121889	0.125	0.06	1	0.991587	1.00848	2.08333
MEG9	0.886528	-0.0122188	0.013	0.01	1	0.991566	1.00851	1.3
SFRP5	0.447581	-0.0122288	0.025	0.01	1	0.991559	1.00851	2.5
E2F7	0.00467601	-0.0122917	0.175	0.04	1	0.991516	1.00856	4.375
LYG2	0.886528	-0.0123115	0.013	0.01	1	0.991503	1.00857	1.3
NUPR1	0.347866	-0.012333	0.088	0.05	1	0.991488	1.00859	1.76
LIX1L	0.0113318	-0.0123589	0.3	0.12	1	0.99147	1.0086	2.5
ACAA1	0.00175489	-0.0123737	0.512	0.2	1	0.99146	1.00861	2.56
PGGHG	0.284976	-0.012375	0.05	0.02	1	0.991459	1.00861	2.5
GPN3	0.000251149	-0.0124043	0.362	0.1	1	0.991439	1.00864	3.62
TMEM80	0.0766501	-0.0124503	0.262	0.13	1	0.991407	1.00867	2.01538
RCN2	0.406935	-0.0125006	0.887	0.62	1	0.991373	1.0087	1.43065
TOMM40L	0.501283	-0.0125018	0.038	0.02	1	0.991372	1.0087	1.9
ADORA2A-AS1	0.886528	-0.0125176	0.013	0.01	1	0.991361	1.00871	1.3
ZNF473	0.447581	-0.0125267	0.025	0.01	1	0.991355	1.00872	2.5
DMRT3	0.886528	-0.0125681	0.013	0.01	1	0.991326	1.00875	1.3
EGFL6	0.886528	-0.0125681	0.013	0.01	1	0.991326	1.00875	1.3
EN1	0.886528	-0.0125681	0.013	0.01	1	0.991326	1.00875	1.3
APOBEC3C	0.0256554	-0.0125681	0.225	0.09	1	0.991326	1.00875	2.5
COG1	0.0273021	-0.0126545	0.138	0.04	1	0.991267	1.00881	3.45
HLA-DMA	0.317448	-0.0126791	0.062	0.03	1	0.99125	1.00883	2.06667
LEMD2	0.0121584	-0.0127219	0.25	0.09	1	0.991221	1.00886	2.77778
GSTCD	0.0476384	-0.0127259	0.125	0.04	1	0.991218	1.00886	3.125
BIN1	0.000683948	-0.0127472	0.7	0.28	1	0.991203	1.00887	2.5
TMEM178B	0.00840035	-0.0127476	0.162	0.04	1	0.991203	1.00888	4.05
DCLRE1A	0.447581	-0.0127506	0.025	0.01	1	0.991201	1.00888	2.5
IKZF4	0.035393	-0.0127585	0.112	0.03	1	0.991195	1.00888	3.73333
CCDC9	0.193719	-0.0127984	0.075	0.03	1	0.991168	1.00891	2.5
FAM133A	0.447581	-0.0128014	0.025	0.01	1	0.991166	1.00891	2.5
NCF4	0.886528	-0.0128052	0.013	0.01	1	0.991163	1.00892	1.3
KTI12	0.343957	-0.0128342	0.075	0.04	1	0.991143	1.00894	1.875
ERG	0.843592	-0.0128596	0.025	0.02	1	0.991126	1.00895	1.25
GRK5	0.085199	-0.0129083	0.075	0.02	1	0.991093	1.00899	3.75
ZNF468	0.111228	-0.0129333	0.05	0.01	1	0.991075	1.009	5
DHX8	0.019689	-0.0129861	0.238	0.09	1	0.991039	1.00904	2.64444
KANSL3	0.0254471	-0.0129972	0.175	0.06	1	0.991032	1.00905	2.91667
CDC7	0.110618	-0.0130075	0.088	0.03	1	0.991024	1.00906	2.93333
ZNF829	0.447581	-0.013012	0.025	0.01	1	0.991021	1.00906	2.5
POLR3B	0.223365	-0.0130165	0.038	0.01	1	0.991018	1.00906	3.8
WDR6	0.00353628	-0.01303	0.262	0.08	1	0.991009	1.00907	3.275
BEX2	0.886528	-0.0130586	0.013	0.01	1	0.990989	1.00909	1.3
STEAP4	0.501283	-0.0130979	0.038	0.02	1	0.990962	1.00912	1.9
POLH	0.157415	-0.013118	0.062	0.02	1	0.990948	1.00913	3.1
LMO2	0.49487	-0.0132948	0.038	0.02	1	0.990827	1.00926	1.9
MOB3C	0.09322	-0.0133015	0.125	0.05	1	0.990822	1.00926	2.5
CENPL	0.16388	-0.0133646	0.175	0.09	1	0.990779	1.00931	1.94444
TRPV1	0.886528	-0.0133796	0.013	0.01	1	0.990769	1.00932	1.3
NOX4	0.447581	-0.0133898	0.025	0.01	1	0.990762	1.00932	2.5
CWF19L1	0.157415	-0.0133965	0.062	0.02	1	0.990757	1.00933	3.1
RBM22	0.00128453	-0.0134275	0.475	0.18	1	0.990736	1.00935	2.63889
ZKSCAN5	0.4885	-0.0134288	0.038	0.02	1	0.990735	1.00935	1.9
DCLRE1C	0.0815793	-0.0134324	0.112	0.04	1	0.990733	1.00935	2.8
FANCL	0.0202029	-0.0134499	0.162	0.05	1	0.990721	1.00937	3.24
ATG12	0.00197002	-0.0134689	0.512	0.2	1	0.990708	1.00938	2.56
VARS2	0.317448	-0.0134808	0.062	0.03	1	0.990699	1.00939	2.06667
MARK4	0.221006	-0.0134954	0.088	0.04	1	0.990689	1.0094	2.2
VPS11	0.0214268	-0.0135787	0.2	0.07	1	0.990632	1.00946	2.85714
FANCE	0.0193787	-0.0136062	0.125	0.03	1	0.990613	1.00948	4.16667
HCG17	0.886528	-0.0136062	0.013	0.01	1	0.990613	1.00948	1.3
NUP188	0.00909661	-0.013684	0.2	0.06	1	0.99056	1.00953	3.33333
CPNE5	0.692138	-0.0137634	0.013	0.02	1	0.990505	1.00959	0.65
PPP1R21	0.0636168	-0.0138223	0.1	0.03	1	0.990465	1.00963	3.33333
ZNF112	0.447581	-0.013852	0.025	0.01	1	0.990444	1.00965	2.5
ZNF436-AS1	0.843592	-0.013853	0.025	0.02	1	0.990444	1.00965	1.25
B3GALT2	0.0793577	-0.0138684	0.112	0.04	1	0.990433	1.00966	2.8
GALK2	0.00114016	-0.0138712	0.288	0.08	1	0.990431	1.00966	3.6
LHPP	0.0995662	-0.0138838	0.188	0.09	1	0.990423	1.00967	2.08889
FICD	0.280826	-0.0139236	0.05	0.02	1	0.990395	1.0097	2.5
TCEAL3	0.0181866	-0.0139286	0.637	0.32	1	0.990392	1.0097	1.99063
KLHL12	0.2184	-0.0139314	0.088	0.04	1	0.99039	1.0097	2.2
UBL7	0.0494219	-0.0139332	0.175	0.07	1	0.990389	1.0097	2.5
PITX3	0.447581	-0.0139573	0.025	0.01	1	0.990372	1.00972	2.5
ZNF687	0.284976	-0.0139604	0.05	0.02	1	0.99037	1.00972	2.5
DGKE	0.501283	-0.0139677	0.038	0.02	1	0.990365	1.00973	1.9
RASGRP2	0.843592	-0.0139952	0.025	0.02	1	0.990346	1.00975	1.25
DSEL	0.00113348	-0.0140126	0.675	0.29	1	0.990334	1.00976	2.32759
SEH1L	0.097579	-0.0140219	0.188	0.09	1	0.990328	1.00977	2.08889
NUP155	0.0943971	-0.0140301	0.125	0.05	1	0.990322	1.00977	2.5
ACTR3B	0.193719	-0.0140474	0.075	0.03	1	0.99031	1.00978	2.5
MAGI3	0.0326603	-0.01408	0.15	0.05	1	0.990288	1.00981	3
SLC25A30	0.825988	-0.0141064	0.025	0.02	1	0.99027	1.00983	1.25
ME1	0.447581	-0.0141476	0.025	0.01	1	0.990242	1.00985	2.5
NCBP2AS2	0.000800597	-0.0141537	0.4	0.13	1	0.990237	1.00986	3.07692
ASAP3	0.377103	-0.0141581	0	0.01	1	0.990234	1.00986	0
C1QA	0.377103	-0.0141581	0	0.01	1	0.990234	1.00986	0
CASP1	0.377103	-0.0141581	0	0.01	1	0.990234	1.00986	0
CHRM1	0.377103	-0.0141581	0	0.01	1	0.990234	1.00986	0
EEPD1	0.377103	-0.0141581	0	0.01	1	0.990234	1.00986	0
GABRQ	0.377103	-0.0141581	0	0.01	1	0.990234	1.00986	0
MAMSTR	0.377103	-0.0141581	0	0.01	1	0.990234	1.00986	0
NHLRC4	0.377103	-0.0141581	0	0.01	1	0.990234	1.00986	0
PROX1	0.377103	-0.0141581	0	0.01	1	0.990234	1.00986	0
SCN5A	0.377103	-0.0141581	0	0.01	1	0.990234	1.00986	0
USP2-AS1	0.377103	-0.0141581	0	0.01	1	0.990234	1.00986	0
BMP8A	0.377103	-0.0141831	0	0.01	1	0.990217	1.00988	0
CKMT2	0.377103	-0.0141831	0	0.01	1	0.990217	1.00988	0
FZD10	0.377103	-0.0141831	0	0.01	1	0.990217	1.00988	0
ITPKB-AS1	0.377103	-0.0141831	0	0.01	1	0.990217	1.00988	0
KLHL41	0.377103	-0.0141831	0	0.01	1	0.990217	1.00988	0
LAIR1	0.377103	-0.0141831	0	0.01	1	0.990217	1.00988	0
LINC01142	0.377103	-0.0141831	0	0.01	1	0.990217	1.00988	0
LLGL1	0.377103	-0.0141831	0	0.01	1	0.990217	1.00988	0
MZB1	0.377103	-0.0141831	0	0.01	1	0.990217	1.00988	0
PM20D1	0.377103	-0.0141831	0	0.01	1	0.990217	1.00988	0
SCN4B	0.377103	-0.0141831	0	0.01	1	0.990217	1.00988	0
SMTNL2	0.377103	-0.0141831	0	0.01	1	0.990217	1.00988	0
SOBP	0.377103	-0.0141831	0	0.01	1	0.990217	1.00988	0
TJP2	0.377103	-0.0141831	0	0.01	1	0.990217	1.00988	0
TMEM154	0.377103	-0.0141831	0	0.01	1	0.990217	1.00988	0
TNNT3	0.377103	-0.0141831	0	0.01	1	0.990217	1.00988	0
TP53TG5	0.377103	-0.0141831	0	0.01	1	0.990217	1.00988	0
TFDP1	0.00356729	-0.0141985	0.338	0.12	1	0.990207	1.00989	2.81667
FMOD	0.886528	-0.0142147	0.013	0.01	1	0.990195	1.0099	1.3
FADD	0.00257339	-0.0142234	0.25	0.07	1	0.99019	1.00991	3.57143
IFNAR1	0.000569058	-0.014349	0.537	0.2	1	0.990103	1.01	2.685
NPTX1	0.886528	-0.0143644	0.013	0.01	1	0.990093	1.01001	1.3
ECHDC3	0.0636168	-0.0144653	0.1	0.03	1	0.990024	1.01008	3.33333
MLH1	0.0583037	-0.0144858	0.188	0.08	1	0.990009	1.01009	2.35
XPO6	0.0104225	-0.0144963	0.25	0.09	1	0.990002	1.0101	2.77778
MIR503HG	0.157415	-0.0145513	0.062	0.02	1	0.989965	1.01014	3.1
PPFIA3	0.519503	-0.0145567	0.062	0.04	1	0.989961	1.01014	1.55
LRAT	0.223365	-0.0145583	0.038	0.01	1	0.98996	1.01014	3.8
PRKN	0.284976	-0.0145724	0.05	0.02	1	0.98995	1.01015	2.5
MRPS30	0.099172	-0.0145756	0.25	0.13	1	0.989948	1.01015	1.92308
CEP170B	0.035393	-0.0145799	0.112	0.03	1	0.989945	1.01016	3.73333
POLE4	0.00520137	-0.0145813	0.5	0.21	1	0.989944	1.01016	2.38095
NBPF1	0.145181	-0.0145818	0.112	0.05	1	0.989944	1.01016	2.24
SLC1A5	0.00405127	-0.0145957	0.338	0.12	1	0.989934	1.01017	2.81667
SCAMP5	0.447581	-0.0146215	0.025	0.01	1	0.989916	1.01019	2.5
TPP2	0.198713	-0.01463	0.162	0.09	1	0.98991	1.01019	1.8
C2CD2L	0.284976	-0.0146743	0.05	0.02	1	0.98988	1.01022	2.5
SH3BGRL2	0.501283	-0.0146793	0.038	0.02	1	0.989877	1.01023	1.9
DLG2	0.447581	-0.01468	0.025	0.01	1	0.989876	1.01023	2.5
ACSL6	0.377103	-0.0146826	0	0.01	1	0.989874	1.01023	0
C17orf64	0.377103	-0.0146826	0	0.01	1	0.989874	1.01023	0
CLYBL	0.377103	-0.0146826	0	0.01	1	0.989874	1.01023	0
EFHB	0.377103	-0.0146826	0	0.01	1	0.989874	1.01023	0
IGF2BP3	0.377103	-0.0146826	0	0.01	1	0.989874	1.01023	0
MAP3K15	0.377103	-0.0146826	0	0.01	1	0.989874	1.01023	0
PTK6	0.377103	-0.0146826	0	0.01	1	0.989874	1.01023	0
RASGRF1	0.377103	-0.0146826	0	0.01	1	0.989874	1.01023	0
SV2B	0.377103	-0.0146826	0	0.01	1	0.989874	1.01023	0
VPS16	0.00401388	-0.0147391	0.238	0.07	1	0.989836	1.01027	3.4
DNAJC6	0.516406	-0.0147397	0.05	0.03	1	0.989835	1.01027	1.66667
MED14OS	0.843592	-0.0147972	0.025	0.02	1	0.989796	1.01031	1.25
LST1	0.886528	-0.0148387	0.013	0.01	1	0.989767	1.01034	1.3
VSIG10	0.035393	-0.0148513	0.112	0.03	1	0.989759	1.01035	3.73333
AC127496.1	0.886528	-0.0148555	0.013	0.01	1	0.989756	1.01035	1.3
NDST2	0.447581	-0.0148559	0.025	0.01	1	0.989755	1.01035	2.5
H3C1	0.70174	-0.014866	0.013	0.02	1	0.989749	1.01036	0.65
C3	0.447581	-0.0148784	0.025	0.01	1	0.98974	1.01037	2.5
CFAP44	0.886528	-0.0148858	0.013	0.01	1	0.989735	1.01037	1.3
MANBA	0.0455892	-0.0148969	0.125	0.04	1	0.989727	1.01038	3.125
SLC22A4	0.0597556	-0.0149025	0.1	0.03	1	0.989724	1.01038	3.33333
POLE	0.284976	-0.014981	0.05	0.02	1	0.98967	1.01044	2.5
TTLL3	0.0897592	-0.0150047	0.125	0.05	1	0.989653	1.01045	2.5
C15orf40	0.00770857	-0.015022	0.225	0.07	1	0.989642	1.01047	3.21429
NRF1	0.317448	-0.0150761	0.062	0.03	1	0.989604	1.0105	2.06667
POMT1	0.246923	-0.015095	0.1	0.05	1	0.989592	1.01052	2
SOX17	0.223365	-0.0151244	0.038	0.01	1	0.989571	1.01054	3.8
CFAP69	0.447581	-0.0151246	0.025	0.01	1	0.989571	1.01054	2.5
SETD1A	0.112248	-0.015147	0.088	0.03	1	0.989556	1.01055	2.93333
NAB1	0.00985538	-0.015189	0.35	0.14	1	0.989527	1.01058	2.5
PSPN	0.886528	-0.015204	0.013	0.01	1	0.989517	1.01059	1.3
DGLUCY	0.284976	-0.0152612	0.05	0.02	1	0.989477	1.01063	2.5
IPO13	0.0476384	-0.0152973	0.125	0.04	1	0.989453	1.01066	3.125
PYGO2	0.120687	-0.0153549	0.15	0.07	1	0.989413	1.0107	2.14286
TAF2	0.00700572	-0.0153663	0.262	0.09	1	0.989405	1.01071	2.91111
FAM120B	0.0804623	-0.01546	0.112	0.04	1	0.989341	1.01077	2.8
UBFD1	0.0347114	-0.0154838	0.238	0.1	1	0.989325	1.01079	2.38
GORAB	0.160749	-0.0154855	0.125	0.06	1	0.989324	1.01079	2.08333
AMOT	0.843592	-0.0154906	0.025	0.02	1	0.98932	1.0108	1.25
PGS1	0.10584	-0.0154973	0.088	0.03	1	0.989316	1.0108	2.93333
ZC2HC1A	0.208492	-0.0155165	0.262	0.16	1	0.989302	1.01081	1.6375
ANKRD13D	0.000171588	-0.0155276	0.488	0.16	1	0.989295	1.01082	3.05
BACH1-AS1	0.886528	-0.0155428	0.013	0.01	1	0.989284	1.01083	1.3
TNK1	0.886528	-0.0156319	0.013	0.01	1	0.989223	1.01089	1.3
CRLF3	0.284976	-0.0156395	0.05	0.02	1	0.989218	1.0109	2.5
KPNA6	0.00507731	-0.0156399	0.4	0.16	1	0.989218	1.0109	2.5
CUL7	0.325316	-0.0156494	0.062	0.03	1	0.989211	1.01091	2.06667
CDYL	0.000717307	-0.0156727	0.4	0.13	1	0.989195	1.01092	3.07692
DCP2	0.0083961	-0.0156833	0.312	0.12	1	0.989188	1.01093	2.6
TMEM79	0.886528	-0.015708	0.013	0.01	1	0.989171	1.01095	1.3
C3orf62	0.336613	-0.0157286	0.075	0.04	1	0.989157	1.01096	1.875
TMEM191C	0.501283	-0.0157392	0.038	0.02	1	0.98915	1.01097	1.9
TBC1D14	0.0701342	-0.0157626	0.15	0.06	1	0.989134	1.01099	2.5
TPP1	0.0677077	-0.0158417	0.362	0.2	1	0.989079	1.01104	1.81
EFHC2	0.377103	-0.0158418	0	0.01	1	0.989079	1.01104	0
IL17C	0.377103	-0.0158418	0	0.01	1	0.989079	1.01104	0
NPNT	0.377103	-0.0158418	0	0.01	1	0.989079	1.01104	0
MTFP1	0.157415	-0.0158433	0.062	0.02	1	0.989078	1.01104	3.1
IFT140	0.886528	-0.015863	0.013	0.01	1	0.989065	1.01106	1.3
CDKL5	0.390583	-0.0158746	0.1	0.06	1	0.989057	1.01106	1.66667
CRYBG3	0.0151422	-0.0158999	0.15	0.04	1	0.98904	1.01108	3.75
MCPH1	0.10896	-0.0159003	0.138	0.06	1	0.989039	1.01108	2.3
ZNF222	0.223365	-0.0159166	0.038	0.01	1	0.989028	1.01109	3.8
ASF1A	0.00476034	-0.0159229	0.312	0.11	1	0.989024	1.0111	2.83636
GCHFR	0.843592	-0.0159339	0.025	0.02	1	0.989016	1.01111	1.25
FECH	0.0136234	-0.0159344	0.088	0.01	1	0.989016	1.01111	8.8
LRRN1	0.843592	-0.015955	0.025	0.02	1	0.989002	1.01112	1.25
TTC7B	0.0636168	-0.015958	0.1	0.03	1	0.989	1.01112	3.33333
BRD1	0.06627	-0.0159968	0.25	0.13	1	0.988973	1.01115	1.92308
FSCB	0.377103	-0.0160337	0	0.01	1	0.988948	1.01118	0
IL10RB-DT	0.377103	-0.0160337	0	0.01	1	0.988948	1.01118	0
ITGA9	0.377103	-0.0160337	0	0.01	1	0.988948	1.01118	0
NBPF9	0.377103	-0.0160337	0	0.01	1	0.988948	1.01118	0
NXNL2	0.377103	-0.0160337	0	0.01	1	0.988948	1.01118	0
PCOLCE-AS1	0.377103	-0.0160337	0	0.01	1	0.988948	1.01118	0
TLR5	0.377103	-0.0160337	0	0.01	1	0.988948	1.01118	0
CDH26	0.377103	-0.016056	0	0.01	1	0.988933	1.01119	0
KCNK7	0.377103	-0.016056	0	0.01	1	0.988933	1.01119	0
SEMA3F	0.377103	-0.016056	0	0.01	1	0.988933	1.01119	0
GMPR2	0.0372454	-0.0160564	0.2	0.08	1	0.988932	1.01119	2.5
AKNA	0.223365	-0.016071	0.038	0.01	1	0.988922	1.0112	3.8
ARHGAP5-AS1	0.268624	-0.0161147	0.05	0.02	1	0.988892	1.01123	2.5
RGP1	0.0124291	-0.0161249	0.112	0.02	1	0.988885	1.01124	5.6
TXNDC12	0.0381625	-0.0161517	0.6	0.32	1	0.988867	1.01126	1.875
ADGRF5	0.843592	-0.0162028	0.025	0.02	1	0.988832	1.01129	1.25
LEPR	0.111228	-0.0162203	0.05	0.01	1	0.98882	1.01131	5
SNX29	0.00677578	-0.0162314	0.225	0.07	1	0.988812	1.01131	3.21429
GOLPH3L	0.111228	-0.0162373	0.05	0.01	1	0.988808	1.01132	5
RNFT2	0.447581	-0.016279	0.025	0.01	1	0.98878	1.01135	2.5
ANKRD35	0.886528	-0.0162883	0.013	0.01	1	0.988773	1.01135	1.3
CCDC96	0.501283	-0.0163333	0.038	0.02	1	0.988742	1.01139	1.9
STS	0.886528	-0.0163564	0.013	0.01	1	0.988727	1.0114	1.3
APOBEC3F	0.223365	-0.0163687	0.038	0.01	1	0.988718	1.01141	3.8
RNPEP	0.00321865	-0.0164549	0.338	0.12	1	0.988659	1.01147	2.81667
SIK1	0.886528	-0.016474	0.013	0.01	1	0.988646	1.01148	1.3
DNAH10OS	0.447581	-0.0165042	0.025	0.01	1	0.988625	1.01151	2.5
GTPBP4	0.00356156	-0.0165123	0.375	0.14	1	0.98862	1.01151	2.67857
ARHGAP25	0.377103	-0.0165164	0	0.01	1	0.988617	1.01151	0
HCG25	0.377103	-0.0165164	0	0.01	1	0.988617	1.01151	0
HLA-DOA	0.377103	-0.0165164	0	0.01	1	0.988617	1.01151	0
HPGD	0.377103	-0.0165164	0	0.01	1	0.988617	1.01151	0
ITGB6	0.377103	-0.0165164	0	0.01	1	0.988617	1.01151	0
LCT	0.377103	-0.0165164	0	0.01	1	0.988617	1.01151	0
MAOB	0.377103	-0.0165164	0	0.01	1	0.988617	1.01151	0
RARRES1	0.377103	-0.0165164	0	0.01	1	0.988617	1.01151	0
SHH	0.377103	-0.0165164	0	0.01	1	0.988617	1.01151	0
SLC47A1	0.377103	-0.0165164	0	0.01	1	0.988617	1.01151	0
ZNF367	0.110618	-0.0165735	0.088	0.03	1	0.988578	1.01155	2.93333
MAMDC2-AS1	0.886528	-0.0165841	0.013	0.01	1	0.988571	1.01156	1.3
CITED1	0.447581	-0.0166026	0.025	0.01	1	0.988558	1.01157	2.5
APLP1	0.447581	-0.0166116	0.025	0.01	1	0.988552	1.01158	2.5
SCNN1D	0.886528	-0.0166395	0.013	0.01	1	0.988533	1.0116	1.3
ABTB1	0.525777	-0.0166805	0.075	0.05	1	0.988505	1.01163	1.5
EPHA7	0.886528	-0.0166999	0.013	0.01	1	0.988491	1.01164	1.3
RASA4B	0.886528	-0.0166999	0.013	0.01	1	0.988491	1.01164	1.3
ORAI3	0.098	-0.0167056	0.125	0.05	1	0.988487	1.01165	2.5
PEX6	0.171448	-0.0167194	0.125	0.06	1	0.988478	1.01166	2.08333
MTHFD2L	0.00451987	-0.01674	0.238	0.07	1	0.988464	1.01167	3.4
CFAP53	0.886528	-0.0167642	0.013	0.01	1	0.988447	1.01169	1.3
INPP5J	0.886528	-0.0167642	0.013	0.01	1	0.988447	1.01169	1.3
PLPPR4	0.70174	-0.0167671	0.013	0.02	1	0.988445	1.01169	0.65
USP9Y	0.0553341	-0.0167714	0.062	0.01	1	0.988442	1.01169	6.2
EPHX1	0.0355366	-0.0167875	0.15	0.05	1	0.988431	1.0117	3
SLC11A1	0.886528	-0.0168191	0.013	0.01	1	0.98841	1.01173	1.3
XAB2	0.00361473	-0.0168221	0.2	0.05	1	0.988407	1.01173	4
TSNARE1	0.886528	-0.0168529	0.013	0.01	1	0.988386	1.01175	1.3
FAT4	0.447581	-0.0169434	0.025	0.01	1	0.988324	1.01181	2.5
MCCC1	0.347667	-0.0169567	0.075	0.04	1	0.988315	1.01182	1.875
ASGR1	0.223365	-0.0170004	0.038	0.01	1	0.988285	1.01185	3.8
VPS50	0.325316	-0.0171007	0.062	0.03	1	0.988217	1.01192	2.06667
PRKAG2	0.843592	-0.0171611	0.025	0.02	1	0.988175	1.01197	1.25
NDC1	0.0453992	-0.0171633	0.088	0.02	1	0.988174	1.01197	4.4
CHAC2	0.276717	-0.0171683	0.05	0.02	1	0.98817	1.01197	2.5
FAM13A	0.0659604	-0.0171933	0.15	0.06	1	0.988153	1.01199	2.5
LINC02875	0.692138	-0.0172175	0.013	0.02	1	0.988137	1.01201	0.65
ICE2	0.0415794	-0.017268	0.162	0.06	1	0.988102	1.01204	2.7
LINC00511	0.0021441	-0.0172834	0.562	0.23	1	0.988092	1.01205	2.44348
C11orf80	0.123293	-0.0172858	0.15	0.07	1	0.98809	1.01205	2.14286
PTPN4	0.0815793	-0.0172961	0.112	0.04	1	0.988083	1.01206	2.8
CCDC3	0.501283	-0.0173333	0.038	0.02	1	0.988057	1.01209	1.9
ATAD3B	0.136267	-0.0174353	0.162	0.08	1	0.987988	1.01216	2.025
ZBTB46	0.505357	-0.0174502	0.05	0.03	1	0.987977	1.01217	1.66667
DTD2	0.447581	-0.0174583	0.025	0.01	1	0.987972	1.01217	2.5
SRRT	0.00147558	-0.017481	0.4	0.14	1	0.987956	1.01219	2.85714
IL33	0.843592	-0.0175219	0.025	0.02	1	0.987928	1.01222	1.25
CIR1	0.0570068	-0.0175667	0.462	0.24	1	0.987898	1.01225	1.925
FAM124A	0.207485	-0.0176431	0	0.02	1	0.987845	1.0123	0
ADAMTSL3	0.377103	-0.0176998	0	0.01	1	0.987806	1.01234	0
ANKRD30B	0.377103	-0.0176998	0	0.01	1	0.987806	1.01234	0
DACT3-AS1	0.377103	-0.0176998	0	0.01	1	0.987806	1.01234	0
FTCDNL1	0.377103	-0.0176998	0	0.01	1	0.987806	1.01234	0
HOXA3	0.377103	-0.0176998	0	0.01	1	0.987806	1.01234	0
LDB3	0.377103	-0.0176998	0	0.01	1	0.987806	1.01234	0
LLGL2	0.377103	-0.0176998	0	0.01	1	0.987806	1.01234	0
NYNRIN	0.377103	-0.0176998	0	0.01	1	0.987806	1.01234	0
RARB	0.377103	-0.0176998	0	0.01	1	0.987806	1.01234	0
TCF15	0.377103	-0.0176998	0	0.01	1	0.987806	1.01234	0
TM4SF19-AS1	0.377103	-0.0176998	0	0.01	1	0.987806	1.01234	0
CDK9	0.00579857	-0.0177017	0.25	0.08	1	0.987805	1.01235	3.125
CLIC2	0.70174	-0.0177022	0.013	0.02	1	0.987805	1.01235	0.65
NRBP1	0.0418505	-0.0177059	0.537	0.28	1	0.987802	1.01235	1.91786
C5orf49	0.886528	-0.0177125	0.013	0.01	1	0.987798	1.01235	1.3
SPX	0.886528	-0.0177234	0.013	0.01	1	0.98779	1.01236	1.3
ZNF506	0.114153	-0.0178107	0.2	0.1	1	0.98773	1.01242	2
ZBTB26	0.447581	-0.0178298	0.025	0.01	1	0.987717	1.01244	2.5
PCAT6	0.843592	-0.0178784	0.025	0.02	1	0.987684	1.01247	1.25
CEP112	0.131562	-0.0179086	0.1	0.04	1	0.987663	1.01249	2.5
CYP2R1	0.111228	-0.0179096	0.05	0.01	1	0.987663	1.01249	5
KCTD14	0.886528	-0.017918	0.013	0.01	1	0.987657	1.0125	1.3
CDK3	0.501283	-0.0179264	0.038	0.02	1	0.987651	1.0125	1.9
SWSAP1	0.886528	-0.0179578	0.013	0.01	1	0.98763	1.01253	1.3
HCG18	0.0623346	-0.0179672	0.25	0.12	1	0.987623	1.01253	2.08333
EXOSC6	0.00204508	-0.0180048	0.438	0.16	1	0.987598	1.01256	2.7375
PDE4DIP	0.0208053	-0.0180115	0.162	0.05	1	0.987593	1.01256	3.24
TYROBP	0.886528	-0.0180556	0.013	0.01	1	0.987563	1.01259	1.3
PCOLCE	0.218567	-0.0180701	0.175	0.1	1	0.987553	1.0126	1.75
STIM2	0.00448158	-0.0181452	0.275	0.09	1	0.987501	1.01266	3.05556
PLEKHH1	0.157415	-0.0182073	0.062	0.02	1	0.987459	1.0127	3.1
HADHB	0.0630587	-0.0182122	0.713	0.39	1	0.987456	1.0127	1.82821
KCND3	0.00370665	-0.0182278	0.338	0.12	1	0.987445	1.01271	2.81667
GPALPP1	0.0385981	-0.0182328	0.2	0.08	1	0.987441	1.01272	2.5
NEURL4	0.085199	-0.0182704	0.075	0.02	1	0.987416	1.01274	3.75
AC147651.1	0.886528	-0.0182803	0.013	0.01	1	0.987409	1.01275	1.3
DDB1	0.0454219	-0.018281	0.425	0.23	1	0.987409	1.01275	1.84783
TRIM11	0.0159943	-0.0183964	0.188	0.06	1	0.98733	1.01283	3.13333
EFCAB2	0.0995662	-0.0184467	0.188	0.09	1	0.987295	1.01287	2.08889
LRP5	0.692138	-0.0184556	0.013	0.02	1	0.987289	1.01287	0.65
GANC	0.527579	-0.0185319	0.05	0.03	1	0.987237	1.01293	1.66667
RAD9B	0.886528	-0.0186381	0.013	0.01	1	0.987164	1.013	1.3
SPEN	0.126988	-0.0186526	0.462	0.26	1	0.987154	1.01301	1.77692
ITCH-AS1	0.377103	-0.0186542	0	0.01	1	0.987153	1.01301	0
CYP20A1	0.00664927	-0.018665	0.338	0.13	1	0.987146	1.01302	2.6
GORASP2	0.00696629	-0.0186775	0.462	0.2	1	0.987137	1.01303	2.31
JCAD	0.886528	-0.0186895	0.013	0.01	1	0.987129	1.01304	1.3
CLCN7	0.0232939	-0.0187171	0.25	0.1	1	0.98711	1.01306	2.5
RPP40	0.035393	-0.0187251	0.112	0.03	1	0.987105	1.01306	3.73333
ARL17B	0.284976	-0.0187499	0.05	0.02	1	0.987088	1.01308	2.5
KRR1	0.0293941	-0.01875	0.5	0.26	1	0.987088	1.01308	1.92308
CHD3	0.0116293	-0.0187818	0.5	0.23	1	0.987066	1.0131	2.17391
DDO	0.447581	-0.0188254	0.025	0.01	1	0.987036	1.01313	2.5
ISOC1	0.0358859	-0.0188273	0.25	0.11	1	0.987035	1.01314	2.27273
PCDHGA7	0.886528	-0.0188294	0.013	0.01	1	0.987033	1.01314	1.3
ATP6V1G2	0.447581	-0.0189373	0.025	0.01	1	0.986959	1.01321	2.5
ZDHHC18	0.111489	-0.0189455	0.138	0.06	1	0.986954	1.01322	2.3
C2orf72	0.447581	-0.0189617	0.025	0.01	1	0.986943	1.01323	2.5
HINT3	0.0821947	-0.0189843	0.175	0.08	1	0.986927	1.01325	2.1875
FAM219A	0.0449228	-0.0190158	0.125	0.04	1	0.986906	1.01327	3.125
SLC35A1	0.085199	-0.0190527	0.075	0.02	1	0.98688	1.01329	3.75
RTL5	0.223365	-0.0190581	0.038	0.01	1	0.986877	1.0133	3.8
H4C11	0.447581	-0.0190922	0.025	0.01	1	0.986853	1.01332	2.5
CYP51A1	0.843592	-0.0191372	0.025	0.02	1	0.986823	1.01335	1.25
ARMC12	0.886528	-0.0191497	0.013	0.01	1	0.986814	1.01336	1.3
RSPH9	0.085199	-0.0191639	0.075	0.02	1	0.986804	1.01337	3.75
CFB	0.886528	-0.019214	0.013	0.01	1	0.98677	1.01341	1.3
FBRSL1	0.257587	-0.0192194	0.112	0.06	1	0.986766	1.01341	1.86667
PRPH2	0.377103	-0.0192465	0	0.01	1	0.986748	1.01343	0
ZFP41	0.377103	-0.0192465	0	0.01	1	0.986748	1.01343	0
MEF2C-AS1	0.447581	-0.0192811	0.025	0.01	1	0.986724	1.01345	2.5
UBR1	0.0282128	-0.0192843	0.225	0.09	1	0.986722	1.01346	2.5
CRYZ	0.035393	-0.0193584	0.112	0.03	1	0.986671	1.01351	3.73333
IMPA1	0.00697268	-0.0193758	0.3	0.11	1	0.986659	1.01352	2.72727
AVL9	0.0580465	-0.0194023	0.138	0.05	1	0.986641	1.01354	2.76
LYSMD3	0.011117	-0.019447	0.25	0.09	1	0.986611	1.01357	2.77778
CHGA	0.377103	-0.0194962	0	0.01	1	0.986577	1.01361	0
F8A3	0.377103	-0.0194962	0	0.01	1	0.986577	1.01361	0
PITX1	0.377103	-0.0194962	0	0.01	1	0.986577	1.01361	0
RPRM	0.377103	-0.0194962	0	0.01	1	0.986577	1.01361	0
WWC2-AS2	0.377103	-0.0194962	0	0.01	1	0.986577	1.01361	0
EIF3G	0.888088	-0.0195243	0.887	0.64	1	0.986558	1.01363	1.38594
ALDH5A1	0.886528	-0.0195261	0.013	0.01	1	0.986557	1.01363	1.3
PIK3IP1	0.930292	-0.0195526	0.088	0.09	1	0.986539	1.01365	0.977778
TPI1	0.373277	-0.0195559	0.963	0.81	1	0.986536	1.01365	1.18889
DESI2	0.0164815	-0.0196039	0.488	0.23	1	0.986504	1.01368	2.12174
DDX39A	0.0141285	-0.019672	0.613	0.29	1	0.986457	1.01373	2.11379
MCM9	0.193719	-0.0196846	0.075	0.03	1	0.986448	1.01374	2.5
AMIGO2	0.83478	-0.0197102	0.025	0.02	1	0.986431	1.01376	1.25
SPPL2A	0.175182	-0.0197372	0.938	0.59	1	0.986412	1.01377	1.58983
NAF1	0.00386094	-0.0198321	0.2	0.05	1	0.986348	1.01384	4
OSBPL2	0.17513	-0.0198625	0.125	0.06	1	0.986327	1.01386	2.08333
RAB27A	0.0636168	-0.0198823	0.1	0.03	1	0.986313	1.01388	3.33333
PMS1	0.0142714	-0.0199038	0.188	0.06	1	0.986298	1.01389	3.13333
ZNF614	0.188543	-0.0199103	0.075	0.03	1	0.986294	1.0139	2.5
DFFB	0.447581	-0.0199303	0.025	0.01	1	0.98628	1.01391	2.5
CAMK2A	0.223365	-0.0199346	0.038	0.01	1	0.986277	1.01391	3.8
COL17A1	0.501283	-0.019988	0.038	0.02	1	0.986241	1.01395	1.9
PDSS2	0.0572787	-0.0200449	0.138	0.05	1	0.986202	1.01399	2.76
AC009506.1	0.284976	-0.0200692	0.05	0.02	1	0.986185	1.01401	2.5
SEL1L	0.0052574	-0.0200868	0.475	0.2	1	0.986173	1.01402	2.375
TCOF1	0.00358761	-0.0200874	0.262	0.08	1	0.986173	1.01402	3.275
RGS17	0.886528	-0.020093	0.013	0.01	1	0.986169	1.01402	1.3
HSPA1L	0.501283	-0.0200996	0.038	0.02	1	0.986165	1.01403	1.9
THAP7	0.00243931	-0.0201626	0.388	0.14	1	0.986122	1.01407	2.77143
RBM18	0.00167006	-0.0201729	0.238	0.06	1	0.986114	1.01408	3.96667
BICRAL	0.110618	-0.0201999	0.088	0.03	1	0.986096	1.0141	2.93333
TSPOAP1	0.886528	-0.0202135	0.013	0.01	1	0.986087	1.01411	1.3
AP000462.3	0.377103	-0.0202345	0	0.01	1	0.986072	1.01412	0
ATP6AP1L	0.377103	-0.0202345	0	0.01	1	0.986072	1.01412	0
C7orf25	0.377103	-0.0202345	0	0.01	1	0.986072	1.01412	0
DSG1	0.377103	-0.0202345	0	0.01	1	0.986072	1.01412	0
FRMPD1	0.377103	-0.0202345	0	0.01	1	0.986072	1.01412	0
MBOAT1	0.377103	-0.0202345	0	0.01	1	0.986072	1.01412	0
PIANP	0.377103	-0.0202345	0	0.01	1	0.986072	1.01412	0
WDR5B	0.377103	-0.0202345	0	0.01	1	0.986072	1.01412	0
ZC3H11A	0.377103	-0.0202345	0	0.01	1	0.986072	1.01412	0
ZNF41	0.377103	-0.0202345	0	0.01	1	0.986072	1.01412	0
NAAA	0.193719	-0.0202461	0.075	0.03	1	0.986064	1.01413	2.5
LIN9	0.111228	-0.0203288	0.05	0.01	1	0.986008	1.01419	5
GLUD2	0.843592	-0.0203703	0.025	0.02	1	0.98598	1.01422	1.25
DPYSL4	0.886528	-0.0203861	0.013	0.01	1	0.985969	1.01423	1.3
TIMM8A	0.0476384	-0.0204115	0.125	0.04	1	0.985951	1.01425	3.125
TOE1	0.0100942	-0.0204361	0.138	0.03	1	0.985935	1.01427	4.6
SLC25A6	0.48893	-0.0204421	0.963	0.68	1	0.985931	1.01427	1.41618
TRAPPC8	0.73671	-0.0204489	0.075	0.06	1	0.985926	1.01428	1.25
EMC1	0.0266945	-0.020452	0.262	0.11	1	0.985924	1.01428	2.38182
DGKQ	0.193719	-0.0204602	0.075	0.03	1	0.985918	1.01428	2.5
SLF1	0.00588006	-0.0204887	0.25	0.08	1	0.985899	1.0143	3.125
TUT7	0.0778449	-0.020516	0.212	0.1	1	0.98588	1.01432	2.12
MDFI	0.110219	-0.0205268	0.138	0.06	1	0.985873	1.01433	2.3
INTS10	0.00641485	-0.0205428	0.338	0.13	1	0.985862	1.01434	2.6
SNAI2	0.0455089	-0.0205462	0.162	0.06	1	0.985859	1.01434	2.7
ZNF18	0.501283	-0.0205522	0.038	0.02	1	0.985855	1.01435	1.9
FAM78B	0.0272291	-0.0206007	0.225	0.09	1	0.985822	1.01438	2.5
BYSL	0.0695124	-0.0206024	0.162	0.07	1	0.985821	1.01438	2.31429
USP11	0.0171307	-0.0206484	0.6	0.29	1	0.98579	1.01442	2.06897
LINC01023	0.843592	-0.020673	0.025	0.02	1	0.985773	1.01443	1.25
FAF1	0.00356729	-0.020693	0.338	0.12	1	0.985759	1.01445	2.81667
OCRL	0.223365	-0.0207617	0.038	0.01	1	0.985712	1.01449	3.8
AL592183.1	0.843592	-0.02079	0.025	0.02	1	0.985693	1.01451	1.25
UBAC2	0.0304551	-0.0207939	0.262	0.11	1	0.98569	1.01452	2.38182
EIF4H	0.248089	-0.0208131	0.713	0.42	1	0.985677	1.01453	1.69762
KLHDC8A	0.223365	-0.0208247	0.038	0.01	1	0.985669	1.01454	3.8
SCARF1	0.447581	-0.0208307	0.025	0.01	1	0.985665	1.01454	2.5
SAMD1	0.0296571	-0.0208489	0.4	0.19	1	0.985653	1.01456	2.10526
USP18	0.284976	-0.0208832	0.05	0.02	1	0.985629	1.01458	2.5
NR2F2-AS1	0.098	-0.0209062	0.125	0.05	1	0.985613	1.0146	2.5
SULF2	0.521977	-0.0209524	0.05	0.03	1	0.985582	1.01463	1.66667
TTLL4	0.221006	-0.0209683	0.088	0.04	1	0.985571	1.01464	2.2
POT1	0.0636168	-0.0209924	0.1	0.03	1	0.985555	1.01466	3.33333
PIEZO2	0.886528	-0.0209971	0.013	0.01	1	0.985551	1.01466	1.3
PLAA	0.0542912	-0.0210067	0.138	0.05	1	0.985545	1.01467	2.76
EXTL3	0.0804623	-0.0210133	0.112	0.04	1	0.98554	1.01467	2.8
BTRC	0.112248	-0.0210572	0.088	0.03	1	0.98551	1.0147	2.93333
VPS35L	0.00557598	-0.0210576	0.15	0.03	1	0.98551	1.0147	5
CAPN1	0.0291137	-0.0211004	0.412	0.2	1	0.985481	1.01473	2.06
NCSTN	0.00696855	-0.0211176	0.462	0.19	1	0.985469	1.01475	2.43158
FHOD1	0.000133691	-0.0211211	0.45	0.14	1	0.985467	1.01475	3.21429
FGR	0.886528	-0.0211228	0.013	0.01	1	0.985465	1.01475	1.3
NDUFAF7	0.0636168	-0.0211311	0.1	0.03	1	0.98546	1.01475	3.33333
TCTN3	0.00353628	-0.0211739	0.262	0.08	1	0.985431	1.01478	3.275
SEPSECS	0.928094	-0.0211744	0.038	0.04	1	0.98543	1.01479	0.95
UHRF1BP1	0.355164	-0.0212155	0.075	0.04	1	0.985402	1.01481	1.875
PCBP3	0.501283	-0.021237	0.038	0.02	1	0.985387	1.01483	1.9
ADARB2	0.377103	-0.0212383	0	0.01	1	0.985387	1.01483	0
C1RL-AS1	0.377103	-0.0212383	0	0.01	1	0.985387	1.01483	0
CTRC	0.377103	-0.0212383	0	0.01	1	0.985387	1.01483	0
FAM161B	0.377103	-0.0212383	0	0.01	1	0.985387	1.01483	0
NAV2-AS2	0.377103	-0.0212383	0	0.01	1	0.985387	1.01483	0
SNORC	0.377103	-0.0212383	0	0.01	1	0.985387	1.01483	0
ZNF549	0.377103	-0.0212383	0	0.01	1	0.985387	1.01483	0
FUT4	0.284976	-0.0212387	0.05	0.02	1	0.985386	1.01483	2.5
AC005523.2	0.886528	-0.0212519	0.013	0.01	1	0.985377	1.01484	1.3
DAAM2	0.0363662	-0.021274	0.2	0.08	1	0.985362	1.01486	2.5
FOXO6	0.70174	-0.0213049	0.013	0.02	1	0.985341	1.01488	0.65
ZNF280C	0.447581	-0.0213257	0.025	0.01	1	0.985327	1.01489	2.5
SLC25A13	0.00902118	-0.0213376	0.312	0.12	1	0.985319	1.0149	2.6
SARS2	0.223633	-0.0213393	0.088	0.04	1	0.985318	1.0149	2.2
CLDN15	0.284976	-0.0213484	0.05	0.02	1	0.985311	1.01491	2.5
WIPI2	0.00152166	-0.0213529	0.438	0.16	1	0.985308	1.01491	2.7375
MSI1	0.886528	-0.0213843	0.013	0.01	1	0.985287	1.01493	1.3
TRMT2B	0.886528	-0.0213882	0.013	0.01	1	0.985284	1.01494	1.3
VPS26C	0.0188687	-0.0214597	0.288	0.12	1	0.985235	1.01499	2.4
SENP8	0.886528	-0.0214675	0.013	0.01	1	0.98523	1.01499	1.3
ESR2	0.447581	-0.0214777	0.025	0.01	1	0.985223	1.015	2.5
PRSS12	0.70174	-0.0215506	0.013	0.02	1	0.985173	1.01505	0.65
PCNX3	0.0260686	-0.021566	0.138	0.04	1	0.985163	1.01506	3.45
RAB28	0.00115785	-0.0215678	0.288	0.08	1	0.985162	1.01506	3.6
SUDS3	0.0170791	-0.0215772	0.412	0.19	1	0.985155	1.01507	2.16842
APTX	0.00360591	-0.0215894	0.3	0.1	1	0.985147	1.01508	3
SART3	0.0466184	-0.0215948	0.275	0.13	1	0.985143	1.01508	2.11538
NOLC1	0.00176399	-0.0216064	0.35	0.12	1	0.985135	1.01509	2.91667
EGFL7	0.213257	-0.02162	0.088	0.04	1	0.985126	1.0151	2.2
ZNF667	0.447581	-0.0216215	0.025	0.01	1	0.985125	1.0151	2.5
ATG16L1	0.0636168	-0.0216595	0.1	0.03	1	0.985099	1.01513	3.33333
MAPK15	0.886528	-0.0217177	0.013	0.01	1	0.985059	1.01517	1.3
RPS6KA2	0.886528	-0.0217466	0.013	0.01	1	0.985039	1.01519	1.3
B3GNT8	0.377103	-0.0218198	0	0.01	1	0.984989	1.01524	0
CFHR1	0.377103	-0.0218198	0	0.01	1	0.984989	1.01524	0
FBXL22	0.377103	-0.0218198	0	0.01	1	0.984989	1.01524	0
MAP3K5	0.377103	-0.0218198	0	0.01	1	0.984989	1.01524	0
MUC5B	0.377103	-0.0218198	0	0.01	1	0.984989	1.01524	0
RIBC1	0.377103	-0.0218198	0	0.01	1	0.984989	1.01524	0
SLC25A21	0.377103	-0.0218198	0	0.01	1	0.984989	1.01524	0
UNC79	0.377103	-0.0218198	0	0.01	1	0.984989	1.01524	0
VIP	0.377103	-0.0218198	0	0.01	1	0.984989	1.01524	0
RUNX1	0.0287626	-0.021822	0.75	0.4	1	0.984988	1.01524	1.875
SLC4A7	0.014081	-0.0218223	0.275	0.11	1	0.984988	1.01524	2.5
NAA30	0.0798154	-0.0218376	0.162	0.07	1	0.984977	1.01525	2.31429
TMEM170B	0.809797	-0.0218593	0.038	0.03	1	0.984962	1.01527	1.26667
CAPN3	0.377103	-0.0218627	0	0.01	1	0.98496	1.01527	0
SLC6A4	0.377103	-0.0218627	0	0.01	1	0.98496	1.01527	0
MKNK1-AS1	0.377103	-0.0218959	0	0.01	1	0.984937	1.01529	0
RAB11FIP4	0.377103	-0.0218959	0	0.01	1	0.984937	1.01529	0
CTSH	0.70174	-0.0219128	0.013	0.02	1	0.984926	1.0153	0.65
FAM131A	0.0426716	-0.0219741	0.162	0.06	1	0.984884	1.01535	2.7
ZNF781	0.70174	-0.0219918	0.013	0.02	1	0.984872	1.01536	0.65
ZNF624	0.280826	-0.0220669	0.05	0.02	1	0.984821	1.01541	2.5
ZNF417	0.447581	-0.0220853	0.025	0.01	1	0.984808	1.01543	2.5
CCDC160	0.207485	-0.02213	0	0.02	1	0.984778	1.01546	0
MAPKBP1	0.0348161	-0.0221718	0.112	0.03	1	0.984749	1.01549	3.73333
PTPRJ	0.0261084	-0.0221906	0.262	0.11	1	0.984736	1.0155	2.38182
MORC2-AS1	0.157415	-0.0222433	0.062	0.02	1	0.9847	1.01554	3.1
MEAK7	0.085199	-0.0222445	0.075	0.02	1	0.9847	1.01554	3.75
LANCL1	0.012165	-0.0223084	0.175	0.05	1	0.984656	1.01558	3.5
LINC00323	0.886528	-0.0223245	0.013	0.01	1	0.984645	1.01559	1.3
CPNE9	0.377103	-0.0223991	0	0.01	1	0.984594	1.01565	0
FBXO24	0.377103	-0.0223991	0	0.01	1	0.984594	1.01565	0
MGAT5B	0.377103	-0.0223991	0	0.01	1	0.984594	1.01565	0
SOX1	0.377103	-0.0223991	0	0.01	1	0.984594	1.01565	0
DDR2	0.00104707	-0.0224033	0.488	0.18	1	0.984591	1.01565	2.71111
IDNK	0.325316	-0.0224296	0.062	0.03	1	0.984573	1.01567	2.06667
USP33	0.00757609	-0.0224977	0.338	0.13	1	0.984527	1.01572	2.6
ACOT8	0.0588229	-0.0225102	0.138	0.05	1	0.984518	1.01573	2.76
AP5S1	0.223633	-0.0225231	0.088	0.04	1	0.984509	1.01573	2.2
ZNF710	0.284976	-0.022638	0.05	0.02	1	0.984431	1.01582	2.5
BEAN1	0.928094	-0.0226413	0.038	0.04	1	0.984429	1.01582	0.95
PARP6	0.0867509	-0.0226449	0.175	0.08	1	0.984426	1.01582	2.1875
CACNA1G	0.886528	-0.0227511	0.013	0.01	1	0.984354	1.01589	1.3
RAD23A	0.00103391	-0.0227717	0.7	0.3	1	0.98434	1.01591	2.33333
NPRL3	0.0656182	-0.0227822	0.2	0.09	1	0.984333	1.01592	2.22222
DOC2B	0.70174	-0.0227892	0.013	0.02	1	0.984328	1.01592	0.65
GRIPAP1	0.00738558	-0.0227999	0.225	0.07	1	0.984321	1.01593	3.21429
ANKMY2	0.0268672	-0.0228073	0.175	0.06	1	0.984315	1.01593	2.91667
KCNA2	0.150386	-0.022833	0.112	0.05	1	0.984298	1.01595	2.24
KREMEN1	0.223365	-0.0228502	0.038	0.01	1	0.984286	1.01596	3.8
FOXJ3	0.0548048	-0.0228619	0.238	0.11	1	0.984278	1.01597	2.16364
ANO8	0.843592	-0.0228676	0.025	0.02	1	0.984274	1.01598	1.25
POLD1	0.157415	-0.0228982	0.062	0.02	1	0.984253	1.016	3.1
ADCY1	0.447581	-0.0229283	0.025	0.01	1	0.984233	1.01602	2.5
BCR	0.309705	-0.0229438	0.062	0.03	1	0.984222	1.01603	2.06667
SGK3	0.809797	-0.0229955	0.038	0.03	1	0.984187	1.01607	1.26667
MOXD1	0.0133408	-0.0230298	0.262	0.1	1	0.984164	1.01609	2.62
PGM3	0.000786927	-0.0230683	0.738	0.33	1	0.984137	1.01612	2.23636
ZNF165	0.692138	-0.0230696	0.013	0.02	1	0.984137	1.01612	0.65
GGT5	0.886528	-0.0230964	0.013	0.01	1	0.984118	1.01614	1.3
ILF3-DT	0.107824	-0.023098	0.2	0.1	1	0.984117	1.01614	2
PCSK5	0.0469469	-0.0231004	0.125	0.04	1	0.984116	1.01614	3.125
ZNF568	0.0557683	-0.0231027	0.138	0.05	1	0.984114	1.01614	2.76
UBP1	0.00613078	-0.0231265	0.25	0.08	1	0.984098	1.01616	3.125
ZHX3	0.354747	-0.0231535	0.088	0.05	1	0.984079	1.01618	1.76
TIGD4	0.843592	-0.0232367	0.025	0.02	1	0.984023	1.01624	1.25
CACNB3	0.157415	-0.0232464	0.062	0.02	1	0.984016	1.01624	3.1
ZSCAN21	0.0238851	-0.0232548	0.1	0.02	1	0.98401	1.01625	5
ANAPC7	0.00964896	-0.0233638	0.2	0.06	1	0.983936	1.01633	3.33333
ADAM33	0.692138	-0.023369	0.013	0.02	1	0.983932	1.01633	0.65
OAZ3	0.70174	-0.0233762	0.013	0.02	1	0.983927	1.01634	0.65
KLHL17	0.223365	-0.0233953	0.038	0.01	1	0.983914	1.01635	3.8
NSUN3	0.110618	-0.0233962	0.088	0.03	1	0.983914	1.01635	2.93333
RHOT2	0.0140875	-0.0234033	0.438	0.2	1	0.983909	1.01635	2.19
RAP1GAP	0.692138	-0.0234274	0.013	0.02	1	0.983893	1.01637	0.65
CARMIL3	0.886528	-0.0234732	0.013	0.01	1	0.983861	1.0164	1.3
ENG	0.00193215	-0.0234942	0.45	0.17	1	0.983847	1.01642	2.64706
TTC17	0.0768823	-0.0235742	0.325	0.17	1	0.983792	1.01647	1.91176
SGIP1	0.80263	-0.0235981	0.038	0.03	1	0.983776	1.01649	1.26667
VDAC3	0.0214436	-0.0236296	0.625	0.31	1	0.983755	1.01651	2.01613
C19orf54	0.799526	-0.0237438	0.05	0.04	1	0.983677	1.01659	1.25
SCGB1B2P	0.501283	-0.0237557	0.038	0.02	1	0.983669	1.0166	1.9
ZNF471	0.692138	-0.0237713	0.013	0.02	1	0.983658	1.01661	0.65
LASP1	0.0131254	-0.0238096	0.462	0.21	1	0.983632	1.01664	2.2
CSGALNACT1	0.843592	-0.0238421	0.025	0.02	1	0.98361	1.01666	1.25
TRIM35	0.0553341	-0.0239002	0.062	0.01	1	0.98357	1.0167	6.2
RHOU	0.843592	-0.0239589	0.025	0.02	1	0.98353	1.01675	1.25
ZNF525	0.70174	-0.0239699	0.013	0.02	1	0.983523	1.01675	0.65
SLC22A15	0.377103	-0.0239775	0	0.01	1	0.983517	1.01676	0
BRCC3	0.0268672	-0.0240011	0.175	0.06	1	0.983501	1.01678	2.91667
TIAM1	0.355164	-0.0240022	0.075	0.04	1	0.983501	1.01678	1.875
CMTM7	0.157415	-0.0240307	0.062	0.02	1	0.983481	1.0168	3.1
SERHL2	0.501283	-0.0240906	0.038	0.02	1	0.98344	1.01684	1.9
MUTYH	0.325316	-0.0240911	0.062	0.03	1	0.98344	1.01684	2.06667
KCNAB3	0.447581	-0.0241036	0.025	0.01	1	0.983431	1.01685	2.5
SNX1	0.0382753	-0.0241296	0.3	0.14	1	0.983414	1.01687	2.14286
ZNF276	0.100465	-0.0241422	0.138	0.06	1	0.983405	1.01687	2.3
KAT6B	0.006453	-0.0241519	0.412	0.17	1	0.983399	1.01688	2.42353
ZNF597	0.886528	-0.0241617	0.013	0.01	1	0.983392	1.01689	1.3
GPR153	0.0727408	-0.0241729	0.15	0.06	1	0.983384	1.0169	2.5
GSK3B	0.00450443	-0.0241942	0.412	0.16	1	0.98337	1.01691	2.575
B3GNT4	0.447581	-0.0242068	0.025	0.01	1	0.983361	1.01692	2.5
IPP	0.00153023	-0.0242128	0.175	0.03	1	0.983357	1.01692	5.83333
PDE1A	0.886528	-0.0242329	0.013	0.01	1	0.983343	1.01694	1.3
CHEK2	0.501283	-0.0242649	0.038	0.02	1	0.983322	1.01696	1.9
ZNF432	0.843592	-0.0243204	0.025	0.02	1	0.983284	1.017	1.25
GSR	0.150386	-0.0243427	0.112	0.05	1	0.983268	1.01702	2.24
WDR25	0.0476384	-0.0243533	0.125	0.04	1	0.983261	1.01702	3.125
CCDC159	0.0531193	-0.0243571	0.175	0.07	1	0.983259	1.01703	2.5
SWT1	0.325316	-0.0243574	0.062	0.03	1	0.983258	1.01703	2.06667
H2BC12	0.284976	-0.0243954	0.05	0.02	1	0.983233	1.01705	2.5
FBXO10	0.692138	-0.0244332	0.013	0.02	1	0.983207	1.01708	0.65
CRISPLD1	0.321366	-0.0244432	0.062	0.03	1	0.9832	1.01709	2.06667
OMD	0.886528	-0.0244473	0.013	0.01	1	0.983197	1.01709	1.3
MAP3K12	0.389844	-0.0244612	0.125	0.08	1	0.983188	1.0171	1.5625
LINC00630	0.886528	-0.0245503	0.013	0.01	1	0.983127	1.01716	1.3
ZNF440	0.527579	-0.0245634	0.05	0.03	1	0.983118	1.01717	1.66667
UNK	0.0322029	-0.0246421	0.325	0.15	1	0.983064	1.01723	2.16667
FBXL14	0.377103	-0.0246578	0	0.01	1	0.983054	1.01724	0
H3C10	0.377103	-0.0246578	0	0.01	1	0.983054	1.01724	0
LINC00937	0.377103	-0.0246578	0	0.01	1	0.983054	1.01724	0
MYO7B	0.377103	-0.0246578	0	0.01	1	0.983054	1.01724	0
NAV2-AS1	0.377103	-0.0246578	0	0.01	1	0.983054	1.01724	0
SUN3	0.377103	-0.0246578	0	0.01	1	0.983054	1.01724	0
UGT2B7	0.377103	-0.0246578	0	0.01	1	0.983054	1.01724	0
RCAN2	0.49487	-0.0246804	0.038	0.02	1	0.983038	1.01725	1.9
ARFGEF1	0.0313825	-0.0246868	0.238	0.1	1	0.983034	1.01726	2.38
UTP6	0.0081236	-0.0247008	0.35	0.14	1	0.983024	1.01727	2.5
TAL1	0.886528	-0.0247124	0.013	0.01	1	0.983017	1.01728	1.3
CCDC106	0.0292269	-0.0247251	0.225	0.09	1	0.983008	1.01729	2.5
GLYCTK	0.223633	-0.0247353	0.088	0.04	1	0.983001	1.01729	2.2
NKX3-1	0.501283	-0.0247772	0.038	0.02	1	0.982972	1.01732	1.9
DCUN1D2	0.111228	-0.0248644	0.05	0.01	1	0.982913	1.01738	5
PSMD10	0.00674668	-0.0248649	0.312	0.12	1	0.982913	1.01738	2.6
ANXA2R	0.10584	-0.0248697	0.088	0.03	1	0.982909	1.01739	2.93333
NOMO3	0.447581	-0.0248807	0.025	0.01	1	0.982902	1.0174	2.5
MIR210HG	0.223365	-0.0248962	0.038	0.01	1	0.982891	1.01741	3.8
NUP85	0.00557598	-0.0249255	0.15	0.03	1	0.982871	1.01743	5
ZNF552	0.843592	-0.0249745	0.025	0.02	1	0.982838	1.01746	1.25
ANKRD16	0.0273021	-0.0250206	0.138	0.04	1	0.982807	1.01749	3.45
PITPNM1	0.0344251	-0.0250265	0.188	0.07	1	0.982803	1.0175	2.68571
RABEP1	0.00237554	-0.0250266	0.5	0.2	1	0.982802	1.0175	2.5
STRBP	0.321366	-0.0250409	0.062	0.03	1	0.982793	1.01751	2.06667
ABL1	0.0624955	-0.0250557	0.238	0.11	1	0.982783	1.01752	2.16364
NDST1	0.0944628	-0.0251058	0.175	0.08	1	0.982748	1.01755	2.1875
BAIAP2L1	0.886528	-0.0251209	0.013	0.01	1	0.982738	1.01756	1.3
OSBP	0.00442894	-0.025155	0.375	0.14	1	0.982715	1.01759	2.67857
PTP4A3	0.447581	-0.0251649	0.025	0.01	1	0.982708	1.0176	2.5
C7orf57	0.447581	-0.0251795	0.025	0.01	1	0.982698	1.01761	2.5
DEPDC1B	0.0553341	-0.0252374	0.062	0.01	1	0.982659	1.01765	6.2
ACLY	0.0118498	-0.0252774	0.288	0.11	1	0.982632	1.01768	2.61818
PREPL	0.0643917	-0.0253217	0.238	0.11	1	0.982601	1.01771	2.16364
HDHD3	0.223365	-0.0253252	0.038	0.01	1	0.982599	1.01771	3.8
BNIPL	0.377103	-0.0253333	0	0.01	1	0.982594	1.01771	0
CDKL4	0.377103	-0.0253333	0	0.01	1	0.982594	1.01771	0
OR7A5	0.377103	-0.0253333	0	0.01	1	0.982594	1.01771	0
SLC22A5	0.377103	-0.0253333	0	0.01	1	0.982594	1.01771	0
RIDA	0.0242718	-0.0253386	0.212	0.08	1	0.98259	1.01772	2.65
RAB30	0.0419318	-0.0253408	0.212	0.09	1	0.982588	1.01772	2.35556
CMIP	0.00429304	-0.025365	0.312	0.11	1	0.982572	1.01774	2.83636
LNPK	0.00169461	-0.0253858	0.338	0.11	1	0.982558	1.01775	3.07273
TMX3	0.00087464	-0.0253959	0.613	0.24	1	0.982551	1.01776	2.55417
ALDH1B1	0.447581	-0.0253963	0.025	0.01	1	0.982551	1.01776	2.5
C5orf63	0.325316	-0.0254173	0.062	0.03	1	0.982536	1.01777	2.06667
TPH1	0.692138	-0.025423	0.013	0.02	1	0.982532	1.01778	0.65
ZNF785	0.317448	-0.0254477	0.062	0.03	1	0.982516	1.0178	2.06667
WDR11	0.00310553	-0.0255505	0.3	0.1	1	0.982446	1.01787	3
CNTN4	0.501283	-0.0255948	0.038	0.02	1	0.982415	1.0179	1.9
ZNF235	0.886528	-0.0256196	0.013	0.01	1	0.982399	1.01792	1.3
LRRIQ3	0.886528	-0.0257306	0.013	0.01	1	0.982323	1.018	1.3
RHOJ	0.0222355	-0.0257987	0.25	0.1	1	0.982277	1.01804	2.5
TMEM273	0.843592	-0.0258105	0.025	0.02	1	0.982269	1.01805	1.25
PPP2R1B	0.0732716	-0.025879	0.212	0.1	1	0.982222	1.0181	2.12
MAN2A1	0.00183199	-0.0258823	0.438	0.16	1	0.98222	1.0181	2.7375
ZNF526	0.886528	-0.0259037	0.013	0.01	1	0.982205	1.01812	1.3
FAM53B-AS1	0.377103	-0.0259671	0	0.01	1	0.982162	1.01816	0
PON3	0.377103	-0.0259671	0	0.01	1	0.982162	1.01816	0
ZNF563	0.886528	-0.0259689	0.013	0.01	1	0.982161	1.01816	1.3
PTPRN2	0.827884	-0.0260115	0.025	0.03	1	0.982132	1.01819	0.833333
PCDHB16	0.886528	-0.0260266	0.013	0.01	1	0.982121	1.0182	1.3
BTBD3	0.00153832	-0.0260585	0.338	0.11	1	0.9821	1.01823	3.07273
MAPK11	0.284976	-0.0260865	0.05	0.02	1	0.982081	1.01825	2.5
F8A1	0.0572787	-0.0261022	0.138	0.05	1	0.98207	1.01826	2.76
CFLAR-AS1	0.886528	-0.0261075	0.013	0.01	1	0.982066	1.01826	1.3
ACAD11	0.501283	-0.0261547	0.038	0.02	1	0.982034	1.01829	1.9
MED27	0.00923198	-0.0261897	0.2	0.06	1	0.98201	1.01832	3.33333
TMEM120B	0.0469469	-0.0261927	0.125	0.04	1	0.982008	1.01832	3.125
LAD1	0.886528	-0.0262126	0.013	0.01	1	0.981995	1.01834	1.3
RUSC1	0.0443622	-0.0262739	0.212	0.09	1	0.981953	1.01838	2.35556
DDX1	0.00233883	-0.0263864	0.512	0.21	1	0.981877	1.01846	2.4381
TPRG1L	0.155593	-0.0263961	0.125	0.06	1	0.98187	1.01846	2.08333
ZNF181	0.284976	-0.0264341	0.05	0.02	1	0.981844	1.01849	2.5
SETBP1	0.692138	-0.0264681	0.013	0.02	1	0.981821	1.01852	0.65
CXCL10	0.377103	-0.0264917	0	0.01	1	0.981805	1.01853	0
LRRC71	0.377103	-0.0264917	0	0.01	1	0.981805	1.01853	0
NAPSA	0.377103	-0.0264917	0	0.01	1	0.981805	1.01853	0
SRP14-DT	0.377103	-0.0264917	0	0.01	1	0.981805	1.01853	0
ATXN7L3B	0.0196262	-0.026495	0.438	0.21	1	0.981803	1.01853	2.08571
ZFP69B	0.447581	-0.0264967	0.025	0.01	1	0.981802	1.01854	2.5
AL139099.1	0.377103	-0.026516	0	0.01	1	0.981788	1.01855	0
ISL2	0.377103	-0.026516	0	0.01	1	0.981788	1.01855	0
TBC1D4	0.900823	-0.0265235	0.038	0.04	1	0.981783	1.01855	0.95
SAMD13	0.886528	-0.0265361	0.013	0.01	1	0.981775	1.01856	1.3
PGRMC2	0.017469	-0.0265382	0.662	0.32	1	0.981773	1.01857	2.06875
LRP11	0.809797	-0.0265553	0.038	0.03	1	0.981762	1.01858	1.26667
LRRC3	0.377103	-0.0265795	0	0.01	1	0.981745	1.01859	0
CCDC88C	0.207485	-0.0266014	0	0.02	1	0.98173	1.01861	0
MYO5C	0.207485	-0.0266014	0	0.02	1	0.98173	1.01861	0
DNAJC27-AS1	0.70174	-0.0266239	0.013	0.02	1	0.981715	1.01863	0.65
FBXL19	0.355164	-0.0266388	0.075	0.04	1	0.981705	1.01864	1.875
FGF13	0.886528	-0.0267123	0.013	0.01	1	0.981655	1.01869	1.3
ECHDC1	0.00111263	-0.0267346	0.625	0.26	1	0.98164	1.0187	2.40385
ZNF888	0.886528	-0.0267516	0.013	0.01	1	0.981628	1.01872	1.3
CCAR2	0.098	-0.0268056	0.125	0.05	1	0.981591	1.01875	2.5
CDH23	0.447581	-0.0268198	0.025	0.01	1	0.981582	1.01876	2.5
KCNAB1	0.886528	-0.0268433	0.013	0.01	1	0.981566	1.01878	1.3
CD1D	0.886528	-0.0268584	0.013	0.01	1	0.981555	1.01879	1.3
EMD	0.00107802	-0.0268882	0.525	0.2	1	0.981535	1.01881	2.625
XRN1	0.0048036	-0.0269143	0.35	0.13	1	0.981517	1.01883	2.69231
FAM162B	0.843592	-0.0269392	0.025	0.02	1	0.9815	1.01885	1.25
CDON	0.447581	-0.0269586	0.025	0.01	1	0.981487	1.01886	2.5
SLC44A4	0.886528	-0.0269863	0.013	0.01	1	0.981468	1.01888	1.3
AC139887.4	0.377103	-0.0270125	0	0.01	1	0.981451	1.0189	0
TAS2R30	0.377103	-0.0270125	0	0.01	1	0.981451	1.0189	0
C15orf39	0.0943971	-0.0270255	0.125	0.05	1	0.981442	1.01891	2.5
TPCN1	0.0238851	-0.0270566	0.1	0.02	1	0.981421	1.01893	5
AC132192.1	0.886528	-0.0270718	0.013	0.01	1	0.98141	1.01894	1.3
ARHGAP4	0.843678	-0.0270894	0.025	0.03	1	0.981398	1.01895	0.833333
DBT	0.529437	-0.0271056	0.062	0.04	1	0.981387	1.01897	1.55
KIAA0825	0.501283	-0.0271456	0.038	0.02	1	0.98136	1.01899	1.9
LTB4R	0.886528	-0.0271476	0.013	0.01	1	0.981359	1.019	1.3
SYTL4	0.0636168	-0.0271841	0.1	0.03	1	0.981334	1.01902	3.33333
PSAT1	0.018035	-0.0272051	0.2	0.07	1	0.98132	1.01904	2.85714
HYAL3	0.886528	-0.0272194	0.013	0.01	1	0.98131	1.01905	1.3
NSDHL	0.355164	-0.0272254	0.075	0.04	1	0.981306	1.01905	1.875
MFSD4A	0.886528	-0.0272384	0.013	0.01	1	0.981297	1.01906	1.3
TEX9	0.447581	-0.0272406	0.025	0.01	1	0.981295	1.01906	2.5
LTO1	0.0273021	-0.0273511	0.138	0.04	1	0.98122	1.01914	3.45
NBPF3	0.157415	-0.0273609	0.062	0.02	1	0.981214	1.01915	3.1
CSNK1E	0.00580398	-0.0273939	0.725	0.33	1	0.981191	1.01917	2.19697
PAPLN	0.501283	-0.0274035	0.038	0.02	1	0.981185	1.01918	1.9
PCK1	0.886528	-0.0274326	0.013	0.01	1	0.981165	1.0192	1.3
GAK	0.000314515	-0.0274372	0.25	0.05	1	0.981162	1.0192	5
SLC4A5	0.886528	-0.027463	0.013	0.01	1	0.981144	1.01922	1.3
IPO11	0.284976	-0.0274818	0.05	0.02	1	0.981131	1.01923	2.5
ANO5	0.377103	-0.0274912	0	0.01	1	0.981125	1.01924	0
CCDC13	0.377103	-0.0274912	0	0.01	1	0.981125	1.01924	0
SLC3A1	0.377103	-0.0274912	0	0.01	1	0.981125	1.01924	0
TC2N	0.886528	-0.0274961	0.013	0.01	1	0.981122	1.01924	1.3
PTDSS2	0.00191701	-0.0275092	0.338	0.11	1	0.981113	1.01925	3.07273
MTARC2	0.787095	-0.0275134	0.05	0.04	1	0.98111	1.01925	1.25
CAMKMT	0.355164	-0.0275506	0.075	0.04	1	0.981085	1.01928	1.875
BCL2L13	0.0282276	-0.0275586	0.275	0.12	1	0.981079	1.01929	2.29167
ZNF582-DT	0.886528	-0.0275652	0.013	0.01	1	0.981075	1.01929	1.3
ZMYM3	0.035393	-0.0275774	0.112	0.03	1	0.981066	1.0193	3.73333
FEN1	0.00901732	-0.0276447	0.238	0.08	1	0.981021	1.01935	2.975
ZSCAN16	0.447581	-0.0276451	0.025	0.01	1	0.98102	1.01935	2.5
HAUS2	0.274731	-0.0276817	0.125	0.07	1	0.980995	1.01937	1.78571
HAUS6	0.0469104	-0.0278247	0.212	0.09	1	0.980898	1.01947	2.35556
RAD52	0.692138	-0.0278578	0.013	0.02	1	0.980876	1.0195	0.65
SEC61A2	0.0553341	-0.027876	0.062	0.01	1	0.980863	1.01951	6.2
TINF2	0.000192245	-0.0278998	0.362	0.1	1	0.980847	1.01953	3.62
H1-2	0.0259637	-0.0279117	0.225	0.09	1	0.980839	1.01954	2.5
SUPV3L1	0.0327368	-0.0279127	0.188	0.07	1	0.980838	1.01954	2.68571
PTTG1	0.631925	-0.0279216	0.5	0.38	1	0.980832	1.01954	1.31579
CHST10	0.112248	-0.0279307	0.088	0.03	1	0.980826	1.01955	2.93333
MC1R	0.0238851	-0.0279747	0.1	0.02	1	0.980796	1.01958	5
STXBP6	0.0377266	-0.0279976	0.362	0.18	1	0.980781	1.0196	2.01111
POLG2	0.0189805	-0.0280202	0.238	0.09	1	0.980765	1.01961	2.64444
TMEM135	0.921267	-0.0280221	0.038	0.04	1	0.980764	1.01961	0.95
FOXC2	0.843592	-0.0280375	0.025	0.02	1	0.980754	1.01962	1.25
RPRD1A	0.0463912	-0.0280879	0.212	0.09	1	0.980719	1.01966	2.35556
CD300LG	0.377103	-0.0281072	0	0.01	1	0.980706	1.01967	0
MYLPF	0.377103	-0.0281072	0	0.01	1	0.980706	1.01967	0
RGR	0.377103	-0.0281072	0	0.01	1	0.980706	1.01967	0
TMEFF1	0.377103	-0.0281072	0	0.01	1	0.980706	1.01967	0
WDR27	0.527579	-0.0281304	0.05	0.03	1	0.98069	1.01969	1.66667
NAP1L5	0.252572	-0.028131	0.112	0.06	1	0.98069	1.01969	1.86667
RPS13	0.761349	-0.0281376	1	1	1	0.980685	1.01969	1
CCL27	0.886528	-0.0281614	0.013	0.01	1	0.980669	1.01971	1.3
GNG12-AS1	0.843592	-0.0281706	0.025	0.02	1	0.980663	1.01972	1.25
AP4S1	0.0616612	-0.0281717	0.1	0.03	1	0.980662	1.01972	3.33333
PNPLA6	0.0211123	-0.0281741	0.162	0.05	1	0.980661	1.01972	3.24
HSDL2-AS1	0.377103	-0.0282282	0	0.01	1	0.980624	1.01976	0
LRRC10B	0.377103	-0.0282282	0	0.01	1	0.980624	1.01976	0
TDO2	0.377103	-0.0282282	0	0.01	1	0.980624	1.01976	0
RBBP7	0.0163231	-0.0282426	0.713	0.35	1	0.980614	1.01977	2.03714
MTFR2	0.0636168	-0.0282524	0.1	0.03	1	0.980607	1.01978	3.33333
COG5	0.0166468	-0.0282561	0.225	0.08	1	0.980605	1.01978	2.8125
EGLN3	0.309705	-0.0282646	0.062	0.03	1	0.980599	1.01978	2.06667
EML3	0.153935	-0.0282911	0.112	0.05	1	0.980581	1.0198	2.24
ZNF697	0.365229	-0.0283155	0.088	0.05	1	0.980565	1.01982	1.76
DLX6	0.886528	-0.0283585	0.013	0.01	1	0.980535	1.01985	1.3
CACFD1	0.521977	-0.0283738	0.05	0.03	1	0.980525	1.01986	1.66667
HDHD2	0.0500227	-0.028424	0.175	0.07	1	0.980491	1.0199	2.5
DDAH1	0.0588229	-0.0284315	0.138	0.05	1	0.980486	1.0199	2.76
QDPR	0.0118103	-0.028433	0.488	0.22	1	0.980485	1.0199	2.21818
LIMS1	0.178329	-0.028489	0.925	0.69	1	0.980447	1.01994	1.34058
EIF2S3	0.0245188	-0.0285489	0.537	0.26	1	0.980406	1.01999	2.06538
STK35	0.0462638	-0.0286292	0.125	0.04	1	0.980351	1.02004	3.125
GAB2	0.521977	-0.0287895	0.05	0.03	1	0.980242	1.02016	1.66667
SEMA6C	0.447581	-0.0289406	0.025	0.01	1	0.98014	1.02026	2.5
APC2	0.447581	-0.0289411	0.025	0.01	1	0.980139	1.02026	2.5
ARHGAP45	0.886528	-0.0290002	0.013	0.01	1	0.980099	1.0203	1.3
DHX9	0.000675349	-0.0290804	0.65	0.25	1	0.980045	1.02036	2.6
TNRC18	0.0863776	-0.0291278	0.162	0.07	1	0.980013	1.0204	2.31429
RGL2	0.0017825	-0.0291482	0.375	0.13	1	0.979999	1.02041	2.88462
TMEM44-AS1	0.886528	-0.0292158	0.013	0.01	1	0.979953	1.02046	1.3
IRF8	0.377103	-0.0292172	0	0.01	1	0.979952	1.02046	0
TATDN3	0.223633	-0.0292256	0.088	0.04	1	0.979946	1.02046	2.2
CCNA1	0.447581	-0.029233	0.025	0.01	1	0.979941	1.02047	2.5
ZNF589	0.843592	-0.0292415	0.025	0.02	1	0.979935	1.02048	1.25
TRAF2	0.0303374	-0.0292598	0.188	0.07	1	0.979923	1.02049	2.68571
RPP14	0.136752	-0.0292928	0.1	0.04	1	0.979901	1.02051	2.5
PLEKHO1	0.113666	-0.0293421	0.8	0.48	1	0.979867	1.02055	1.66667
GRHL1	0.447581	-0.0293493	0.025	0.01	1	0.979862	1.02055	2.5
ATAD2	0.0437881	-0.0293568	0.162	0.06	1	0.979857	1.02056	2.7
LATS2-AS1	0.886528	-0.0293688	0.013	0.01	1	0.979849	1.02057	1.3
PRKAG2-AS1	0.886528	-0.0293688	0.013	0.01	1	0.979849	1.02057	1.3
FASTK	0.00224984	-0.0293895	0.462	0.18	1	0.979835	1.02058	2.56667
PIGZ	0.521977	-0.0294093	0.05	0.03	1	0.979821	1.02059	1.66667
AF186192.1	0.377103	-0.0294198	0	0.01	1	0.979814	1.0206	0
CNTFR	0.377103	-0.0294198	0	0.01	1	0.979814	1.0206	0
DIO2	0.377103	-0.0294198	0	0.01	1	0.979814	1.0206	0
LRRC4B	0.377103	-0.0294198	0	0.01	1	0.979814	1.0206	0
ZNF540	0.377103	-0.0294198	0	0.01	1	0.979814	1.0206	0
TMOD3	0.0107715	-0.0294361	0.438	0.19	1	0.979803	1.02061	2.30526
HSPA14	0.0588229	-0.0294466	0.138	0.05	1	0.979796	1.02062	2.76
POLR2D	0.00532381	-0.0295002	0.212	0.06	1	0.97976	1.02066	3.53333
CCDC168	0.843592	-0.0295063	0.025	0.02	1	0.979756	1.02066	1.25
NT5DC3	0.0234388	-0.0295964	0.175	0.06	1	0.979694	1.02073	2.91667
MSR1	0.377103	-0.0296191	0	0.01	1	0.979679	1.02074	0
TMEM240	0.377103	-0.0296191	0	0.01	1	0.979679	1.02074	0
MAPT	0.886528	-0.0296704	0.013	0.01	1	0.979644	1.02078	1.3
TMEM39A	0.0204205	-0.0297192	0.238	0.09	1	0.979611	1.02081	2.64444
HOOK2	0.00426007	-0.0297198	0.238	0.07	1	0.979611	1.02081	3.4
HES5	0.429993	-0.0297342	0.013	0.03	1	0.979601	1.02082	0.433333
TSGA10	0.827884	-0.0297642	0.025	0.03	1	0.97958	1.02085	0.833333
SORD	0.0208053	-0.0297717	0.162	0.05	1	0.979575	1.02085	3.24
SYPL2	0.70174	-0.0297987	0.013	0.02	1	0.979557	1.02087	0.65
KLHL13	0.133275	-0.0298172	0.1	0.04	1	0.979544	1.02088	2.5
RSPH3	0.351403	-0.0298833	0.075	0.04	1	0.9795	1.02093	1.875
PDK3	0.215817	-0.0298853	0.088	0.04	1	0.979498	1.02093	2.2
CEP85	0.223365	-0.0298963	0.038	0.01	1	0.979491	1.02094	3.8
ARHGEF5	0.284976	-0.0299123	0.05	0.02	1	0.97948	1.02095	2.5
PTGER1	0.429993	-0.0299312	0.013	0.03	1	0.979467	1.02096	0.433333
LIN54	0.0604016	-0.0299389	0.138	0.05	1	0.979462	1.02097	2.76
AP5B1	0.501283	-0.0299636	0.038	0.02	1	0.979445	1.02099	1.9
TCAF2	0.886528	-0.0299656	0.013	0.01	1	0.979444	1.02099	1.3
SLC2A1	0.116685	-0.0299933	0.138	0.06	1	0.979425	1.02101	2.3
ENY2	0.12185	-0.0300111	0.912	0.54	1	0.979413	1.02102	1.68889
PKD2L2	0.886528	-0.0300232	0.013	0.01	1	0.979405	1.02103	1.3
LENG9	0.521264	-0.0301178	0.075	0.05	1	0.97934	1.0211	1.5
GLB1	0.00353628	-0.0301384	0.262	0.08	1	0.979326	1.02111	3.275
EMCN	0.80263	-0.0301627	0.038	0.03	1	0.97931	1.02113	1.26667
KLHDC3	0.00706052	-0.0301779	0.3	0.11	1	0.9793	1.02114	2.72727
COMTD1	0.00058984	-0.0302451	0.3	0.08	1	0.979254	1.02119	3.75
BIRC7	0.377103	-0.0302526	0	0.01	1	0.979249	1.02119	0
MGAT4A	0.377103	-0.0302526	0	0.01	1	0.979249	1.02119	0
RASAL2-AS1	0.377103	-0.0302526	0	0.01	1	0.979249	1.02119	0
SEMG2	0.377103	-0.0302526	0	0.01	1	0.979249	1.02119	0
SYCP3	0.377103	-0.0302526	0	0.01	1	0.979249	1.02119	0
TFF3	0.377103	-0.0302526	0	0.01	1	0.979249	1.02119	0
TMEM225B	0.377103	-0.0302526	0	0.01	1	0.979249	1.02119	0
ZNF233	0.377103	-0.0302526	0	0.01	1	0.979249	1.02119	0
CSNK2A2	0.00302372	-0.0302736	0.488	0.2	1	0.979235	1.02121	2.44
IGHMBP2	0.135005	-0.0302869	0.1	0.04	1	0.979226	1.02122	2.5
NUDT12	0.244314	-0.0303186	0.1	0.05	1	0.979204	1.02124	2
ADPRHL1	0.377103	-0.0303226	0	0.01	1	0.979201	1.02124	0
DNASE1L2	0.377103	-0.0303226	0	0.01	1	0.979201	1.02124	0
KIAA1522	0.377103	-0.0303226	0	0.01	1	0.979201	1.02124	0
KNDC1	0.377103	-0.0303226	0	0.01	1	0.979201	1.02124	0
VPREB3	0.377103	-0.0303226	0	0.01	1	0.979201	1.02124	0
CCR10	0.284976	-0.0303807	0.05	0.02	1	0.979162	1.02128	2.5
ZNF79	0.447581	-0.0304402	0.025	0.01	1	0.979122	1.02132	2.5
BCL7A	0.110618	-0.0304419	0.088	0.03	1	0.97912	1.02132	2.93333
MAN1A1	0.692138	-0.0304425	0.013	0.02	1	0.97912	1.02133	0.65
LRRC37A3	0.843592	-0.0304442	0.025	0.02	1	0.979119	1.02133	1.25
CHUK	0.153935	-0.0304453	0.112	0.05	1	0.979118	1.02133	2.24
SYS1	0.0538172	-0.0304628	0.225	0.1	1	0.979106	1.02134	2.25
NUDT19	0.157415	-0.030477	0.062	0.02	1	0.979097	1.02135	3.1
WBP1	0.447581	-0.030499	0.025	0.01	1	0.979082	1.02137	2.5
PDE7A	0.155733	-0.0305357	0.112	0.05	1	0.979057	1.02139	2.24
MYCL	0.447581	-0.0305956	0.025	0.01	1	0.979016	1.02143	2.5
USP30	0.501283	-0.0306096	0.038	0.02	1	0.979007	1.02144	1.9
SMPD4	0.00877584	-0.0306271	0.238	0.08	1	0.978995	1.02146	2.975
POLR3C	0.0815793	-0.0307059	0.112	0.04	1	0.978941	1.02151	2.8
PNMA8A	0.886528	-0.0307062	0.013	0.01	1	0.978941	1.02151	1.3
RGPD5	0.234074	-0.0307245	0.1	0.05	1	0.978929	1.02152	2
PIP4K2C	0.539466	-0.030725	0.062	0.04	1	0.978928	1.02153	1.55
SLC35E3	0.00133421	-0.0307285	0.262	0.07	1	0.978926	1.02153	3.74286
CCDC150	0.191118	-0.0308045	0.075	0.03	1	0.978874	1.02158	2.5
PTCH1	0.501283	-0.0308518	0.038	0.02	1	0.978842	1.02162	1.9
HOXC10	0.284976	-0.0308589	0.05	0.02	1	0.978837	1.02162	2.5
PRIM2	0.00854185	-0.0308918	0.162	0.04	1	0.978815	1.02164	4.05
MINK1	0.188543	-0.0309141	0.075	0.03	1	0.9788	1.02166	2.5
ASIC3	0.70174	-0.0309575	0.013	0.02	1	0.97877	1.02169	0.65
RNF122	0.70174	-0.0309757	0.013	0.02	1	0.978758	1.0217	0.65
POLR3F	0.284976	-0.0310557	0.05	0.02	1	0.978704	1.02176	2.5
KHNYN	0.152153	-0.0310688	0.112	0.05	1	0.978695	1.02177	2.24
MAP2K6	0.510866	-0.0310747	0.05	0.03	1	0.978691	1.02177	1.66667
SNRK	0.0159943	-0.0310871	0.188	0.06	1	0.978683	1.02178	3.13333
ASPN	0.133275	-0.0311003	0.1	0.04	1	0.978674	1.02179	2.5
MYT1	0.447581	-0.0311595	0.025	0.01	1	0.978633	1.02183	2.5
FNDC11	0.886528	-0.0311881	0.013	0.01	1	0.978614	1.02185	1.3
PAOX	0.81698	-0.0312333	0.038	0.03	1	0.978583	1.02189	1.26667
PEX1	0.0211123	-0.0313044	0.162	0.05	1	0.978535	1.02194	3.24
PDE7B	0.886528	-0.0313061	0.013	0.01	1	0.978534	1.02194	1.3
RASD2	0.692138	-0.0313112	0.013	0.02	1	0.978531	1.02194	0.65
GSE1	0.0017539	-0.0313266	0.238	0.06	1	0.97852	1.02195	3.96667
PODN	0.447581	-0.031379	0.025	0.01	1	0.978485	1.02199	2.5
KANK3	0.886528	-0.0313924	0.013	0.01	1	0.978476	1.022	1.3
NEO1	0.325316	-0.0313948	0.062	0.03	1	0.978474	1.022	2.06667
SURF6	0.0137502	-0.0313988	0.275	0.11	1	0.978471	1.022	2.5
ZDBF2	0.157415	-0.0314299	0.062	0.02	1	0.97845	1.02202	3.1
EXTL3-AS1	0.377103	-0.0314394	0	0.01	1	0.978444	1.02203	0
F2RL2	0.377103	-0.0314394	0	0.01	1	0.978444	1.02203	0
MADCAM1	0.377103	-0.0314394	0	0.01	1	0.978444	1.02203	0
STAG3	0.377103	-0.0314394	0	0.01	1	0.978444	1.02203	0
LRP10	0.0199968	-0.031446	0.588	0.3	1	0.978439	1.02204	1.96
COQ8A	0.325316	-0.0314716	0.062	0.03	1	0.978422	1.02205	2.06667
MTARC1	0.692138	-0.0315131	0.013	0.02	1	0.978394	1.02208	0.65
PIWIL2	0.377103	-0.0315494	0	0.01	1	0.978369	1.02211	0
ZNF596	0.377103	-0.0315494	0	0.01	1	0.978369	1.02211	0
MED22	0.157415	-0.0315597	0.062	0.02	1	0.978362	1.02212	3.1
NFATC2IP	0.0165083	-0.0315905	0.4	0.18	1	0.978341	1.02214	2.22222
THBS4	0.223365	-0.0316	0.038	0.01	1	0.978335	1.02215	3.8
CPXM2	0.835773	-0.0316094	0.025	0.03	1	0.978328	1.02215	0.833333
C12orf42	0.377103	-0.0316393	0	0.01	1	0.978308	1.02217	0
CSTA	0.377103	-0.0316393	0	0.01	1	0.978308	1.02217	0
DIO3	0.377103	-0.0316393	0	0.01	1	0.978308	1.02217	0
TRIM17	0.377103	-0.0316393	0	0.01	1	0.978308	1.02217	0
TMOD4	0.886528	-0.0316616	0.013	0.01	1	0.978293	1.02219	1.3
USP2	0.207485	-0.0316861	0	0.02	1	0.978276	1.02221	0
GALNT16	0.207485	-0.0317108	0	0.02	1	0.97826	1.02222	0
ALDH9A1	0.00401365	-0.0317457	0.388	0.15	1	0.978236	1.02225	2.58667
PLXNA1	0.111489	-0.0317876	0.138	0.06	1	0.978207	1.02228	2.3
ZNF180	0.692138	-0.0317988	0.013	0.02	1	0.9782	1.02229	0.65
SCN2B	0.886528	-0.0317997	0.013	0.01	1	0.978199	1.02229	1.3
SLFN13	0.843592	-0.0318475	0.025	0.02	1	0.978167	1.02232	1.25
ACAT1	0.000748718	-0.031854	0.275	0.07	1	0.978162	1.02233	3.92857
ERAP2	0.321366	-0.0318731	0.062	0.03	1	0.978149	1.02234	2.06667
ALK	0.377103	-0.0318911	0	0.01	1	0.978137	1.02235	0
MUC1	0.377103	-0.0318911	0	0.01	1	0.978137	1.02235	0
PTGES3L	0.207485	-0.0318972	0	0.02	1	0.978133	1.02236	0
XPOT	0.00309857	-0.0319283	0.325	0.11	1	0.978112	1.02238	2.95455
CLCN4	0.527579	-0.0319316	0.05	0.03	1	0.97811	1.02238	1.66667
AKAP11	0.00589036	-0.0319529	0.288	0.1	1	0.978095	1.0224	2.88
ADAT3	0.692138	-0.0319879	0.013	0.02	1	0.978072	1.02242	0.65
C6orf163	0.377103	-0.0319901	0	0.01	1	0.97807	1.02242	0
GCM1	0.377103	-0.0319901	0	0.01	1	0.97807	1.02242	0
KIF4B	0.377103	-0.0319901	0	0.01	1	0.97807	1.02242	0
LINC01068	0.377103	-0.0319901	0	0.01	1	0.97807	1.02242	0
LXN	0.377103	-0.0319901	0	0.01	1	0.97807	1.02242	0
PCSK1	0.377103	-0.0319901	0	0.01	1	0.97807	1.02242	0
SPAG16	0.0245755	-0.0320091	0.212	0.08	1	0.978057	1.02244	2.65
ARNT2	0.0344251	-0.0320155	0.188	0.07	1	0.978053	1.02244	2.68571
C16orf95	0.692138	-0.0320254	0.013	0.02	1	0.978046	1.02245	0.65
SSH3	0.447581	-0.0320506	0.025	0.01	1	0.978029	1.02246	2.5
BCAN	0.377103	-0.0320897	0	0.01	1	0.978003	1.02249	0
DCLK1	0.377103	-0.0320897	0	0.01	1	0.978003	1.02249	0
ENTHD1	0.377103	-0.0320897	0	0.01	1	0.978003	1.02249	0
HCN1	0.377103	-0.0320897	0	0.01	1	0.978003	1.02249	0
IL16	0.377103	-0.0320897	0	0.01	1	0.978003	1.02249	0
KIAA0408	0.377103	-0.0320897	0	0.01	1	0.978003	1.02249	0
PACRG	0.377103	-0.0320897	0	0.01	1	0.978003	1.02249	0
STXBP5-AS1	0.377103	-0.0320897	0	0.01	1	0.978003	1.02249	0
SV2C	0.377103	-0.0320897	0	0.01	1	0.978003	1.02249	0
TMEM215	0.377103	-0.0320897	0	0.01	1	0.978003	1.02249	0
TTC9	0.377103	-0.0320897	0	0.01	1	0.978003	1.02249	0
WBP2NL	0.377103	-0.0320897	0	0.01	1	0.978003	1.02249	0
CLP1	0.191118	-0.0321079	0.075	0.03	1	0.97799	1.02251	2.5
CLN5	0.010475	-0.0321231	0.45	0.2	1	0.97798	1.02252	2.25
H4C8	0.284976	-0.0321343	0.05	0.02	1	0.977972	1.02252	2.5
USP24	0.0111595	-0.0321453	0.288	0.11	1	0.977965	1.02253	2.61818
MEIS3	0.246923	-0.0321716	0.1	0.05	1	0.977947	1.02255	2
ZC3H7B	0.0537575	-0.0322095	0.175	0.07	1	0.977921	1.02258	2.5
ZNF329	0.529437	-0.032225	0.062	0.04	1	0.977911	1.02259	1.55
ITPKA	0.284976	-0.0322502	0.05	0.02	1	0.977894	1.02261	2.5
ALKBH4	0.112248	-0.0322808	0.088	0.03	1	0.977873	1.02263	2.93333
C3orf18	0.80263	-0.0322844	0.038	0.03	1	0.977871	1.02263	1.26667
MPP3	0.447581	-0.032289	0.025	0.01	1	0.977868	1.02263	2.5
AREG	0.343957	-0.0323013	0.075	0.04	1	0.977859	1.02264	1.875
GTF2H4	0.843592	-0.0323176	0.025	0.02	1	0.977848	1.02265	1.25
MROH8	0.447581	-0.0324	0.025	0.01	1	0.977792	1.02271	2.5
MRGPRF	0.83478	-0.0324035	0.025	0.02	1	0.97779	1.02271	1.25
ITPRIP	0.107414	-0.0324414	0.088	0.03	1	0.977764	1.02274	2.93333
ENTPD2	0.377103	-0.0324434	0	0.01	1	0.977763	1.02274	0
UTF1	0.377103	-0.0324434	0	0.01	1	0.977763	1.02274	0
CCNJ	0.692138	-0.0324555	0.013	0.02	1	0.977755	1.02275	0.65
SLC45A4	0.527579	-0.0324664	0.05	0.03	1	0.977747	1.02276	1.66667
POMC	0.157415	-0.0324675	0.062	0.02	1	0.977747	1.02276	3.1
DOCK11	0.325316	-0.0324695	0.062	0.03	1	0.977745	1.02276	2.06667
CD274	0.843592	-0.0325252	0.025	0.02	1	0.977707	1.0228	1.25
INTS3	0.0524875	-0.0325445	0.175	0.07	1	0.977694	1.02281	2.5
ZBTB11-AS1	0.843592	-0.0325488	0.025	0.02	1	0.977692	1.02282	1.25
BUD31	0.119297	-0.0325613	0.875	0.51	1	0.977683	1.02283	1.71569
KBTBD3	0.365229	-0.0325898	0.088	0.05	1	0.977664	1.02285	1.76
PSORS1C1	0.527579	-0.0326106	0.05	0.03	1	0.97765	1.02286	1.66667
ZNF70	0.843592	-0.0326412	0.025	0.02	1	0.977629	1.02288	1.25
HSD11B1	0.377103	-0.0326711	0	0.01	1	0.977609	1.0229	0
PTF1A	0.377103	-0.0326711	0	0.01	1	0.977609	1.0229	0
GBP3	0.00902252	-0.0326913	0.275	0.1	1	0.977595	1.02292	2.75
PCDHA10	0.886528	-0.0327595	0.013	0.01	1	0.977549	1.02297	1.3
SDR16C5	0.886528	-0.0327957	0.013	0.01	1	0.977524	1.02299	1.3
PTRH2	0.0264675	-0.0328213	0.212	0.08	1	0.977507	1.02301	2.65
AKT3	0.0157327	-0.0328649	0.488	0.23	1	0.977477	1.02304	2.12174
CXXC1	0.0202436	-0.0328832	0.25	0.1	1	0.977465	1.02305	2.5
TCAF1	0.003481	-0.0328873	0.475	0.19	1	0.977462	1.02306	2.5
HIPK1	0.00297613	-0.0328912	0.388	0.14	1	0.977459	1.02306	2.77143
GOT1	0.0239714	-0.0329007	0.212	0.08	1	0.977453	1.02307	2.65
CLASP1	0.0483879	-0.0329496	0.225	0.1	1	0.97742	1.0231	2.25
ZCCHC2	0.820013	-0.0329661	0.025	0.03	1	0.977409	1.02311	0.833333
TP53BP1	0.0192951	-0.0330087	0.288	0.12	1	0.97738	1.02314	2.4
CDH3	0.886528	-0.0330288	0.013	0.01	1	0.977366	1.02316	1.3
NIPAL1	0.501283	-0.0330998	0.038	0.02	1	0.977318	1.02321	1.9
GOLM2	0.00456705	-0.0331064	0.65	0.29	1	0.977314	1.02321	2.24138
ZNF606	0.692138	-0.0331297	0.013	0.02	1	0.977298	1.02323	0.65
AC087239.1	0.521977	-0.0331615	0.05	0.03	1	0.977276	1.02325	1.66667
ZNF2	0.501283	-0.033229	0.038	0.02	1	0.977231	1.0233	1.9
PPARA	0.0943971	-0.0332364	0.125	0.05	1	0.977226	1.02331	2.5
AGER	0.377103	-0.033274	0	0.01	1	0.9772	1.02333	0
CLNK	0.377103	-0.033274	0	0.01	1	0.9772	1.02333	0
SLC16A9	0.377103	-0.033274	0	0.01	1	0.9772	1.02333	0
ZFP69	0.377103	-0.033274	0	0.01	1	0.9772	1.02333	0
BAMBI	0.112248	-0.0333288	0.088	0.03	1	0.977163	1.02337	2.93333
CLDN14	0.377103	-0.0333355	0	0.01	1	0.977159	1.02338	0
GNAO1	0.377103	-0.0333355	0	0.01	1	0.977159	1.02338	0
PCDHB7	0.377103	-0.0333355	0	0.01	1	0.977159	1.02338	0
HOXD1	0.692138	-0.0333515	0.013	0.02	1	0.977148	1.02339	0.65
CHMP3	0.0149408	-0.0334019	0.787	0.41	1	0.977114	1.02342	1.91951
CORO2B	0.404468	-0.0334524	0.138	0.09	1	0.977079	1.02346	1.53333
CMC2	0.0138161	-0.0334555	0.713	0.33	1	0.977077	1.02346	2.16061
EXOC1	0.0291492	-0.0334643	0.275	0.12	1	0.977071	1.02347	2.29167
GIMD1	0.377103	-0.0334747	0	0.01	1	0.977064	1.02347	0
GRIN2B	0.377103	-0.0334747	0	0.01	1	0.977064	1.02347	0
CYB5RL	0.83478	-0.0334813	0.025	0.02	1	0.97706	1.02348	1.25
HOXD4	0.377103	-0.0334902	0	0.01	1	0.977054	1.02349	0
NEUROD2	0.377103	-0.0334902	0	0.01	1	0.977054	1.02349	0
REPS2	0.377103	-0.0334902	0	0.01	1	0.977054	1.02349	0
RIMS2	0.377103	-0.0334902	0	0.01	1	0.977054	1.02349	0
ADA	0.843592	-0.033499	0.025	0.02	1	0.977048	1.02349	1.25
HEXB	0.00391585	-0.0335216	0.512	0.22	1	0.977032	1.02351	2.32727
CAPN7	0.00479889	-0.0336324	0.275	0.09	1	0.976957	1.02359	3.05556
SGSM2	0.0636168	-0.033653	0.1	0.03	1	0.976943	1.0236	3.33333
CLBA1	0.193719	-0.0337716	0.075	0.03	1	0.976863	1.02368	2.5
ZNF813	0.843592	-0.0337745	0.025	0.02	1	0.976861	1.02369	1.25
HCG11	0.155733	-0.0338116	0.112	0.05	1	0.976836	1.02371	2.24
MFSD5	0.252572	-0.0338299	0.112	0.06	1	0.976824	1.02373	1.86667
ELK1	0.0319195	-0.0338363	0.188	0.07	1	0.976819	1.02373	2.68571
HSPBAP1	0.527485	-0.0338979	0.088	0.06	1	0.976778	1.02377	1.46667
UFM1	0.0515917	-0.0339054	0.675	0.36	1	0.976773	1.02378	1.875
ZMYND15	0.843592	-0.0339205	0.025	0.02	1	0.976762	1.02379	1.25
CDR2	0.0596718	-0.0339485	0.312	0.16	1	0.976743	1.02381	1.95
EFEMP1	0.886528	-0.0339565	0.013	0.01	1	0.976738	1.02382	1.3
NF1	0.00481366	-0.0339794	0.425	0.17	1	0.976722	1.02383	2.5
VWA5A	0.692138	-0.0340835	0.013	0.02	1	0.976652	1.02391	0.65
CFAP70	0.886528	-0.034085	0.013	0.01	1	0.976651	1.02391	1.3
TMEFF2	0.886528	-0.0341133	0.013	0.01	1	0.976632	1.02393	1.3
SMARCD2	0.0152083	-0.0341311	0.225	0.08	1	0.97662	1.02394	2.8125
TEK	0.70174	-0.0341523	0.013	0.02	1	0.976605	1.02396	0.65
RAB20	0.193719	-0.0341787	0.075	0.03	1	0.976588	1.02397	2.5
CCDC140	0.377103	-0.0342049	0	0.01	1	0.97657	1.02399	0
PCDH8	0.377103	-0.0342049	0	0.01	1	0.97657	1.02399	0
MYO1F	0.886528	-0.0342529	0.013	0.01	1	0.976537	1.02403	1.3
IFT20	0.0265218	-0.0342571	0.5	0.24	1	0.976535	1.02403	2.08333
CCDC171	0.241725	-0.0342678	0.1	0.05	1	0.976527	1.02404	2
DLX4	0.377103	-0.0342862	0	0.01	1	0.976515	1.02405	0
LINC01556	0.377103	-0.0342862	0	0.01	1	0.976515	1.02405	0
LYG1	0.377103	-0.0342862	0	0.01	1	0.976515	1.02405	0
ZNF23	0.377103	-0.0342862	0	0.01	1	0.976515	1.02405	0
ZNF211	0.843592	-0.03429	0.025	0.02	1	0.976512	1.02405	1.25
MMRN2	0.886528	-0.0343576	0.013	0.01	1	0.976466	1.0241	1.3
PIGG	0.26012	-0.0343742	0.112	0.06	1	0.976455	1.02411	1.86667
TEF	0.155733	-0.0343893	0.112	0.05	1	0.976445	1.02412	2.24
MTRNR2L12	0.886528	-0.034398	0.013	0.01	1	0.976439	1.02413	1.3
TNNI3K	0.886528	-0.034398	0.013	0.01	1	0.976439	1.02413	1.3
PIGO	0.0476384	-0.0344134	0.125	0.04	1	0.976429	1.02414	3.125
WDFY1	0.00374358	-0.034453	0.275	0.09	1	0.976402	1.02417	3.05556
TRIM66	0.284976	-0.0344546	0.05	0.02	1	0.976401	1.02417	2.5
TVP23A	0.886528	-0.0344578	0.013	0.01	1	0.976399	1.02417	1.3
FXYD7	0.501283	-0.0344801	0.038	0.02	1	0.976384	1.02419	1.9
AL118506.1	0.692138	-0.0344816	0.013	0.02	1	0.976383	1.02419	0.65
DCAKD	0.521977	-0.0345433	0.05	0.03	1	0.976341	1.02423	1.66667
LINC00311	0.692138	-0.0346167	0.013	0.02	1	0.976291	1.02428	0.65
DENND2C	0.355164	-0.0347113	0.075	0.04	1	0.976227	1.02435	1.875
KRTAP2-3	0.447581	-0.0347233	0.025	0.01	1	0.976219	1.02436	2.5
DOCK9	0.83478	-0.0347412	0.025	0.02	1	0.976207	1.02437	1.25
ARHGAP6	0.692138	-0.0347667	0.013	0.02	1	0.97619	1.02439	0.65
GAST	0.377103	-0.0347738	0	0.01	1	0.976185	1.0244	0
MTCP1	0.377103	-0.0347738	0	0.01	1	0.976185	1.0244	0
PILRA	0.377103	-0.0347738	0	0.01	1	0.976185	1.0244	0
PLAAT5	0.377103	-0.0347738	0	0.01	1	0.976185	1.0244	0
FEM1B	0.0212697	-0.0348116	0.338	0.15	1	0.976159	1.02442	2.25333
RHBDL2	0.843592	-0.0348439	0.025	0.02	1	0.976137	1.02445	1.25
RFWD3	0.031747	-0.0348817	0.15	0.05	1	0.976112	1.02447	3
C17orf107	0.886528	-0.0348893	0.013	0.01	1	0.976107	1.02448	1.3
CUBN	0.178871	-0.0349003	0.125	0.06	1	0.976099	1.02449	2.08333
THOC6	0.00870362	-0.0349948	0.312	0.12	1	0.976035	1.02455	2.6
MAD1L1	0.0510421	-0.0350032	0.225	0.1	1	0.97603	1.02456	2.25
OSGIN1	0.193719	-0.0350128	0.075	0.03	1	0.976023	1.02457	2.5
MTA3	0.0157694	-0.0350239	0.188	0.06	1	0.976016	1.02457	3.13333
AGPAT5	0.0214268	-0.0350454	0.2	0.07	1	0.976001	1.02459	2.85714
ACVRL1	0.377103	-0.0351851	0	0.01	1	0.975907	1.02469	0
SLC2A4	0.377103	-0.0351851	0	0.01	1	0.975907	1.02469	0
SLC35F6	0.0798154	-0.0351919	0.162	0.07	1	0.975902	1.02469	2.31429
IFT80	0.321366	-0.0352236	0.062	0.03	1	0.975881	1.02472	2.06667
INTU	0.193719	-0.03528	0.075	0.03	1	0.975842	1.02476	2.5
GTF3C5	0.0331964	-0.0352989	0.238	0.1	1	0.97583	1.02477	2.38
ZKSCAN2	0.223365	-0.0353091	0.038	0.01	1	0.975823	1.02478	3.8
CDRT4	0.377103	-0.0353273	0	0.01	1	0.97581	1.02479	0
KCNE1	0.377103	-0.0353273	0	0.01	1	0.97581	1.02479	0
SAMD11	0.377103	-0.0353273	0	0.01	1	0.97581	1.02479	0
CNRIP1	0.0318888	-0.0353588	0.325	0.15	1	0.975789	1.02481	2.16667
MAT2B	0.0376918	-0.0354158	0.2	0.08	1	0.975751	1.02485	2.5
BMT2	0.343957	-0.0354677	0.075	0.04	1	0.975715	1.02489	1.875
ABHD14B	0.0434414	-0.0355243	0.3	0.14	1	0.975677	1.02493	2.14286
NSMCE4A	0.0676176	-0.0355535	0.3	0.15	1	0.975657	1.02495	2
CLK2	0.284976	-0.0356057	0.05	0.02	1	0.975622	1.02499	2.5
MTMR12	0.0596079	-0.0356551	0.138	0.05	1	0.975589	1.02502	2.76
PCTP	0.112248	-0.035702	0.088	0.03	1	0.975557	1.02506	2.93333
ZNF680	0.0476384	-0.0357419	0.125	0.04	1	0.97553	1.02508	3.125
RELCH	0.221006	-0.0357554	0.088	0.04	1	0.975521	1.02509	2.2
ZW10	0.0825764	-0.0357599	0.162	0.07	1	0.975518	1.0251	2.31429
C19orf81	0.835773	-0.0357637	0.025	0.03	1	0.975515	1.0251	0.833333
GSTM2	0.284976	-0.0357798	0.05	0.02	1	0.975504	1.02511	2.5
C1orf116	0.377103	-0.035783	0	0.01	1	0.975502	1.02511	0
SYT2	0.377103	-0.035783	0	0.01	1	0.975502	1.02511	0
UPK1B	0.377103	-0.035783	0	0.01	1	0.975502	1.02511	0
DIAPH1	0.00978228	-0.0357958	0.4	0.17	1	0.975494	1.02512	2.35294
MIEF1	0.0104616	-0.0358023	0.138	0.03	1	0.975489	1.02513	4.6
STK3	0.0495807	-0.0358132	0.212	0.09	1	0.975482	1.02513	2.35556
ATP10B	0.157415	-0.035827	0.062	0.02	1	0.975472	1.02514	3.1
OSTF1	0.0105714	-0.0358626	0.512	0.23	1	0.975448	1.02517	2.22609
FBXO6	0.501283	-0.0359058	0.038	0.02	1	0.975419	1.0252	1.9
PPP6R2	0.0407851	-0.0359943	0.25	0.11	1	0.975359	1.02526	2.27273
TTC19	0.000491071	-0.0360246	0.45	0.15	1	0.975339	1.02528	3
SLX4	0.692138	-0.0360316	0.013	0.02	1	0.975334	1.02529	0.65
SNX27	0.00415818	-0.0360435	0.475	0.19	1	0.975326	1.0253	2.5
CCHCR1	0.0727408	-0.0360858	0.15	0.06	1	0.975297	1.02533	2.5
ACO1	0.00617312	-0.0360963	0.188	0.05	1	0.97529	1.02534	3.76
NPR2	0.53444	-0.0361201	0.062	0.04	1	0.975274	1.02535	1.55
PABPC4	0.0612923	-0.0361212	0.637	0.35	1	0.975274	1.02535	1.82
AC009120.4	0.377103	-0.0361415	0	0.01	1	0.97526	1.02537	0
AC079354.3	0.377103	-0.0361415	0	0.01	1	0.97526	1.02537	0
ANKRD24	0.377103	-0.0361415	0	0.01	1	0.97526	1.02537	0
C8B	0.377103	-0.0361415	0	0.01	1	0.97526	1.02537	0
CD53	0.377103	-0.0361415	0	0.01	1	0.97526	1.02537	0
FOXH1	0.377103	-0.0361415	0	0.01	1	0.97526	1.02537	0
SALL4	0.377103	-0.0361415	0	0.01	1	0.97526	1.02537	0
ANKLE2	0.00395039	-0.0361932	0.45	0.18	1	0.975225	1.0254	2.5
BCL11A	0.886528	-0.0362349	0.013	0.01	1	0.975197	1.02543	1.3
TRIM29	0.886528	-0.0362349	0.013	0.01	1	0.975197	1.02543	1.3
MAPK1	0.010579	-0.0362501	0.725	0.34	1	0.975186	1.02545	2.13235
WNT11	0.692138	-0.0362762	0.013	0.02	1	0.975169	1.02546	0.65
IHO1	0.377103	-0.0362779	0	0.01	1	0.975168	1.02546	0
OR51B5	0.377103	-0.0362779	0	0.01	1	0.975168	1.02546	0
ZNF263	0.539438	-0.0362864	0.075	0.05	1	0.975162	1.02547	1.5
ARSL	0.0233803	-0.0362949	0.212	0.08	1	0.975156	1.02548	2.65
FHIT	0.447581	-0.0363424	0.025	0.01	1	0.975124	1.02551	2.5
EDN1	0.157415	-0.0363917	0.062	0.02	1	0.975091	1.02555	3.1
FAM193B	0.314887	-0.0364729	0.162	0.1	1	0.975036	1.0256	1.62
GDPD5	0.207485	-0.0364804	0	0.02	1	0.975031	1.02561	0
OSBPL5	0.223633	-0.0364933	0.088	0.04	1	0.975022	1.02562	2.2
SCYL2	0.0217222	-0.0365655	0.25	0.1	1	0.974973	1.02567	2.5
RBM15B	0.0314009	-0.0365932	0.275	0.12	1	0.974955	1.02569	2.29167
CNTD1	0.886528	-0.0366037	0.013	0.01	1	0.974947	1.0257	1.3
FBXL19-AS1	0.377103	-0.0366465	0	0.01	1	0.974918	1.02573	0
LRRTM1	0.377103	-0.0366465	0	0.01	1	0.974918	1.02573	0
SHOX2	0.377103	-0.0366465	0	0.01	1	0.974918	1.02573	0
EPB41L1	0.843592	-0.0367161	0.025	0.02	1	0.974871	1.02578	1.25
C12orf60	0.692138	-0.0367764	0.013	0.02	1	0.974831	1.02582	0.65
ARL14EP	0.0378626	-0.036823	0.25	0.11	1	0.974799	1.02585	2.27273
HSPB8	0.843592	-0.0368343	0.025	0.02	1	0.974792	1.02586	1.25
TENT5C	0.112248	-0.0368384	0.088	0.03	1	0.974789	1.02586	2.93333
FBLL1	0.501283	-0.0368502	0.038	0.02	1	0.974781	1.02587	1.9
CMBL	0.447581	-0.0368578	0.025	0.01	1	0.974776	1.02588	2.5
PRKX	0.539466	-0.0368849	0.062	0.04	1	0.974757	1.0259	1.55
MARCHF10	0.886528	-0.0369323	0.013	0.01	1	0.974725	1.02593	1.3
FGFBP3	0.53444	-0.0369686	0.062	0.04	1	0.974701	1.02596	1.55
MYOZ2	0.692138	-0.0370019	0.013	0.02	1	0.974678	1.02598	0.65
EGLN2	0.501283	-0.0370123	0.038	0.02	1	0.974671	1.02599	1.9
DEPP1	0.159578	-0.0370169	0.2	0.11	1	0.974668	1.02599	1.81818
KIAA0895	0.843678	-0.0370583	0.025	0.03	1	0.97464	1.02602	0.833333
CREG1	0.0701342	-0.0371395	0.15	0.06	1	0.974585	1.02608	2.5
LENG1	0.0407851	-0.0371422	0.25	0.11	1	0.974584	1.02608	2.27273
CLN3	0.70174	-0.0371601	0.013	0.02	1	0.974571	1.02609	0.65
KDM5A	0.015315	-0.0371914	0.462	0.21	1	0.97455	1.02611	2.2
DPH5	0.112248	-0.0371938	0.088	0.03	1	0.974549	1.02612	2.93333
XPO4	0.193719	-0.0372098	0.075	0.03	1	0.974538	1.02613	2.5
B3GALNT1	0.501283	-0.0372245	0.038	0.02	1	0.974528	1.02614	1.9
PLCG1	0.223633	-0.0372737	0.088	0.04	1	0.974495	1.02617	2.2
ZFAND3	0.0117979	-0.0372885	0.338	0.14	1	0.974485	1.02618	2.41429
SYT10	0.321366	-0.0373099	0.062	0.03	1	0.97447	1.0262	2.06667
PRRG2	0.886528	-0.037319	0.013	0.01	1	0.974464	1.02621	1.3
TMCC1	0.397767	-0.0373483	0.112	0.07	1	0.974444	1.02623	1.6
ZBED6	0.843592	-0.0373776	0.025	0.02	1	0.974425	1.02625	1.25
HCFC1	0.0187493	-0.0373869	0.238	0.09	1	0.974418	1.02625	2.64444
MED26	0.035393	-0.037398	0.112	0.03	1	0.974411	1.02626	3.73333
CDHR3	0.843678	-0.0374416	0.025	0.03	1	0.974381	1.02629	0.833333
SHC2	0.886528	-0.0374548	0.013	0.01	1	0.974372	1.0263	1.3
ZNF141	0.355164	-0.037497	0.075	0.04	1	0.974344	1.02633	1.875
ADTRP	0.207485	-0.0375004	0	0.02	1	0.974342	1.02633	0
ATG101	0.0265963	-0.0375474	0.775	0.41	1	0.97431	1.02637	1.89024
NPW	0.0815793	-0.0375535	0.112	0.04	1	0.974306	1.02637	2.8
LGI2	0.843592	-0.0375611	0.025	0.02	1	0.974301	1.02638	1.25
ALG10	0.843592	-0.0375702	0.025	0.02	1	0.974294	1.02638	1.25
GNA15	0.447581	-0.0376069	0.025	0.01	1	0.97427	1.02641	2.5
LYSMD4	0.501283	-0.0376339	0.038	0.02	1	0.974251	1.02643	1.9
POU2F3	0.886528	-0.0376926	0.013	0.01	1	0.974212	1.02647	1.3
FANCC	0.886528	-0.0376979	0.013	0.01	1	0.974208	1.02647	1.3
COPG2	0.501283	-0.0377848	0.038	0.02	1	0.97415	1.02654	1.9
RFXAP	0.325316	-0.0378287	0.062	0.03	1	0.97412	1.02657	2.06667
SMYD4	0.193719	-0.0378362	0.075	0.03	1	0.974115	1.02657	2.5
FGF10	0.581768	-0.0378756	0.025	0.04	1	0.974088	1.0266	0.625
APOBEC3D	0.886528	-0.0379722	0.013	0.01	1	0.974023	1.02667	1.3
TTLL5	0.264882	-0.0379904	0.125	0.07	1	0.974011	1.02668	1.78571
STX17	0.0604016	-0.0379978	0.138	0.05	1	0.974006	1.02669	2.76
ZNF195	0.539438	-0.0381236	0.075	0.05	1	0.973921	1.02678	1.5
CCNO	0.377103	-0.0381486	0	0.01	1	0.973904	1.0268	0
FBP1	0.377103	-0.0381486	0	0.01	1	0.973904	1.0268	0
ZBED3-AS1	0.377103	-0.0381486	0	0.01	1	0.973904	1.0268	0
NOTCH2	0.0112947	-0.0381746	0.288	0.11	1	0.973886	1.02681	2.61818
INVS	0.223365	-0.0382342	0.038	0.01	1	0.973846	1.02686	3.8
TMEM86A	0.377103	-0.0382396	0	0.01	1	0.973843	1.02686	0
ACOX2	0.544031	-0.0382751	0.075	0.05	1	0.973819	1.02689	1.5
KCNB1	0.223365	-0.0383192	0.038	0.01	1	0.973789	1.02692	3.8
ZBTB34	0.843592	-0.0383201	0.025	0.02	1	0.973788	1.02692	1.25
TRMU	0.0404665	-0.0384165	0.2	0.08	1	0.973723	1.02699	2.5
PBX2	0.0436292	-0.038472	0.312	0.15	1	0.973686	1.02703	2.08
ZNF282	0.223633	-0.0384916	0.088	0.04	1	0.973672	1.02704	2.2
MRM3	0.110952	-0.0385108	0.2	0.1	1	0.973659	1.02705	2
USP4	0.155733	-0.0385423	0.112	0.05	1	0.973638	1.02708	2.24
PRUNE1	0.321366	-0.0386073	0.062	0.03	1	0.973594	1.02712	2.06667
SECTM1	0.886528	-0.03862	0.013	0.01	1	0.973586	1.02713	1.3
ZNF616	0.157415	-0.0386268	0.062	0.02	1	0.973581	1.02714	3.1
TBX19	0.49487	-0.0386459	0.038	0.02	1	0.973568	1.02715	1.9
ZNF423	0.447581	-0.0386573	0.025	0.01	1	0.973561	1.02716	2.5
SUFU	0.223633	-0.0386778	0.088	0.04	1	0.973547	1.02717	2.2
NPEPPS	0.00404033	-0.0386802	0.45	0.18	1	0.973545	1.02717	2.5
TTC21A	0.692138	-0.0387251	0.013	0.02	1	0.973515	1.02721	0.65
PPP1R12A	0.114793	-0.0387522	0.825	0.52	1	0.973497	1.02723	1.58654
FAM174B	0.112248	-0.0387782	0.088	0.03	1	0.973479	1.02724	2.93333
TMEM119	0.447581	-0.0387979	0.025	0.01	1	0.973466	1.02726	2.5
ATP6V0C	0.447581	-0.038807	0.025	0.01	1	0.97346	1.02726	2.5
TMEM168	0.0355366	-0.0388208	0.15	0.05	1	0.97345	1.02727	3
PLRG1	0.000246835	-0.0388245	0.425	0.13	1	0.973448	1.02728	3.26923
PTPRA	0.00529519	-0.0388544	0.55	0.25	1	0.973428	1.0273	2.2
FTSJ1	0.00386094	-0.0388866	0.2	0.05	1	0.973406	1.02732	4
THEM4	0.0222355	-0.0388886	0.25	0.1	1	0.973405	1.02732	2.5
ZNF445	0.340272	-0.0389088	0.075	0.04	1	0.973391	1.02734	1.875
ABCC9	0.692138	-0.0389128	0.013	0.02	1	0.973388	1.02734	0.65
SIKE1	0.19298	-0.0389377	0.225	0.13	1	0.973371	1.02736	1.73077
AKNAD1	0.377103	-0.0389836	0	0.01	1	0.97334	1.02739	0
C7orf31	0.377103	-0.0389836	0	0.01	1	0.97334	1.02739	0
DYNLT4	0.377103	-0.0389836	0	0.01	1	0.97334	1.02739	0
THSD1	0.70174	-0.0389873	0.013	0.02	1	0.973338	1.02739	0.65
ZNF200	0.223365	-0.0390038	0.038	0.01	1	0.973327	1.0274	3.8
SPATA6L	0.692138	-0.0390263	0.013	0.02	1	0.973312	1.02742	0.65
CCDC17	0.501283	-0.0390272	0.038	0.02	1	0.973311	1.02742	1.9
TMEM38A	0.423434	-0.0390769	0.013	0.03	1	0.973278	1.02746	0.433333
LRP2BP	0.692138	-0.0390989	0.013	0.02	1	0.973263	1.02747	0.65
BLID	0.377103	-0.0391848	0	0.01	1	0.973205	1.02753	0
DTX4	0.377103	-0.0391848	0	0.01	1	0.973205	1.02753	0
TP53I11	0.377103	-0.0391848	0	0.01	1	0.973205	1.02753	0
WDR38	0.377103	-0.0391848	0	0.01	1	0.973205	1.02753	0
ZSCAN2	0.377103	-0.0391848	0	0.01	1	0.973205	1.02753	0
CD160	0.377103	-0.0392167	0	0.01	1	0.973183	1.02756	0
HSD17B6	0.377103	-0.0392167	0	0.01	1	0.973183	1.02756	0
ITGAM	0.377103	-0.0392167	0	0.01	1	0.973183	1.02756	0
TMEM213	0.377103	-0.0392167	0	0.01	1	0.973183	1.02756	0
WFDC1	0.447581	-0.0392183	0.025	0.01	1	0.973182	1.02756	2.5
CHST15	0.886528	-0.0393034	0.013	0.01	1	0.973125	1.02762	1.3
DNALI1	0.110953	-0.0393036	0.2	0.1	1	0.973125	1.02762	2
IDH1	0.0041834	-0.0393399	0.275	0.09	1	0.9731	1.02764	3.05556
POLN	0.284976	-0.0394286	0.05	0.02	1	0.97304	1.02771	2.5
SPINK9	0.377103	-0.0394527	0	0.01	1	0.973024	1.02772	0
SYT17	0.377103	-0.0394527	0	0.01	1	0.973024	1.02772	0
TRHDE	0.377103	-0.0394527	0	0.01	1	0.973024	1.02772	0
LRSAM1	0.321366	-0.0394581	0.062	0.03	1	0.97302	1.02773	2.06667
COX15	0.38717	-0.0394865	0.1	0.06	1	0.973001	1.02775	1.66667
LTN1	0.00490458	-0.039539	0.388	0.15	1	0.972966	1.02779	2.58667
TGFBR1	0.119729	-0.039543	0.288	0.16	1	0.972963	1.02779	1.8
ACOT9	0.00522082	-0.0395497	0.462	0.19	1	0.972959	1.02779	2.43158
VMAC	0.325316	-0.0395656	0.062	0.03	1	0.972948	1.0278	2.06667
SETMAR	0.193719	-0.0395827	0.075	0.03	1	0.972936	1.02782	2.5
PHYHD1	0.534405	-0.0395876	0.112	0.08	1	0.972933	1.02782	1.4
SEZ6	0.377103	-0.0396479	0	0.01	1	0.972892	1.02786	0
TMEM9B-AS1	0.377103	-0.0396479	0	0.01	1	0.972892	1.02786	0
VCX	0.377103	-0.0396479	0	0.01	1	0.972892	1.02786	0
TMEM187	0.193719	-0.0396598	0.075	0.03	1	0.972884	1.02787	2.5
STK40	0.110113	-0.0396618	0.25	0.13	1	0.972883	1.02787	1.92308
RALY	0.0040313	-0.0397292	0.7	0.31	1	0.972838	1.02792	2.25806
ANKRD20A4P	0.886528	-0.0397606	0.013	0.01	1	0.972816	1.02794	1.3
DENND3	0.325316	-0.0397629	0.062	0.03	1	0.972815	1.02794	2.06667
LHCGR	0.377103	-0.039801	0	0.01	1	0.972789	1.02797	0
LINC00958	0.377103	-0.039801	0	0.01	1	0.972789	1.02797	0
TSPAN12	0.377103	-0.0398098	0	0.01	1	0.972783	1.02798	0
TADA2A	0.239155	-0.0398335	0.1	0.05	1	0.972767	1.028	2
GABPA	0.00819394	-0.0398444	0.3	0.11	1	0.97276	1.028	2.72727
NRP2	0.00928809	-0.0398706	0.625	0.3	1	0.972742	1.02802	2.08333
KLHL29	0.101586	-0.0398935	0.188	0.09	1	0.972727	1.02804	2.08889
ADO	0.0104616	-0.039905	0.138	0.03	1	0.972719	1.02805	4.6
CNTNAP1	0.692138	-0.0399104	0.013	0.02	1	0.972715	1.02805	0.65
SLPI	0.886528	-0.0399599	0.013	0.01	1	0.972682	1.02809	1.3
STAT5A	0.112248	-0.0399612	0.088	0.03	1	0.972681	1.02809	2.93333
AGBL3	0.501283	-0.0399743	0.038	0.02	1	0.972672	1.0281	1.9
PANX2	0.49487	-0.0399792	0.038	0.02	1	0.972669	1.0281	1.9
RFX8	0.692138	-0.0400427	0.013	0.02	1	0.972626	1.02814	0.65
LRRC4	0.843592	-0.0401121	0.025	0.02	1	0.972579	1.02819	1.25
RBP5	0.447581	-0.0401154	0.025	0.01	1	0.972577	1.0282	2.5
TMEM220	0.180764	-0.0401407	0.125	0.06	1	0.97256	1.02821	2.08333
FDXACB1	0.377103	-0.0401444	0	0.01	1	0.972558	1.02822	0
SCG3	0.377103	-0.0401444	0	0.01	1	0.972558	1.02822	0
STXBP2	0.377103	-0.0401444	0	0.01	1	0.972558	1.02822	0
VN1R1	0.377103	-0.0401444	0	0.01	1	0.972558	1.02822	0
ATG5	0.00296642	-0.0401772	0.362	0.13	1	0.972535	1.02824	2.78462
AL035681.1	0.377103	-0.0401779	0	0.01	1	0.972535	1.02824	0
HSPA12B	0.377103	-0.0401779	0	0.01	1	0.972535	1.02824	0
LEKR1	0.377103	-0.0401779	0	0.01	1	0.972535	1.02824	0
PDZD3	0.377103	-0.0401779	0	0.01	1	0.972535	1.02824	0
STAC2	0.207485	-0.0402054	0	0.02	1	0.972516	1.02826	0
PCDHB15	0.207485	-0.0402382	0	0.02	1	0.972494	1.02828	0
RDH5	0.347667	-0.0402815	0.075	0.04	1	0.972465	1.02831	1.875
HAGHL	0.347667	-0.0403754	0.075	0.04	1	0.972402	1.02838	1.875
SLC25A1	0.0834713	-0.0403818	0.212	0.1	1	0.972398	1.02839	2.12
PCDHB3	0.207485	-0.0403891	0	0.02	1	0.972393	1.02839	0
H2AZ1	0.292382	-0.0403922	0.95	0.84	1	0.972391	1.02839	1.13095
TIPRL	0.00822275	-0.0404083	0.55	0.26	1	0.97238	1.0284	2.11538
CTNND2	0.886528	-0.0404148	0.013	0.01	1	0.972375	1.02841	1.3
PINK1	0.0392526	-0.040416	0.35	0.17	1	0.972375	1.02841	2.05882
PLXDC1	0.521977	-0.0404285	0.05	0.03	1	0.972366	1.02842	1.66667
CAPN12	0.377103	-0.040471	0	0.01	1	0.972337	1.02845	0
SIX3	0.377103	-0.040471	0	0.01	1	0.972337	1.02845	0
SLC5A12	0.377103	-0.040471	0	0.01	1	0.972337	1.02845	0
SLC6A12	0.377103	-0.040471	0	0.01	1	0.972337	1.02845	0
TMEM68	0.0804623	-0.0404718	0.112	0.04	1	0.972337	1.02845	2.8
NETO2	0.447581	-0.0404739	0.025	0.01	1	0.972335	1.02845	2.5
ELOA	0.00751446	-0.0405017	0.3	0.11	1	0.972317	1.02847	2.72727
ELF4	0.501283	-0.0405046	0.038	0.02	1	0.972315	1.02847	1.9
KMT2E-AS1	0.340272	-0.0405663	0.075	0.04	1	0.972273	1.02852	1.875
AKAP5	0.692138	-0.0406189	0.013	0.02	1	0.972238	1.02855	0.65
GDAP2	0.0604016	-0.0406743	0.138	0.05	1	0.9722	1.02859	2.76
TRMT1	0.0736271	-0.0406807	0.15	0.06	1	0.972196	1.0286	2.5
RP9	0.000403134	-0.0407304	0.512	0.18	1	0.972163	1.02863	2.84444
PIDD1	0.914445	-0.040738	0.038	0.04	1	0.972157	1.02864	0.95
SCRN2	0.164243	-0.0408583	0.188	0.1	1	0.972076	1.02873	1.88
SLC29A3	0.447581	-0.040861	0.025	0.01	1	0.972075	1.02873	2.5
C2CD2	0.539466	-0.0408928	0.062	0.04	1	0.972053	1.02875	1.55
TRAPPC13	0.0531193	-0.0408982	0.175	0.07	1	0.97205	1.02875	2.5
NCAM2	0.0209125	-0.0408993	0.3	0.13	1	0.972049	1.02875	2.30769
ASIC1	0.207485	-0.0409092	0	0.02	1	0.972042	1.02876	0
C1RL	0.501283	-0.0409405	0.038	0.02	1	0.972021	1.02878	1.9
LINC00702	0.501283	-0.0409614	0.038	0.02	1	0.972007	1.0288	1.9
GIPC3	0.83478	-0.0410665	0.025	0.02	1	0.971936	1.02887	1.25
C16orf82	0.377103	-0.0410818	0	0.01	1	0.971926	1.02889	0
LINC00682	0.377103	-0.0410818	0	0.01	1	0.971926	1.02889	0
PNMA8B	0.377103	-0.0410818	0	0.01	1	0.971926	1.02889	0
RASGRP4	0.377103	-0.0410818	0	0.01	1	0.971926	1.02889	0
UBA7	0.539438	-0.0410981	0.075	0.05	1	0.971915	1.0289	1.5
DBF4B	0.501283	-0.0411169	0.038	0.02	1	0.971902	1.02891	1.9
SMCR5	0.501283	-0.0411838	0.038	0.02	1	0.971857	1.02896	1.9
RBM38	0.00244996	-0.04147	0.362	0.13	1	0.971664	1.02916	2.78462
IVL	0.886528	-0.041471	0.013	0.01	1	0.971664	1.02916	1.3
H3-3A	0.326977	-0.0414728	1	0.98	1	0.971663	1.02916	1.02041
PSTK	0.317448	-0.0414824	0.062	0.03	1	0.971656	1.02917	2.06667
PRORP	0.886528	-0.0414885	0.013	0.01	1	0.971652	1.02918	1.3
AQP8	0.377103	-0.0415312	0	0.01	1	0.971623	1.02921	0
C6orf118	0.377103	-0.0415312	0	0.01	1	0.971623	1.02921	0
ZNF587B	0.377103	-0.0415312	0	0.01	1	0.971623	1.02921	0
BRME1	0.447581	-0.0416126	0.025	0.01	1	0.971568	1.02926	2.5
SBK1	0.692138	-0.0416144	0.013	0.02	1	0.971567	1.02926	0.65
CHAC1	0.692138	-0.0416218	0.013	0.02	1	0.971562	1.02927	0.65
DNAH6	0.377103	-0.0417355	0	0.01	1	0.971486	1.02935	0
FAM135B	0.377103	-0.0417355	0	0.01	1	0.971486	1.02935	0
KLHL33	0.377103	-0.0417355	0	0.01	1	0.971486	1.02935	0
LAMB4	0.377103	-0.0417355	0	0.01	1	0.971486	1.02935	0
MCF2	0.377103	-0.0417355	0	0.01	1	0.971486	1.02935	0
MFAP5	0.377103	-0.0417355	0	0.01	1	0.971486	1.02935	0
TSIX	0.377103	-0.0417355	0	0.01	1	0.971486	1.02935	0
ENHO	0.207485	-0.0417526	0	0.02	1	0.971474	1.02936	0
LDB1	0.054387	-0.0417696	0.225	0.1	1	0.971463	1.02938	2.25
NCOA5	0.191118	-0.0417795	0.075	0.03	1	0.971456	1.02938	2.5
ABCF3	0.135005	-0.0418242	0.1	0.04	1	0.971426	1.02941	2.5
AC104532.2	0.692138	-0.0418403	0.013	0.02	1	0.971415	1.02943	0.65
GTF2IRD2B	0.281534	-0.041843	0.138	0.08	1	0.971413	1.02943	1.725
SLC9A8	0.0815793	-0.0418513	0.112	0.04	1	0.971408	1.02943	2.8
TOMM70	0.0102883	-0.0418795	0.25	0.09	1	0.971389	1.02945	2.77778
MEX3A	0.0571394	-0.0418805	0.275	0.13	1	0.971388	1.02945	2.11538
ZBTB33	0.539466	-0.0419002	0.062	0.04	1	0.971375	1.02947	1.55
KLHDC8B	0.373704	-0.0419408	0.1	0.06	1	0.971347	1.0295	1.66667
EIF2AK2	0.0572665	-0.0420063	0.475	0.25	1	0.971303	1.02954	1.9
GNPDA1	0.0315175	-0.0420176	0.188	0.07	1	0.971296	1.02955	2.68571
NOP14-AS1	0.343957	-0.0420317	0.075	0.04	1	0.971286	1.02956	1.875
AGAP3	0.00284036	-0.0420517	0.225	0.06	1	0.971273	1.02958	3.75
GPR4	0.692138	-0.0421249	0.013	0.02	1	0.971223	1.02963	0.65
ARF4	0.139108	-0.0421344	0.9	0.62	1	0.971217	1.02964	1.45161
TSPAN11	0.0476538	-0.0421868	0.613	0.33	1	0.971182	1.02967	1.85758
ARHGAP35	0.0217938	-0.0422607	0.288	0.12	1	0.971132	1.02973	2.4
PMEL	0.692138	-0.0422792	0.013	0.02	1	0.97112	1.02974	0.65
PYGO1	0.70174	-0.0423068	0.013	0.02	1	0.971101	1.02976	0.65
ZBED3	0.521977	-0.0423482	0.05	0.03	1	0.971073	1.02979	1.66667
METTL25	0.53444	-0.0423714	0.062	0.04	1	0.971058	1.02981	1.55
DAPK2	0.447581	-0.0423808	0.025	0.01	1	0.971051	1.02981	2.5
PPIE	0.00159809	-0.0423889	0.475	0.18	1	0.971046	1.02982	2.63889
METTL25B	0.157546	-0.0423922	0.112	0.05	1	0.971043	1.02982	2.24
GSPT1	0.0723715	-0.0424061	0.637	0.35	1	0.971034	1.02983	1.82
DNAH10	0.377103	-0.0424228	0	0.01	1	0.971023	1.02984	0
FMO5	0.377103	-0.0424228	0	0.01	1	0.971023	1.02984	0
PCDHB6	0.377103	-0.0424228	0	0.01	1	0.971023	1.02984	0
ZFPM2	0.377103	-0.0424228	0	0.01	1	0.971023	1.02984	0
TRIM39	0.501283	-0.0424602	0.038	0.02	1	0.970998	1.02987	1.9
CPM	0.692138	-0.0424613	0.013	0.02	1	0.970997	1.02987	0.65
PLVAP	0.343957	-0.042468	0.075	0.04	1	0.970992	1.02987	1.875
DCAF5	0.049463	-0.0425169	0.262	0.12	1	0.97096	1.02991	2.18333
NUP35	0.035393	-0.0425314	0.112	0.03	1	0.97095	1.02992	3.73333
XPR1	0.112248	-0.0425796	0.088	0.03	1	0.970917	1.02995	2.93333
TMEM229B	0.085199	-0.0425921	0.075	0.02	1	0.970909	1.02996	3.75
RBM14	0.104676	-0.0426329	0.188	0.09	1	0.970881	1.02999	2.08889
ZSCAN12	0.820013	-0.0426649	0.025	0.03	1	0.97086	1.03001	0.833333
ZCCHC18	0.223365	-0.0426952	0.038	0.01	1	0.97084	1.03004	3.8
DMPK	0.233527	-0.0427165	0.188	0.11	1	0.970825	1.03005	1.70909
DDHD2	0.0428901	-0.0427177	0.212	0.09	1	0.970824	1.03005	2.35556
STK17B	0.0257959	-0.0427308	0.175	0.06	1	0.970816	1.03006	2.91667
CETN3	0.0242718	-0.0427588	0.212	0.08	1	0.970797	1.03008	2.65
RANBP2	0.0107605	-0.0427759	0.4	0.17	1	0.970785	1.03009	2.35294
SLC35E4	0.00297039	-0.0427945	0.262	0.08	1	0.970773	1.03011	3.275
ZNF251	0.501283	-0.0427999	0.038	0.02	1	0.970769	1.03011	1.9
NEURL1B	0.548643	-0.0428405	0.075	0.05	1	0.970742	1.03014	1.5
ANXA11	0.00841767	-0.0428682	0.625	0.29	1	0.970723	1.03016	2.15517
ZNF124	0.246923	-0.0429053	0.1	0.05	1	0.970698	1.03019	2
CRYZL1	0.0573124	-0.0429102	0.225	0.1	1	0.970695	1.03019	2.25
PPP1R12C	0.0201741	-0.0429244	0.238	0.09	1	0.970685	1.0302	2.64444
DCLK2	0.155733	-0.0429636	0.112	0.05	1	0.970659	1.03023	2.24
ARHGEF6	0.249551	-0.042964	0.1	0.05	1	0.970659	1.03023	2
ST7L	0.0244251	-0.0429956	0.175	0.06	1	0.970637	1.03025	2.91667
PAN2	0.193719	-0.043042	0.075	0.03	1	0.970606	1.03028	2.5
EMID1	0.501283	-0.0430888	0.038	0.02	1	0.970575	1.03032	1.9
ZNF296	0.223633	-0.0431242	0.088	0.04	1	0.970551	1.03034	2.2
BUB3	0.149163	-0.043153	0.537	0.31	1	0.970532	1.03036	1.73226
FRZB	0.501283	-0.0431973	0.038	0.02	1	0.970502	1.03039	1.9
GRIK5	0.377103	-0.0432106	0	0.01	1	0.970493	1.0304	0
IMPG2	0.377103	-0.0432106	0	0.01	1	0.970493	1.0304	0
SLC19A3	0.377103	-0.0432106	0	0.01	1	0.970493	1.0304	0
TEX29	0.377103	-0.0432106	0	0.01	1	0.970493	1.0304	0
TOR1AIP2	0.0193983	-0.0432201	0.525	0.25	1	0.970486	1.03041	2.1
HGF	0.886528	-0.0432339	0.013	0.01	1	0.970477	1.03042	1.3
ARRB1	0.207485	-0.0432458	0	0.02	1	0.970469	1.03043	0
TMEM87B	0.0276026	-0.0432499	0.175	0.06	1	0.970466	1.03043	2.91667
PRKD2	0.793304	-0.0432977	0.05	0.04	1	0.970434	1.03047	1.25
ADAMTS17	0.377103	-0.0433144	0	0.01	1	0.970423	1.03048	0
ACKR4	0.377103	-0.0434057	0	0.01	1	0.970362	1.03054	0
ELF3	0.377103	-0.0434057	0	0.01	1	0.970362	1.03054	0
GDNF-AS1	0.377103	-0.0434057	0	0.01	1	0.970362	1.03054	0
NPAS3	0.377103	-0.0434057	0	0.01	1	0.970362	1.03054	0
SNX22	0.377103	-0.0434057	0	0.01	1	0.970362	1.03054	0
PRDM1	0.843592	-0.0434281	0.025	0.02	1	0.970346	1.03056	1.25
MYO9B	0.131124	-0.0434299	0.537	0.32	1	0.970345	1.03056	1.67813
MZF1	0.774718	-0.0434447	0.05	0.04	1	0.970335	1.03057	1.25
TRIM4	0.0637816	-0.0434487	0.188	0.08	1	0.970333	1.03057	2.35
TUT4	0.00482749	-0.043518	0.575	0.25	1	0.970286	1.03062	2.3
TBC1D22B	0.820013	-0.0435277	0.025	0.03	1	0.970279	1.03063	0.833333
UBD	0.377103	-0.0436068	0	0.01	1	0.970226	1.03069	0
OTUD7A	0.447581	-0.0436232	0.025	0.01	1	0.970215	1.0307	2.5
TIGD3	0.207485	-0.0436259	0	0.02	1	0.970213	1.0307	0
C4orf47	0.692138	-0.0436856	0.013	0.02	1	0.970173	1.03074	0.65
BCL9	0.0815793	-0.0437111	0.112	0.04	1	0.970156	1.03076	2.8
RGS12	0.0967871	-0.0437839	0.125	0.05	1	0.970107	1.03081	2.5
GRB14	0.692138	-0.0437858	0.013	0.02	1	0.970106	1.03082	0.65
CSF3	0.886528	-0.0438164	0.013	0.01	1	0.970085	1.03084	1.3
NSMF	0.0804623	-0.0438535	0.112	0.04	1	0.97006	1.03086	2.8
KRT23	0.843592	-0.043858	0.025	0.02	1	0.970057	1.03087	1.25
MGAT1	0.0069998	-0.0438656	0.562	0.25	1	0.970052	1.03087	2.248
COG7	0.355164	-0.0439712	0.075	0.04	1	0.969981	1.03095	1.875
NXPE3	0.0115532	-0.0439736	0.25	0.09	1	0.96998	1.03095	2.77778
NARS2	0.133275	-0.0439835	0.1	0.04	1	0.969973	1.03096	2.5
HPDL	0.447581	-0.0439848	0.025	0.01	1	0.969972	1.03096	2.5
PNPLA7	0.207485	-0.0440048	0	0.02	1	0.969959	1.03097	0
CRIPT	0.00927378	-0.0440151	0.4	0.17	1	0.969952	1.03098	2.35294
CLN6	0.886528	-0.0441274	0.013	0.01	1	0.969876	1.03106	1.3
TIGAR	0.0354908	-0.0441474	0.238	0.1	1	0.969863	1.03107	2.38
WDR19	0.527579	-0.0441761	0.05	0.03	1	0.969844	1.03109	1.66667
SP2	0.0501297	-0.0441832	0.212	0.09	1	0.969839	1.0311	2.35556
KCNF1	0.692138	-0.044219	0.013	0.02	1	0.969815	1.03112	0.65
CYP2U1	0.223633	-0.044232	0.088	0.04	1	0.969806	1.03113	2.2
MATN1-AS1	0.843592	-0.0442497	0.025	0.02	1	0.969794	1.03115	1.25
FBXO8	0.0455089	-0.044255	0.162	0.06	1	0.96979	1.03115	2.7
ZGRF1	0.81698	-0.0442645	0.038	0.03	1	0.969784	1.03116	1.26667
PLEKHH3	0.0469104	-0.0442658	0.212	0.09	1	0.969783	1.03116	2.35556
KLHL18	0.0573124	-0.0442825	0.225	0.1	1	0.969772	1.03117	2.25
JAZF1	0.53444	-0.0443157	0.062	0.04	1	0.96975	1.03119	1.55
ERICH1	0.0105582	-0.0443162	0.25	0.09	1	0.969749	1.03119	2.77778
SORBS3	0.00699848	-0.0443265	0.362	0.14	1	0.969742	1.0312	2.58571
SLC43A1	0.886528	-0.0443313	0.013	0.01	1	0.969739	1.03121	1.3
HFE	0.843592	-0.0443468	0.025	0.02	1	0.969729	1.03122	1.25
ITPRIPL2	0.0362538	-0.044376	0.475	0.24	1	0.969709	1.03124	1.97917
WDR89	0.793304	-0.0443781	0.05	0.04	1	0.969708	1.03124	1.25
PTPN14	0.0133831	-0.0444484	0.462	0.21	1	0.96966	1.03129	2.2
ADCY5	0.377103	-0.0445037	0	0.01	1	0.969623	1.03133	0
LINC02897	0.377103	-0.0445037	0	0.01	1	0.969623	1.03133	0
MFSD14A	0.423434	-0.0445124	0.013	0.03	1	0.969617	1.03133	0.433333
IDH1-AS1	0.886528	-0.0445219	0.013	0.01	1	0.969611	1.03134	1.3
ZNF618	0.501283	-0.0445818	0.038	0.02	1	0.969571	1.03138	1.9
LOX	0.157415	-0.0445898	0.062	0.02	1	0.969565	1.03139	3.1
WDR76	0.355164	-0.044591	0.075	0.04	1	0.969565	1.03139	1.875
MAOA	0.886528	-0.044619	0.013	0.01	1	0.969546	1.03141	1.3
MAMDC2	0.0815793	-0.044698	0.112	0.04	1	0.969493	1.03147	2.8
OTUD3	0.0604016	-0.0447266	0.138	0.05	1	0.969473	1.03149	2.76
VPS54	0.111489	-0.0447446	0.138	0.06	1	0.969461	1.0315	2.3
AMY2B	0.692138	-0.0447905	0.013	0.02	1	0.969431	1.03153	0.65
CIPC	0.501283	-0.0448026	0.038	0.02	1	0.969422	1.03154	1.9
SAP25	0.377103	-0.0448078	0	0.01	1	0.969419	1.03155	0
RUSC2	0.527579	-0.04482	0.05	0.03	1	0.969411	1.03155	1.66667
ST6GALNAC2	0.447581	-0.0448253	0.025	0.01	1	0.969407	1.03156	2.5
SERPINA5	0.309705	-0.0448596	0.062	0.03	1	0.969384	1.03158	2.06667
FOXD2	0.843592	-0.0448708	0.025	0.02	1	0.969377	1.03159	1.25
THTPA	0.075951	-0.0449058	0.262	0.13	1	0.969353	1.03162	2.01538
C5orf58	0.886528	-0.0449285	0.013	0.01	1	0.969338	1.03163	1.3
C5orf24	0.0273077	-0.0449502	0.7	0.36	1	0.969323	1.03165	1.94444
AGAP4	0.447581	-0.0449525	0.025	0.01	1	0.969322	1.03165	2.5
RCVRN	0.843592	-0.044977	0.025	0.02	1	0.969305	1.03167	1.25
MFSD1	0.0463912	-0.0450188	0.212	0.09	1	0.969277	1.0317	2.35556
RBM46	0.377103	-0.0450597	0	0.01	1	0.96925	1.03173	0
RYR3	0.377103	-0.0450597	0	0.01	1	0.96925	1.03173	0
TUBB1	0.377103	-0.0450597	0	0.01	1	0.96925	1.03173	0
VWA3B	0.377103	-0.0450597	0	0.01	1	0.96925	1.03173	0
ZBTB20-AS1	0.377103	-0.0450597	0	0.01	1	0.96925	1.03173	0
ZNF322	0.108226	-0.0450846	0.25	0.13	1	0.969233	1.03174	1.92308
RCL1	0.404308	-0.0451254	0.112	0.07	1	0.969206	1.03177	1.6
ZNF550	0.914445	-0.0451553	0.038	0.04	1	0.969185	1.03179	0.95
HTR7	0.886528	-0.0452468	0.013	0.01	1	0.969124	1.03186	1.3
TMEM52	0.843592	-0.0452622	0.025	0.02	1	0.969114	1.03187	1.25
WFS1	0.085199	-0.0452696	0.075	0.02	1	0.969109	1.03188	3.75
EPHA1-AS1	0.692138	-0.0452769	0.013	0.02	1	0.969104	1.03188	0.65
TRMT12	0.809797	-0.0453771	0.038	0.03	1	0.969037	1.03195	1.26667
AMBRA1	0.809797	-0.0454115	0.038	0.03	1	0.969013	1.03198	1.26667
SYMPK	0.0370611	-0.0454451	0.25	0.11	1	0.968991	1.032	2.27273
PEX19	0.0261437	-0.0455214	0.212	0.08	1	0.96894	1.03206	2.65
MIB1	0.01122	-0.0455939	0.425	0.19	1	0.968891	1.03211	2.23684
CDC42EP2	0.539466	-0.0456227	0.062	0.04	1	0.968872	1.03213	1.55
TLCD4	0.820013	-0.0456627	0.025	0.03	1	0.968845	1.03216	0.833333
SMIM8	0.0604016	-0.0456806	0.138	0.05	1	0.968833	1.03217	2.76
CD2AP	0.00212666	-0.0456907	0.35	0.12	1	0.968826	1.03218	2.91667
RIC8B	0.0120929	-0.0457269	0.212	0.07	1	0.968802	1.0322	3.02857
ZFHX4	0.255071	-0.045751	0.112	0.06	1	0.968785	1.03222	1.86667
PREP	0.112248	-0.04576	0.088	0.03	1	0.968779	1.03223	2.93333
TRNP1	0.0692809	-0.0458364	0.312	0.16	1	0.968728	1.03228	1.95
PCNX1	0.00432371	-0.0458988	0.238	0.07	1	0.968686	1.03233	3.4
CCDC127	0.0306278	-0.0459265	0.225	0.09	1	0.968668	1.03235	2.5
WDR81	0.7809	-0.0459289	0.05	0.04	1	0.968666	1.03235	1.25
TRMT10C	0.0264309	-0.04594	0.35	0.16	1	0.968659	1.03236	2.1875
ZNF140	0.193719	-0.0459713	0.075	0.03	1	0.968637	1.03238	2.5
CACNB1	0.501283	-0.0459747	0.038	0.02	1	0.968635	1.03238	1.9
SLC26A6	0.827884	-0.046073	0.025	0.03	1	0.968569	1.03245	0.833333
BAG2	0.0524875	-0.0461074	0.175	0.07	1	0.968546	1.03248	2.5
BAZ1B	0.0031946	-0.0461212	0.55	0.23	1	0.968537	1.03249	2.3913
TAB3	0.692138	-0.0461755	0.013	0.02	1	0.9685	1.03252	0.65
ZNF626	0.429993	-0.0461802	0.013	0.03	1	0.968497	1.03253	0.433333
DNAAF2	0.0205983	-0.0461883	0.2	0.07	1	0.968492	1.03253	2.85714
TXLNA	0.0209984	-0.0462179	0.388	0.18	1	0.968472	1.03255	2.15556
CRHBP	0.886528	-0.0462404	0.013	0.01	1	0.968457	1.03257	1.3
SLC25A21-AS1	0.284976	-0.0462557	0.05	0.02	1	0.968447	1.03258	2.5
C11orf71	0.529437	-0.0462994	0.062	0.04	1	0.968417	1.03261	1.55
GPI	0.0550155	-0.0463178	0.375	0.19	1	0.968405	1.03263	1.97368
MON1A	0.0793577	-0.0463508	0.112	0.04	1	0.968383	1.03265	2.8
FGFBP1	0.886528	-0.0463574	0.013	0.01	1	0.968378	1.03265	1.3
TESK2	0.284976	-0.0464294	0.05	0.02	1	0.96833	1.03271	2.5
PRXL2A	0.244314	-0.0465089	0.1	0.05	1	0.968277	1.03276	2
ANKS3	0.000624809	-0.0465889	0.238	0.05	1	0.968223	1.03282	4.76
EPHA10	0.377103	-0.0466027	0	0.01	1	0.968214	1.03283	0
HAND1	0.377103	-0.0466027	0	0.01	1	0.968214	1.03283	0
NR2C1	0.0964743	-0.0466302	0.175	0.08	1	0.968195	1.03285	2.1875
H4C5	0.843592	-0.0466314	0.025	0.02	1	0.968194	1.03285	1.25
ZNF684	0.0626327	-0.0467208	0.1	0.03	1	0.968134	1.03291	3.33333
KLK6	0.0718633	-0.0468035	0.15	0.06	1	0.968079	1.03297	2.5
MYH10	0.0144365	-0.0468639	0.225	0.08	1	0.968038	1.03302	2.8125
MMP19	0.0804623	-0.0468932	0.112	0.04	1	0.968019	1.03304	2.8
ZNF260	0.0816476	-0.0470157	0.162	0.07	1	0.967936	1.03313	2.31429
ANKDD1A	0.0138805	-0.0470283	0.225	0.08	1	0.967928	1.03313	2.8125
MGARP	0.207485	-0.0470503	0	0.02	1	0.967913	1.03315	0
AMFR	0.0031953	-0.0470763	0.262	0.08	1	0.967896	1.03317	3.275
ANP32A	0.0100261	-0.0470977	0.613	0.29	1	0.967881	1.03318	2.11379
SPTBN5	0.843592	-0.0471173	0.025	0.02	1	0.967868	1.0332	1.25
PARD3	0.0807273	-0.0471465	0.162	0.07	1	0.967849	1.03322	2.31429
TIAM2	0.284976	-0.0471478	0.05	0.02	1	0.967848	1.03322	2.5
LINC00632	0.544031	-0.047156	0.075	0.05	1	0.967842	1.03323	1.5
ZNF613	0.886528	-0.0471802	0.013	0.01	1	0.967826	1.03324	1.3
UCP3	0.207485	-0.0472297	0	0.02	1	0.967793	1.03328	0
PWP2	0.886528	-0.047291	0.013	0.01	1	0.967752	1.03332	1.3
AXL	0.012015	-0.047319	0.637	0.31	1	0.967733	1.03334	2.05484
TMEM158	0.136752	-0.0473301	0.1	0.04	1	0.967726	1.03335	2.5
IPMK	0.0465079	-0.0473316	0.175	0.07	1	0.967725	1.03335	2.5
PPP1R13L	0.284976	-0.0473479	0.05	0.02	1	0.967714	1.03336	2.5
MYBL1	0.0127768	-0.0473503	0.212	0.07	1	0.967712	1.03337	3.02857
HLA-DMB	0.886528	-0.0474591	0.013	0.01	1	0.967639	1.03344	1.3
AC010336.1	0.377103	-0.0475082	0	0.01	1	0.967606	1.03348	0
BMPER	0.377103	-0.0475082	0	0.01	1	0.967606	1.03348	0
CR1L	0.377103	-0.0475082	0	0.01	1	0.967606	1.03348	0
EN2	0.377103	-0.0475082	0	0.01	1	0.967606	1.03348	0
NIPAL3	0.193719	-0.0475591	0.075	0.03	1	0.967572	1.03351	2.5
SH3BGRL	0.0404827	-0.0475653	0.887	0.47	1	0.967568	1.03352	1.88723
ESAM	0.820013	-0.0475757	0.025	0.03	1	0.967561	1.03353	0.833333
C19orf44	0.111228	-0.0475907	0.05	0.01	1	0.967551	1.03354	5
NFRKB	0.774718	-0.0476999	0.05	0.04	1	0.967478	1.03362	1.25
GNL2	0.00514052	-0.0477269	0.312	0.11	1	0.967459	1.03364	2.83636
CHST9	0.207485	-0.0478222	0	0.02	1	0.967396	1.0337	0
DYRK1B	0.171975	-0.0478307	0.138	0.07	1	0.96739	1.03371	1.97143
RHOV	0.501283	-0.0478422	0.038	0.02	1	0.967382	1.03372	1.9
POU2F1	0.00809362	-0.047962	0.3	0.11	1	0.967302	1.0338	2.72727
CXCR4	0.698151	-0.0479703	0.1	0.08	1	0.967296	1.03381	1.25
PDCL	0.00236343	-0.0479776	0.35	0.12	1	0.967291	1.03381	2.91667
LAMA1	0.692138	-0.0480078	0.013	0.02	1	0.967271	1.03384	0.65
NFATC3	0.119648	-0.0480536	0.2	0.1	1	0.96724	1.03387	2
YTHDF3-DT	0.2184	-0.0481003	0.088	0.04	1	0.967209	1.0339	2.2
CWC22	0.157103	-0.0481107	0.188	0.1	1	0.967202	1.03391	1.88
CEP83	0.106477	-0.0481664	0.138	0.06	1	0.967165	1.03395	2.3
ATP6V0E1	0.226046	-0.048201	0.938	0.55	1	0.967142	1.03397	1.70545
CSPG5	0.886528	-0.0482089	0.013	0.01	1	0.967136	1.03398	1.3
FAM66C	0.886528	-0.0482288	0.013	0.01	1	0.967123	1.03399	1.3
GPATCH3	0.213257	-0.048242	0.088	0.04	1	0.967114	1.034	2.2
ARHGAP32	0.81698	-0.0482872	0.038	0.03	1	0.967084	1.03404	1.26667
SLCO4A1	0.692138	-0.0482986	0.013	0.02	1	0.967076	1.03404	0.65
ZNF707	0.74417	-0.0483747	0.062	0.05	1	0.967025	1.0341	1.24
ZZEF1	0.159016	-0.0483906	0.125	0.06	1	0.967014	1.03411	2.08333
PABPC5	0.809797	-0.0484098	0.038	0.03	1	0.967002	1.03412	1.26667
ANKRD29	0.820013	-0.0484407	0.025	0.03	1	0.966981	1.03415	0.833333
AHRR	0.692138	-0.0484414	0.013	0.02	1	0.96698	1.03415	0.65
KIAA0930	0.377043	-0.0484444	0.1	0.06	1	0.966978	1.03415	1.66667
KLHL25	0.843592	-0.0484935	0.025	0.02	1	0.966946	1.03418	1.25
ADCY9	0.820013	-0.0485081	0.025	0.03	1	0.966936	1.03419	0.833333
SLC35G5	0.692138	-0.0485254	0.013	0.02	1	0.966924	1.03421	0.65
RNF213	0.000859503	-0.0486286	0.45	0.16	1	0.966855	1.03428	2.8125
KMT2D	0.0326603	-0.0486301	0.15	0.05	1	0.966854	1.03428	3
AC144652.1	0.562875	-0.048677	0.025	0.04	1	0.966823	1.03432	0.625
WDR36	0.0196157	-0.0486872	0.162	0.05	1	0.966816	1.03432	3.24
RBM4B	0.0636168	-0.0486922	0.1	0.03	1	0.966812	1.03433	3.33333
ARTN	0.255071	-0.0487471	0.112	0.06	1	0.966776	1.03437	1.86667
OXCT2	0.886528	-0.0487588	0.013	0.01	1	0.966768	1.03437	1.3
ZNF266	0.112248	-0.0487987	0.088	0.03	1	0.966741	1.0344	2.93333
PRR7-AS1	0.843592	-0.0488235	0.025	0.02	1	0.966724	1.03442	1.25
NKIRAS1	0.501283	-0.0488559	0.038	0.02	1	0.966703	1.03444	1.9
GET4	0.377103	-0.0488765	0	0.01	1	0.966689	1.03446	0
SLC2A9	0.377103	-0.0488765	0	0.01	1	0.966689	1.03446	0
ZNF225	0.377103	-0.0488765	0	0.01	1	0.966689	1.03446	0
ATF7	0.000650747	-0.0489229	0.45	0.15	1	0.966658	1.03449	3
TIGD6	0.886528	-0.04895	0.013	0.01	1	0.96664	1.03451	1.3
SSTR2	0.820013	-0.0489581	0.025	0.03	1	0.966634	1.03452	0.833333
EXOC6B	0.325316	-0.0489612	0.062	0.03	1	0.966632	1.03452	2.06667
POLM	0.799526	-0.0489819	0.05	0.04	1	0.966618	1.03453	1.25
UCP2	0.843592	-0.0490109	0.025	0.02	1	0.966599	1.03456	1.25
SLC25A42	0.363797	-0.0490113	0.1	0.06	1	0.966599	1.03456	1.66667
LZTR1	0.0835138	-0.0490282	0.162	0.07	1	0.966587	1.03457	2.31429
MAGEF1	0.0178082	-0.049066	0.475	0.22	1	0.966562	1.03459	2.15909
LMTK2	0.501283	-0.0490794	0.038	0.02	1	0.966553	1.0346	1.9
PPP1R26	0.56914	-0.0491188	0.025	0.04	1	0.966526	1.03463	0.625
GJC2	0.207485	-0.0491445	0	0.02	1	0.966509	1.03465	0
DOCK10	0.207485	-0.049169	0	0.02	1	0.966493	1.03467	0
MKKS	0.0589663	-0.0491739	0.188	0.08	1	0.96649	1.03467	2.35
NXN	0.343957	-0.0491928	0.075	0.04	1	0.966477	1.03469	1.875
CDKL1	0.548643	-0.0492413	0.075	0.05	1	0.966444	1.03472	1.5
ZNF383	0.221006	-0.0492428	0.088	0.04	1	0.966443	1.03472	2.2
ZNF736	0.501283	-0.0492434	0.038	0.02	1	0.966443	1.03472	1.9
HOXD8	0.246923	-0.0493099	0.1	0.05	1	0.966398	1.03477	2
ALKBH3	0.0699749	-0.0493197	0.25	0.12	1	0.966392	1.03478	2.08333
ANAPC2	0.270425	-0.0493341	0.112	0.06	1	0.966382	1.03479	1.86667
MANEAL	0.692138	-0.0493436	0.013	0.02	1	0.966376	1.03479	0.65
B3GAT1	0.886528	-0.0493789	0.013	0.01	1	0.966352	1.03482	1.3
GRK7	0.377103	-0.049463	0	0.01	1	0.966296	1.03488	0
LINC00598	0.377103	-0.049463	0	0.01	1	0.966296	1.03488	0
TSPOAP1-AS1	0.377103	-0.049463	0	0.01	1	0.966296	1.03488	0
ZNF709	0.377103	-0.049463	0	0.01	1	0.966296	1.03488	0
ZPLD1	0.377103	-0.049463	0	0.01	1	0.966296	1.03488	0
STRIP1	0.18445	-0.0495431	0.138	0.07	1	0.966242	1.03494	1.97143
UBE2V1	0.0267948	-0.0495699	0.212	0.08	1	0.966224	1.03496	2.65
PIN4	0.0241442	-0.0496568	0.525	0.25	1	0.966166	1.03502	2.1
ZNF706	0.175878	-0.0496624	0.912	0.62	1	0.966162	1.03502	1.47097
CATSPERG	0.501283	-0.0496706	0.038	0.02	1	0.966157	1.03503	1.9
CNKSR1	0.886528	-0.0496871	0.013	0.01	1	0.966146	1.03504	1.3
HSD17B7	0.173282	-0.0496978	0.125	0.06	1	0.966139	1.03505	2.08333
RTN3	0.0114014	-0.0497185	0.65	0.32	1	0.966125	1.03506	2.03125
ZNF530	0.692138	-0.0497542	0.013	0.02	1	0.966101	1.03509	0.65
RBBP8	0.20634	-0.0498492	0.15	0.08	1	0.966037	1.03516	1.875
FAM83H	0.83478	-0.0499021	0.025	0.02	1	0.966002	1.03519	1.25
CXADR	0.343957	-0.0499049	0.075	0.04	1	0.966	1.0352	1.875
FBXL18	0.820013	-0.0499268	0.025	0.03	1	0.965985	1.03521	0.833333
OTUD5	0.0770669	-0.0499408	0.212	0.1	1	0.965976	1.03522	2.12
CGAS	0.432445	-0.0499849	0.188	0.13	1	0.965946	1.03525	1.44615
RFC2	0.00460615	-0.050061	0.275	0.09	1	0.965895	1.03531	3.05556
KCNN2	0.447581	-0.0500803	0.025	0.01	1	0.965883	1.03532	2.5
AQP6	0.207485	-0.050086	0	0.02	1	0.965879	1.03533	0
HCN2	0.843592	-0.0500917	0.025	0.02	1	0.965875	1.03533	1.25
LIFR	0.0955861	-0.0500974	0.125	0.05	1	0.965871	1.03533	2.5
PAPOLG	0.557925	-0.0501489	0.075	0.05	1	0.965837	1.03537	1.5
CNOT8	0.184155	-0.0501685	0.225	0.13	1	0.965823	1.03539	1.73077
BRPF3	0.198713	-0.050169	0.162	0.09	1	0.965823	1.03539	1.8
PJA2	0.230643	-0.0501736	0.8	0.47	1	0.96582	1.03539	1.70213
ZNF776	0.575437	-0.0502093	0.025	0.04	1	0.965796	1.03542	0.625
ANTXR1	0.00122964	-0.0502288	0.338	0.11	1	0.965783	1.03543	3.07273
WIZ	0.0924851	-0.0502293	0.175	0.08	1	0.965783	1.03543	2.1875
ZSCAN9	0.527579	-0.0502581	0.05	0.03	1	0.965764	1.03545	1.66667
ALS2	0.347667	-0.0502611	0.075	0.04	1	0.965762	1.03545	1.875
MST1	0.692138	-0.0502612	0.013	0.02	1	0.965761	1.03545	0.65
PEX26	0.00386094	-0.0502785	0.2	0.05	1	0.96575	1.03546	4
SAMD9	0.0463912	-0.0503243	0.212	0.09	1	0.965719	1.0355	2.35556
GOLGA7	0.0384921	-0.0503257	0.662	0.34	1	0.965718	1.0355	1.94706
PLEKHF1	0.787095	-0.0503477	0.05	0.04	1	0.965704	1.03551	1.25
NECTIN3-AS1	0.377103	-0.0503785	0	0.01	1	0.965683	1.03554	0
SLC9B1	0.377103	-0.0503785	0	0.01	1	0.965683	1.03554	0
TMEM178A	0.377103	-0.0503785	0	0.01	1	0.965683	1.03554	0
TPCN2	0.355164	-0.0504017	0.075	0.04	1	0.965667	1.03555	1.875
RAMP3	0.795479	-0.0504279	0.038	0.03	1	0.96565	1.03557	1.26667
RFX5	0.972637	-0.0504338	0.05	0.05	1	0.965646	1.03558	1
LINC00957	0.207485	-0.0504626	0	0.02	1	0.965627	1.0356	0
FAM20B	0.0153716	-0.050468	0.238	0.09	1	0.965623	1.0356	2.64444
MOCS3	0.827884	-0.0505194	0.025	0.03	1	0.965589	1.03564	0.833333
FBXO22	0.00789341	-0.0505763	0.425	0.18	1	0.965551	1.03568	2.36111
DIS3L	0.136752	-0.0506133	0.1	0.04	1	0.965526	1.03571	2.5
PIGU	0.0261437	-0.0507028	0.212	0.08	1	0.965466	1.03577	2.65
TMEM117	0.325316	-0.0507157	0.062	0.03	1	0.965457	1.03578	2.06667
BAG5	0.0411659	-0.0507649	0.462	0.23	1	0.965424	1.03581	2.0087
ATPAF2	0.0193277	-0.0507794	0.162	0.05	1	0.965415	1.03582	3.24
BANP	0.2184	-0.0507829	0.088	0.04	1	0.965412	1.03583	2.2
ARHGAP26	0.262458	-0.050801	0.125	0.07	1	0.9654	1.03584	1.78571
MTERF1	0.556644	-0.0508045	0.025	0.04	1	0.965398	1.03584	0.625
ZNF543	0.843592	-0.050829	0.025	0.02	1	0.965381	1.03586	1.25
DNAJC3	0.0349889	-0.0508426	0.787	0.39	1	0.965372	1.03587	2.01795
HUWE1	0.017763	-0.050844	0.45	0.21	1	0.965371	1.03587	2.14286
SP4	0.960483	-0.0508484	0.05	0.05	1	0.965368	1.03587	1
PPP2R3C	0.010162	-0.0508839	0.45	0.2	1	0.965345	1.0359	2.25
SULF1	0.0604016	-0.050898	0.138	0.05	1	0.965335	1.03591	2.76
WEE1	0.0441482	-0.050935	0.4	0.2	1	0.965311	1.03594	2
NOSIP	0.0161783	-0.0509396	0.488	0.23	1	0.965307	1.03594	2.12174
TOMM20	0.374559	-0.0509606	0.938	0.67	1	0.965293	1.03595	1.4
BATF3	0.527579	-0.0510135	0.05	0.03	1	0.965258	1.03599	1.66667
TMUB2	0.0618738	-0.051022	0.238	0.11	1	0.965252	1.036	2.16364
WDR45	0.0284408	-0.0510279	0.562	0.28	1	0.965248	1.036	2.00714
MYLK-AS1	0.501283	-0.0510418	0.038	0.02	1	0.965239	1.03601	1.9
AP3M2	0.171448	-0.0510879	0.125	0.06	1	0.965208	1.03605	2.08333
PAAF1	0.139004	-0.0511245	0.162	0.08	1	0.965184	1.03607	2.025
NADK	0.00751446	-0.0511372	0.3	0.11	1	0.965175	1.03608	2.72727
FOXC1	0.320181	-0.0511415	0.15	0.09	1	0.965172	1.03608	1.66667
HHIPL1	0.120814	-0.051164	0	0.03	1	0.965157	1.0361	0
MTIF3	0.000917946	-0.0511803	0.438	0.15	1	0.965146	1.03611	2.92
ADPRM	0.527579	-0.0511855	0.05	0.03	1	0.965143	1.03612	1.66667
WBP4	0.00162177	-0.0512428	0.537	0.21	1	0.965105	1.03616	2.55714
TANC2	0.113622	-0.0512777	0.35	0.19	1	0.965081	1.03618	1.84211
MID2	0.843592	-0.0512885	0.025	0.02	1	0.965074	1.03619	1.25
ACE	0.692138	-0.0513062	0.013	0.02	1	0.965062	1.0362	0.65
PBDC1	0.0194876	-0.0513385	0.588	0.28	1	0.965041	1.03623	2.1
PRMT3	0.390583	-0.0513705	0.1	0.06	1	0.965019	1.03625	1.66667
RIPK1	0.0531193	-0.0513746	0.175	0.07	1	0.965016	1.03625	2.5
FAM229B	0.0407856	-0.051387	0.412	0.21	1	0.965008	1.03626	1.9619
TMX2	0.0095979	-0.0514108	0.5	0.22	1	0.964992	1.03628	2.27273
PAK1IP1	0.0336411	-0.0514926	0.3	0.14	1	0.964937	1.03634	2.14286
MTF2	0.00870096	-0.0516232	0.35	0.14	1	0.96485	1.03643	2.5
HDAC7	0.162796	-0.0516238	0.188	0.1	1	0.96485	1.03643	1.88
RPL30	0.66483	-0.051642	1	1	1	0.964838	1.03644	1
MT1M	0.107713	-0.0517185	0.138	0.06	1	0.964786	1.0365	2.3
UPF3B	0.0338137	-0.0518179	0.325	0.15	1	0.96472	1.03657	2.16667
LSMEM2	0.886528	-0.0518252	0.013	0.01	1	0.964715	1.03658	1.3
DNASE1	0.501283	-0.0519152	0.038	0.02	1	0.964655	1.03664	1.9
LDOC1	0.223633	-0.0519295	0.088	0.04	1	0.964645	1.03665	2.2
LYNX1	0.207485	-0.0519633	0	0.02	1	0.964623	1.03667	0
TESK1	0.0360364	-0.0519674	0.15	0.05	1	0.96462	1.03668	3
SNX3	0.568233	-0.0520778	0.938	0.7	1	0.964546	1.03676	1.34
RORA	0.575437	-0.052119	0.025	0.04	1	0.964519	1.03679	0.625
MCM8	0.280826	-0.0521687	0.05	0.02	1	0.964485	1.03682	2.5
ANXA1	0.12175	-0.0522374	1	0.9	1	0.964439	1.03687	1.11111
RUFY1	0.000894627	-0.0523051	0.312	0.09	1	0.964394	1.03692	3.46667
NBPF11	0.325316	-0.0523397	0.062	0.03	1	0.964371	1.03695	2.06667
CD302	0.000711633	-0.0523461	0.212	0.04	1	0.964367	1.03695	5.3
CHCHD7	0.000282855	-0.0523988	0.338	0.09	1	0.964332	1.03699	3.75556
COASY	0.0126305	-0.0525418	0.25	0.09	1	0.964236	1.03709	2.77778
KIF9-AS1	0.377103	-0.0525534	0	0.01	1	0.964228	1.0371	0
ZNF14	0.843592	-0.0525903	0.025	0.02	1	0.964204	1.03713	1.25
NOG	0.886528	-0.0526199	0.013	0.01	1	0.964184	1.03715	1.3
TRMT9B	0.692138	-0.0526295	0.013	0.02	1	0.964177	1.03715	0.65
PCDH18	0.793304	-0.0526848	0.05	0.04	1	0.96414	1.03719	1.25
CCDC122	0.516406	-0.0527051	0.05	0.03	1	0.964127	1.03721	1.66667
EIF2B5	0.00338629	-0.0527488	0.262	0.08	1	0.964098	1.03724	3.275
DNMT3B	0.843592	-0.0527839	0.025	0.02	1	0.964074	1.03726	1.25
PRELID3A	0.325316	-0.0527944	0.062	0.03	1	0.964067	1.03727	2.06667
BCHE	0.657393	-0.0527992	0.188	0.15	1	0.964064	1.03728	1.25333
KLHL2	0.365229	-0.0528164	0.088	0.05	1	0.964052	1.03729	1.76
HEXD	0.0291955	-0.0528333	0.188	0.07	1	0.964041	1.0373	2.68571
LMAN2L	0.325316	-0.0528403	0.062	0.03	1	0.964037	1.03731	2.06667
PATZ1	0.0339962	-0.0528473	0.188	0.07	1	0.964032	1.03731	2.68571
FOXRED2	0.284976	-0.0528869	0.05	0.02	1	0.964005	1.03734	2.5
LDAF1	0.218859	-0.0530548	0.162	0.09	1	0.963893	1.03746	1.8
TRAPPC6B	0.0100372	-0.0531398	0.325	0.13	1	0.963836	1.03752	2.5
AIG1	0.0242512	-0.0531598	0.45	0.22	1	0.963823	1.03753	2.04545
TBC1D5	0.046597	-0.0531608	0.312	0.15	1	0.963822	1.03754	2.08
ANXA3	0.249551	-0.0532642	0.1	0.05	1	0.963753	1.03761	2
LINC01106	0.377103	-0.053301	0	0.01	1	0.963729	1.03764	0
PRPH	0.377103	-0.053301	0	0.01	1	0.963729	1.03764	0
SRSF12	0.377103	-0.053301	0	0.01	1	0.963729	1.03764	0
GNB1L	0.521977	-0.053321	0.05	0.03	1	0.963715	1.03765	1.66667
ZBTB20-AS2	0.886528	-0.0533247	0.013	0.01	1	0.963713	1.03765	1.3
GPRASP2	0.886528	-0.0534102	0.013	0.01	1	0.963656	1.03771	1.3
LINC02901	0.377103	-0.0534195	0	0.01	1	0.96365	1.03772	0
MBTPS2	0.0718633	-0.0534501	0.15	0.06	1	0.963629	1.03774	2.5
IL17B	0.886528	-0.0534585	0.013	0.01	1	0.963624	1.03775	1.3
SMO	0.377103	-0.0534789	0	0.01	1	0.96361	1.03776	0
TEKT2	0.377103	-0.0534789	0	0.01	1	0.96361	1.03776	0
DHX35	0.81698	-0.0535255	0.038	0.03	1	0.963579	1.0378	1.26667
HAAO	0.207485	-0.0535408	0	0.02	1	0.963569	1.03781	0
CTNNA2	0.207485	-0.0535562	0	0.02	1	0.963558	1.03782	0
POLE3	0.000207437	-0.0536214	0.6	0.21	1	0.963515	1.03787	2.85714
NAIF1	0.894022	-0.0537116	0.038	0.04	1	0.963454	1.03793	0.95
WNT6	0.157415	-0.0537356	0.062	0.02	1	0.963438	1.03795	3.1
HERC3	0.501283	-0.0537747	0.038	0.02	1	0.963412	1.03798	1.9
AC008937.3	0.377103	-0.0537779	0	0.01	1	0.96341	1.03798	0
CD69	0.377103	-0.0537779	0	0.01	1	0.96341	1.03798	0
IQANK1	0.377103	-0.0537779	0	0.01	1	0.96341	1.03798	0
SLC26A4	0.377103	-0.0537779	0	0.01	1	0.96341	1.03798	0
DICER1	0.0140039	-0.0537989	0.613	0.29	1	0.963396	1.03799	2.11379
PAQR3	0.26267	-0.0538655	0.112	0.06	1	0.963352	1.03804	1.86667
ZC3H3	0.085199	-0.0538787	0.075	0.02	1	0.963343	1.03805	3.75
EIF2B4	0.0126081	-0.0538832	0.325	0.13	1	0.96334	1.03806	2.5
ZBTB47	0.886528	-0.053924	0.013	0.01	1	0.963313	1.03808	1.3
GIMAP1	0.692138	-0.0539594	0.013	0.02	1	0.963289	1.03811	0.65
SLIT3	0.207485	-0.0539709	0	0.02	1	0.963281	1.03812	0
CRKL	0.00363962	-0.0539777	0.262	0.08	1	0.963277	1.03812	3.275
ZNF250	0.325316	-0.0540062	0.062	0.03	1	0.963258	1.03814	2.06667
PI4KA	0.012165	-0.0540454	0.175	0.05	1	0.963232	1.03817	3.5
TAPBPL	0.051862	-0.0540815	0.175	0.07	1	0.963207	1.0382	2.5
BBOX1	0.539466	-0.0541309	0.062	0.04	1	0.963174	1.03823	1.55
TPR	0.140811	-0.0541595	0.738	0.42	1	0.963155	1.03825	1.75714
DNAH9	0.692138	-0.0541666	0.013	0.02	1	0.963151	1.03826	0.65
STEAP1B	0.115368	-0.0542231	0.138	0.06	1	0.963113	1.0383	2.3
PABPC1L2B	0.207485	-0.0542294	0	0.02	1	0.963109	1.0383	0
COPS7B	0.07553	-0.0542389	0.212	0.1	1	0.963102	1.03831	2.12
RPUSD4	0.0793577	-0.0542441	0.112	0.04	1	0.963099	1.03831	2.8
LINC01001	0.447581	-0.054255	0.025	0.01	1	0.963092	1.03832	2.5
FBXW2	0.0271843	-0.0543122	0.388	0.18	1	0.963053	1.03836	2.15556
AKAP6	0.447581	-0.0543422	0.025	0.01	1	0.963033	1.03839	2.5
TMEM255A	0.355164	-0.0543446	0.075	0.04	1	0.963032	1.03839	1.875
SRGAP2	0.00741395	-0.0543602	0.512	0.23	1	0.963021	1.0384	2.22609
RASIP1	0.692138	-0.0543771	0.013	0.02	1	0.96301	1.03841	0.65
ZNF503-AS1	0.766216	-0.0544683	0.062	0.05	1	0.962949	1.03848	1.24
TMEM67	0.020398	-0.0544835	0.288	0.12	1	0.962939	1.03849	2.4
MCTP1	0.157415	-0.0545564	0.062	0.02	1	0.96289	1.03854	3.1
ATP9A	0.207485	-0.0545724	0	0.02	1	0.96288	1.03855	0
ARAP1	0.0462638	-0.0546357	0.125	0.04	1	0.962838	1.0386	3.125
TRIM27	0.0243957	-0.0546835	0.25	0.1	1	0.962806	1.03863	2.5
CLSTN3	0.423434	-0.0546864	0.013	0.03	1	0.962804	1.03863	0.433333
ZNF487	0.539466	-0.0546915	0.062	0.04	1	0.9628	1.03864	1.55
LPCAT4	0.239155	-0.0546958	0.1	0.05	1	0.962797	1.03864	2
LAT	0.692138	-0.0547147	0.013	0.02	1	0.962785	1.03865	0.65
EFNA2	0.377103	-0.0547786	0	0.01	1	0.962742	1.0387	0
HPR	0.377103	-0.0547786	0	0.01	1	0.962742	1.0387	0
MCF2L	0.377103	-0.0547786	0	0.01	1	0.962742	1.0387	0
ZNF256	0.377103	-0.0547786	0	0.01	1	0.962742	1.0387	0
ZDHHC4	0.0141597	-0.0547913	0.312	0.13	1	0.962734	1.03871	2.4
SAR1B	0.00165306	-0.0548001	0.613	0.26	1	0.962728	1.03872	2.35769
ZFX	0.0244542	-0.0548175	0.425	0.2	1	0.962716	1.03873	2.125
ERO1A	0.0242917	-0.0548479	0.3	0.13	1	0.962696	1.03875	2.30769
C6orf136	0.00392853	-0.0549656	0.175	0.04	1	0.962617	1.03883	4.375
PBX1	0.423434	-0.0550139	0.013	0.03	1	0.962585	1.03887	0.433333
NUAK1	0.116327	-0.0551349	0.2	0.1	1	0.962504	1.03896	2
KCNN3	0.907631	-0.0551792	0.038	0.04	1	0.962475	1.03899	0.95
MED9	0.112248	-0.0552353	0.088	0.03	1	0.962437	1.03903	2.93333
BNIP2	0.0449181	-0.055249	0.525	0.27	1	0.962428	1.03904	1.94444
TNFRSF11B	0.207485	-0.0552492	0	0.02	1	0.962428	1.03904	0
TSTD2	0.372322	-0.0552498	0.088	0.05	1	0.962428	1.03904	1.76
H4-16	0.907631	-0.0552647	0.038	0.04	1	0.962418	1.03905	0.95
ARHGEF17	0.0603103	-0.0553178	0.188	0.08	1	0.962382	1.03909	2.35
SUPT6H	0.00535865	-0.055344	0.35	0.13	1	0.962365	1.03911	2.69231
TRMT44	0.809797	-0.0554016	0.038	0.03	1	0.962327	1.03915	1.26667
PLAC8L1	0.886528	-0.055435	0.013	0.01	1	0.962304	1.03917	1.3
EXOSC3	0.129998	-0.0554358	0.15	0.07	1	0.962304	1.03917	2.14286
CCNT1	0.139004	-0.0554916	0.162	0.08	1	0.962266	1.03921	2.025
SLC49A4	0.0476384	-0.0555007	0.125	0.04	1	0.96226	1.03922	3.125
TMEM231	0.0636168	-0.0555618	0.1	0.03	1	0.96222	1.03926	3.33333
ZNF438	0.501283	-0.0555776	0.038	0.02	1	0.962209	1.03928	1.9
DNAJC25	0.0995555	-0.0555882	0.175	0.08	1	0.962202	1.03928	2.1875
DENND1B	0.159376	-0.0556278	0.112	0.05	1	0.962176	1.03931	2.24
NHS	0.207485	-0.0556856	0	0.02	1	0.962137	1.03935	0
SUGCT	0.886528	-0.0557531	0.013	0.01	1	0.962092	1.0394	1.3
CDIP1	0.81698	-0.0557705	0.038	0.03	1	0.96208	1.03941	1.26667
RNF180	0.527579	-0.0557771	0.05	0.03	1	0.962076	1.03942	1.66667
SMARCC2	0.0894956	-0.0558225	0.338	0.18	1	0.962046	1.03945	1.87778
SLC35E2A	0.928094	-0.0558418	0.038	0.04	1	0.962033	1.03947	0.95
EXT1	0.180819	-0.0558471	0.138	0.07	1	0.962029	1.03947	1.97143
ICAM2	0.263817	-0.0558904	0.013	0.04	1	0.962001	1.0395	0.325
ITIH4	0.692138	-0.0558927	0.013	0.02	1	0.961999	1.0395	0.65
PRXL2B	0.43069	-0.0559057	0.125	0.08	1	0.96199	1.03951	1.5625
NIPA1	0.544516	-0.055958	0.062	0.04	1	0.961955	1.03955	1.55
SLC19A2	0.680945	-0.0559793	0.038	0.05	1	0.961941	1.03956	0.76
ZER1	0.0462638	-0.0559885	0.125	0.04	1	0.961935	1.03957	3.125
LYRM9	0.199514	-0.0559944	0.138	0.07	1	0.961931	1.03958	1.97143
USP54	0.843592	-0.0559954	0.025	0.02	1	0.961931	1.03958	1.25
GDPD3	0.843592	-0.0560255	0.025	0.02	1	0.96191	1.0396	1.25
MYOZ1	0.692138	-0.0560512	0.013	0.02	1	0.961893	1.03962	0.65
SBSN	0.886528	-0.0561091	0.013	0.01	1	0.961855	1.03966	1.3
DHX38	0.0575053	-0.0561278	0.3	0.15	1	0.961842	1.03967	2
MRE11	0.0807273	-0.0561419	0.162	0.07	1	0.961833	1.03968	2.31429
SPINDOC	0.0182781	-0.0561632	0.2	0.07	1	0.961819	1.0397	2.85714
NRDE2	0.128635	-0.0561699	0.15	0.07	1	0.961814	1.0397	2.14286
RNF126	0.00231915	-0.0561742	0.637	0.27	1	0.961811	1.0397	2.35926
NECTIN3	0.0425019	-0.0562779	0.262	0.12	1	0.961742	1.03978	2.18333
TCF7L2	0.00849751	-0.0563356	0.312	0.12	1	0.961704	1.03982	2.6
DBR1	0.325316	-0.0563443	0.062	0.03	1	0.961698	1.03983	2.06667
DOCK4	0.423434	-0.0563596	0.013	0.03	1	0.961688	1.03984	0.433333
TTC28	0.375901	-0.0564489	0.088	0.05	1	0.961628	1.0399	1.76
PLEKHA6	0.377103	-0.056517	0	0.01	1	0.961583	1.03995	0
RADIL	0.377103	-0.056517	0	0.01	1	0.961583	1.03995	0
WASF3	0.377103	-0.056517	0	0.01	1	0.961583	1.03995	0
YY1AP1	0.0474758	-0.0565784	0.312	0.15	1	0.961542	1.04	2.08
RAI2	0.377103	-0.0565835	0	0.01	1	0.961538	1.04	0
SLC6A16	0.377103	-0.0565835	0	0.01	1	0.961538	1.04	0
SPINK2	0.377103	-0.0565835	0	0.01	1	0.961538	1.04	0
SRRM2-AS1	0.377103	-0.0565835	0	0.01	1	0.961538	1.04	0
ARID3B	0.0396151	-0.0565916	0.212	0.09	1	0.961533	1.04001	2.35556
ANKAR	0.827884	-0.0566056	0.025	0.03	1	0.961524	1.04002	0.833333
ATP6V0A2	0.242896	-0.0566217	0.188	0.11	1	0.961513	1.04003	1.70909
VDR	0.325316	-0.0566227	0.062	0.03	1	0.961512	1.04003	2.06667
RASA4	0.809797	-0.0566529	0.038	0.03	1	0.961492	1.04005	1.26667
RNF144A	0.692138	-0.0566598	0.013	0.02	1	0.961488	1.04005	0.65
MMD	0.544388	-0.05667	0.088	0.06	1	0.961481	1.04006	1.46667
GIGYF2	0.0148853	-0.0566808	0.262	0.1	1	0.961474	1.04007	2.62
ZNF236	0.115368	-0.0567402	0.138	0.06	1	0.961434	1.04011	2.3
ICAM4	0.501283	-0.0567435	0.038	0.02	1	0.961432	1.04012	1.9
SYNJ2BP	0.0433793	-0.0567672	0.262	0.12	1	0.961416	1.04013	2.18333
SERPINH1	0.0353043	-0.0567939	0.875	0.5	1	0.961398	1.04015	1.75
HTRA2	0.0142546	-0.0568638	0.375	0.16	1	0.961352	1.0402	2.34375
RICTOR	0.105472	-0.0568706	0.262	0.14	1	0.961347	1.04021	1.87143
C2orf68	0.527579	-0.0568922	0.05	0.03	1	0.961333	1.04022	1.66667
NDUFAF5	0.0383374	-0.0568939	0.238	0.1	1	0.961332	1.04022	2.38
HAS1	0.886528	-0.0569046	0.013	0.01	1	0.961325	1.04023	1.3
ULK1	0.404468	-0.0569876	0.138	0.09	1	0.961269	1.04029	1.53333
HELLS	0.0158423	-0.0569991	0.275	0.11	1	0.961262	1.0403	2.5
BANK1	0.692138	-0.0569995	0.013	0.02	1	0.961261	1.0403	0.65
ZFP30	0.207485	-0.0570221	0	0.02	1	0.961246	1.04032	0
DCAF10	0.027926	-0.057271	0.275	0.12	1	0.96108	1.0405	2.29167
GTF2H2C	0.249551	-0.0572713	0.1	0.05	1	0.96108	1.0405	2
FKTN	0.0992251	-0.0573034	0.125	0.05	1	0.961059	1.04052	2.5
MTF1	0.404308	-0.0573708	0.112	0.07	1	0.961014	1.04057	1.6
IGDCC4	0.886528	-0.0573933	0.013	0.01	1	0.960999	1.04058	1.3
BBS5	0.0193787	-0.0573939	0.125	0.03	1	0.960999	1.04058	4.16667
KRIT1	0.0177945	-0.057443	0.275	0.11	1	0.960966	1.04062	2.5
PLTP	0.0205396	-0.0574513	0.475	0.23	1	0.96096	1.04063	2.06522
ZNF213	0.2184	-0.0574759	0.088	0.04	1	0.960944	1.04064	2.2
ALG10B	0.53444	-0.057532	0.062	0.04	1	0.960906	1.04068	1.55
ZNF75A	0.132758	-0.0575584	0.15	0.07	1	0.960889	1.0407	2.14286
ZNF780A	0.112248	-0.0576955	0.088	0.03	1	0.960798	1.0408	2.93333
STRIP2	0.207485	-0.0577203	0	0.02	1	0.960781	1.04082	0
CCDC85C	0.325316	-0.0577363	0.062	0.03	1	0.96077	1.04083	2.06667
ARL8B	0.0383996	-0.0578664	0.412	0.21	1	0.960684	1.04093	1.9619
GALNT12	0.120814	-0.0578867	0	0.03	1	0.96067	1.04094	0
TFAM	0.0133396	-0.0579241	0.325	0.14	1	0.960645	1.04097	2.32143
BAZ2A	0.00632406	-0.0579269	0.525	0.23	1	0.960644	1.04097	2.28261
ACTN1-DT	0.886528	-0.0579722	0.013	0.01	1	0.960613	1.041	1.3
KRT7	0.207485	-0.0580898	0	0.02	1	0.960535	1.04109	0
INTS14	0.390583	-0.0581013	0.1	0.06	1	0.960527	1.04109	1.66667
WSCD1	0.207485	-0.0581534	0	0.02	1	0.960493	1.04113	0
VAMP1	0.423434	-0.0582023	0.013	0.03	1	0.96046	1.04117	0.433333
TADA2B	0.112248	-0.0582173	0.088	0.03	1	0.96045	1.04118	2.93333
CABCOCO1	0.741735	-0.0582298	0.075	0.06	1	0.960442	1.04119	1.25
PLPP7	0.692138	-0.0582344	0.013	0.02	1	0.960439	1.04119	0.65
ZNF564	0.447581	-0.0582379	0.025	0.01	1	0.960437	1.04119	2.5
SERPINI1	0.280826	-0.0582582	0.05	0.02	1	0.960423	1.04121	2.5
EPHB6	0.692138	-0.0583474	0.013	0.02	1	0.960364	1.04127	0.65
RBPMS2	0.843592	-0.0584189	0.025	0.02	1	0.960316	1.04132	1.25
COPRS	0.0987166	-0.0584446	0.688	0.37	1	0.960299	1.04134	1.85946
SUSD4	0.914445	-0.0585531	0.038	0.04	1	0.960227	1.04142	0.95
CNNM3	0.552939	-0.0586136	0.088	0.06	1	0.960186	1.04146	1.46667
LBHD1	0.120814	-0.0586491	0	0.03	1	0.960163	1.04149	0
ANO3	0.207485	-0.0587147	0	0.02	1	0.960119	1.04154	0
ZNF575	0.81698	-0.0587613	0.038	0.03	1	0.960088	1.04157	1.26667
CRTC1	0.372322	-0.0588005	0.088	0.05	1	0.960062	1.0416	1.76
GRID2	0.207485	-0.0588606	0	0.02	1	0.960022	1.04164	0
SLC35B3	0.00358761	-0.0588961	0.262	0.08	1	0.959998	1.04167	3.275
FOXRED1	0.213225	-0.0590135	0.162	0.09	1	0.95992	1.04175	1.8
OSBPL8	0.055773	-0.0590155	0.725	0.37	1	0.959919	1.04175	1.95946
ZNF135	0.207485	-0.0590435	0	0.02	1	0.9599	1.04177	0
RNF111	0.0580465	-0.0591347	0.138	0.05	1	0.95984	1.04184	2.76
PRR12	0.501283	-0.0591665	0.038	0.02	1	0.959818	1.04186	1.9
USP19	0.544516	-0.0592229	0.062	0.04	1	0.959781	1.0419	1.55
EID3	0.223633	-0.0592303	0.088	0.04	1	0.959776	1.04191	2.2
OMA1	0.894022	-0.0592459	0.038	0.04	1	0.959766	1.04192	0.95
ARSG	0.799526	-0.0592992	0.05	0.04	1	0.95973	1.04196	1.25
LRRC8D	0.787095	-0.0593601	0.05	0.04	1	0.95969	1.042	1.25
PPIL6	0.942272	-0.0593906	0.05	0.05	1	0.959669	1.04203	1
IL17RE	0.00690262	-0.05941	0.188	0.05	1	0.959657	1.04204	3.76
STIM1	0.0241161	-0.0594258	0.25	0.1	1	0.959646	1.04205	2.5
EIF2D	0.00105529	-0.0595078	0.312	0.09	1	0.959591	1.04211	3.46667
PIM1	0.0709944	-0.0596742	0.15	0.06	1	0.959481	1.04223	2.5
FASTKD2	0.189997	-0.0597809	0.138	0.07	1	0.95941	1.04231	1.97143
KCTD21	0.886528	-0.0597914	0.013	0.01	1	0.959403	1.04232	1.3
APOC2	0.692138	-0.0598138	0.013	0.02	1	0.959388	1.04233	0.65
ZSCAN31	0.692138	-0.0599203	0.013	0.02	1	0.959317	1.04241	0.65
MEGF8	0.0160049	-0.0600221	0.312	0.13	1	0.959249	1.04248	2.4
UTP15	0.124612	-0.0600423	0.15	0.07	1	0.959236	1.0425	2.14286
HSD17B12	0.0756542	-0.0600982	0.462	0.25	1	0.959199	1.04254	1.848
YLPM1	0.0475191	-0.0601237	0.262	0.12	1	0.959182	1.04256	2.18333
BAIAP2-DT	0.325316	-0.0602048	0.062	0.03	1	0.959128	1.04261	2.06667
ARHGEF9	0.0119923	-0.0602147	0.288	0.11	1	0.959121	1.04262	2.61818
GALNT15	0.207485	-0.0602471	0	0.02	1	0.9591	1.04264	0
RAB3D	0.827884	-0.0602789	0.025	0.03	1	0.959079	1.04267	0.833333
TTYH2	0.221006	-0.0603187	0.088	0.04	1	0.959052	1.0427	2.2
RAB10	0.0502903	-0.0603379	0.725	0.38	1	0.959039	1.04271	1.90789
NDUFA5	0.00905812	-0.0603555	0.662	0.31	1	0.959028	1.04272	2.13548
ABCG1	0.207485	-0.0603754	0	0.02	1	0.959015	1.04274	0
A4GALT	0.692138	-0.0603819	0.013	0.02	1	0.95901	1.04274	0.65
ACTC1	0.377103	-0.0604232	0	0.01	1	0.958983	1.04277	0
H3-5	0.377103	-0.0604232	0	0.01	1	0.958983	1.04277	0
OAS1	0.377103	-0.0604232	0	0.01	1	0.958983	1.04277	0
OAS2	0.377103	-0.0604232	0	0.01	1	0.958983	1.04277	0
RHOXF1	0.377103	-0.0604232	0	0.01	1	0.958983	1.04277	0
TMEM196	0.377103	-0.0604232	0	0.01	1	0.958983	1.04277	0
FTX	0.10784	-0.0605027	0.188	0.09	1	0.95893	1.04283	2.08889
ZNF746	0.793304	-0.0605179	0.05	0.04	1	0.95892	1.04284	1.25
ZC3H15	0.147717	-0.0605848	0.65	0.39	1	0.958875	1.04289	1.66667
PLAAT4	0.843592	-0.0605916	0.025	0.02	1	0.958871	1.04289	1.25
ATAD2B	0.279749	-0.0605977	0.125	0.07	1	0.958867	1.0429	1.78571
FUT11	0.0152083	-0.0606077	0.225	0.08	1	0.95886	1.0429	2.8125
PLEKHG1	0.0165435	-0.0606174	0.312	0.13	1	0.958854	1.04291	2.4
MACO1	0.0051497	-0.0606709	0.425	0.17	1	0.958818	1.04295	2.5
LRRC27	0.390583	-0.0607223	0.1	0.06	1	0.958784	1.04299	1.66667
ARHGAP17	0.159376	-0.0607368	0.112	0.05	1	0.958774	1.043	2.24
KRT15	0.56914	-0.0607446	0.025	0.04	1	0.958769	1.043	0.625
MAST3	0.544516	-0.0607874	0.062	0.04	1	0.958741	1.04303	1.55
HYKK	0.799526	-0.0608319	0.05	0.04	1	0.958711	1.04307	1.25
CLEC4A	0.377103	-0.0608566	0	0.01	1	0.958695	1.04308	0
IL19	0.377103	-0.0608566	0	0.01	1	0.958695	1.04308	0
ZC3H12B	0.377103	-0.0608566	0	0.01	1	0.958695	1.04308	0
MACROD2	0.529437	-0.0609686	0.062	0.04	1	0.95862	1.04317	1.55
KLF7	0.0577326	-0.0609864	0.212	0.1	1	0.958608	1.04318	2.12
SPRTN	0.147972	-0.0609979	0.175	0.09	1	0.958601	1.04319	1.94444
MIOS	0.552939	-0.0610019	0.088	0.06	1	0.958598	1.04319	1.46667
LRRC8C	0.746915	-0.0610492	0.05	0.06	1	0.958567	1.04322	0.833333
PRKAA2	0.886528	-0.0610585	0.013	0.01	1	0.958561	1.04323	1.3
PSMC4	0.165675	-0.0611917	0.675	0.37	1	0.958472	1.04333	1.82432
OPN3	0.0985198	-0.0612024	0.175	0.08	1	0.958465	1.04333	2.1875
TXNDC16	0.793304	-0.0612184	0.05	0.04	1	0.958454	1.04335	1.25
BRD3OS	0.325316	-0.06124	0.062	0.03	1	0.95844	1.04336	2.06667
LINC00562	0.692138	-0.0612876	0.013	0.02	1	0.958408	1.0434	0.65
DHX58	0.81698	-0.061336	0.038	0.03	1	0.958376	1.04343	1.26667
STX7	0.00210818	-0.0613423	0.338	0.11	1	0.958372	1.04344	3.07273
FAM193A	0.0172863	-0.061347	0.312	0.13	1	0.958369	1.04344	2.4
ZNF584	0.104676	-0.0613671	0.188	0.09	1	0.958356	1.04345	2.08889
ACTL10	0.284976	-0.0613976	0.05	0.02	1	0.958335	1.04348	2.5
HARS2	0.284976	-0.0614552	0.05	0.02	1	0.958297	1.04352	2.5
PHYHIPL	0.207485	-0.0615345	0	0.02	1	0.958244	1.04358	0
TNFRSF10A	0.207485	-0.0615345	0	0.02	1	0.958244	1.04358	0
SLX4IP	0.777311	-0.0615406	0.062	0.05	1	0.95824	1.04358	1.24
SNTB1	0.561556	-0.0615532	0.088	0.06	1	0.958232	1.04359	1.46667
NRCAM	0.692138	-0.0615775	0.013	0.02	1	0.958216	1.04361	0.65
KAT7	0.0344251	-0.0617203	0.188	0.07	1	0.958121	1.04371	2.68571
GOSR2	0.0296241	-0.0617223	0.312	0.14	1	0.95812	1.04371	2.22857
FUOM	0.254484	-0.0617339	0.188	0.11	1	0.958112	1.04372	1.70909
IZUMO4	0.843592	-0.0617392	0.025	0.02	1	0.958108	1.04372	1.25
NCBP2	0.0043294	-0.0617526	0.537	0.23	1	0.958099	1.04373	2.33478
HDX	0.25009	-0.061769	0.112	0.06	1	0.958089	1.04374	1.86667
TMEM232	0.692138	-0.0617818	0.013	0.02	1	0.95808	1.04375	0.65
PPL	0.423434	-0.0618338	0.013	0.03	1	0.958046	1.04379	0.433333
SMC3	0.0589645	-0.061877	0.713	0.38	1	0.958017	1.04382	1.87632
LAMA5	0.0835138	-0.0619534	0.162	0.07	1	0.957966	1.04388	2.31429
STAT2	0.0818311	-0.0619536	0.212	0.1	1	0.957966	1.04388	2.12
TECPR1	0.81698	-0.0619994	0.038	0.03	1	0.957936	1.04391	1.26667
CASZ1	0.795479	-0.0621409	0.038	0.03	1	0.957842	1.04401	1.26667
NEMP2	0.325316	-0.0621651	0.062	0.03	1	0.957826	1.04403	2.06667
CKMT2-AS1	0.894022	-0.0621842	0.038	0.04	1	0.957813	1.04405	0.95
NPRL2	0.193386	-0.0621998	0.15	0.08	1	0.957803	1.04406	1.875
SOCS6	0.0876862	-0.0622386	0.175	0.08	1	0.957777	1.04408	2.1875
MAPK10	0.692138	-0.0622444	0.013	0.02	1	0.957773	1.04409	0.65
CEBPA	0.207485	-0.0622532	0	0.02	1	0.957767	1.0441	0
FAM110A	0.544031	-0.0622725	0.075	0.05	1	0.957754	1.04411	1.5
C16orf89	0.377103	-0.0623022	0	0.01	1	0.957735	1.04413	0
FRMD1	0.377103	-0.0623022	0	0.01	1	0.957735	1.04413	0
KIF1A	0.377103	-0.0623022	0	0.01	1	0.957735	1.04413	0
MED12L	0.377103	-0.0623022	0	0.01	1	0.957735	1.04413	0
SHROOM3	0.377103	-0.0623022	0	0.01	1	0.957735	1.04413	0
WDR86	0.377103	-0.0623022	0	0.01	1	0.957735	1.04413	0
ZNF792	0.377103	-0.0623022	0	0.01	1	0.957735	1.04413	0
SLC17A7	0.692138	-0.0623128	0.013	0.02	1	0.957728	1.04414	0.65
ZNF26	0.244314	-0.0623654	0.1	0.05	1	0.957693	1.04418	2
DOP1A	0.692138	-0.0623727	0.013	0.02	1	0.957688	1.04418	0.65
SLC30A7	0.0108959	-0.0623943	0.312	0.12	1	0.957673	1.0442	2.6
PRIM1	0.112248	-0.0625355	0.088	0.03	1	0.95758	1.0443	2.93333
H2BC21	0.423434	-0.0625561	0.013	0.03	1	0.957566	1.04431	0.433333
MFGE8	0.159529	-0.0625844	0.85	0.52	1	0.957547	1.04433	1.63462
E4F1	0.291293	-0.0626812	0.138	0.08	1	0.957483	1.0444	1.725
TRAF3	0.032086	-0.062909	0.225	0.09	1	0.957332	1.04457	2.5
EML4	0.0699749	-0.0629946	0.25	0.12	1	0.957275	1.04463	2.08333
CLCN6	0.325316	-0.0630141	0.062	0.03	1	0.957262	1.04465	2.06667
OTULINL	0.692138	-0.0630678	0.013	0.02	1	0.957226	1.04468	0.65
FAM209B	0.377103	-0.0630925	0	0.01	1	0.95721	1.0447	0
IPO9-AS1	0.377103	-0.0630925	0	0.01	1	0.95721	1.0447	0
ZC3H10	0.544516	-0.0631568	0.062	0.04	1	0.957167	1.04475	1.55
XRCC6	0.0676569	-0.0632124	0.738	0.39	1	0.957131	1.04479	1.89231
MTMR9	0.015012	-0.0632478	0.225	0.08	1	0.957107	1.04482	2.8125
VAT1	0.0147028	-0.0632907	0.55	0.26	1	0.957079	1.04485	2.11538
TRMT61B	0.0644953	-0.0633509	0.188	0.08	1	0.957039	1.04489	2.35
PLEKHM3	0.81698	-0.0634205	0.038	0.03	1	0.956992	1.04494	1.26667
THRA	0.00338629	-0.0634252	0.262	0.08	1	0.956989	1.04494	3.275
SMG8	0.423434	-0.0634503	0.013	0.03	1	0.956973	1.04496	0.433333
LRP1B	0.377103	-0.0634812	0	0.01	1	0.956952	1.04498	0
LCORL	0.0293261	-0.0635514	0.312	0.14	1	0.956906	1.04504	2.22857
PARG	0.0636168	-0.0635525	0.1	0.03	1	0.956905	1.04504	3.33333
VPS39	0.18445	-0.0635844	0.138	0.07	1	0.956884	1.04506	1.97143
PI16	0.692138	-0.0635997	0.013	0.02	1	0.956874	1.04507	0.65
EDA	0.692138	-0.0636155	0.013	0.02	1	0.956863	1.04508	0.65
DIS3	0.0314673	-0.0636557	0.312	0.14	1	0.956836	1.04511	2.22857
ZNF337-AS1	0.692138	-0.063659	0.013	0.02	1	0.956834	1.04511	0.65
KIAA0319L	0.10784	-0.0636769	0.188	0.09	1	0.956822	1.04513	2.08889
DTNBP1	0.0415794	-0.0636886	0.162	0.06	1	0.956815	1.04513	2.7
DDX23	0.0336032	-0.0637616	0.225	0.09	1	0.956766	1.04519	2.5
MED14	0.074776	-0.0637685	0.25	0.12	1	0.956762	1.04519	2.08333
YIPF3	0.0378068	-0.0638178	0.65	0.32	1	0.956729	1.04523	2.03125
AGTPBP1	0.098	-0.0638213	0.125	0.05	1	0.956727	1.04523	2.5
KLHL34	0.809797	-0.0639053	0.038	0.03	1	0.956671	1.04529	1.26667
SPATA2	0.544516	-0.0639276	0.062	0.04	1	0.956656	1.04531	1.55
MALL	0.423434	-0.0639865	0.013	0.03	1	0.956617	1.04535	0.433333
DDX43	0.207485	-0.0640667	0	0.02	1	0.956564	1.04541	0
OTULIN	0.0124714	-0.0640979	0.25	0.09	1	0.956543	1.04543	2.77778
CENPC	0.0641768	-0.0641184	0.25	0.12	1	0.95653	1.04545	2.08333
SIRT3	0.355164	-0.0641672	0.075	0.04	1	0.956497	1.04548	1.875
DLX3	0.377103	-0.0641731	0	0.01	1	0.956493	1.04549	0
SLC25A43	0.136752	-0.0642502	0.1	0.04	1	0.956442	1.04554	2.5
CDK18	0.00299521	-0.0642652	0.45	0.17	1	0.956432	1.04555	2.64706
ATF6	0.00714928	-0.0642815	0.3	0.11	1	0.956422	1.04556	2.72727
N4BP3	0.207485	-0.0643251	0	0.02	1	0.956393	1.0456	0
DPY19L3	0.0120002	-0.064333	0.225	0.08	1	0.956387	1.0456	2.8125
ORC5	0.527579	-0.0643719	0.05	0.03	1	0.956362	1.04563	1.66667
ITPKC	0.0500227	-0.0643923	0.175	0.07	1	0.956348	1.04564	2.5
TOMM34	0.368765	-0.0643972	0.088	0.05	1	0.956345	1.04565	1.76
SLC9A5	0.110618	-0.0643992	0.088	0.03	1	0.956344	1.04565	2.93333
C3orf38	0.0288362	-0.0644127	0.262	0.11	1	0.956335	1.04566	2.38182
PTOV1	0.00144974	-0.0644178	0.6	0.24	1	0.956331	1.04566	2.5
TXNDC15	0.0400916	-0.0644353	0.725	0.37	1	0.95632	1.04568	1.95946
ZSCAN22	0.692138	-0.0644371	0.013	0.02	1	0.956318	1.04568	0.65
GNG10	0.0355366	-0.0644509	0.15	0.05	1	0.956309	1.04569	3
MT1A	0.325316	-0.0644645	0.062	0.03	1	0.9563	1.0457	2.06667
TTC9C	0.0924851	-0.0645153	0.175	0.08	1	0.956267	1.04573	2.1875
ISYNA1	0.124554	-0.0645281	0.288	0.16	1	0.956258	1.04574	1.8
NUBP1	0.0019969	-0.0645388	0.338	0.11	1	0.956251	1.04575	3.07273
TMEM17	0.948339	-0.0645974	0.05	0.05	1	0.956212	1.04579	1
CNR1	0.423434	-0.0646036	0.013	0.03	1	0.956208	1.0458	0.433333
ARRDC1	0.267823	-0.0646332	0.112	0.06	1	0.956188	1.04582	1.86667
SSU72	0.000334406	-0.064709	0.662	0.25	1	0.956138	1.04587	2.648
MEX3B	0.0509643	-0.0647219	0.262	0.12	1	0.95613	1.04588	2.18333
BAD	0.00523852	-0.0647636	0.688	0.32	1	0.956102	1.04591	2.15
AGAP9	0.207485	-0.0648338	0	0.02	1	0.956055	1.04596	0
KIF5C	0.843592	-0.0648589	0.025	0.02	1	0.956039	1.04598	1.25
POMZP3	0.527579	-0.0648853	0.05	0.03	1	0.956021	1.046	1.66667
SEPTIN4	0.843592	-0.0649109	0.025	0.02	1	0.956004	1.04602	1.25
RAN	0.594556	-0.0649251	0.95	0.75	1	0.955995	1.04603	1.26667
SYNGR3	0.223365	-0.0649257	0.038	0.01	1	0.955995	1.04603	3.8
MPV17L	0.207485	-0.064929	0	0.02	1	0.955992	1.04603	0
ALDH1A2	0.377103	-0.0650266	0	0.01	1	0.955928	1.0461	0
C9orf152	0.377103	-0.0650266	0	0.01	1	0.955928	1.0461	0
EPHX3	0.377103	-0.0650266	0	0.01	1	0.955928	1.0461	0
LINC02915	0.377103	-0.0650266	0	0.01	1	0.955928	1.0461	0
CCDC22	0.0208713	-0.0650752	0.2	0.07	1	0.955896	1.04614	2.85714
GGA2	0.820013	-0.0650773	0.025	0.03	1	0.955894	1.04614	0.833333
CALM2	0.72543	-0.0650802	0.988	0.97	1	0.955892	1.04614	1.01856
ATG2B	0.0863776	-0.0651184	0.162	0.07	1	0.955867	1.04617	2.31429
COX11	0.000856629	-0.0651239	0.412	0.14	1	0.955863	1.04617	2.94286
EPN2	0.00880864	-0.065137	0.45	0.2	1	0.955855	1.04618	2.25
SH3RF3-AS1	0.207485	-0.065224	0	0.02	1	0.955797	1.04625	0
RBM24	0.843592	-0.0653335	0.025	0.02	1	0.955724	1.04633	1.25
ZSWIM9	0.223633	-0.0653762	0.088	0.04	1	0.955696	1.04636	2.2
TMEM200B	0.692138	-0.06538	0.013	0.02	1	0.955694	1.04636	0.65
PCDHB13	0.377103	-0.0653802	0	0.01	1	0.955693	1.04636	0
ZDHHC14	0.793304	-0.0654365	0.05	0.04	1	0.955656	1.0464	1.25
TRAF6	0.562875	-0.0654445	0.025	0.04	1	0.955651	1.04641	0.625
ZSCAN30	0.191873	-0.0654506	0.138	0.07	1	0.955647	1.04641	1.97143
ADM5	0.669162	-0.0654608	0.038	0.05	1	0.95564	1.04642	0.76
MAMDC4	0.207485	-0.0656496	0	0.02	1	0.955515	1.04656	0
C21orf58	0.035393	-0.0656541	0.112	0.03	1	0.955512	1.04656	3.73333
AC104695.3	0.81698	-0.0656739	0.038	0.03	1	0.955499	1.04657	1.26667
MDC1	0.236605	-0.0656976	0.1	0.05	1	0.955483	1.04659	2
SLC17A5	0.0153875	-0.0656985	0.15	0.04	1	0.955483	1.04659	3.75
LARP4	0.0122003	-0.0657291	0.5	0.23	1	0.955462	1.04661	2.17391
TSPAN13	0.0360364	-0.0657362	0.15	0.05	1	0.955458	1.04662	3
ANO1	0.663301	-0.0657466	0.038	0.05	1	0.955451	1.04663	0.76
ZNF717	0.501283	-0.0657638	0.038	0.02	1	0.955439	1.04664	1.9
DSP	0.820013	-0.0657849	0.025	0.03	1	0.955425	1.04665	0.833333
TTC5	0.0701342	-0.0657942	0.15	0.06	1	0.955419	1.04666	2.5
CNOT6	0.372322	-0.0659958	0.088	0.05	1	0.955286	1.04681	1.76
FANCG	0.241725	-0.066165	0.1	0.05	1	0.955174	1.04693	2
DENND11	0.692138	-0.0661662	0.013	0.02	1	0.955173	1.04693	0.65
GRIK2	0.0132797	-0.0661756	0.188	0.06	1	0.955167	1.04694	3.13333
NRBF2	0.000157122	-0.0661988	0.475	0.15	1	0.955151	1.04695	3.16667
MEGF10	0.120814	-0.0662193	0	0.03	1	0.955138	1.04697	0
ANKS1B	0.377103	-0.0662815	0	0.01	1	0.955097	1.04701	0
CDH1	0.377103	-0.0662815	0	0.01	1	0.955097	1.04701	0
CYS1	0.692138	-0.0662988	0.013	0.02	1	0.955085	1.04703	0.65
B4GALT6	0.0230341	-0.0663001	0.3	0.13	1	0.955084	1.04703	2.30769
CEP131	0.249551	-0.0663228	0.1	0.05	1	0.955069	1.04704	2
ZNF281	0.178308	-0.0663604	0.238	0.14	1	0.955044	1.04707	1.7
GPT2	0.544516	-0.0663713	0.062	0.04	1	0.955037	1.04708	1.55
TNS2	0.188911	-0.066492	0.2	0.11	1	0.954957	1.04717	1.81818
RAD1	0.0103785	-0.0665448	0.288	0.11	1	0.954922	1.04721	2.61818
CNTRL	0.0299203	-0.0665636	0.225	0.09	1	0.95491	1.04722	2.5
TMEM86B	0.284976	-0.0665762	0.05	0.02	1	0.954901	1.04723	2.5
SPECC1L	0.552939	-0.0665794	0.088	0.06	1	0.954899	1.04723	1.46667
AMMECR1	0.169629	-0.0665797	0.125	0.06	1	0.954899	1.04723	2.08333
FRY	0.423434	-0.0666186	0.013	0.03	1	0.954873	1.04726	0.433333
RBM19	0.273045	-0.0666194	0.112	0.06	1	0.954873	1.04726	1.86667
CNTLN	0.145474	-0.0666548	0.238	0.13	1	0.954849	1.04729	1.83077
RAD51B	0.527579	-0.0666748	0.05	0.03	1	0.954836	1.0473	1.66667
BST2	0.246923	-0.0666938	0.1	0.05	1	0.954824	1.04731	2
PGAP1	0.0780639	-0.0666952	0.262	0.13	1	0.954823	1.04731	2.01538
PRH1	0.550115	-0.0667192	0.1	0.07	1	0.954807	1.04733	1.42857
AEN	0.129998	-0.0667755	0.15	0.07	1	0.95477	1.04737	2.14286
PINLYP	0.429993	-0.0668153	0.013	0.03	1	0.954743	1.0474	0.433333
MARCHF1	0.70174	-0.0668274	0.013	0.02	1	0.954735	1.04741	0.65
SMARCA1	0.0237089	-0.0669339	0.35	0.16	1	0.954665	1.04749	2.1875
HOPX	0.521977	-0.0669547	0.05	0.03	1	0.954651	1.0475	1.66667
NIN	0.0956353	-0.067016	0.288	0.15	1	0.95461	1.04755	1.92
FBXW11	0.0462199	-0.0670228	0.35	0.17	1	0.954606	1.04755	2.05882
NBPF14	0.110219	-0.0670636	0.138	0.06	1	0.954579	1.04758	2.3
PPP1R3E	0.527579	-0.0670877	0.05	0.03	1	0.954563	1.0476	1.66667
RCBTB2	0.544031	-0.0670936	0.075	0.05	1	0.954559	1.0476	1.5
TENT5B	0.325316	-0.0671067	0.062	0.03	1	0.95455	1.04761	2.06667
GCNA	0.274731	-0.0671163	0.125	0.07	1	0.954544	1.04762	1.78571
RIMKLB	0.133571	-0.0671179	0.162	0.08	1	0.954543	1.04762	2.025
MT-ATP8	0.0104864	-0.0671747	0.275	0.1	1	0.954505	1.04766	2.75
CTDSP1	0.006453	-0.0671804	0.412	0.17	1	0.954502	1.04767	2.42353
TDRD3	0.0124714	-0.0671837	0.25	0.09	1	0.954499	1.04767	2.77778
SPATA17	0.894022	-0.0672238	0.038	0.04	1	0.954473	1.0477	0.95
ST3GAL3	0.0331254	-0.0672742	0.15	0.05	1	0.95444	1.04774	3
RPS6KB1	0.00523479	-0.0673001	0.288	0.1	1	0.954422	1.04775	2.88
GOLGA6L4	0.81698	-0.067307	0.038	0.03	1	0.954418	1.04776	1.26667
CACNG4	0.527579	-0.067347	0.05	0.03	1	0.954391	1.04779	1.66667
LINC01140	0.527579	-0.0673528	0.05	0.03	1	0.954388	1.04779	1.66667
DNASE2	0.0417925	-0.0674049	0.3	0.14	1	0.954353	1.04783	2.14286
LLPH	0.00910597	-0.0674441	0.35	0.14	1	0.954327	1.04786	2.5
TIPARP-AS1	0.207485	-0.0674784	0	0.02	1	0.954304	1.04788	0
LRP6	0.0917042	-0.0675116	0.35	0.19	1	0.954283	1.04791	1.84211
PDCD6IP	0.0619264	-0.0675144	0.388	0.2	1	0.954281	1.04791	1.94
DENND4C	0.547264	-0.0675487	0.125	0.09	1	0.954258	1.04793	1.38889
DDX25	0.377103	-0.0676493	0	0.01	1	0.954191	1.04801	0
IDI2-AS1	0.377103	-0.0676493	0	0.01	1	0.954191	1.04801	0
SLC16A7	0.692138	-0.0676506	0.013	0.02	1	0.954191	1.04801	0.65
SAR1A	0.0834881	-0.0676913	0.7	0.38	1	0.954164	1.04804	1.84211
DENND2A	0.544516	-0.067739	0.062	0.04	1	0.954132	1.04807	1.55
ZNF570	0.799526	-0.0677693	0.05	0.04	1	0.954112	1.04809	1.25
FKRP	0.223633	-0.0677811	0.088	0.04	1	0.954104	1.0481	2.2
CCL28	0.843592	-0.0678182	0.025	0.02	1	0.95408	1.04813	1.25
SELENOI	0.0214268	-0.0678719	0.2	0.07	1	0.954044	1.04817	2.85714
KLHDC2	0.0163447	-0.0678989	0.4	0.18	1	0.954026	1.04819	2.22222
FBRS	0.120229	-0.0679497	0.4	0.22	1	0.953993	1.04823	1.81818
SEC24B	0.0815793	-0.0679819	0.112	0.04	1	0.953972	1.04825	2.8
MPRIP-AS1	0.81698	-0.0680167	0.038	0.03	1	0.953948	1.04827	1.26667
NPHP4	0.827884	-0.0680296	0.025	0.03	1	0.95394	1.04828	0.833333
RHAG	0.207485	-0.0680579	0	0.02	1	0.953921	1.0483	0
CNOT3	0.0429093	-0.0680635	0.2	0.08	1	0.953918	1.04831	2.5
ZDHHC15	0.207485	-0.0680635	0	0.02	1	0.953918	1.04831	0
TNN	0.207485	-0.06814	0	0.02	1	0.953867	1.04836	0
MBD6	0.59716	-0.0681456	0.188	0.14	1	0.953863	1.04837	1.34286
EPPK1	0.207485	-0.0681735	0	0.02	1	0.953845	1.04839	0
ALKBH8	0.799526	-0.0682475	0.05	0.04	1	0.953796	1.04844	1.25
TESC	0.827884	-0.068267	0.025	0.03	1	0.953783	1.04846	0.833333
EPB41L5	0.351403	-0.0683154	0.075	0.04	1	0.953751	1.04849	1.875
KLC4	0.556644	-0.068346	0.025	0.04	1	0.953731	1.04851	0.625
CDK19	0.0124307	-0.0683463	0.212	0.07	1	0.953731	1.04851	3.02857
CLDN1	0.539466	-0.0683642	0.062	0.04	1	0.953719	1.04853	1.55
TUBE1	0.213257	-0.068393	0.088	0.04	1	0.9537	1.04855	2.2
PMPCB	0.0023316	-0.0684094	0.412	0.15	1	0.953689	1.04856	2.74667
SLC35D1	0.0815793	-0.0684356	0.112	0.04	1	0.953672	1.04858	2.8
CCDC92	0.0429093	-0.0684406	0.2	0.08	1	0.953668	1.04858	2.5
RMDN3	0.0585186	-0.0684407	0.225	0.1	1	0.953668	1.04858	2.25
TAF5	0.355164	-0.068473	0.075	0.04	1	0.953647	1.04861	1.875
NOTCH1	0.00246014	-0.0685415	0.4	0.15	1	0.953602	1.04866	2.66667
C15orf65	0.544516	-0.0685442	0.062	0.04	1	0.9536	1.04866	1.55
UIMC1	0.0692045	-0.0685825	0.2	0.09	1	0.953574	1.04869	2.22222
NANOS3	0.193719	-0.0686211	0.075	0.03	1	0.953549	1.04871	2.5
CES1	0.268163	-0.0686674	0.013	0.04	1	0.953518	1.04875	0.325
SLC12A6	0.820013	-0.0686991	0.025	0.03	1	0.953497	1.04877	0.833333
FRRS1L	0.377103	-0.0687291	0	0.01	1	0.953478	1.04879	0
ZFPM1	0.0208713	-0.0687383	0.2	0.07	1	0.953471	1.0488	2.85714
RNASEH1-AS1	0.930603	-0.0687849	0.088	0.08	1	0.953441	1.04883	1.1
PIBF1	0.320452	-0.0688433	0.175	0.11	1	0.953402	1.04888	1.59091
ZNF442	0.423434	-0.0688657	0.013	0.03	1	0.953387	1.04889	0.433333
CARF	0.816979	-0.0688884	0.038	0.03	1	0.953372	1.04891	1.26667
RAB33B	0.240432	-0.0689446	0.162	0.09	1	0.953335	1.04895	1.8
KCTD21-AS1	0.207485	-0.0689458	0	0.02	1	0.953334	1.04895	0
DENND6B	0.521977	-0.0689478	0.05	0.03	1	0.953333	1.04895	1.66667
NLGN1	0.900823	-0.0690606	0.038	0.04	1	0.953259	1.04903	0.95
ATRIP	0.501283	-0.0690765	0.038	0.02	1	0.953248	1.04904	1.9
MEMO1	0.255278	-0.0690816	0.125	0.07	1	0.953245	1.04905	1.78571
FARSB	0.0563529	-0.0691951	0.188	0.08	1	0.95317	1.04913	2.35
SHC3	0.820013	-0.0691958	0.025	0.03	1	0.953169	1.04913	0.833333
COPB1	0.0236642	-0.0692186	0.6	0.29	1	0.953154	1.04915	2.06897
ZNF689	0.971856	-0.0692728	0.075	0.07	1	0.953118	1.04919	1.07143
SMN1	0.351403	-0.069321	0.075	0.04	1	0.953086	1.04922	1.875
EBF4	0.820013	-0.0695802	0.025	0.03	1	0.952915	1.04941	0.833333
BLMH	0.0156579	-0.0696179	0.275	0.11	1	0.95289	1.04944	2.5
GPRASP1	0.56914	-0.0696432	0.025	0.04	1	0.952874	1.04946	0.625
ZNF443	0.843592	-0.0696601	0.025	0.02	1	0.952862	1.04947	1.25
SLC35D2	0.0048626	-0.0696641	0.35	0.13	1	0.95286	1.04947	2.69231
KBTBD8	0.207485	-0.0696838	0	0.02	1	0.952847	1.04949	0
AJUBA	0.81698	-0.0697151	0.038	0.03	1	0.952826	1.04951	1.26667
ZSWIM3	0.207485	-0.0697224	0	0.02	1	0.952821	1.04951	0
TMEM9B	0.0041557	-0.0697241	0.625	0.27	1	0.95282	1.04952	2.31481
FAM184A	0.81698	-0.0697613	0.038	0.03	1	0.952796	1.04954	1.26667
HNRNPR	0.51566	-0.0698434	0.8	0.58	1	0.952741	1.0496	1.37931
PRPF8	0.0232219	-0.0698834	0.362	0.16	1	0.952715	1.04963	2.2625
FBN3	0.377103	-0.0699117	0	0.01	1	0.952696	1.04965	0
RDH12	0.377103	-0.0699117	0	0.01	1	0.952696	1.04965	0
HCFC2	0.0196932	-0.0699811	0.312	0.13	1	0.952651	1.0497	2.4
CROCC	0.761947	-0.0699844	0.075	0.06	1	0.952648	1.04971	1.25
LPXN	0.207485	-0.0699877	0	0.02	1	0.952646	1.04971	0
ROR1	0.207485	-0.0699877	0	0.02	1	0.952646	1.04971	0
CCP110	0.0302723	-0.0700057	0.225	0.09	1	0.952634	1.04972	2.5
ZNF395	0.429993	-0.0700073	0.013	0.03	1	0.952633	1.04972	0.433333
APP	0.353734	-0.070063	0.938	0.66	1	0.952596	1.04976	1.42121
TNFRSF10B	0.235427	-0.0700733	0.175	0.1	1	0.95259	1.04977	1.75
RRP8	0.228486	-0.0701199	0.162	0.09	1	0.952559	1.0498	1.8
SMG5	0.0736271	-0.0701387	0.15	0.06	1	0.952546	1.04982	2.5
WWOX	0.539438	-0.0701396	0.075	0.05	1	0.952546	1.04982	1.5
KLHL42	0.00509226	-0.0701988	0.425	0.17	1	0.952507	1.04986	2.5
NDUFAF4	0.0186569	-0.0703049	0.312	0.13	1	0.952437	1.04994	2.4
FLYWCH1	0.178871	-0.0703219	0.125	0.06	1	0.952425	1.04995	2.08333
GLMN	0.527579	-0.0703826	0.05	0.03	1	0.952385	1.05	1.66667
SLC7A1	0.0363545	-0.0704314	0.275	0.12	1	0.952353	1.05003	2.29167
HDAC3	0.0196928	-0.0704854	0.325	0.14	1	0.952318	1.05007	2.32143
DDIT4L	0.207485	-0.0705384	0	0.02	1	0.952283	1.05011	0
TRPM7	0.00224984	-0.070579	0.462	0.18	1	0.952256	1.05014	2.56667
TBC1D25	0.544031	-0.0705808	0.075	0.05	1	0.952255	1.05014	1.5
GEMIN4	0.423434	-0.070619	0.013	0.03	1	0.952229	1.05017	0.433333
KIF7	0.447581	-0.0706407	0.025	0.01	1	0.952215	1.05018	2.5
ZNF567	0.279749	-0.0706737	0.125	0.07	1	0.952193	1.05021	1.78571
TTLL1	0.529437	-0.0708511	0.062	0.04	1	0.952076	1.05034	1.55
USP46	0.140388	-0.0709135	0.162	0.08	1	0.952035	1.05038	2.025
LRRC61	0.159376	-0.0709218	0.112	0.05	1	0.95203	1.05039	2.24
PIGN	0.0588229	-0.0709329	0.138	0.05	1	0.952022	1.0504	2.76
PXYLP1	0.544516	-0.0709494	0.062	0.04	1	0.952011	1.05041	1.55
PTPRM	0.689351	-0.0709614	0.138	0.11	1	0.952003	1.05042	1.25455
TIMM17A	0.0180334	-0.0709927	0.65	0.31	1	0.951983	1.05044	2.09677
ABT1	0.0692045	-0.0710389	0.2	0.09	1	0.951952	1.05047	2.22222
WIPF2	0.0391828	-0.0710597	0.375	0.18	1	0.951938	1.05049	2.08333
FMN2	0.120814	-0.0710808	0	0.03	1	0.951925	1.0505	0
TUBD1	0.157546	-0.0712655	0.112	0.05	1	0.951803	1.05064	2.24
CTSO	0.0405513	-0.0713137	0.288	0.13	1	0.951771	1.05067	2.21538
LURAP1	0.820013	-0.0714111	0.025	0.03	1	0.951707	1.05074	0.833333
GATC	0.284828	-0.0714482	0.125	0.07	1	0.951682	1.05077	1.78571
STRN	0.0985587	-0.071456	0.238	0.12	1	0.951677	1.05078	1.98333
MRPS31	0.23242	-0.0714886	0.162	0.09	1	0.951656	1.0508	1.8
NIFK-AS1	0.894022	-0.0715014	0.038	0.04	1	0.951647	1.05081	0.95
ZFP82	0.820013	-0.0715527	0.025	0.03	1	0.951613	1.05085	0.833333
NAT10	0.136752	-0.0715566	0.1	0.04	1	0.951611	1.05085	2.5
LGALS7	0.207485	-0.0715759	0	0.02	1	0.951598	1.05086	0
MTMR1	0.81698	-0.0716054	0.038	0.03	1	0.951578	1.05089	1.26667
CCNK	0.0818311	-0.0716109	0.212	0.1	1	0.951575	1.05089	2.12
ZNF202	0.820013	-0.0716222	0.025	0.03	1	0.951567	1.0509	0.833333
NCALD	0.207485	-0.0717548	0	0.02	1	0.95148	1.05099	0
TBCC	0.00923859	-0.0717821	0.312	0.12	1	0.951462	1.05101	2.6
TGS1	0.0145291	-0.0718754	0.262	0.1	1	0.9514	1.05108	2.62
APBA3	0.284828	-0.0718841	0.125	0.07	1	0.951395	1.05109	1.78571
HSD17B11	0.00880835	-0.07192	0.312	0.12	1	0.951371	1.05111	2.6
LINC00482	0.377103	-0.0720057	0	0.01	1	0.951315	1.05118	0
SEMA6A-AS1	0.377103	-0.0720057	0	0.01	1	0.951315	1.05118	0
SPTBN4	0.377103	-0.0720057	0	0.01	1	0.951315	1.05118	0
XKR6	0.692138	-0.0720122	0.013	0.02	1	0.95131	1.05118	0.65
TM2D3	0.00693936	-0.0721071	0.412	0.18	1	0.951248	1.05125	2.28889
RGN	0.423434	-0.0721332	0.013	0.03	1	0.95123	1.05127	0.433333
ARHGAP20	0.56914	-0.07216	0.025	0.04	1	0.951213	1.05129	0.625
ABHD18	0.81698	-0.0721934	0.038	0.03	1	0.951191	1.05131	1.26667
CYTH1	0.132758	-0.0722313	0.15	0.07	1	0.951166	1.05134	2.14286
C8orf48	0.379501	-0.0722806	0.088	0.05	1	0.951133	1.05138	1.76
RTN4IP1	0.843592	-0.072304	0.025	0.02	1	0.951118	1.05139	1.25
C20orf204	0.207485	-0.0723174	0	0.02	1	0.951109	1.0514	0
PTK2B	0.207485	-0.0723273	0	0.02	1	0.951102	1.05141	0
SNX4	0.0049222	-0.0724653	0.35	0.13	1	0.951011	1.05151	2.69231
AFG3L2	0.0012235	-0.0725083	0.388	0.13	1	0.950983	1.05154	2.98462
PIK3C2B	0.207485	-0.072723	0	0.02	1	0.950842	1.0517	0
DHX16	0.00548915	-0.0727589	0.212	0.06	1	0.950818	1.05173	3.53333
KCTD5	0.014249	-0.0728851	0.225	0.08	1	0.950735	1.05182	2.8125
CPEB3	0.907631	-0.0728923	0.038	0.04	1	0.95073	1.05182	0.95
NQO2	0.0297984	-0.072903	0.262	0.11	1	0.950723	1.05183	2.38182
GPR146	0.207485	-0.0730748	0	0.02	1	0.95061	1.05196	0
CCDC149	0.212081	-0.0730839	0.15	0.08	1	0.950604	1.05196	1.875
USP3	0.284828	-0.0731556	0.125	0.07	1	0.950557	1.05202	1.78571
CHTOP	0.0270013	-0.0731669	0.45	0.22	1	0.950549	1.05202	2.04545
MRO	0.120814	-0.0732692	0	0.03	1	0.950482	1.0521	0
KYAT3	0.015302	-0.0732961	0.3	0.12	1	0.950464	1.05212	2.5
MIR181A1HG	0.0166468	-0.0733013	0.225	0.08	1	0.950461	1.05212	2.8125
MCM7	0.0288548	-0.0733165	0.35	0.16	1	0.950451	1.05213	2.1875
TAF3	0.0768823	-0.073392	0.325	0.17	1	0.950401	1.05219	1.91176
SLC4A2	0.0134931	-0.0735182	0.3	0.12	1	0.950318	1.05228	2.5
TRMT1L	0.894022	-0.0735649	0.038	0.04	1	0.950287	1.05231	0.95
PPM1M	0.552939	-0.0735715	0.088	0.06	1	0.950283	1.05232	1.46667
IL1A	0.207485	-0.0736048	0	0.02	1	0.950261	1.05234	0
CFAP45	0.207485	-0.0736272	0	0.02	1	0.950246	1.05236	0
KIAA1328	0.368765	-0.0736696	0.088	0.05	1	0.950218	1.05239	1.76
QPRT	0.820013	-0.0738	0.025	0.03	1	0.950132	1.05249	0.833333
RGS7	0.120814	-0.0738126	0	0.03	1	0.950124	1.05249	0
DAGLB	0.223633	-0.0738182	0.088	0.04	1	0.95012	1.0525	2.2
DMTN	0.207485	-0.0738383	0	0.02	1	0.950107	1.05251	0
BCL2L11	0.422547	-0.0739093	0.138	0.09	1	0.95006	1.05257	1.53333
FOXJ2	0.0684394	-0.0740272	0.15	0.06	1	0.949982	1.05265	2.5
GABBR1	0.0359333	-0.0740661	0.2	0.08	1	0.949957	1.05268	2.5
CEP192	0.136752	-0.0741324	0.1	0.04	1	0.949913	1.05273	2.5
ZFAND4	0.120814	-0.0741418	0	0.03	1	0.949907	1.05273	0
SH3BP5L	0.379501	-0.0741437	0.088	0.05	1	0.949906	1.05274	1.76
EMC3	0.0213756	-0.0741968	0.525	0.25	1	0.949871	1.05277	2.1
ACOXL	0.207485	-0.0742447	0	0.02	1	0.949839	1.05281	0
MED1	0.0328523	-0.0742778	0.262	0.11	1	0.949817	1.05283	2.38182
BLOC1S3	0.81698	-0.0743389	0.038	0.03	1	0.949777	1.05288	1.26667
LMO7DN	0.207485	-0.0743636	0	0.02	1	0.949761	1.0529	0
TRIM25	0.799526	-0.0743767	0.05	0.04	1	0.949752	1.05291	1.25
TRIM7	0.501283	-0.0744711	0.038	0.02	1	0.94969	1.05297	1.9
NUP88	0.212081	-0.0745008	0.15	0.08	1	0.949671	1.053	1.875
KSR1	0.207485	-0.0745024	0	0.02	1	0.94967	1.053	0
SMAD6	0.692138	-0.0745097	0.013	0.02	1	0.949665	1.053	0.65
SMYD3	0.0518076	-0.0745182	0.212	0.09	1	0.949659	1.05301	2.35556
NUDCD3	0.127283	-0.0746519	0.15	0.07	1	0.949571	1.05311	2.14286
PIK3R4	0.544516	-0.0746691	0.062	0.04	1	0.94956	1.05312	1.55
TCAP	0.423434	-0.0746821	0.013	0.03	1	0.949551	1.05313	0.433333
IL6R	0.361713	-0.0746951	0.088	0.05	1	0.949543	1.05314	1.76
CABIN1	0.0744943	-0.0747396	0.2	0.09	1	0.949514	1.05317	2.22222
SMOX	0.0501223	-0.0748002	0.3	0.14	1	0.949474	1.05322	2.14286
ATP8B1	0.907631	-0.074802	0.038	0.04	1	0.949472	1.05322	0.95
SERPINE2	0.0404419	-0.0748264	0.825	0.45	1	0.949456	1.05323	1.83333
KCNJ2	0.207485	-0.0748306	0	0.02	1	0.949454	1.05324	0
MYCN	0.820013	-0.0748848	0.025	0.03	1	0.949418	1.05328	0.833333
POLR1E	0.241725	-0.0749842	0.1	0.05	1	0.949353	1.05335	2
RABIF	0.0573563	-0.0750532	0.262	0.12	1	0.949307	1.0534	2.18333
SHLD3	0.81698	-0.0750672	0.038	0.03	1	0.949298	1.05341	1.26667
FN3K	0.111228	-0.0750711	0.05	0.01	1	0.949295	1.05341	5
ALG2	0.0443622	-0.0751474	0.212	0.09	1	0.949245	1.05347	2.35556
SDK2	0.423434	-0.0751872	0.013	0.03	1	0.949219	1.0535	0.433333
RAC1	0.906036	-0.0752014	0.988	0.91	1	0.94921	1.05351	1.08571
MYO15B	0.843592	-0.0752443	0.025	0.02	1	0.949181	1.05354	1.25
PRDM15	0.692138	-0.075276	0.013	0.02	1	0.949161	1.05356	0.65
PITPNM2	0.377103	-0.0753143	0	0.01	1	0.949135	1.05359	0
CCDC112	0.0173055	-0.0753536	0.35	0.16	1	0.949109	1.05362	2.1875
DMTF1	0.162383	-0.0753587	0.175	0.09	1	0.949106	1.05362	1.94444
C1orf50	0.81698	-0.0753793	0.038	0.03	1	0.949093	1.05364	1.26667
WDR24	0.193719	-0.0753832	0.075	0.03	1	0.94909	1.05364	2.5
ATXN7L2	0.81698	-0.0753933	0.038	0.03	1	0.949083	1.05365	1.26667
UBE2G1	0.0220732	-0.075429	0.462	0.22	1	0.94906	1.05367	2.1
DIPK1B	0.692138	-0.0754396	0.013	0.02	1	0.949053	1.05368	0.65
AVIL	0.782876	-0.0754783	0.062	0.05	1	0.949027	1.05371	1.24
ANKRD46	0.799526	-0.0755306	0.05	0.04	1	0.948993	1.05375	1.25
RECQL5	0.820013	-0.0756319	0.025	0.03	1	0.948926	1.05382	0.833333
GPANK1	0.137934	-0.0756406	0.262	0.15	1	0.948921	1.05383	1.74667
SLC25A34	0.423434	-0.0757072	0.013	0.03	1	0.948877	1.05388	0.433333
FHIP1B	0.379501	-0.0757216	0.088	0.05	1	0.948867	1.05389	1.76
THAP3	0.246717	-0.0757524	0.188	0.11	1	0.948847	1.05391	1.70909
C1QTNF3	0.799526	-0.0757714	0.05	0.04	1	0.948835	1.05392	1.25
MGRN1	0.124796	-0.0757714	0.275	0.15	1	0.948835	1.05392	1.83333
SLC40A1	0.799526	-0.0758091	0.05	0.04	1	0.94881	1.05395	1.25
RARA	0.00927297	-0.0758268	0.562	0.25	1	0.948798	1.05396	2.248
KIF3C	0.548643	-0.075886	0.075	0.05	1	0.948759	1.05401	1.5
RBP7	0.501283	-0.0759776	0.038	0.02	1	0.948699	1.05408	1.9
APBB2	0.0211123	-0.0760222	0.162	0.05	1	0.94867	1.05411	3.24
AJAP1	0.81698	-0.0760956	0.038	0.03	1	0.948621	1.05416	1.26667
CIDEB	0.120814	-0.0762629	0	0.03	1	0.948511	1.05428	0
CORO7	0.128635	-0.0762906	0.15	0.07	1	0.948493	1.0543	2.14286
AR	0.820013	-0.0763191	0.025	0.03	1	0.948475	1.05432	0.833333
NOCT	0.263817	-0.0763557	0.013	0.04	1	0.94845	1.05435	0.325
SOGA1	0.0272087	-0.0763668	0.325	0.15	1	0.948443	1.05436	2.16667
SULT1A1	0.820013	-0.0763674	0.025	0.03	1	0.948443	1.05436	0.833333
LGR4	0.0258363	-0.0764974	0.25	0.1	1	0.948357	1.05445	2.5
HEPH	0.249551	-0.0765404	0.1	0.05	1	0.948329	1.05449	2
HINFP	0.404308	-0.076554	0.112	0.07	1	0.94832	1.0545	1.6
UXS1	0.00159452	-0.0765848	0.4	0.14	1	0.9483	1.05452	2.85714
MARCHF2	0.0222235	-0.0766354	0.375	0.17	1	0.948267	1.05456	2.20588
ACACB	0.774718	-0.0766401	0.05	0.04	1	0.948264	1.05456	1.25
C10orf88	0.81698	-0.0766912	0.038	0.03	1	0.94823	1.0546	1.26667
RAB3A	0.501283	-0.0768439	0.038	0.02	1	0.94813	1.05471	1.9
TAF8	0.0261437	-0.0769354	0.212	0.08	1	0.948069	1.05478	2.65
FRAS1	0.377103	-0.0769415	0	0.01	1	0.948065	1.05478	0
UBIAD1	0.976971	-0.07695	0.075	0.07	1	0.94806	1.05479	1.07143
ADGRL2	0.663301	-0.0769541	0.038	0.05	1	0.948057	1.05479	0.76
SSUH2	0.249551	-0.0770951	0.1	0.05	1	0.947965	1.05489	2
TMOD1	0.207485	-0.0771298	0	0.02	1	0.947942	1.05492	0
FGF12	0.207485	-0.0771374	0	0.02	1	0.947937	1.05492	0
UCK1	0.0103973	-0.0771695	0.312	0.12	1	0.947916	1.05495	2.6
IL17RA	0.0476384	-0.0772073	0.125	0.04	1	0.947891	1.05497	3.125
ADAP1	0.180764	-0.0772911	0.125	0.06	1	0.947836	1.05504	2.08333
IFITM1	0.75626	-0.0773584	0.05	0.04	1	0.947791	1.05508	1.25
DUOXA1	0.207485	-0.0773815	0	0.02	1	0.947776	1.0551	0
SAFB2	0.0789801	-0.0774313	0.4	0.21	1	0.947744	1.05514	1.90476
CLEC2D	0.900823	-0.0774577	0.038	0.04	1	0.947726	1.05516	0.95
MBTD1	0.0915088	-0.0775007	0.175	0.08	1	0.947698	1.05519	2.1875
TSHZ2	0.544516	-0.077532	0.062	0.04	1	0.947677	1.05521	1.55
PLXNB1	0.966559	-0.0775513	0.05	0.05	1	0.947665	1.05523	1
C9orf78	0.0100261	-0.0775862	0.613	0.29	1	0.947642	1.05525	2.11379
SEPTIN1	0.107824	-0.0776303	0.2	0.1	1	0.947613	1.05528	2
ZNF175	0.423434	-0.0776755	0.013	0.03	1	0.947583	1.05532	0.433333
KIAA1614	0.843592	-0.0776923	0.025	0.02	1	0.947572	1.05533	1.25
HOXC-AS1	0.157415	-0.0777272	0.062	0.02	1	0.947549	1.05535	3.1
VAV2	0.81698	-0.0777595	0.038	0.03	1	0.947528	1.05538	1.26667
P3H4	0.000350587	-0.0778318	0.288	0.07	1	0.947481	1.05543	4.11429
BLZF1	0.120771	-0.0778623	0.2	0.1	1	0.947461	1.05545	2
DENND10	0.185305	-0.0779155	0.212	0.12	1	0.947426	1.05549	1.76667
INPP4A	0.557925	-0.0780503	0.075	0.05	1	0.947337	1.05559	1.5
MRFAP1	0.722264	-0.078071	0.912	0.62	1	0.947323	1.05561	1.47097
DRG1	0.0172863	-0.0780966	0.312	0.13	1	0.947307	1.05562	2.4
CBLB	0.114064	-0.0781335	0.138	0.06	1	0.947282	1.05565	2.3
RNF41	0.0135051	-0.0781366	0.262	0.1	1	0.94728	1.05565	2.62
UBTD2	0.019589	-0.0782071	0.362	0.16	1	0.947234	1.05571	2.2625
ACD	0.0495807	-0.0782091	0.212	0.09	1	0.947233	1.05571	2.35556
RPS27	0.387791	-0.0782162	1	0.99	1	0.947228	1.05571	1.0101
FLVCR2	0.377103	-0.0782352	0	0.01	1	0.947216	1.05573	0
PLXNA3	0.0443622	-0.0782499	0.212	0.09	1	0.947206	1.05574	2.35556
SOCS4	0.0121363	-0.0783319	0.288	0.11	1	0.947152	1.0558	2.61818
RALGPS1	0.907631	-0.0783377	0.038	0.04	1	0.947148	1.0558	0.95
PACSIN3	0.558096	-0.0784043	0.125	0.09	1	0.947105	1.05585	1.38889
LY96	0.207485	-0.078431	0	0.02	1	0.947087	1.05587	0
SLC4A3	0.820013	-0.0784362	0.025	0.03	1	0.947084	1.05587	0.833333
CRCP	0.0802172	-0.0784662	0.212	0.1	1	0.947064	1.05589	2.12
C12orf29	0.0307265	-0.0784723	0.188	0.07	1	0.94706	1.0559	2.68571
NR1H3	0.65164	-0.0784921	0.038	0.05	1	0.947047	1.05591	0.76
PALMD	0.56914	-0.0785083	0.025	0.04	1	0.947036	1.05593	0.625
R3HCC1L	0.501283	-0.078509	0.038	0.02	1	0.947036	1.05593	1.9
SFRP4	0.843592	-0.0785204	0.025	0.02	1	0.947028	1.05593	1.25
ARHGAP23	0.0407922	-0.0785769	0.262	0.12	1	0.946991	1.05598	2.18333
NATD1	0.95441	-0.0786567	0.05	0.05	1	0.946939	1.05603	1
CAP2	0.207485	-0.0786651	0	0.02	1	0.946933	1.05604	0
PCDH1	0.00111756	-0.0787246	0.425	0.15	1	0.946894	1.05608	2.83333
GTPBP8	0.00951816	-0.0787527	0.238	0.08	1	0.946876	1.0561	2.975
LAMP1	0.622102	-0.0787612	0.775	0.55	1	0.94687	1.05611	1.40909
SLC2A3	0.044724	-0.0788752	0.262	0.12	1	0.946796	1.05619	2.18333
MAFA	0.557925	-0.0788948	0.075	0.05	1	0.946783	1.05621	1.5
NUP205	0.136752	-0.0788963	0.1	0.04	1	0.946782	1.05621	2.5
KIAA1549L	0.259519	-0.0789037	0.013	0.04	1	0.946777	1.05622	0.325
RETREG3	0.246923	-0.0789575	0.1	0.05	1	0.946741	1.05625	2
YJEFN3	0.799526	-0.078982	0.05	0.04	1	0.946725	1.05627	1.25
MPP2	0.692138	-0.0789841	0.013	0.02	1	0.946724	1.05627	0.65
ELMO1	0.263817	-0.0790017	0.013	0.04	1	0.946712	1.05629	0.325
MEOX1	0.556644	-0.0790384	0.025	0.04	1	0.946688	1.05631	0.625
BTN2A1	0.0311242	-0.0790678	0.262	0.11	1	0.946669	1.05634	2.38182
CCDC40	0.207485	-0.0790759	0	0.02	1	0.946664	1.05634	0
FOXO4	0.81698	-0.0790906	0.038	0.03	1	0.946654	1.05635	1.26667
FXR2	0.0304182	-0.0792067	0.275	0.12	1	0.946578	1.05644	2.29167
IL1R1	0.793304	-0.0792588	0.05	0.04	1	0.946544	1.05648	1.25
NT5C3B	0.0422529	-0.079277	0.388	0.19	1	0.946532	1.05649	2.04211
SMG7	0.0245755	-0.0792981	0.212	0.08	1	0.946518	1.0565	2.65
FBXL5	0.0342809	-0.0793042	0.35	0.16	1	0.946514	1.05651	2.1875
YWHAZ	0.832206	-0.0793555	0.95	0.79	1	0.94648	1.05655	1.20253
FUBP1	0.0675323	-0.0794043	0.4	0.21	1	0.946448	1.05658	1.90476
DMWD	0.00507731	-0.0794188	0.4	0.16	1	0.946439	1.05659	2.5
BCKDHB	0.0375049	-0.0794254	0.238	0.1	1	0.946435	1.0566	2.38
GPD2	0.189997	-0.0795069	0.138	0.07	1	0.946381	1.05666	1.97143
UBASH3B	0.271999	-0.0795276	0.138	0.08	1	0.946367	1.05667	1.725
CPSF4	0.0476384	-0.0795407	0.125	0.04	1	0.946359	1.05668	3.125
VPS4A	0.00575556	-0.0796154	0.338	0.13	1	0.94631	1.05674	2.6
CHD4	0.134243	-0.0796511	0.812	0.47	1	0.946286	1.05676	1.72766
ZNF248	0.771757	-0.0796532	0.062	0.05	1	0.946285	1.05676	1.24
TUT1	0.085199	-0.0796535	0.075	0.02	1	0.946285	1.05676	3.75
EZR	0.504357	-0.0797151	0.713	0.53	1	0.946244	1.05681	1.34528
ACVR2B	0.948339	-0.0797455	0.05	0.05	1	0.946225	1.05683	1
HMGA2	0.207485	-0.0798538	0	0.02	1	0.946154	1.05691	0
KLF11	0.0120045	-0.0799975	0.25	0.09	1	0.946059	1.05702	2.77778
ETV7	0.894022	-0.0800184	0.038	0.04	1	0.946046	1.05703	0.95
METTL4	0.132758	-0.0800483	0.15	0.07	1	0.946026	1.05705	2.14286
DGKD	0.0815793	-0.0800651	0.112	0.04	1	0.946015	1.05707	2.8
LINC00461	0.544516	-0.0800689	0.062	0.04	1	0.946012	1.05707	1.55
POMT2	0.0974928	-0.0801666	0.175	0.08	1	0.945948	1.05714	2.1875
ZCCHC24	0.00984606	-0.080173	0.738	0.34	1	0.945944	1.05714	2.17059
TRIM32	0.820013	-0.0802251	0.025	0.03	1	0.94591	1.05718	0.833333
PITPNC1	0.37371	-0.0802259	0.025	0.05	1	0.94591	1.05718	0.5
ZNF22-AS1	0.207485	-0.0802355	0	0.02	1	0.945903	1.05719	0
ITIH3	0.207485	-0.0802479	0	0.02	1	0.945895	1.0572	0
MPC1	0.0548101	-0.0802846	0.675	0.35	1	0.945871	1.05723	1.92857
ADSS1	0.423434	-0.0803152	0.013	0.03	1	0.945851	1.05725	0.433333
CEBPZOS	0.0216448	-0.0803866	0.325	0.14	1	0.945804	1.0573	2.32143
PODXL2	0.894022	-0.0803951	0.038	0.04	1	0.945799	1.05731	0.95
FAM8A1	0.139004	-0.0804377	0.162	0.08	1	0.945771	1.05734	2.025
COL8A2	0.692138	-0.0804831	0.013	0.02	1	0.945741	1.05737	0.65
LIN7C	0.0469642	-0.0805111	0.325	0.16	1	0.945723	1.05739	2.03125
HDAC11	0.747189	-0.0805148	0.088	0.07	1	0.94572	1.0574	1.25714
AAK1	0.0926525	-0.0805159	0.462	0.26	1	0.945719	1.0574	1.77692
ZNF426	0.26012	-0.0806746	0.112	0.06	1	0.945615	1.05751	1.86667
CHD8	0.0668675	-0.0808047	0.288	0.14	1	0.94553	1.05761	2.05714
LINC00518	0.120814	-0.0808732	0	0.03	1	0.945485	1.05766	0
STX12	0.0146192	-0.0809146	0.613	0.27	1	0.945458	1.05769	2.27037
LINS1	0.249551	-0.0809552	0.1	0.05	1	0.945431	1.05772	2
RNPC3	0.966741	-0.0810011	0.075	0.07	1	0.945401	1.05775	1.07143
FKBP5	0.432747	-0.0810148	0.162	0.11	1	0.945392	1.05776	1.47273
RNF157	0.249551	-0.0810634	0.1	0.05	1	0.945361	1.0578	2
IMMP2L	0.735955	-0.0810674	0.05	0.06	1	0.945358	1.0578	0.833333
RBMX2	0.00491708	-0.0810845	0.362	0.14	1	0.945347	1.05781	2.58571
MIPEP	0.552939	-0.0811395	0.088	0.06	1	0.945311	1.05785	1.46667
LRRC7	0.402043	-0.0811525	0.025	0.05	1	0.945302	1.05786	0.5
DZIP1	0.0155473	-0.0811739	0.188	0.06	1	0.945288	1.05788	3.13333
DZIP1L	0.539438	-0.0813136	0.075	0.05	1	0.945197	1.05798	1.5
ZNF548	0.960483	-0.0815574	0.05	0.05	1	0.945037	1.05816	1
SERP1	0.168561	-0.081698	0.787	0.47	1	0.944945	1.05826	1.67447
USP15	0.0102953	-0.0817201	0.412	0.18	1	0.94493	1.05828	2.28889
LONP1	0.0242718	-0.0818025	0.212	0.08	1	0.944876	1.05834	2.65
FGF14-AS2	0.777311	-0.0818078	0.062	0.05	1	0.944873	1.05834	1.24
TMEM218	0.00568622	-0.0818271	0.338	0.13	1	0.94486	1.05836	2.6
ZNF799	0.423434	-0.081927	0.013	0.03	1	0.944795	1.05843	0.433333
ABI3BP	0.0815793	-0.0820484	0.112	0.04	1	0.944715	1.05852	2.8
SLC16A4	0.0432268	-0.0820494	0.162	0.06	1	0.944715	1.05852	2.7
GDF10	0.527579	-0.0820817	0.05	0.03	1	0.944694	1.05854	1.66667
UTP25	0.136752	-0.0821109	0.1	0.04	1	0.944674	1.05857	2.5
GUCY1A2	0.820013	-0.0821207	0.025	0.03	1	0.944668	1.05857	0.833333
MTCL1	0.423434	-0.0822305	0.013	0.03	1	0.944596	1.05865	0.433333
CAPN2	0.0305228	-0.082258	0.613	0.31	1	0.944578	1.05867	1.97742
DISP1	0.81698	-0.0823811	0.038	0.03	1	0.944497	1.05876	1.26667
ZNHIT2	0.379501	-0.0823881	0.088	0.05	1	0.944493	1.05877	1.76
ZC3H7A	0.00835046	-0.0823928	0.475	0.21	1	0.94449	1.05877	2.2619
TMEM164	0.544516	-0.082408	0.062	0.04	1	0.94448	1.05878	1.55
IRF4	0.692138	-0.0824237	0.013	0.02	1	0.94447	1.0588	0.65
AHDC1	0.0547163	-0.0824275	0.425	0.22	1	0.944467	1.0588	1.93182
ZNF764	0.527579	-0.0824714	0.05	0.03	1	0.944438	1.05883	1.66667
AMN1	0.212081	-0.0825172	0.15	0.08	1	0.944408	1.05886	1.875
GBA2	0.0992251	-0.0825486	0.125	0.05	1	0.944388	1.05889	2.5
GALNT1	0.00159415	-0.082608	0.362	0.12	1	0.944349	1.05893	3.01667
C1orf216	0.0873497	-0.0826761	0.162	0.07	1	0.944304	1.05898	2.31429
SUGP1	0.566263	-0.0827248	0.1	0.07	1	0.944273	1.05902	1.42857
DUSP12	0.0288167	-0.0829906	0.362	0.17	1	0.944099	1.05921	2.12941
LEMD3	0.197507	-0.0830075	0.225	0.13	1	0.944088	1.05922	1.73077
PRMT2	0.0424257	-0.0830209	0.787	0.43	1	0.944079	1.05923	1.83023
TOP1MT	0.173282	-0.0830384	0.125	0.06	1	0.944067	1.05925	2.08333
RBMS3-AS3	0.423434	-0.0830876	0.013	0.03	1	0.944035	1.05928	0.433333
ARRDC2	0.25009	-0.0830897	0.112	0.06	1	0.944034	1.05928	1.86667
DAZAP1	0.010606	-0.083103	0.462	0.2	1	0.944025	1.05929	2.31
SMARCC1	0.044522	-0.0831326	0.388	0.19	1	0.944006	1.05932	2.04211
FAM227B	0.423434	-0.0831497	0.013	0.03	1	0.943994	1.05933	0.433333
NUDT17	0.820013	-0.0831537	0.025	0.03	1	0.943992	1.05933	0.833333
XRRA1	0.402154	-0.0831802	0.125	0.08	1	0.943974	1.05935	1.5625
MARCHF8	0.663301	-0.0832007	0.038	0.05	1	0.943961	1.05937	0.76
ADAMTS10	0.820013	-0.0833437	0.025	0.03	1	0.943868	1.05947	0.833333
SREBF2	0.0985198	-0.0833483	0.175	0.08	1	0.943865	1.05947	2.1875
CLCN5	0.377043	-0.0833636	0.1	0.06	1	0.943854	1.05949	1.66667
CMPK2	0.692138	-0.0834591	0.013	0.02	1	0.943792	1.05956	0.65
RABL2B	0.221006	-0.083466	0.088	0.04	1	0.943788	1.05956	2.2
DNAJA2	0.109661	-0.0836079	0.55	0.31	1	0.943695	1.05966	1.77419
LINC00115	0.81698	-0.0836251	0.038	0.03	1	0.943683	1.05968	1.26667
SBF2	0.142906	-0.0836717	0.212	0.11	1	0.943653	1.05971	1.92727
MTREX	0.334387	-0.0837034	0.162	0.1	1	0.943632	1.05973	1.62
TMEM205	0.0323168	-0.0837085	0.6	0.3	1	0.943629	1.05974	2
RSAD1	0.173131	-0.0837424	0.188	0.1	1	0.943607	1.05976	1.88
PTGER3	0.886528	-0.0837921	0.013	0.01	1	0.943574	1.0598	1.3
GK	0.246923	-0.0838311	0.1	0.05	1	0.943549	1.05983	2
IFIH1	0.894022	-0.0839155	0.038	0.04	1	0.943494	1.05989	0.95
AC144831.1	0.692138	-0.083942	0.013	0.02	1	0.943476	1.05991	0.65
ITGA10	0.81698	-0.0840246	0.038	0.03	1	0.943422	1.05997	1.26667
CEP120	0.0273021	-0.084035	0.138	0.04	1	0.943415	1.05998	3.45
SPRYD3	0.0455089	-0.0840954	0.162	0.06	1	0.943376	1.06002	2.7
NXT2	0.180764	-0.0841167	0.125	0.06	1	0.943362	1.06004	2.08333
NAV3	0.437188	-0.0841683	0.125	0.08	1	0.943328	1.06008	1.5625
C4orf33	0.425606	-0.0841905	0.138	0.09	1	0.943314	1.06009	1.53333
MPP1	0.799526	-0.0842321	0.05	0.04	1	0.943286	1.06012	1.25
IRF2BPL	0.0315772	-0.0843354	0.325	0.15	1	0.943219	1.0602	2.16667
GPCPD1	0.108155	-0.0843894	0.212	0.11	1	0.943184	1.06024	1.92727
HUS1	0.00261298	-0.0844142	0.25	0.07	1	0.943167	1.06026	3.57143
ZNF30	0.423434	-0.084566	0.013	0.03	1	0.943068	1.06037	0.433333
SIX1	0.0721364	-0.084667	0	0.04	1	0.943002	1.06044	0
CNPY4	0.0285474	-0.0846764	0.225	0.09	1	0.942996	1.06045	2.5
CFAP91	0.820013	-0.0847578	0.025	0.03	1	0.942943	1.06051	0.833333
PSRC1	0.0153875	-0.0848392	0.15	0.04	1	0.94289	1.06057	3.75
ZNF621	0.319691	-0.0848822	0.162	0.1	1	0.942862	1.0606	1.62
KLRG1	0.423434	-0.0848881	0.013	0.03	1	0.942858	1.06061	0.433333
BABAM2	0.0368036	-0.0849537	0.2	0.08	1	0.942815	1.06065	2.5
WDR17	0.692138	-0.0849546	0.013	0.02	1	0.942814	1.06065	0.65
S1PR2	0.0140088	-0.0849664	0.262	0.1	1	0.942806	1.06066	2.62
ARHGEF10L	0.0886784	-0.0849919	0.225	0.11	1	0.94279	1.06068	2.04545
AZIN2	0.0693101	-0.0850043	0.25	0.12	1	0.942782	1.06069	2.08333
SOX15	0.369111	-0.0850459	0.025	0.05	1	0.942755	1.06072	0.5
UPF1	0.00667866	-0.0850982	0.225	0.07	1	0.94272	1.06076	3.21429
CNOT11	0.544516	-0.0851316	0.062	0.04	1	0.942699	1.06078	1.55
SMAD9	0.377103	-0.0851646	0	0.01	1	0.942677	1.06081	0
RRAGB	0.568522	-0.0853259	0.112	0.08	1	0.942572	1.06093	1.4
LRBA	0.711143	-0.0854235	0.1	0.08	1	0.942508	1.061	1.25
NLRX1	0.820013	-0.0854302	0.025	0.03	1	0.942503	1.061	0.833333
C9orf64	0.0863776	-0.0854414	0.162	0.07	1	0.942496	1.06101	2.31429
KIAA1671	0.787095	-0.0854718	0.05	0.04	1	0.942476	1.06103	1.25
KDM3B	0.00868634	-0.0856736	0.275	0.1	1	0.942344	1.06118	2.75
PAN3	0.0919214	-0.0856943	0.438	0.24	1	0.942331	1.0612	1.825
OCLN	0.259519	-0.0856945	0.013	0.04	1	0.942331	1.0612	0.325
ST3GAL5	0.104676	-0.085709	0.188	0.09	1	0.942321	1.06121	2.08889
MAP1LC3B2	0.207485	-0.0857226	0	0.02	1	0.942312	1.06122	0
ZNF622	0.127235	-0.0857876	0.3	0.16	1	0.94227	1.06127	1.875
TTC30B	0.820013	-0.0857998	0.025	0.03	1	0.942262	1.06128	0.833333
PLAU	0.390583	-0.0858016	0.1	0.06	1	0.942261	1.06128	1.66667
RPUSD2	0.782876	-0.0858172	0.062	0.05	1	0.942251	1.06129	1.24
ANKS1A	0.368765	-0.0858452	0.088	0.05	1	0.942232	1.06131	1.76
KANTR	0.38717	-0.0858716	0.1	0.06	1	0.942215	1.06133	1.66667
ZNF582	0.207485	-0.0859264	0	0.02	1	0.942179	1.06137	0
PCGF2	0.0641768	-0.086013	0.25	0.12	1	0.942123	1.06143	2.08333
NDUFS1	0.0124555	-0.0860226	0.4	0.17	1	0.942117	1.06144	2.35294
KLHL3	0.548643	-0.0860489	0.05	0.07	1	0.942099	1.06146	0.714286
SMCR8	0.249551	-0.0860614	0.1	0.05	1	0.942091	1.06147	2
PGAP3	0.379501	-0.0861098	0.088	0.05	1	0.94206	1.0615	1.76
CYP27C1	0.379501	-0.086156	0.088	0.05	1	0.942029	1.06154	1.76
SH3GLB2	0.104069	-0.0861954	0.55	0.31	1	0.942004	1.06157	1.77419
SGSH	0.557925	-0.0862898	0.075	0.05	1	0.941942	1.06164	1.5
CD8A	0.207485	-0.086313	0	0.02	1	0.941927	1.06165	0
RASA3	0.00340466	-0.0863353	0.412	0.16	1	0.941912	1.06167	2.575
PRPS1	0.0302279	-0.0864111	0.312	0.14	1	0.941863	1.06173	2.22857
SNX21	0.0521374	-0.0866268	0.225	0.1	1	0.941722	1.06188	2.25
PEX3	0.0636168	-0.0866275	0.1	0.03	1	0.941722	1.06189	3.33333
KIAA0100	0.279749	-0.0866309	0.125	0.07	1	0.941719	1.06189	1.78571
DNAJB5	0.270425	-0.0867255	0.112	0.06	1	0.941658	1.06196	1.86667
ZNF433	0.787095	-0.0867584	0.05	0.04	1	0.941636	1.06198	1.25
CCDC30	0.355164	-0.086808	0.075	0.04	1	0.941604	1.06202	1.875
TMEM11	0.052845	-0.0869208	0.362	0.18	1	0.94153	1.0621	2.01111
LSM14B	0.292564	-0.0869512	0.125	0.07	1	0.94151	1.06212	1.78571
WLS	0.102315	-0.0869554	0.525	0.3	1	0.941508	1.06213	1.75
STX5	0.0193283	-0.0870097	0.4	0.18	1	0.941472	1.06217	2.22222
CHST7	0.578521	-0.0870763	0.1	0.07	1	0.941429	1.06222	1.42857
CAPN10	0.249551	-0.0870839	0.1	0.05	1	0.941424	1.06222	2
ZNF74	0.966559	-0.0871728	0.05	0.05	1	0.941366	1.06229	1
ZNF521	0.383014	-0.0872392	0.025	0.05	1	0.941322	1.06234	0.5
MICAL3	0.0177059	-0.0872657	0.325	0.14	1	0.941305	1.06235	2.32143
YTHDF1	0.215224	-0.0873482	0.238	0.14	1	0.941251	1.06242	1.7
ADAR	0.160694	-0.0873682	0.462	0.27	1	0.941238	1.06243	1.71111
DPP8	0.0115532	-0.0874078	0.25	0.09	1	0.941212	1.06246	2.77778
FAM110B	0.0721364	-0.0875374	0	0.04	1	0.941128	1.06255	0
PGBD5	0.843592	-0.0875805	0.025	0.02	1	0.9411	1.06259	1.25
PSMD6	0.0328085	-0.0875858	0.55	0.28	1	0.941096	1.06259	1.96429
DMC1	0.692138	-0.0875929	0.013	0.02	1	0.941092	1.0626	0.65
NSMCE3	0.0144165	-0.087623	0.325	0.13	1	0.941072	1.06262	2.5
ZBTB17	0.306355	-0.0876238	0.138	0.08	1	0.941071	1.06262	1.725
AZU1	0.207485	-0.0876822	0	0.02	1	0.941033	1.06266	0
FAM241B	0.207485	-0.087684	0	0.02	1	0.941032	1.06266	0
ESS2	0.234074	-0.0877413	0.1	0.05	1	0.940995	1.06271	2
CDC5L	0.0248725	-0.0877532	0.6	0.29	1	0.940987	1.06271	2.06897
SLC39A14	0.0548048	-0.0878847	0.238	0.11	1	0.940901	1.06281	2.16364
TNFRSF1B	0.692138	-0.0879586	0.013	0.02	1	0.940853	1.06287	0.65
SECISBP2	0.00457152	-0.0880068	0.388	0.15	1	0.940822	1.0629	2.58667
EGFL8	0.115368	-0.0880622	0.138	0.06	1	0.940786	1.06294	2.3
C12orf4	0.544031	-0.0880859	0.075	0.05	1	0.94077	1.06296	1.5
BMI1	0.065457	-0.0881212	0.262	0.13	1	0.940747	1.06299	2.01538
LNX2	0.556644	-0.088266	0.025	0.04	1	0.940653	1.06309	0.625
HLA-DPA1	0.715492	-0.0883049	0.1	0.08	1	0.940627	1.06312	1.25
YWHAG	0.306519	-0.088384	0.688	0.43	1	0.940576	1.06318	1.6
GTF2IRD1	0.565889	-0.0883966	0.088	0.06	1	0.940568	1.06319	1.46667
AUH	0.379501	-0.0884735	0.088	0.05	1	0.940517	1.06324	1.76
HNRNPUL2	0.0565383	-0.0886075	0.312	0.15	1	0.94043	1.06334	2.08
WDR45B	0.0134225	-0.0886296	0.562	0.26	1	0.940416	1.06336	2.16154
C1orf174	0.0437881	-0.0886708	0.162	0.06	1	0.940389	1.06339	2.7
PRPF40A	0.380039	-0.0887843	0.812	0.51	1	0.940315	1.06347	1.59216
RPAP3	0.00216286	-0.0888415	0.275	0.08	1	0.940277	1.06352	3.4375
TBX3	0.230447	-0.0888956	0.162	0.09	1	0.940242	1.06356	1.8
NCBP3	0.182018	-0.0889315	0.362	0.21	1	0.940219	1.06358	1.72381
TTC32	0.0612573	-0.0890282	0.238	0.11	1	0.940156	1.06365	2.16364
GCLM	0.0753809	-0.0890478	0.162	0.07	1	0.940143	1.06367	2.31429
NIT1	0.287391	-0.0890587	0.125	0.07	1	0.940136	1.06368	1.78571
CUEDC1	0.000203617	-0.0890632	0.438	0.14	1	0.940133	1.06368	3.12857
CCDC6	0.171345	-0.0890813	0.25	0.14	1	0.940121	1.06369	1.78571
EAF1	0.187129	-0.0891147	0.188	0.1	1	0.940099	1.06372	1.88
GATB	0.26267	-0.0891247	0.112	0.06	1	0.940093	1.06372	1.86667
IQSEC1	0.00793891	-0.089126	0.35	0.14	1	0.940092	1.06373	2.5
A2M-AS1	0.207485	-0.089137	0	0.02	1	0.940085	1.06373	0
BRD3	0.00895236	-0.0892424	0.45	0.19	1	0.940016	1.06381	2.36842
VRK3	0.0804623	-0.0893131	0.112	0.04	1	0.93997	1.06386	2.8
SNX30	0.544516	-0.0894867	0.062	0.04	1	0.939857	1.06399	1.55
SMARCA5	0.03388	-0.0895254	0.725	0.38	1	0.939832	1.06402	1.90789
C1orf167	0.843592	-0.0895287	0.025	0.02	1	0.93983	1.06402	1.25
SS18L2	0.00269553	-0.0896176	0.388	0.14	1	0.939772	1.06409	2.77143
ZFP1	0.0273021	-0.0896239	0.138	0.04	1	0.939768	1.06409	3.45
MIIP	0.0356084	-0.0896422	0.275	0.12	1	0.939756	1.06411	2.29167
NPM1	0.987365	-0.089656	0.988	0.88	1	0.939747	1.06412	1.12273
BOLA1	0.0433762	-0.0896942	0.212	0.09	1	0.939722	1.06414	2.35556
ZNF117	0.553274	-0.0897072	0.075	0.05	1	0.939713	1.06415	1.5
SLC43A2	0.552939	-0.089717	0.088	0.06	1	0.939707	1.06416	1.46667
PLXNB3	0.120814	-0.0898109	0	0.03	1	0.939646	1.06423	0
CEP126	0.595757	-0.0898346	0.112	0.08	1	0.93963	1.06425	1.4
NPIPB15	0.556644	-0.0899966	0.025	0.04	1	0.939525	1.06437	0.625
DYNC2H1	0.0964743	-0.0900093	0.175	0.08	1	0.939517	1.06438	2.1875
CCDC184	0.556644	-0.0900426	0.025	0.04	1	0.939495	1.0644	0.625
FBXL12	0.199101	-0.0901021	0.212	0.12	1	0.939456	1.06445	1.76667
VPS26A	0.012023	-0.0902395	0.525	0.24	1	0.939367	1.06455	2.1875
CAPN10-DT	0.544516	-0.0903876	0.062	0.04	1	0.93927	1.06466	1.55
TPBG	0.894022	-0.0904194	0.038	0.04	1	0.93925	1.06468	0.95
LNP1	0.423434	-0.0904738	0.013	0.03	1	0.939214	1.06472	0.433333
ENDOD1	0.0713896	-0.0904994	0.637	0.35	1	0.939198	1.06474	1.82
DGKG	0.556644	-0.090512	0.025	0.04	1	0.939189	1.06475	0.625
ENDOG	0.00642634	-0.090569	0.438	0.18	1	0.939152	1.06479	2.43333
ZNF620	0.423434	-0.0905718	0.013	0.03	1	0.93915	1.06479	0.433333
GPHN	0.193719	-0.0905755	0.075	0.03	1	0.939148	1.06479	2.5
SLC25A16	0.201458	-0.0906256	0.138	0.07	1	0.939115	1.06483	1.97143
LY6G6C	0.843592	-0.0906854	0.025	0.02	1	0.939076	1.06488	1.25
RSAD2	0.207485	-0.090692	0	0.02	1	0.939072	1.06488	0
MATN4	0.207485	-0.0907016	0	0.02	1	0.939066	1.06489	0
GTPBP1	0.0518076	-0.0907104	0.212	0.09	1	0.93906	1.06489	2.35556
METTL2B	0.241247	-0.0908238	0.175	0.1	1	0.938986	1.06498	1.75
SNAPIN	1.20094e-06	-0.0908777	0.4	0.07	0.0253411	0.938951	1.06502	5.71429
DUSP22	0.295173	-0.0908818	0.125	0.07	1	0.938949	1.06502	1.78571
ATP7A	0.414239	-0.0909882	0.112	0.07	1	0.938879	1.0651	1.6
CTSV	0.501283	-0.0911248	0.038	0.02	1	0.938791	1.0652	1.9
FAM27C	0.81698	-0.0911763	0.038	0.03	1	0.938757	1.06524	1.26667
FAM168B	0.357906	-0.0913322	0.225	0.15	1	0.938656	1.06535	1.5
RRAS2	0.0132853	-0.0913591	0.25	0.09	1	0.938638	1.06537	2.77778
FRYL	0.0923091	-0.0914459	0.3	0.16	1	0.938582	1.06544	1.875
POU6F1	0.207485	-0.091534	0	0.02	1	0.938524	1.0655	0
SVIP	0.0114339	-0.0915513	0.438	0.2	1	0.938513	1.06552	2.19
ANKIB1	0.00751446	-0.0915839	0.3	0.11	1	0.938492	1.06554	2.72727
PTGFRN	0.347667	-0.0916213	0.075	0.04	1	0.938468	1.06557	1.875
AKAP10	0.578521	-0.0916782	0.1	0.07	1	0.938431	1.06561	1.42857
EGLN1	0.020398	-0.0917015	0.288	0.12	1	0.938415	1.06563	2.4
ERCC6	0.900823	-0.091731	0.038	0.04	1	0.938396	1.06565	0.95
ADGRL1	0.900823	-0.0918034	0.038	0.04	1	0.938349	1.0657	0.95
RALGAPB	0.303809	-0.091828	0.138	0.08	1	0.938333	1.06572	1.725
FZD4	0.240774	-0.0918451	0.025	0.06	1	0.938322	1.06573	0.416667
HAT1	0.00417865	-0.0919445	0.525	0.22	1	0.938257	1.06581	2.38636
LYPD3	0.556644	-0.0919495	0.025	0.04	1	0.938254	1.06581	0.625
EED	0.0499593	-0.0919612	0.262	0.12	1	0.938246	1.06582	2.18333
IL17D	0.799526	-0.0919789	0.05	0.04	1	0.938235	1.06583	1.25
NFKBIE	0.103922	-0.0920105	0.338	0.18	1	0.938214	1.06585	1.87778
UGDH	0.100466	-0.0921371	0.4	0.22	1	0.938132	1.06595	1.81818
TRAF4	0.242896	-0.0922049	0.188	0.11	1	0.938088	1.066	1.70909
TMEM81	0.259519	-0.0922896	0.013	0.04	1	0.938033	1.06606	0.325
CKS2	0.338324	-0.0923256	0.475	0.34	1	0.938009	1.06609	1.39706
LRRTM3	0.207485	-0.0924371	0	0.02	1	0.937937	1.06617	0
PUM3	0.00528195	-0.092452	0.362	0.14	1	0.937927	1.06618	2.58571
RPL7L1	0.032258	-0.0924666	0.5	0.25	1	0.937918	1.06619	2
LPIN3	0.907631	-0.0924887	0.038	0.04	1	0.937903	1.06621	0.95
MRPL50	0.0233359	-0.0925265	0.375	0.17	1	0.937879	1.06624	2.20588
FAM3A	0.0180585	-0.092555	0.362	0.16	1	0.93786	1.06626	2.2625
SEPHS1	0.00189109	-0.0926183	0.275	0.08	1	0.937819	1.0663	3.4375
ZKSCAN1	0.0272919	-0.0926189	0.262	0.11	1	0.937819	1.0663	2.38182
ANKRD13B	0.976971	-0.0926483	0.075	0.07	1	0.9378	1.06633	1.07143
PABIR2	0.15505	-0.0926565	0.175	0.09	1	0.937794	1.06633	1.94444
ARMH3	0.408396	-0.0926623	0.125	0.08	1	0.937791	1.06634	1.5625
SAMD5	0.21402	-0.092685	0.15	0.08	1	0.937776	1.06635	1.875
TMEM127	0.0736271	-0.0927162	0.15	0.06	1	0.937756	1.06638	2.5
ZNF143	0.770781	-0.0927945	0.088	0.07	1	0.937705	1.06643	1.25714
FAN1	0.95441	-0.0928909	0.05	0.05	1	0.937642	1.06651	1
CNTN2	0.207485	-0.0928937	0	0.02	1	0.93764	1.06651	0
GLIPR1L2	0.692138	-0.0929283	0.013	0.02	1	0.937618	1.06653	0.65
INAFM1	0.0624955	-0.0929684	0.238	0.11	1	0.937592	1.06656	2.16364
CLK3	0.241247	-0.0929896	0.175	0.1	1	0.937578	1.06658	1.75
YJU2B	0.0311535	-0.0930015	0.312	0.14	1	0.93757	1.06659	2.22857
CYP4V2	0.0376918	-0.0930894	0.2	0.08	1	0.937513	1.06665	2.5
GLG1	0.118361	-0.0931477	0.775	0.43	1	0.937475	1.0667	1.80233
RNF208	0.282281	-0.0932298	0.125	0.07	1	0.937422	1.06676	1.78571
MAK	0.207485	-0.0932696	0	0.02	1	0.937396	1.06679	0
ZBTB40	0.986169	-0.0933698	0.062	0.06	1	0.937331	1.06686	1.03333
CCNJL	0.351403	-0.093448	0.075	0.04	1	0.93728	1.06692	1.875
PLCD3	0.0426716	-0.0934617	0.162	0.06	1	0.937271	1.06693	2.7
HUS1B	0.207485	-0.0934717	0	0.02	1	0.937265	1.06693	0
TCF4	0.244448	-0.0935076	0.85	0.54	1	0.937241	1.06696	1.57407
RNF38	0.0163883	-0.0935242	0.262	0.1	1	0.937231	1.06697	2.62
RLIM	0.23242	-0.0935773	0.162	0.09	1	0.937196	1.06701	1.8
ZNF431	0.0736271	-0.0935889	0.15	0.06	1	0.937188	1.06702	2.5
PCDHB2	0.692138	-0.0936644	0.013	0.02	1	0.937139	1.06708	0.65
ZNF189	0.65746	-0.0936696	0.038	0.05	1	0.937136	1.06708	0.76
UGT8	0.325316	-0.09372	0.062	0.03	1	0.937103	1.06712	2.06667
FBH1	0.458522	-0.0938611	0.15	0.1	1	0.937012	1.06722	1.5
IARS1	0.0680883	-0.0939155	0.312	0.16	1	0.936976	1.06726	1.95
NLK	1	-0.0940337	0.062	0.06	1	0.9369	1.06735	1.03333
CDK5RAP1	0.221904	-0.094036	0.15	0.08	1	0.936898	1.06735	1.875
LTA4H	0.544516	-0.0940403	0.062	0.04	1	0.936895	1.06736	1.55
GM2A	0.00690262	-0.0940476	0.188	0.05	1	0.936891	1.06736	3.76
GNAI2	0.827711	-0.0940855	0.95	0.79	1	0.936866	1.06739	1.20253
RETSAT	0.982088	-0.0941573	0.075	0.07	1	0.936819	1.06744	1.07143
GRK4	0.228486	-0.0941598	0.162	0.09	1	0.936818	1.06744	1.8
POLR2A	0.0229135	-0.0941888	0.525	0.26	1	0.936799	1.06747	2.01923
NCMAP	0.377103	-0.0942042	0	0.01	1	0.936789	1.06748	0
C8orf58	0.223633	-0.0943134	0.088	0.04	1	0.936718	1.06756	2.2
TCF25	0.284799	-0.0944064	0.9	0.54	1	0.936658	1.06763	1.66667
GPRC5A	0.521977	-0.0944166	0.05	0.03	1	0.936651	1.06763	1.66667
SAMD12	0.940156	-0.0944549	0.088	0.08	1	0.936626	1.06766	1.1
BOLA3-AS1	0.820013	-0.0944665	0.025	0.03	1	0.936619	1.06767	0.833333
HERC5	0.120814	-0.0944668	0	0.03	1	0.936618	1.06767	0
ZNF92	0.296257	-0.0944866	0.138	0.08	1	0.936605	1.06769	1.725
SMNDC1	0.0177587	-0.0945641	0.412	0.19	1	0.936555	1.06774	2.16842
ZNF10	0.966559	-0.0946878	0.05	0.05	1	0.936475	1.06783	1
TMEM150A	0.244314	-0.0947162	0.1	0.05	1	0.936456	1.06786	2
RPP21	0.15505	-0.0947543	0.175	0.09	1	0.936432	1.06788	1.94444
LSM14A	0.0548739	-0.0947673	0.525	0.27	1	0.936423	1.06789	1.94444
RHPN1	0.566263	-0.0948606	0.1	0.07	1	0.936363	1.06796	1.42857
SIAH2	0.0311242	-0.0948868	0.262	0.11	1	0.936346	1.06798	2.38182
KANK1	0.767025	-0.0949418	0.075	0.06	1	0.93631	1.06802	1.25
ZNF184	0.991701	-0.0951202	0.062	0.06	1	0.936194	1.06815	1.03333
ZNF84	0.284828	-0.0952436	0.125	0.07	1	0.936114	1.06825	1.78571
TOM1	0.557925	-0.0952994	0.075	0.05	1	0.936078	1.06829	1.5
BORCS6	0.33034	-0.0955007	0.15	0.09	1	0.935947	1.06844	1.66667
VPS53	0.157546	-0.0955855	0.112	0.05	1	0.935892	1.0685	2.24
C21orf91	0.223633	-0.0956116	0.088	0.04	1	0.935875	1.06852	2.2
TAF6L	0.894022	-0.0956617	0.038	0.04	1	0.935843	1.06856	0.95
ARNT	0.0736271	-0.0956851	0.15	0.06	1	0.935828	1.06857	2.5
PLEKHA7	0.207485	-0.095717	0	0.02	1	0.935807	1.0686	0
CPSF6	0.0242074	-0.095719	0.438	0.2	1	0.935806	1.0686	2.19
MGAT3	0.562875	-0.0957722	0.025	0.04	1	0.935771	1.06864	0.625
FIZ1	0.561556	-0.0958581	0.088	0.06	1	0.935716	1.0687	1.46667
CPT1A	0.942272	-0.0958815	0.05	0.05	1	0.9357	1.06872	1
NCOA2	0.292564	-0.0958862	0.125	0.07	1	0.935697	1.06872	1.78571
LINC01003	0.151352	-0.0959286	0.225	0.12	1	0.93567	1.06875	1.875
PSD4	0.948339	-0.0961293	0.05	0.05	1	0.93554	1.0689	1
ZNF664	0.0182432	-0.0961341	0.425	0.19	1	0.935537	1.06891	2.23684
RCC1	0.0372454	-0.0961365	0.2	0.08	1	0.935535	1.06891	2.5
SH3BGR	0.00527955	-0.0961611	0.412	0.17	1	0.935519	1.06893	2.42353
UPF3A	0.0137561	-0.0962499	0.675	0.32	1	0.935461	1.06899	2.10938
PPT2	0.0327533	-0.0963596	0.275	0.12	1	0.93539	1.06907	2.29167
SCRIB	0.0421936	-0.0963839	0.288	0.13	1	0.935375	1.06909	2.21538
OBSL1	0.144605	-0.0965297	0.162	0.08	1	0.93528	1.0692	2.025
AHCYL1	0.281639	-0.0965417	0.537	0.33	1	0.935272	1.06921	1.62727
DLAT	0.0495807	-0.0965758	0.212	0.09	1	0.93525	1.06923	2.35556
ZNF100	0.325316	-0.0965984	0.062	0.03	1	0.935236	1.06925	2.06667
CLDN11	0.28997	-0.0966564	0.125	0.07	1	0.935198	1.06929	1.78571
LRRC24	0.942272	-0.0966611	0.05	0.05	1	0.935195	1.0693	1
UBALD2	0.104548	-0.0967582	0.713	0.4	1	0.935132	1.06937	1.7825
TGFB1	0.0100101	-0.0968188	0.675	0.32	1	0.935093	1.06941	2.10938
METTL18	0.37371	-0.0968412	0.025	0.05	1	0.935078	1.06943	0.5
PTPRU	0.207485	-0.0969455	0	0.02	1	0.935011	1.06951	0
OTUD6B-AS1	0.0152223	-0.0970081	0.5	0.24	1	0.93497	1.06955	2.08333
ARHGEF37	0.120814	-0.0971205	0	0.03	1	0.934897	1.06964	0
CYP1B1	0.799526	-0.0971432	0.05	0.04	1	0.934882	1.06965	1.25
TTTY14	0.771757	-0.0971432	0.062	0.05	1	0.934882	1.06965	1.24
ABTB2	0.372322	-0.0971674	0.088	0.05	1	0.934867	1.06967	1.76
TNKS	0.0230197	-0.0971782	0.288	0.12	1	0.93486	1.06968	2.4
KLF15	0.207485	-0.0972188	0	0.02	1	0.934833	1.06971	0
SETD6	0.782322	-0.0972763	0.075	0.06	1	0.934796	1.06975	1.25
ZNF821	0.401029	-0.0972925	0.112	0.07	1	0.934786	1.06976	1.6
WIPI1	0.132758	-0.0974183	0.15	0.07	1	0.934704	1.06986	2.14286
TSR2	0.0141278	-0.0974708	0.3	0.12	1	0.93467	1.0699	2.5
LARP4B	0.00900317	-0.0975381	0.35	0.14	1	0.934627	1.06995	2.5
CPE	0.544031	-0.0975433	0.075	0.05	1	0.934623	1.06995	1.5
NR1H2	0.00905526	-0.0975827	0.475	0.21	1	0.934598	1.06998	2.2619
STT3B	0.111188	-0.0976509	0.4	0.22	1	0.934553	1.07003	1.81818
NAA25	0.0495807	-0.097701	0.212	0.09	1	0.934521	1.07007	2.35556
NOL11	0.0363966	-0.0977155	0.338	0.16	1	0.934512	1.07008	2.1125
TMCO4	0.582635	-0.09774	0.1	0.07	1	0.934496	1.0701	1.42857
MIER1	0.0758811	-0.0977792	0.512	0.28	1	0.93447	1.07012	1.82857
ALG14	0.0030964	-0.0977957	0.412	0.16	1	0.93446	1.07014	2.575
PISD	0.273045	-0.097814	0.112	0.06	1	0.934448	1.07015	1.86667
ATRN	0.355164	-0.0978333	0.075	0.04	1	0.934435	1.07017	1.875
SLTM	0.0356936	-0.0978334	0.675	0.36	1	0.934435	1.07017	1.875
UHRF2	0.00310553	-0.0978535	0.3	0.1	1	0.934422	1.07018	3
SLC7A8	0.259519	-0.0978827	0.013	0.04	1	0.934403	1.0702	0.325
DICER1-AS1	0.544516	-0.0980587	0.062	0.04	1	0.934289	1.07033	1.55
PGBD4	0.556644	-0.0980755	0.025	0.04	1	0.934278	1.07034	0.625
GLI1	0.423434	-0.098162	0.013	0.03	1	0.934222	1.07041	0.433333
MYO19	0.788452	-0.0981814	0.062	0.05	1	0.93421	1.07042	1.24
SNX33	0.942272	-0.0981856	0.05	0.05	1	0.934207	1.07043	1
MSN	0.311828	-0.0982078	0.812	0.59	1	0.934193	1.07044	1.37627
SLC25A53	0.762398	-0.0982658	0.05	0.04	1	0.934155	1.07049	1.25
ZNF844	0.65164	-0.0983747	0.038	0.05	1	0.934085	1.07057	0.76
NUDT21	0.000312973	-0.0983828	0.438	0.14	1	0.934079	1.07057	3.12857
PRMT9	0.766216	-0.0984659	0.062	0.05	1	0.934026	1.07063	1.24
KATNAL1	0.0210907	-0.0984983	0.462	0.22	1	0.934005	1.07066	2.1
ROBO3	0.26267	-0.0985132	0.112	0.06	1	0.933995	1.07067	1.86667
CDK14	0.0596079	-0.0985618	0.138	0.05	1	0.933964	1.07071	2.76
DUBR	0.799526	-0.0987305	0.05	0.04	1	0.933854	1.07083	1.25
CEP20	0.0295719	-0.098857	0.225	0.09	1	0.933772	1.07092	2.5
SLC25A5	0.991936	-0.0988998	0.925	0.73	1	0.933745	1.07096	1.26712
MLLT3	0.423434	-0.0989932	0.013	0.03	1	0.933684	1.07103	0.433333
PUM2	0.00876577	-0.0990136	0.438	0.19	1	0.933671	1.07104	2.30526
MIR4500HG	0.120814	-0.0990378	0	0.03	1	0.933656	1.07106	0
MAF	0.0383754	-0.0991535	0.725	0.4	1	0.933581	1.07114	1.8125
UBE2Z	0.0696428	-0.0991764	0.588	0.31	1	0.933566	1.07116	1.89677
PPP6R3	0.0999577	-0.0992765	0.338	0.18	1	0.933501	1.07124	1.87778
CLIP3	0.45302	-0.0993706	0.162	0.11	1	0.93344	1.07131	1.47273
TMEM74	0.423434	-0.0995208	0.013	0.03	1	0.933343	1.07142	0.433333
UNC13B	0.0943971	-0.0995289	0.125	0.05	1	0.933338	1.07142	2.5
BTBD7	0.0492134	-0.0995305	0.425	0.22	1	0.933337	1.07142	1.93182
DNAJB14	0.0135742	-0.0995388	0.438	0.19	1	0.933331	1.07143	2.30526
HECTD3	0.777311	-0.0995423	0.062	0.05	1	0.933329	1.07143	1.24
REC8	0.249551	-0.0997799	0.1	0.05	1	0.933175	1.07161	2
ARL6IP5	0.268742	-0.0998036	0.838	0.53	1	0.93316	1.07163	1.58113
PDE9A	0.120814	-0.099809	0	0.03	1	0.933157	1.07163	0
TBCEL	0.26012	-0.099898	0.112	0.06	1	0.933099	1.0717	1.86667
TGFB3	0.556644	-0.100029	0.025	0.04	1	0.933014	1.0718	0.625
SRP54	0.0223073	-0.100111	0.537	0.26	1	0.932961	1.07186	2.06538
L2HGDH	0.423434	-0.10013	0.013	0.03	1	0.932949	1.07187	0.433333
ACTR6	0.029992	-0.100271	0.35	0.16	1	0.932858	1.07197	2.1875
ATP6V0D1	0.133049	-0.100295	0.65	0.35	1	0.932842	1.07199	1.85714
EPB41L4B	0.207485	-0.100296	0	0.02	1	0.932841	1.07199	0
PPP1R3C	0.81698	-0.100358	0.038	0.03	1	0.932801	1.07204	1.26667
MAST4	0.112248	-0.100373	0.088	0.03	1	0.932792	1.07205	2.93333
TPD52	0.423434	-0.100404	0.013	0.03	1	0.932771	1.07207	0.433333
FZD1	0.61909	-0.100438	0.062	0.08	1	0.93275	1.0721	0.775
ZFP90	0.0421225	-0.100493	0.162	0.06	1	0.932714	1.07214	2.7
COPS4	0.00122647	-0.100498	0.512	0.19	1	0.932711	1.07214	2.69474
NUP93	0.0260686	-0.100533	0.138	0.04	1	0.932688	1.07217	3.45
GPR176	0.548656	-0.100541	0.088	0.06	1	0.932683	1.07218	1.46667
WNK3	0.249551	-0.100588	0.1	0.05	1	0.932653	1.07221	2
CENPT	0.0102759	-0.100634	0.312	0.12	1	0.932623	1.07224	2.6
TNS3	0.0553843	-0.100706	0.713	0.38	1	0.932576	1.0723	1.87632
NOL9	0.0714325	-0.100747	0.2	0.09	1	0.93255	1.07233	2.22222
LRIG1	0.247167	-0.100773	0.175	0.1	1	0.932533	1.07235	1.75
CFDP1	0.0524451	-0.10084	0.562	0.29	1	0.93249	1.0724	1.93793
RAB2A	0.707106	-0.100855	0.938	0.6	1	0.93248	1.07241	1.56333
ZNF205	0.0324597	-0.100865	0.225	0.09	1	0.932474	1.07242	2.5
CCDC9B	0.310229	-0.10092	0.15	0.09	1	0.932438	1.07246	1.66667
THAP7-AS1	0.820013	-0.100963	0.025	0.03	1	0.93241	1.07249	0.833333
KMT2B	0.0777939	-0.100965	0.3	0.15	1	0.932409	1.07249	2
LDHA	0.12142	-0.100992	0.85	0.6	1	0.932391	1.07251	1.41667
BRI3	0.596115	-0.101203	0.812	0.57	1	0.932255	1.07267	1.42456
SEC16A	0.054387	-0.101276	0.225	0.1	1	0.932208	1.07272	2.25
PYCARD-AS1	0.820013	-0.10132	0.025	0.03	1	0.93218	1.07275	0.833333
SYNGR1	0.191866	-0.101363	0.637	0.37	1	0.932152	1.07279	1.72162
TNFSF9	0.777311	-0.10139	0.062	0.05	1	0.932135	1.07281	1.24
AGAP6	0.663301	-0.101422	0.038	0.05	1	0.932114	1.07283	0.76
COG3	0.277232	-0.101427	0.125	0.07	1	0.93211	1.07283	1.78571
RAD51D	0.0863776	-0.101446	0.162	0.07	1	0.932098	1.07285	2.31429
IGBP1	0.0591643	-0.101668	0.525	0.27	1	0.931955	1.07301	1.94444
CLASRP	0.341896	-0.101672	0.162	0.1	1	0.931952	1.07302	1.62
OSER1-DT	0.730496	-0.10168	0.05	0.06	1	0.931947	1.07302	0.833333
CACNA2D2	0.207485	-0.101702	0	0.02	1	0.931933	1.07304	0
RAB5B	0.0705906	-0.101837	0.288	0.14	1	0.931845	1.07314	2.05714
ZNF646	0.259519	-0.101858	0.013	0.04	1	0.931832	1.07316	0.325
MRPS18B	0.0930015	-0.101893	0.425	0.23	1	0.93181	1.07318	1.84783
ACOX1	0.0645919	-0.101894	0.275	0.13	1	0.931809	1.07318	2.11538
ARID3A	0.978439	-0.101933	0.088	0.08	1	0.931784	1.07321	1.1
ALDH1A1	0.423434	-0.102079	0.013	0.03	1	0.931689	1.07332	0.433333
LEO1	0.0137678	-0.102112	0.338	0.14	1	0.931668	1.07334	2.41429
ALPK3	0.556644	-0.102116	0.025	0.04	1	0.931665	1.07335	0.625
GK-AS1	0.207485	-0.102155	0	0.02	1	0.93164	1.07338	0
ARSB	0.157546	-0.10219	0.112	0.05	1	0.931618	1.0734	2.24
BTBD9	0.788452	-0.102197	0.062	0.05	1	0.931613	1.07341	1.24
NFIC	0.471342	-0.102216	0.938	0.62	1	0.931601	1.07342	1.5129
FCRLA	0.56914	-0.102342	0.025	0.04	1	0.931519	1.07352	0.625
INTS4	0.178871	-0.102434	0.125	0.06	1	0.93146	1.07358	2.08333
FGF18	0.379501	-0.102506	0.088	0.05	1	0.931414	1.07364	1.76
CASKIN1	0.120814	-0.102509	0	0.03	1	0.931411	1.07364	0
ARHGEF7	0.0290926	-0.102552	0.362	0.17	1	0.931384	1.07367	2.12941
TTPA	0.120814	-0.102559	0	0.03	1	0.93138	1.07368	0
TMED2	0.506034	-0.102562	0.713	0.48	1	0.931378	1.07368	1.48542
DAGLA	0.098	-0.102611	0.125	0.05	1	0.931346	1.07372	2.5
ARAF	0.119648	-0.102616	0.2	0.1	1	0.931342	1.07372	2
SCLY	0.820013	-0.102622	0.025	0.03	1	0.931339	1.07372	0.833333
IFT57	0.239334	-0.102702	0.613	0.36	1	0.931287	1.07378	1.70278
ERBB2	0.0693926	-0.102846	0.425	0.22	1	0.931194	1.07389	1.93182
MRPS28	0.015514	-0.102858	0.338	0.14	1	0.931186	1.0739	2.41429
SEMA3D	0.948339	-0.102899	0.05	0.05	1	0.93116	1.07393	1
B9D2	0.249551	-0.102923	0.1	0.05	1	0.931144	1.07395	2
GTF3C1	0.0706834	-0.102977	0.2	0.09	1	0.931109	1.07399	2.22222
DHX40	0.0747709	-0.10298	0.212	0.1	1	0.931107	1.07399	2.12
APTR	0.390583	-0.103262	0.1	0.06	1	0.930926	1.0742	1.66667
ZMYND11	0.182463	-0.103308	0.425	0.26	1	0.930896	1.07423	1.63462
EID2B	0.809797	-0.103324	0.038	0.03	1	0.930886	1.07425	1.26667
MTMR4	0.0124291	-0.103606	0.112	0.02	1	0.930704	1.07446	5.6
GBX1	0.377103	-0.103612	0	0.01	1	0.9307	1.07446	0
TUBB4A	0.377103	-0.103612	0	0.01	1	0.9307	1.07446	0
CCNYL1	0.315179	-0.103637	0.15	0.09	1	0.930684	1.07448	1.66667
NRIP3	0.241725	-0.103675	0.1	0.05	1	0.930659	1.07451	2
NEK3	0.246923	-0.103686	0.1	0.05	1	0.930652	1.07452	2
BDH2	0.0997537	-0.103696	0.425	0.24	1	0.930646	1.07452	1.77083
KLHDC10	0.0307881	-0.103769	0.262	0.11	1	0.930599	1.07458	2.38182
DNAL1	0.109192	-0.103817	0.288	0.15	1	0.930568	1.07461	1.92
NELFA	0.210339	-0.10385	0.212	0.12	1	0.930546	1.07464	1.76667
SPG7	0.0186659	-0.103887	0.512	0.24	1	0.930523	1.07467	2.13333
EBLN2	0.159376	-0.103908	0.112	0.05	1	0.930509	1.07468	2.24
AMIGO1	0.207485	-0.103928	0	0.02	1	0.930496	1.0747	0
AMMECR1L	0.949717	-0.103983	0.088	0.08	1	0.930461	1.07474	1.1
BDNF-AS	0.378344	-0.104001	0.025	0.05	1	0.930449	1.07475	0.5
CREB3L2	0.298558	-0.104038	0.812	0.5	1	0.930425	1.07478	1.624
PHF12	0.0195371	-0.104097	0.2	0.07	1	0.930387	1.07482	2.85714
PLCB3	0.292564	-0.104131	0.125	0.07	1	0.930365	1.07485	1.78571
KATNBL1	0.0432274	-0.104179	0.5	0.26	1	0.930334	1.07488	1.92308
ARHGEF3	0.461985	-0.104189	0.038	0.06	1	0.930328	1.07489	0.633333
ATXN3	0.186364	-0.104238	0.275	0.16	1	0.930296	1.07493	1.71875
EDRF1	0.770781	-0.104328	0.088	0.07	1	0.930238	1.07499	1.25714
BHLHE41	0.157415	-0.104408	0.062	0.02	1	0.930186	1.07505	3.1
ABHD8	0.580121	-0.104454	0.112	0.08	1	0.930157	1.07509	1.4
PLPBP	0.450536	-0.104464	0.138	0.09	1	0.930151	1.07509	1.53333
TAF5L	0.284828	-0.104522	0.125	0.07	1	0.930113	1.07514	1.78571
MAST2	0.0985198	-0.104637	0.175	0.08	1	0.930039	1.07522	2.1875
MTERF2	0.582337	-0.104637	0.138	0.1	1	0.930039	1.07522	1.38
FNDC4	0.109991	-0.10474	0.188	0.09	1	0.929972	1.0753	2.08889
RTN4RL2	0.207485	-0.104774	0	0.02	1	0.929951	1.07533	0
STON1-GTF2A1L	0.377103	-0.104931	0	0.01	1	0.929849	1.07544	0
PEX5L	0.207485	-0.104952	0	0.02	1	0.929836	1.07546	0
WWC3	0.0067048	-0.105011	0.288	0.1	1	0.929798	1.0755	2.88
DLST	0.0315108	-0.105017	0.3	0.13	1	0.929794	1.07551	2.30769
PCGF1	0.28997	-0.105208	0.125	0.07	1	0.929671	1.07565	1.78571
MYO1B	0.227824	-0.105226	0.175	0.1	1	0.929659	1.07566	1.75
GCFC2	0.22595	-0.105253	0.175	0.1	1	0.929642	1.07568	1.75
MAP1S	0.0268672	-0.105265	0.175	0.06	1	0.929634	1.07569	2.91667
KIF3A	0.134392	-0.105274	0.212	0.11	1	0.929628	1.0757	1.92727
ARSA	0.00879713	-0.105292	0.275	0.1	1	0.929617	1.07571	2.75
ROCK1	0.143262	-0.105294	0.725	0.43	1	0.929615	1.07571	1.68605
ZNF136	0.424249	-0.105355	0.125	0.08	1	0.929576	1.07576	1.5625
KBTBD6	0.379501	-0.10539	0.088	0.05	1	0.929554	1.07579	1.76
SLC12A9	0.0736271	-0.105422	0.15	0.06	1	0.929533	1.07581	2.5
BUD13	0.557925	-0.105463	0.075	0.05	1	0.929507	1.07584	1.5
RBL2	0.0443555	-0.105508	0.162	0.06	1	0.929478	1.07587	2.7
FRA10AC1	0.0258233	-0.10557	0.212	0.08	1	0.929438	1.07592	2.65
LINC00327	0.207485	-0.105579	0	0.02	1	0.929432	1.07593	0
DGCR2	0.171625	-0.105581	0.188	0.1	1	0.92943	1.07593	1.88
RPRD2	0.440457	-0.105596	0.125	0.08	1	0.929421	1.07594	1.5625
CAVIN4	0.894022	-0.10561	0.038	0.04	1	0.929412	1.07595	0.95
RO60	0.212277	-0.105655	0.688	0.42	1	0.929383	1.07598	1.6381
ADAMTS13	0.207485	-0.105674	0	0.02	1	0.929371	1.076	0
WDR37	0.942272	-0.105754	0.05	0.05	1	0.929319	1.07606	1
SERTAD4-AS1	0.120814	-0.105828	0	0.03	1	0.929271	1.07611	0
SEPTIN3	0.120814	-0.105837	0	0.03	1	0.929266	1.07612	0
MPHOSPH6	0.223633	-0.105918	0.088	0.04	1	0.929213	1.07618	2.2
LINC00462	0.120814	-0.105948	0	0.03	1	0.929194	1.0762	0
MARK1	0.986169	-0.105983	0.062	0.06	1	0.929172	1.07623	1.03333
CSNK1A1	0.804267	-0.106068	0.912	0.64	1	0.929117	1.07629	1.425
OGT	0.0264277	-0.106213	0.3	0.13	1	0.929024	1.0764	2.30769
SYBU	0.423434	-0.106324	0.013	0.03	1	0.928952	1.07648	0.433333
CIART	0.378344	-0.106326	0.025	0.05	1	0.928951	1.07648	0.5
ZNF599	0.766045	-0.106367	0.088	0.07	1	0.928924	1.07651	1.25714
NR6A1	0.221006	-0.106478	0.088	0.04	1	0.928853	1.0766	2.2
FHOD3	0.58377	-0.106495	0.125	0.09	1	0.928842	1.07661	1.38889
NAP1L2	0.423434	-0.106503	0.013	0.03	1	0.928837	1.07662	0.433333
GRAMD1A	0.065197	-0.106516	0.275	0.13	1	0.928828	1.07663	2.11538
WDR44	0.136267	-0.106651	0.162	0.08	1	0.928742	1.07673	2.025
RGL1	0.570237	-0.106662	0.088	0.06	1	0.928735	1.07673	1.46667
ZXDB	0.120814	-0.106681	0	0.03	1	0.928722	1.07675	0
GJA4	0.843592	-0.106695	0.025	0.02	1	0.928713	1.07676	1.25
UTP4	0.143189	-0.10673	0.162	0.08	1	0.928691	1.07678	2.025
IGIP	0.942272	-0.106799	0.05	0.05	1	0.928646	1.07684	1
GPR37L1	0.207485	-0.106869	0	0.02	1	0.928601	1.07689	0
PPARD	0.55724	-0.107171	0.088	0.06	1	0.928407	1.07711	1.46667
VWA8	0.355164	-0.107174	0.075	0.04	1	0.928405	1.07712	1.875
DDX39B	0.068248	-0.107197	0.388	0.2	1	0.92839	1.07713	1.94
COL27A1	0.00831965	-0.107296	0.438	0.19	1	0.928326	1.07721	2.30526
PUS3	0.157546	-0.107305	0.112	0.05	1	0.92832	1.07721	2.24
WHRN	0.65164	-0.10734	0.038	0.05	1	0.928298	1.07724	0.76
GOLGA8B	0.755038	-0.107385	0.1	0.08	1	0.928269	1.07727	1.25
LRRC57	0.580002	-0.107587	0.15	0.11	1	0.928139	1.07742	1.36364
C6orf120	0.400928	-0.107621	0.1	0.06	1	0.928117	1.07745	1.66667
GPR83	0.207485	-0.107799	0	0.02	1	0.928003	1.07758	0
NOM1	0.120771	-0.107815	0.2	0.1	1	0.927993	1.07759	2
GREM1	0.81698	-0.108029	0.038	0.03	1	0.927855	1.07775	1.26667
ZNF397	0.375901	-0.10807	0.088	0.05	1	0.927828	1.07779	1.76
B4GALT4	0.168643	-0.108109	0.188	0.1	1	0.927803	1.07781	1.88
UBR7	0.136267	-0.108221	0.162	0.08	1	0.927732	1.0779	2.025
TLR1	0.0721364	-0.10828	0	0.04	1	0.927694	1.07794	0
EIF4EBP3	0.259519	-0.108346	0.013	0.04	1	0.927651	1.07799	0.325
APOOL	0.427463	-0.108505	0.125	0.08	1	0.927548	1.07811	1.5625
ZNF496	0.568522	-0.108579	0.112	0.08	1	0.927501	1.07817	1.4
PDE4A	0.00690262	-0.108687	0.188	0.05	1	0.927432	1.07825	3.76
SNX12	0.231603	-0.108787	0.175	0.1	1	0.927367	1.07832	1.75
TEX41	0.556644	-0.108884	0.025	0.04	1	0.927305	1.07839	0.625
TMEM38B	0.113281	-0.108939	0.188	0.09	1	0.92727	1.07843	2.08889
LINC01006	0.755038	-0.109021	0.1	0.08	1	0.927217	1.0785	1.25
NECTIN1	0.397462	-0.109024	0.1	0.06	1	0.927215	1.0785	1.66667
GPR137	0.0938382	-0.109096	0.312	0.16	1	0.927169	1.07855	1.95
TJAP1	0.21402	-0.109191	0.15	0.08	1	0.927108	1.07862	1.875
LY6D	0.692138	-0.109239	0.013	0.02	1	0.927077	1.07866	0.65
ELOVL3	0.120814	-0.109392	0	0.03	1	0.926979	1.07877	0
LARP7	0.0142345	-0.109454	0.588	0.29	1	0.926939	1.07882	2.02759
NPIPB4	0.894022	-0.109479	0.038	0.04	1	0.926922	1.07884	0.95
NCEH1	0.355164	-0.109487	0.075	0.04	1	0.926918	1.07884	1.875
USP6NL	0.248853	-0.109529	0.212	0.13	1	0.926891	1.07888	1.63077
SOS1	0.0985198	-0.109545	0.175	0.08	1	0.92688	1.07889	2.1875
SLC35F1	0.13582	-0.109574	0.537	0.3	1	0.926862	1.07891	1.79
NUMBL	0.128635	-0.109745	0.15	0.07	1	0.926752	1.07904	2.14286
C4orf3	0.274487	-0.109828	0.912	0.55	1	0.926699	1.0791	1.65818
SRC	0.222675	-0.109842	0.162	0.09	1	0.92669	1.07911	1.8
OLFML2B	0.375901	-0.109932	0.088	0.05	1	0.926632	1.07918	1.76
CAVIN2	0.799526	-0.11002	0.05	0.04	1	0.926575	1.07924	1.25
SMIM1	0.556644	-0.110034	0.025	0.04	1	0.926566	1.07925	0.625
ZNF532	0.126158	-0.110061	0.25	0.13	1	0.926549	1.07927	1.92308
CYFIP2	0.930603	-0.110299	0.088	0.08	1	0.926396	1.07945	1.1
ARL6IP6	0.0167853	-0.110388	0.5	0.23	1	0.926339	1.07952	2.17391
GPR89A	0.0405109	-0.110444	0.162	0.06	1	0.926303	1.07956	2.7
CTBP2	0.0740099	-0.110469	0.375	0.19	1	0.926287	1.07958	1.97368
VCPKMT	0.0268672	-0.110513	0.175	0.06	1	0.926259	1.07961	2.91667
ZNF354A	0.397462	-0.11053	0.1	0.06	1	0.926248	1.07962	1.66667
CXCL3	0.208241	-0.110532	0.15	0.08	1	0.926247	1.07963	1.875
RHPN2	0.0721364	-0.110619	0	0.04	1	0.92619	1.07969	0
LRRC75A	0.115707	-0.110696	0.262	0.14	1	0.926141	1.07975	1.87143
CCDC138	0.539466	-0.110708	0.062	0.04	1	0.926133	1.07976	1.55
ZNF317	0.894022	-0.110734	0.038	0.04	1	0.926116	1.07978	0.95
UBE2Q2L	0.645841	-0.110736	0.038	0.05	1	0.926115	1.07978	0.76
ZNF436	0.986169	-0.110771	0.062	0.06	1	0.926093	1.07981	1.03333
TCF20	0.799526	-0.110806	0.05	0.04	1	0.926071	1.07983	1.25
PPP3CC	0.0214327	-0.110865	0.238	0.09	1	0.926032	1.07988	2.64444
PPP2R5E	0.00280062	-0.111	0.525	0.22	1	0.925946	1.07998	2.38636
USP37	0.570335	-0.111007	0.1	0.07	1	0.925941	1.07998	1.42857
SMIM13	0.177098	-0.111043	0.325	0.19	1	0.925918	1.08001	1.71053
KDM7A	0.306355	-0.111122	0.138	0.08	1	0.925868	1.08007	1.725
IRF2BP1	0.0458767	-0.111141	0.212	0.09	1	0.925856	1.08008	2.35556
MTSS1	0.423434	-0.111231	0.013	0.03	1	0.925798	1.08015	0.433333
SESN1	0.146032	-0.111244	0.162	0.08	1	0.925789	1.08016	2.025
RAP1GDS1	0.0945726	-0.111259	0.575	0.31	1	0.92578	1.08017	1.85484
USF2	0.0150244	-0.111274	0.613	0.28	1	0.92577	1.08018	2.18929
AC083843.3	0.692138	-0.111296	0.013	0.02	1	0.925756	1.0802	0.65
ATXN7L1	0.193763	-0.1113	0.138	0.07	1	0.925753	1.0802	1.97143
PRKD3	0.00343129	-0.111309	0.425	0.16	1	0.925748	1.08021	2.65625
MFSD14B	0.0166457	-0.111321	0.375	0.16	1	0.92574	1.08022	2.34375
SPSB2	0.975107	-0.111351	0.062	0.06	1	0.925721	1.08024	1.03333
BMERB1	0.0352403	-0.111366	0.275	0.12	1	0.925711	1.08025	2.29167
ZNF600	0.423434	-0.111372	0.013	0.03	1	0.925707	1.08025	0.433333
ZNF823	0.820013	-0.111402	0.025	0.03	1	0.925688	1.08028	0.833333
MAU2	0.0974928	-0.11147	0.175	0.08	1	0.925644	1.08033	2.1875
SORCS2	0.267823	-0.11149	0.112	0.06	1	0.925631	1.08034	1.86667
ADM	0.911771	-0.111622	0.088	0.09	1	0.925547	1.08044	0.977778
STRN4	0.595681	-0.11163	0.175	0.13	1	0.925542	1.08045	1.34615
TMCO3	0.0620101	-0.11169	0.325	0.16	1	0.925503	1.08049	2.03125
SFRP2	0.0391855	-0.111811	0.238	0.1	1	0.925426	1.08058	2.38
FAM178B	0.81698	-0.11183	0.038	0.03	1	0.925413	1.0806	1.26667
EEF1G	0.1006	-0.112209	0.175	0.08	1	0.92517	1.08088	2.1875
IRF9	0.333924	-0.112338	0.188	0.12	1	0.925088	1.08098	1.56667
IL10RB	0.780279	-0.11234	0.088	0.07	1	0.925086	1.08098	1.25714
ENO2	0.0348586	-0.112349	0.188	0.07	1	0.925081	1.08099	2.68571
SCD	0.0304365	-0.112364	0.55	0.26	1	0.925071	1.081	2.11538
PTPN11	0.0071357	-0.112531	0.488	0.21	1	0.924964	1.08112	2.32381
YAE1	0.0954643	-0.11263	0.175	0.08	1	0.9249	1.0812	2.1875
SLC25A14	0.112248	-0.112642	0.088	0.03	1	0.924893	1.08121	2.93333
SPHK1	0.0895446	-0.112653	0.713	0.39	1	0.924886	1.08121	1.82821
RHEBL1	0.556644	-0.112662	0.025	0.04	1	0.92488	1.08122	0.625
LRRC37A2	0.120814	-0.112692	0	0.03	1	0.924861	1.08124	0
ACSM5	0.120814	-0.112733	0	0.03	1	0.924835	1.08127	0
MOK	0.297291	-0.112758	0.212	0.13	1	0.924818	1.08129	1.63077
POLR2M	0.252526	-0.11283	0.188	0.11	1	0.924772	1.08135	1.70909
NAIP	0.556644	-0.112895	0.025	0.04	1	0.924731	1.0814	0.625
PREX2	0.120814	-0.112895	0	0.03	1	0.92473	1.0814	0
COPA	0.128682	-0.113031	0.525	0.29	1	0.924643	1.0815	1.81034
POR	0.000574333	-0.113067	0.4	0.13	1	0.92462	1.08153	3.07692
CXorf38	0.103007	-0.113111	0.225	0.11	1	0.924592	1.08156	2.04545
RAB8A	0.0138659	-0.113115	0.425	0.19	1	0.92459	1.08156	2.23684
RNASE1	0.298761	-0.113166	0.138	0.08	1	0.924557	1.0816	1.725
GCC2	0.0288785	-0.113186	0.512	0.26	1	0.924544	1.08161	1.96923
ZNF608	0.151848	-0.113189	0.162	0.08	1	0.924542	1.08162	2.025
SULT1C4	0.207485	-0.113199	0	0.02	1	0.924536	1.08162	0
KDM1B	0.401029	-0.113294	0.112	0.07	1	0.924475	1.0817	1.6
CAMK2N1	0.117067	-0.113316	0.688	0.41	1	0.924461	1.08171	1.67805
PPP1R13B	0.162161	-0.113354	0.013	0.05	1	0.924437	1.08174	0.26
PRDM2	0.0790626	-0.113366	0.488	0.26	1	0.924428	1.08175	1.87692
SGF29	0.560851	-0.113375	0.112	0.08	1	0.924423	1.08176	1.4
DHX37	0.0721364	-0.113431	0	0.04	1	0.924387	1.0818	0
DEDD	0.407602	-0.113485	0.112	0.07	1	0.924353	1.08184	1.6
PANK2	0.179138	-0.113576	0.262	0.15	1	0.924294	1.08191	1.74667
ARPIN	0.23242	-0.113619	0.162	0.09	1	0.924267	1.08194	1.8
TMEM201	0.270425	-0.113662	0.112	0.06	1	0.924239	1.08197	1.86667
ACP6	0.223633	-0.113674	0.088	0.04	1	0.924232	1.08198	2.2
CHST14	0.0451449	-0.113724	0.3	0.14	1	0.9242	1.08202	2.14286
ZFYVE28	0.980638	-0.113798	0.062	0.06	1	0.924152	1.08207	1.03333
C1orf159	0.527579	-0.113846	0.05	0.03	1	0.924121	1.08211	1.66667
VHL	0.01763	-0.113868	0.238	0.09	1	0.924107	1.08213	2.64444
ZNF714	0.975107	-0.113941	0.062	0.06	1	0.92406	1.08218	1.03333
TEAD3	0.0944628	-0.113945	0.175	0.08	1	0.924058	1.08218	2.1875
ZNF274	0.544516	-0.113963	0.062	0.04	1	0.924046	1.0822	1.55
ITGAV	0.0205004	-0.113967	0.787	0.41	1	0.924043	1.0822	1.91951
C3orf52	0.249551	-0.113972	0.1	0.05	1	0.924041	1.0822	2
EDIL3	0.793304	-0.113975	0.05	0.04	1	0.924039	1.08221	1.25
SLC27A5	0.767026	-0.114034	0.075	0.06	1	0.924001	1.08225	1.25
LDLR	0.404308	-0.114081	0.112	0.07	1	0.92397	1.08229	1.6
HK2	0.259519	-0.114101	0.013	0.04	1	0.923958	1.0823	0.325
ALDOA	0.568522	-0.114129	0.112	0.08	1	0.92394	1.08232	1.4
TRMT11	0.0201128	-0.114201	0.325	0.14	1	0.923894	1.08238	2.32143
PIK3R2	0.249551	-0.114204	0.1	0.05	1	0.923892	1.08238	2
MALSU1	0.0333734	-0.114212	0.4	0.19	1	0.923887	1.08238	2.10526
TIMM44	0.00767331	-0.114233	0.362	0.14	1	0.923873	1.0824	2.58571
ARHGEF11	0.00819759	-0.114314	0.2	0.06	1	0.923822	1.08246	3.33333
DDX42	0.006273	-0.114348	0.525	0.22	1	0.923799	1.08249	2.38636
DNAJC8	0.625578	-0.114368	0.713	0.47	1	0.923787	1.0825	1.51702
ZNF444	0.29524	-0.114488	0.212	0.13	1	0.92371	1.08259	1.63077
SNAPC3	0.265238	-0.114496	0.112	0.06	1	0.923705	1.0826	1.86667
TAF4	0.0453992	-0.114502	0.088	0.02	1	0.923701	1.0826	4.4
FAM76A	0.00831014	-0.11453	0.238	0.08	1	0.923683	1.08262	2.975
HSPA4L	0.645841	-0.114672	0.038	0.05	1	0.923592	1.08273	0.76
RAB11FIP5	0.975107	-0.114678	0.062	0.06	1	0.923588	1.08273	1.03333
TSC2	0.0242799	-0.114775	0.338	0.15	1	0.923527	1.08281	2.25333
PRDM11	0.120814	-0.114823	0	0.03	1	0.923495	1.08284	0
COL15A1	0.19134	-0.114857	0.625	0.38	1	0.923474	1.08287	1.64474
ZNF234	0.369111	-0.114898	0.025	0.05	1	0.923448	1.0829	0.5
AFG1L	0.423434	-0.114945	0.013	0.03	1	0.923417	1.08293	0.433333
MTHFR	0.267823	-0.115065	0.112	0.06	1	0.923341	1.08302	1.86667
FBXO44	0.975107	-0.115074	0.062	0.06	1	0.923335	1.08303	1.03333
AKTIP	0.425485	-0.115242	0.15	0.1	1	0.923228	1.08316	1.5
GLS	0.0260301	-0.115279	0.662	0.33	1	0.923203	1.08318	2.00606
LRPPRC	0.0151291	-0.11531	0.3	0.12	1	0.923184	1.08321	2.5
SLC35A5	0.580121	-0.115358	0.112	0.08	1	0.923153	1.08324	1.4
VBP1	0.0121615	-0.115369	0.588	0.27	1	0.923146	1.08325	2.17778
ZDHHC2	0.942272	-0.115526	0.05	0.05	1	0.923045	1.08337	1
WBP2	0.044522	-0.115551	0.388	0.19	1	0.92303	1.08339	2.04211
MMP1	0.556644	-0.115559	0.025	0.04	1	0.923025	1.08339	0.625
PHTF1	0.0950411	-0.11557	0.238	0.12	1	0.923018	1.0834	1.98333
ZFR	0.0629714	-0.115572	0.438	0.23	1	0.923017	1.0834	1.90435
TMEM186	0.900823	-0.115596	0.038	0.04	1	0.923001	1.08342	0.95
PRPF3	0.226537	-0.115606	0.162	0.09	1	0.922995	1.08343	1.8
B3GNT2	0.16388	-0.115655	0.175	0.09	1	0.922963	1.08347	1.94444
GCA	0.0455089	-0.115704	0.162	0.06	1	0.922932	1.0835	2.7
MOCS2	0.021686	-0.115816	0.688	0.35	1	0.92286	1.08359	1.96571
HES7	0.501283	-0.116037	0.038	0.02	1	0.922719	1.08375	1.9
UBR4	0.074316	-0.116127	0.838	0.45	1	0.922662	1.08382	1.86222
RNASEK	0.428793	-0.116396	0.338	0.23	1	0.922489	1.08402	1.46957
TP53RK	0.0523777	-0.11645	0.325	0.16	1	0.922455	1.08406	2.03125
API5	0.0135278	-0.116514	0.375	0.16	1	0.922414	1.08411	2.34375
CTH	0.942272	-0.116521	0.05	0.05	1	0.922409	1.08412	1
ZNF800	0.0634072	-0.11662	0.375	0.19	1	0.922346	1.08419	1.97368
KIAA0040	0.0436522	-0.116658	0	0.05	1	0.922322	1.08422	0
GPC6	0.259519	-0.11666	0.013	0.04	1	0.92232	1.08422	0.325
DDX18	0.377214	-0.1167	0.713	0.45	1	0.922295	1.08425	1.58444
CYB561	0.14747	-0.116766	0.162	0.08	1	0.922253	1.0843	2.025
FAM221A	0.975107	-0.116827	0.062	0.06	1	0.922213	1.08435	1.03333
SMIM14	0.0909823	-0.11685	0.425	0.23	1	0.922199	1.08436	1.84783
TMEM39B	0.0251927	-0.116863	0.212	0.08	1	0.922191	1.08437	2.65
ST3GAL1	0.78488	-0.116979	0.062	0.07	1	0.922116	1.08446	0.885714
PALM	0.452756	-0.117088	0.038	0.06	1	0.922047	1.08454	0.633333
PSMC3IP	0.0557105	-0.117125	0.175	0.07	1	0.922023	1.08457	2.5
PDPN	0.570335	-0.117129	0.1	0.07	1	0.922021	1.08457	1.42857
KBTBD7	0.136752	-0.117147	0.1	0.04	1	0.922009	1.08459	2.5
ZNF519	0.390583	-0.117189	0.1	0.06	1	0.921983	1.08462	1.66667
TMEM88	0.553274	-0.117293	0.075	0.05	1	0.921916	1.0847	1.5
SUZ12	0.0234321	-0.117311	0.5	0.23	1	0.921904	1.08471	2.17391
MIGA1	0.0699408	-0.117384	0.2	0.09	1	0.921858	1.08477	2.22222
ARHGEF40	0.113831	-0.117419	0.6	0.33	1	0.921835	1.08479	1.81818
NUDT7	0.562875	-0.117449	0.025	0.04	1	0.921816	1.08482	0.625
ZNF585A	0.263817	-0.117481	0.013	0.04	1	0.921796	1.08484	0.325
RHBDD1	0.193719	-0.117483	0.075	0.03	1	0.921794	1.08484	2.5
IQGAP1	0.161538	-0.117535	0.662	0.39	1	0.921761	1.08488	1.69744
SRP68	0.049463	-0.117554	0.262	0.12	1	0.921749	1.08489	2.18333
TMEM74B	0.423434	-0.117567	0.013	0.03	1	0.921741	1.0849	0.433333
SLC44A2	0.134047	-0.117581	0.325	0.18	1	0.921732	1.08491	1.80556
DHDDS	0.0164526	-0.1176	0.188	0.06	1	0.92172	1.08493	3.13333
WDR73	0.00287754	-0.117637	0.288	0.09	1	0.921696	1.08496	3.2
FAM120AOS	0.00149482	-0.117643	0.4	0.14	1	0.921692	1.08496	2.85714
CCNE1	0.980638	-0.117838	0.062	0.06	1	0.921567	1.08511	1.03333
ALDH6A1	0.178871	-0.117845	0.125	0.06	1	0.921563	1.08511	2.08333
COBLL1	0.0903764	-0.117862	0.225	0.11	1	0.921552	1.08513	2.04545
TLK2	0.0900591	-0.118004	0.312	0.16	1	0.921461	1.08523	1.95
SETD7	0.0591296	-0.118019	0.225	0.1	1	0.921452	1.08524	2.25
PARVA	0.0827141	-0.118045	0.425	0.22	1	0.921436	1.08526	1.93182
YES1	0.0278433	-0.118174	0.3	0.13	1	0.921353	1.08536	2.30769
PLSCR1	0.0479636	-0.118177	0.212	0.09	1	0.921351	1.08536	2.35556
NOP16	0.0336032	-0.118182	0.225	0.09	1	0.921348	1.08537	2.5
TSPAN7	0.801768	-0.11821	0.075	0.08	1	0.92133	1.08539	0.9375
ARL5B	0.134941	-0.118224	0.4	0.23	1	0.921321	1.0854	1.73913
CDK2AP2	0.0437704	-0.118236	0.713	0.38	1	0.921313	1.08541	1.87632
ARHGAP36	0.207485	-0.118441	0	0.02	1	0.921183	1.08556	0
ZNF275	0.811368	-0.118516	0.075	0.08	1	0.921135	1.08562	0.9375
ZNF415	0.820013	-0.118608	0.025	0.03	1	0.921076	1.08569	0.833333
ZNF76	0.437969	-0.11863	0.138	0.09	1	0.921062	1.0857	1.53333
ZNF224	0.317673	-0.118708	0.15	0.09	1	0.921012	1.08576	1.66667
PRKAA1	0.056597	-0.118727	0.275	0.13	1	0.921	1.08578	2.11538
JHY	0.423434	-0.118789	0.013	0.03	1	0.92096	1.08582	0.433333
TIMM10B	0.228486	-0.118833	0.162	0.09	1	0.920932	1.08586	1.8
ITM2A	0.907631	-0.118841	0.038	0.04	1	0.920927	1.08586	0.95
PCIF1	0.0291355	-0.118926	0.35	0.16	1	0.920873	1.08593	2.1875
CASP4	0.112026	-0.119039	0.25	0.13	1	0.920801	1.08601	1.92308
SLC39A1	0.16514	-0.11907	0.725	0.42	1	0.920781	1.08603	1.72619
METTL16	0.177707	-0.119201	0.188	0.1	1	0.920698	1.08613	1.88
SNRNP70	0.0112338	-0.119261	0.725	0.35	1	0.920659	1.08618	2.07143
HEXIM2	0.471317	-0.119312	0.038	0.06	1	0.920626	1.08622	0.633333
SYNPO	0.129707	-0.119324	0.212	0.11	1	0.920619	1.08623	1.92727
AHCTF1	0.116624	-0.119449	0.312	0.17	1	0.920539	1.08632	1.83529
TRPV3	0.714199	-0.119535	0.05	0.06	1	0.920484	1.08638	0.833333
NTRK3	0.0924851	-0.11982	0.175	0.08	1	0.920303	1.0866	2.1875
CDC23	0.00646562	-0.119849	0.262	0.09	1	0.920284	1.08662	2.91111
C10orf67	0.159399	-0.119871	0.013	0.05	1	0.92027	1.08664	0.26
SH3RF3	0.748412	-0.119876	0.112	0.09	1	0.920267	1.08664	1.24444
LINC00685	0.565889	-0.119951	0.088	0.06	1	0.920219	1.0867	1.46667
NDP	0.645841	-0.120109	0.038	0.05	1	0.920118	1.08682	0.76
ELK4	0.0550183	-0.120111	0.312	0.15	1	0.920117	1.08682	2.08
ABCB7	0.110952	-0.120218	0.2	0.1	1	0.920049	1.0869	2
PRKAB2	0.102607	-0.120247	0.188	0.09	1	0.92003	1.08692	2.08889
TMEM165	0.0199049	-0.120499	0.7	0.34	1	0.919869	1.08711	2.05882
CAMK2G	0.28997	-0.120586	0.125	0.07	1	0.919814	1.08718	1.78571
MSL2	0.103637	-0.120587	0.188	0.09	1	0.919813	1.08718	2.08889
ARPP19	0.296293	-0.120678	0.762	0.47	1	0.919755	1.08725	1.62128
ZNF37A	0.314887	-0.121311	0.162	0.1	1	0.919352	1.08772	1.62
BMP7	0.0721364	-0.12141	0	0.04	1	0.919289	1.0878	0
ATAD3C	0.81698	-0.121427	0.038	0.03	1	0.919278	1.08781	1.26667
FTO	0.26042	-0.121649	0.188	0.11	1	0.919136	1.08798	1.70909
FMNL3	0.0751431	-0.121651	0.475	0.25	1	0.919135	1.08798	1.9
SETD3	0.301251	-0.121785	0.2	0.12	1	0.91905	1.08808	1.66667
GTF2E2	0.0633957	-0.121971	0.275	0.13	1	0.918932	1.08822	2.11538
ZEB1	0.0427249	-0.122065	0.425	0.22	1	0.918871	1.08829	1.93182
GATAD2A	0.0455496	-0.122176	0.375	0.19	1	0.918801	1.08838	1.97368
TUBGCP4	0.199514	-0.122406	0.138	0.07	1	0.918654	1.08855	1.97143
GIMAP6	0.556644	-0.12246	0.025	0.04	1	0.91862	1.08859	0.625
FTSJ3	0.1006	-0.12251	0.175	0.08	1	0.918588	1.08863	2.1875
PPP1R16A	0.245183	-0.122568	0.175	0.1	1	0.918551	1.08867	1.75
LRP1	0.0350511	-0.122799	0.575	0.29	1	0.918404	1.08885	1.98276
C17orf67	0.556644	-0.122845	0.025	0.04	1	0.918375	1.08888	0.625
PUM1	0.361641	-0.122892	0.488	0.32	1	0.918345	1.08892	1.525
CTDNEP1	0.176932	-0.122913	0.637	0.36	1	0.918332	1.08893	1.76944
PAK2	0.0426967	-0.122934	0.9	0.49	1	0.918318	1.08895	1.83673
PLD2	0.372322	-0.123085	0.088	0.05	1	0.918222	1.08906	1.76
USPL1	0.335496	-0.123119	0.15	0.09	1	0.918201	1.08909	1.66667
DIXDC1	0.127793	-0.123329	0.412	0.23	1	0.918066	1.08925	1.7913
ZNF439	0.112248	-0.123361	0.088	0.03	1	0.918047	1.08927	2.93333
CCL3	0.120814	-0.123411	0	0.03	1	0.918015	1.08931	0
UBQLN1	0.0872249	-0.123414	0.412	0.22	1	0.918013	1.08931	1.87273
THAP2	0.0784714	-0.123451	0.2	0.09	1	0.917989	1.08934	2.22222
NKD2	0.423434	-0.123521	0.013	0.03	1	0.917945	1.08939	0.433333
AKR1C1	0.162161	-0.123536	0.013	0.05	1	0.917935	1.0894	0.26
IPCEF1	0.259519	-0.123715	0.013	0.04	1	0.917821	1.08954	0.325
CHURC1	0.183239	-0.123722	0.8	0.46	1	0.917817	1.08954	1.73913
BROX	0.180771	-0.123724	0.325	0.19	1	0.917815	1.08954	1.71053
HYLS1	0.249551	-0.123742	0.1	0.05	1	0.917804	1.08956	2
TBCE	0.390583	-0.123742	0.1	0.06	1	0.917804	1.08956	1.66667
EPOR	0.221006	-0.123951	0.088	0.04	1	0.917671	1.08972	2.2
SERGEF	0.946205	-0.124076	0.112	0.1	1	0.917592	1.08981	1.12
TNK2	0.582635	-0.12409	0.1	0.07	1	0.917583	1.08982	1.42857
HEBP2	0.0583002	-0.124093	0.338	0.17	1	0.917581	1.08982	1.98824
IDS	0.014747	-0.124125	0.688	0.32	1	0.91756	1.08985	2.15
NUP42	0.0706729	-0.124129	0.3	0.15	1	0.917558	1.08985	2
ZNF345	0.942272	-0.124132	0.05	0.05	1	0.917556	1.08985	1
RAPGEF6	0.772115	-0.124163	0.075	0.06	1	0.917536	1.08988	1.25
S100B	0.419382	-0.124168	1	0.99	1	0.917533	1.08988	1.0101
KIF19	0.377103	-0.124286	0	0.01	1	0.917458	1.08997	0
PHLPP1	0.740045	-0.124335	0.112	0.09	1	0.917427	1.09	1.24444
DNAJC28	0.120814	-0.124465	0	0.03	1	0.917344	1.0901	0
UBAP1L	0.556644	-0.124557	0.025	0.04	1	0.917286	1.09017	0.625
CLOCK	0.0287685	-0.124682	0.338	0.15	1	0.917206	1.09027	2.25333
IFI35	0.0296284	-0.124814	0.3	0.13	1	0.917122	1.09037	2.30769
WASHC2C	0.131256	-0.124847	0.2	0.1	1	0.917101	1.09039	2
RNF220	0.0514731	-0.124877	0.262	0.12	1	0.917082	1.09041	2.18333
CBFA2T2	0.28997	-0.124897	0.125	0.07	1	0.917069	1.09043	1.78571
PHF20	0.0288402	-0.124917	0.525	0.26	1	0.917057	1.09044	2.01923
WDR83	0.266451	-0.124925	0.188	0.11	1	0.917051	1.09045	1.70909
LUZP1	0.0555358	-0.125006	0.588	0.32	1	0.917001	1.09051	1.8375
SOCS5	0.0304551	-0.125027	0.262	0.11	1	0.916987	1.09053	2.38182
TEAD4	0.316677	-0.125165	0.138	0.08	1	0.916899	1.09063	1.725
CCL8	0.120814	-0.125252	0	0.03	1	0.916844	1.0907	0
C1D	0.0221684	-0.12531	0.637	0.3	1	0.916807	1.09074	2.12333
ZSWIM4	0.604012	-0.125355	0.15	0.11	1	0.916779	1.09078	1.36364
P4HA1	0.0337569	-0.125361	0.613	0.29	1	0.916775	1.09078	2.11379
OSBPL11	0.124191	-0.125446	0.2	0.1	1	0.916721	1.09084	2
NBPF12	0.780279	-0.125564	0.088	0.07	1	0.916645	1.09093	1.25714
SERPINB8	0.17003	-0.125567	0.25	0.14	1	0.916644	1.09094	1.78571
ALDH2	0.458522	-0.12569	0.15	0.1	1	0.916566	1.09103	1.5
ASXL2	0.303809	-0.125817	0.138	0.08	1	0.916485	1.09113	1.725
FGFBP2	0.207485	-0.125843	0	0.02	1	0.916468	1.09115	0
KCNS3	0.144597	-0.125849	0.45	0.26	1	0.916464	1.09115	1.73077
DDX56	0.0119923	-0.126105	0.288	0.11	1	0.916302	1.09134	2.61818
SOX7	0.777213	-0.12612	0.075	0.06	1	0.916293	1.09135	1.25
TUBG2	0.332912	-0.12616	0.15	0.09	1	0.916267	1.09139	1.66667
PTGES3	0.70214	-0.126211	0.912	0.65	1	0.916235	1.09142	1.40308
SINHCAF	0.132758	-0.126252	0.15	0.07	1	0.916208	1.09145	2.14286
ZNF585B	0.894022	-0.126397	0.038	0.04	1	0.916117	1.09156	0.95
TTC39B	0.501283	-0.126555	0.038	0.02	1	0.916016	1.09168	1.9
ELP1	0.806564	-0.126565	0.075	0.08	1	0.91601	1.09169	0.9375
KCTD7	0.466638	-0.126567	0.038	0.06	1	0.916009	1.09169	0.633333
CFH	0.570237	-0.126601	0.088	0.06	1	0.915987	1.09172	1.46667
ARGLU1	0.880238	-0.126659	0.825	0.57	1	0.91595	1.09176	1.44737
FAAH	0.120814	-0.126752	0	0.03	1	0.915891	1.09183	0
CD79B	0.369111	-0.126762	0.025	0.05	1	0.915884	1.09184	0.5
PCDH7	0.894022	-0.12681	0.038	0.04	1	0.915854	1.09188	0.95
TASP1	0.0506042	-0.126831	0.362	0.18	1	0.915841	1.09189	2.01111
PPP4R3A	0.115925	-0.126836	0.45	0.25	1	0.915838	1.0919	1.8
AP3S1	0.00782525	-0.126847	0.65	0.29	1	0.915831	1.0919	2.24138
RARG	0.578521	-0.126885	0.1	0.07	1	0.915806	1.09193	1.42857
ZNF93	0.788452	-0.126944	0.062	0.05	1	0.915769	1.09198	1.24
IFT27	0.0930736	-0.127458	0.362	0.19	1	0.915443	1.09237	1.90526
SHQ1	0.544516	-0.127564	0.062	0.04	1	0.915376	1.09245	1.55
ZNF529	0.586816	-0.127574	0.15	0.11	1	0.915369	1.09246	1.36364
TSHZ3	0.361699	-0.127651	0.175	0.11	1	0.915321	1.09251	1.59091
KLHL20	0.0315108	-0.127697	0.3	0.13	1	0.915291	1.09255	2.30769
IDH3B	0.0245481	-0.127778	0.525	0.26	1	0.91524	1.09261	2.01923
ASAH1	0.0416017	-0.127883	0.775	0.41	1	0.915174	1.09269	1.89024
ULK4	0.770781	-0.127926	0.088	0.07	1	0.915146	1.09272	1.25714
WASHC2A	0.42105	-0.128044	0.125	0.08	1	0.915071	1.09281	1.5625
MME	0.207485	-0.128216	0	0.02	1	0.914962	1.09294	0
WDR20	0.0754833	-0.128245	0.25	0.12	1	0.914943	1.09296	2.08333
IQCB1	0.975107	-0.128265	0.062	0.06	1	0.914931	1.09298	1.03333
CERS6	0.0744943	-0.128412	0.2	0.09	1	0.914838	1.09309	2.22222
PGF	0.987205	-0.128519	0.075	0.07	1	0.91477	1.09317	1.07143
FBXO28	0.229685	-0.128646	0.225	0.13	1	0.914689	1.09327	1.73077
CALCOCO1	0.464841	-0.128714	0.162	0.11	1	0.914647	1.09332	1.47273
MTA1	0.0136631	-0.128724	0.288	0.11	1	0.91464	1.09333	2.61818
MRFAP1L1	0.0958889	-0.128742	0.325	0.17	1	0.914628	1.09334	1.91176
OSBPL9	0.0447681	-0.128794	0.45	0.22	1	0.914596	1.09338	2.04545
RNF185	0.780279	-0.128803	0.088	0.07	1	0.91459	1.09339	1.25714
TNFRSF10D	0.95441	-0.128809	0.05	0.05	1	0.914586	1.09339	1
C1orf56	0.111941	-0.128848	0.412	0.23	1	0.914561	1.09342	1.7913
OSMR	0.355164	-0.128924	0.075	0.04	1	0.914513	1.09348	1.875
TULP3	0.102171	-0.128993	0.425	0.23	1	0.91447	1.09353	1.84783
VAPB	0.166072	-0.129038	0.388	0.22	1	0.914441	1.09356	1.76364
CSNK1G1	0.361699	-0.129195	0.175	0.11	1	0.914342	1.09368	1.59091
CLN8	0.746062	-0.12924	0.138	0.11	1	0.914313	1.09372	1.25455
OR2A1-AS1	0.81698	-0.129248	0.038	0.03	1	0.914308	1.09372	1.26667
TIMM23B	0.58377	-0.129266	0.125	0.09	1	0.914297	1.09374	1.38889
SLFN12	0.742234	-0.129359	0.138	0.11	1	0.914237	1.09381	1.25455
CDK12	0.0271932	-0.129589	0.412	0.19	1	0.914092	1.09398	2.16842
TBC1D12	0.0258363	-0.1296	0.25	0.1	1	0.914085	1.09399	2.5
SFR1	0.775526	-0.129642	0.088	0.07	1	0.914058	1.09402	1.25714
HEPN1	0.377103	-0.129651	0	0.01	1	0.914052	1.09403	0
CYP27A1	0.107808	-0.12991	0.238	0.12	1	0.913889	1.09423	1.98333
MAPK9	0.19205	-0.129942	0.2	0.11	1	0.913868	1.09425	1.81818
STX6	0.476563	-0.129981	0.2	0.14	1	0.913843	1.09428	1.42857
MFHAS1	0.274731	-0.130016	0.125	0.07	1	0.913821	1.09431	1.78571
AACS	0.173282	-0.130183	0.125	0.06	1	0.913715	1.09443	2.08333
NFIX	0.125603	-0.130281	0.662	0.36	1	0.913654	1.09451	1.83889
SS18L1	0.38717	-0.130358	0.1	0.06	1	0.913604	1.09457	1.66667
SEC23A	0.03136	-0.130363	0.475	0.23	1	0.913602	1.09457	2.06522
ARHGEF16	0.0721364	-0.130414	0	0.04	1	0.913569	1.09461	0
TNRC6A	0.0683226	-0.130564	0.425	0.22	1	0.913474	1.09472	1.93182
NUAK2	0.467776	-0.130617	0.15	0.1	1	0.913441	1.09476	1.5
KMT5C	0.745252	-0.130683	0.162	0.13	1	0.913399	1.09481	1.24615
SUMF1	0.0421936	-0.130695	0.288	0.13	1	0.913391	1.09482	2.21538
MADD	0.824618	-0.130736	0.088	0.09	1	0.913366	1.09485	0.977778
PWWP2A	0.0733955	-0.130754	0.338	0.17	1	0.913354	1.09487	1.98824
MBD4	0.00440179	-0.130809	0.412	0.16	1	0.913319	1.09491	2.575
ANKZF1	0.375901	-0.13084	0.088	0.05	1	0.913299	1.09493	1.76
MCU	0.180764	-0.13092	0.125	0.06	1	0.913249	1.09499	2.08333
SLC25A44	0.245183	-0.130969	0.175	0.1	1	0.913218	1.09503	1.75
SLC2A8	0.132464	-0.131069	0.2	0.1	1	0.913155	1.0951	2
TENM4	0.556644	-0.131187	0.025	0.04	1	0.91308	1.09519	0.625
ZNHIT6	0.00892789	-0.131227	0.3	0.11	1	0.913054	1.09523	2.72727
KRT17	0.772115	-0.131287	0.075	0.06	1	0.913017	1.09527	1.25
TTF1	0.197532	-0.131288	0.212	0.12	1	0.913016	1.09527	1.76667
C12orf76	0.0501223	-0.131289	0.3	0.14	1	0.913015	1.09527	2.14286
C9orf85	0.116685	-0.131546	0.138	0.06	1	0.912853	1.09547	2.3
PCMTD1	0.135476	-0.13155	0.45	0.26	1	0.91285	1.09547	1.73077
APH1B	0.757574	-0.131712	0.125	0.1	1	0.912748	1.09559	1.25
ATP6V0A1	0.63478	-0.131719	0.175	0.13	1	0.912743	1.0956	1.34615
KIF1C	0.215294	-0.131808	0.212	0.12	1	0.912687	1.09567	1.76667
CSE1L	0.00206853	-0.131813	0.275	0.08	1	0.912684	1.09567	3.4375
GPX4	0.836904	-0.131901	1	0.89	1	0.912628	1.09574	1.1236
HACD2	0.0834713	-0.131976	0.212	0.1	1	0.912581	1.09579	2.12
ITPK1-AS1	0.730496	-0.131987	0.05	0.06	1	0.912574	1.0958	0.833333
RPS11	0.657467	-0.132034	1	0.87	1	0.912544	1.09584	1.14943
TTL	0.00490535	-0.132082	0.4	0.16	1	0.912513	1.09587	2.5
SLC12A2	0.0613431	-0.132146	0.375	0.19	1	0.912473	1.09592	1.97368
ATG3	0.0740112	-0.132202	0.438	0.23	1	0.912438	1.09596	1.90435
UBR2	0.172669	-0.132333	0.25	0.14	1	0.912355	1.09606	1.78571
RBM15	0.719618	-0.132412	0.05	0.06	1	0.912305	1.09612	0.833333
ATG4B	0.0365108	-0.132533	0.312	0.14	1	0.912229	1.09622	2.22857
DEPTOR	0.378344	-0.132606	0.025	0.05	1	0.912182	1.09627	0.5
CCDC47	0.0895324	-0.132608	0.7	0.37	1	0.912181	1.09627	1.89189
TOX4	0.0060231	-0.13261	0.575	0.25	1	0.91218	1.09628	2.3
AKAP8	0.0597458	-0.132893	0.225	0.1	1	0.912001	1.09649	2.25
UBE2G2	0.0494323	-0.132951	0.5	0.26	1	0.911964	1.09653	1.92308
HS3ST3B1	0.259519	-0.133101	0.013	0.04	1	0.911869	1.09665	0.325
CCNC	0.00172222	-0.133262	0.4	0.14	1	0.911768	1.09677	2.85714
VPS13D	0.43069	-0.133438	0.125	0.08	1	0.911656	1.0969	1.5625
SLC24A4	0.120814	-0.133563	0	0.03	1	0.911577	1.097	0
KIF16B	0.284828	-0.133626	0.125	0.07	1	0.911537	1.09705	1.78571
CYP19A1	0.120814	-0.13369	0	0.03	1	0.911497	1.0971	0
CERS4	0.1374	-0.133746	0.262	0.14	1	0.911462	1.09714	1.87143
TST	0.102272	-0.133775	0.275	0.14	1	0.911444	1.09716	1.96429
ZDHHC6	0.137992	-0.133778	0.212	0.11	1	0.911442	1.09716	1.92727
NAV2-AS3	0.369111	-0.133928	0.025	0.05	1	0.911347	1.09728	0.5
GPR161	0.557925	-0.134066	0.075	0.05	1	0.911259	1.09738	1.5
LAMTOR3	0.0734976	-0.134283	0.35	0.18	1	0.911122	1.09755	1.94444
KIAA0586	0.127686	-0.134314	0.2	0.1	1	0.911103	1.09757	2
UPRT	0.772829	-0.13436	0.1	0.08	1	0.911074	1.09761	1.25
AFF4	0.0355579	-0.134577	0.65	0.32	1	0.910937	1.09777	2.03125
C18orf32	0.175702	-0.134581	0.3	0.17	1	0.910934	1.09777	1.76471
PLEKHM2	0.080126	-0.134619	0.312	0.16	1	0.91091	1.0978	1.95
RCC1L	0.0308227	-0.134867	0.288	0.13	1	0.910754	1.09799	2.21538
PHRF1	0.267823	-0.134939	0.112	0.06	1	0.910708	1.09805	1.86667
NT5C2	0.75061	-0.135061	0.1	0.08	1	0.910631	1.09814	1.25
CCDC120	0.0721364	-0.135103	0	0.04	1	0.910605	1.09817	0
RASGEF1A	0.422547	-0.135156	0.138	0.09	1	0.910572	1.09821	1.53333
G2E3	0.326985	-0.135172	0.162	0.1	1	0.910561	1.09822	1.62
ATXN1L	0.590237	-0.135175	0.15	0.11	1	0.91056	1.09823	1.36364
BMF	0.31694	-0.135211	0.038	0.07	1	0.910536	1.09825	0.542857
NSMAF	0.407602	-0.135217	0.112	0.07	1	0.910533	1.09826	1.6
FXYD6	0.143189	-0.135232	0.162	0.08	1	0.910523	1.09827	2.025
DMAC2L	0.0849752	-0.135281	0.312	0.16	1	0.910493	1.09831	1.95
TMEM185B	0.180764	-0.135403	0.125	0.06	1	0.910415	1.0984	2.08333
LPCAT3	0.108911	-0.135412	0.188	0.09	1	0.91041	1.09841	2.08889
PIP4P1	0.0726864	-0.135487	0.25	0.12	1	0.910362	1.09846	2.08333
CCDC91	0.300278	-0.135672	0.475	0.3	1	0.910246	1.0986	1.58333
KLHL15	0.779341	-0.135733	0.15	0.12	1	0.910207	1.09865	1.25
WDTC1	0.915022	-0.135831	0.138	0.12	1	0.910145	1.09873	1.15
PRKCD	0.0159943	-0.135855	0.188	0.06	1	0.91013	1.09874	3.13333
CARD8	0.557925	-0.136073	0.075	0.05	1	0.909993	1.09891	1.5
TAF1A	0.942272	-0.136304	0.05	0.05	1	0.909847	1.09909	1
ARHGAP10	0.140432	-0.136625	0.212	0.11	1	0.909645	1.09933	1.92727
MPZL1	0.580121	-0.136673	0.112	0.08	1	0.909615	1.09937	1.4
ATF7IP2	0.779341	-0.136743	0.15	0.12	1	0.909571	1.09942	1.25
NUDT4	0.250702	-0.136759	0.812	0.5	1	0.90956	1.09943	1.624
ZXDA	0.0721364	-0.136781	0	0.04	1	0.909547	1.09945	0
PPP3R1	0.0178747	-0.136904	0.362	0.16	1	0.909469	1.09954	2.2625
EIF4E3	0.384878	-0.136975	0.112	0.07	1	0.909424	1.0996	1.6
SYNGAP1	0.424249	-0.136981	0.125	0.08	1	0.90942	1.0996	1.5625
POM121	0.75955	-0.137007	0.162	0.13	1	0.909404	1.09962	1.24615
VIRMA	0.10362	-0.13717	0.25	0.13	1	0.909301	1.09975	1.92308
ANAPC13	0.0447498	-0.137306	0.362	0.18	1	0.909215	1.09985	2.01111
DNM1L	0.0358767	-0.137346	0.438	0.21	1	0.90919	1.09988	2.08571
GLIS2	0.399677	-0.137348	0.05	0.08	1	0.909189	1.09988	0.625
TFRC	0.26601	-0.13744	0.225	0.14	1	0.909131	1.09995	1.60714
ZNF875	0.816179	-0.137617	0.075	0.08	1	0.909019	1.10009	0.9375
FCHO2	0.316677	-0.137963	0.138	0.08	1	0.908801	1.10035	1.725
YRDC	0.168319	-0.13802	0.3	0.17	1	0.908765	1.10039	1.76471
RND1	0.240774	-0.138054	0.025	0.06	1	0.908744	1.10042	0.416667
BAG4	0.190475	-0.138332	0.2	0.11	1	0.908569	1.10063	1.81818
PTPRE	0.130168	-0.138403	0.525	0.3	1	0.908524	1.10069	1.75
RCAN3	0.0962003	-0.138537	0.3	0.16	1	0.90844	1.10079	1.875
RNF152	0.771757	-0.138577	0.062	0.05	1	0.908415	1.10082	1.24
ARHGAP12	0.0717944	-0.138597	0.438	0.23	1	0.908402	1.10083	1.90435
CDKN2B	0.031716	-0.13861	0.225	0.09	1	0.908394	1.10084	2.5
CCDC174	0.097432	-0.138781	0.225	0.11	1	0.908286	1.10097	2.04545
ETV1	0.583377	-0.138784	0.062	0.08	1	0.908284	1.10098	0.775
KCNK12	0.83478	-0.138906	0.025	0.02	1	0.908207	1.10107	1.25
ZNF587	0.54944	-0.13898	0.112	0.08	1	0.908161	1.10113	1.4
HELZ	0.00499867	-0.139007	0.462	0.19	1	0.908144	1.10115	2.43158
CPLANE1	0.339381	-0.139014	0.162	0.1	1	0.90814	1.10115	1.62
COMP	0.96886	-0.139111	0.088	0.08	1	0.908079	1.10123	1.1
GGA1	0.0448216	-0.139117	0.25	0.11	1	0.908075	1.10123	2.27273
ZNRF3	0.975107	-0.139215	0.062	0.06	1	0.908013	1.10131	1.03333
MICU3	0.470815	-0.139279	0.162	0.11	1	0.907973	1.10135	1.47273
C18orf25	0.193633	-0.139292	0.2	0.11	1	0.907965	1.10136	1.81818
FBXO2	0.259519	-0.139319	0.013	0.04	1	0.907948	1.10139	0.325
C1orf43	0.0105659	-0.139404	0.738	0.34	1	0.907894	1.10145	2.17059
EID2	0.0992629	-0.139408	0.225	0.11	1	0.907891	1.10145	2.04545
NPC1	0.453709	-0.139417	0.138	0.09	1	0.907886	1.10146	1.53333
THBD	0.793304	-0.139493	0.05	0.04	1	0.907838	1.10152	1.25
LMBR1L	0.651385	-0.140022	0.175	0.13	1	0.907505	1.10192	1.34615
CCDC88B	0.527579	-0.140034	0.05	0.03	1	0.907498	1.10193	1.66667
KBTBD4	0.591205	-0.140056	0.125	0.09	1	0.907484	1.10195	1.38889
MAP3K7CL	0.42105	-0.140101	0.125	0.08	1	0.907456	1.10198	1.5625
NDEL1	0.108844	-0.140104	0.338	0.18	1	0.907454	1.10198	1.87778
HOMER1	0.0859815	-0.140108	0.212	0.1	1	0.907451	1.10199	2.12
CYRIA	0.772115	-0.140149	0.075	0.06	1	0.907425	1.10202	1.25
SCAPER	0.322701	-0.140175	0.15	0.09	1	0.907409	1.10204	1.66667
TSPYL4	0.623582	-0.140247	0.162	0.12	1	0.907364	1.10209	1.35
ABI1	0.0320165	-0.140279	0.462	0.22	1	0.907344	1.10212	2.1
SLC48A1	0.253951	-0.140324	0.025	0.06	1	0.907315	1.10215	0.416667
ARHGEF25	0.772115	-0.140326	0.075	0.06	1	0.907314	1.10215	1.25
GIT1	0.0459186	-0.140437	0.425	0.21	1	0.907245	1.10224	2.02381
TARS1	0.00779762	-0.14051	0.6	0.26	1	0.907198	1.10229	2.30769
TPRA1	0.75061	-0.140524	0.1	0.08	1	0.90719	1.10231	1.25
ASCC2	0.0206696	-0.140548	0.238	0.09	1	0.907175	1.10232	2.64444
RBM17	0.290079	-0.140675	0.713	0.43	1	0.907095	1.10242	1.65814
CEP162	0.219913	-0.14072	0.15	0.08	1	0.907066	1.10246	1.875
TP53INP1	0.570237	-0.140756	0.062	0.08	1	0.907044	1.10248	0.775
ZNF358	0.131343	-0.140773	0.412	0.23	1	0.907033	1.1025	1.7913
AIDA	0.00809073	-0.140801	0.512	0.22	1	0.907016	1.10252	2.32727
GGCX	0.0606458	-0.140807	0.238	0.11	1	0.907012	1.10252	2.16364
C2orf49	0.0146261	-0.140917	0.225	0.08	1	0.906942	1.10261	2.8125
RBAK	0.38717	-0.140939	0.1	0.06	1	0.906929	1.10262	1.66667
RNF19B	0.199101	-0.140963	0.212	0.12	1	0.906913	1.10264	1.76667
PELP1	0.284499	-0.140965	0.2	0.12	1	0.906912	1.10264	1.66667
SETD9	0.336878	-0.140967	0.162	0.1	1	0.906911	1.10264	1.62
AASDH	0.458909	-0.140982	0.162	0.11	1	0.906902	1.10266	1.47273
ANGPTL1	0.424249	-0.141016	0.125	0.08	1	0.90688	1.10268	1.5625
MPP7	0.0721364	-0.141236	0	0.04	1	0.906742	1.10285	0
DYNC1LI1	0.020874	-0.141303	0.5	0.23	1	0.9067	1.1029	2.17391
GABRB1	0.774132	-0.141439	0.038	0.03	1	0.906615	1.103	1.26667
KLHL7	0.0365108	-0.141576	0.312	0.14	1	0.906528	1.10311	2.22857
CTNND1	0.0447239	-0.141638	0.525	0.26	1	0.906489	1.10316	2.01923
HIC2	0.756599	-0.141689	0.088	0.07	1	0.906457	1.1032	1.25714
SAP130	0.761947	-0.141729	0.075	0.06	1	0.906432	1.10323	1.25
ATP2B1-AS1	0.557925	-0.141753	0.075	0.05	1	0.906417	1.10325	1.5
HMGCR	0.133209	-0.14176	0.212	0.11	1	0.906413	1.10325	1.92727
SRGN	0.601114	-0.141801	0.062	0.08	1	0.906387	1.10328	0.775
CAHM	0.842824	-0.141986	0.088	0.09	1	0.906271	1.10342	0.977778
PHYKPL	0.458309	-0.142038	0.175	0.12	1	0.906238	1.10346	1.45833
ACSL1	0.400928	-0.142291	0.1	0.06	1	0.906079	1.10366	1.66667
JUP	0.309978	-0.142465	0.038	0.07	1	0.90597	1.10379	0.542857
ABHD17B	0.143189	-0.142508	0.162	0.08	1	0.905943	1.10382	2.025
DIAPH2	0.561556	-0.142521	0.088	0.06	1	0.905934	1.10383	1.46667
GAS6	0.570237	-0.142529	0.088	0.06	1	0.90593	1.10384	1.46667
DTNA	0.159376	-0.142547	0.112	0.05	1	0.905919	1.10385	2.24
PIGK	0.00323547	-0.142602	0.425	0.16	1	0.905884	1.10389	2.65625
E2F5	0.0496516	-0.142628	0.3	0.14	1	0.905867	1.10391	2.14286
UBE2D2	0.816385	-0.142646	0.825	0.59	1	0.905856	1.10393	1.39831
SLITRK5	0.383014	-0.142681	0.025	0.05	1	0.905834	1.10395	0.5
SCGB1D2	0.120814	-0.142764	0	0.03	1	0.905782	1.10402	0
RASA2	0.595757	-0.142879	0.112	0.08	1	0.90571	1.10411	1.4
SNRNP27	0.0113864	-0.142953	0.475	0.21	1	0.905663	1.10416	2.2619
SYNGR2	0.0348586	-0.143027	0.188	0.07	1	0.905617	1.10422	2.68571
ZDHHC17	0.0618738	-0.143047	0.238	0.11	1	0.905604	1.10423	2.16364
LINC00672	0.708796	-0.143149	0.05	0.06	1	0.90554	1.10431	0.833333
EFNA4	0.799526	-0.143267	0.05	0.04	1	0.905466	1.1044	1.25
CPEB4	0.132028	-0.143339	0.338	0.19	1	0.905421	1.10446	1.77895
ABCA5	0.556644	-0.14341	0.025	0.04	1	0.905377	1.10451	0.625
DCAF1	0.997234	-0.143411	0.062	0.06	1	0.905376	1.10451	1.03333
VPS9D1	0.134155	-0.143439	0.15	0.07	1	0.905359	1.10453	2.14286
PURB	0.0615088	-0.143613	0.562	0.3	1	0.905249	1.10467	1.87333
ANKHD1	0.165388	-0.143705	0.175	0.09	1	0.905192	1.10474	1.94444
WTIP	0.159084	-0.143812	0.225	0.12	1	0.905124	1.10482	1.875
CREBZF	0.202003	-0.143933	0.3	0.18	1	0.905049	1.10491	1.66667
ACSS3	0.820013	-0.144057	0.025	0.03	1	0.904971	1.10501	0.833333
IKBKB	0.807095	-0.144099	0.175	0.14	1	0.904944	1.10504	1.25
PNN	0.303927	-0.144342	0.75	0.48	1	0.904792	1.10523	1.5625
KCNK5	0.556644	-0.14443	0.025	0.04	1	0.904737	1.10529	0.625
ZNF207	0.188779	-0.144506	0.762	0.43	1	0.904689	1.10535	1.77209
ARSJ	0.582635	-0.144541	0.1	0.07	1	0.904667	1.10538	1.42857
ZFC3H1	0.304936	-0.144598	0.225	0.14	1	0.904631	1.10542	1.60714
DNAJC10	0.0647852	-0.144692	0.362	0.18	1	0.904572	1.10549	2.01111
DYNLT2	0.0721364	-0.144839	0	0.04	1	0.904481	1.10561	0
SENP2	0.219913	-0.144879	0.15	0.08	1	0.904455	1.10564	1.875
CDKAL1	0.708796	-0.144899	0.05	0.06	1	0.904443	1.10565	0.833333
BZW1	0.605074	-0.145051	0.75	0.51	1	0.904347	1.10577	1.47059
ZNF559	0.853032	-0.145149	0.1	0.1	1	0.904286	1.10584	1
MYH14	0.324005	-0.145158	0.038	0.07	1	0.90428	1.10585	0.542857
SPTY2D1	0.0936071	-0.145228	0.325	0.17	1	0.904236	1.10591	1.91176
ZFY	0.155273	-0.145323	0.238	0.13	1	0.904177	1.10598	1.83077
USP25	0.400618	-0.145357	0.175	0.12	1	0.904156	1.106	1.45833
FGFRL1	0.259519	-0.145433	0.013	0.04	1	0.904108	1.10606	0.325
TMEM70	0.0823617	-0.145539	0.35	0.18	1	0.904041	1.10614	1.94444
TFPI2	0.000395783	-0.14564	0.262	0.06	1	0.903979	1.10622	4.36667
NOC2L	0.0535325	-0.145679	0.312	0.15	1	0.903954	1.10625	2.08
ALMS1	0.397462	-0.145721	0.1	0.06	1	0.903928	1.10628	1.66667
UBR3	0.0227593	-0.145837	0.25	0.1	1	0.903855	1.10637	2.5
TTI2	0.938943	-0.145842	0.1	0.09	1	0.903852	1.10638	1.11111
ADAL	0.947975	-0.146006	0.1	0.09	1	0.903749	1.1065	1.11111
EIF3E	0.998837	-0.146009	0.875	0.57	1	0.903747	1.1065	1.53509
DHH	0.442086	-0.146075	0.062	0.09	1	0.903706	1.10655	0.688889
C4orf46	0.201458	-0.146191	0.138	0.07	1	0.903633	1.10664	1.97143
RAB40B	0.367397	-0.146361	0.188	0.12	1	0.903526	1.10677	1.56667
EFR3A	0.129221	-0.14637	0.3	0.16	1	0.903521	1.10678	1.875
NIPSNAP2	0.277291	-0.146528	0.325	0.21	1	0.903422	1.1069	1.54762
SURF1	0.00731162	-0.146546	0.438	0.18	1	0.903411	1.10692	2.43333
AP1G2	0.369111	-0.146709	0.025	0.05	1	0.903308	1.10704	0.5
SCHIP1	0.847389	-0.14683	0.088	0.09	1	0.903233	1.10713	0.977778
RNF2	0.16388	-0.146968	0.175	0.09	1	0.903147	1.10724	1.94444
SMAD3	0.369111	-0.147224	0.025	0.05	1	0.902986	1.10744	0.5
SF3B1	0.631085	-0.147317	0.85	0.67	1	0.902928	1.10751	1.26866
PAPSS2	0.259519	-0.147412	0.013	0.04	1	0.902869	1.10758	0.325
HMGXB4	0.0226816	-0.147418	0.462	0.22	1	0.902865	1.10759	2.1
ZNF227	0.452755	-0.147621	0.038	0.06	1	0.902738	1.10774	0.633333
CHDH	0.159399	-0.147663	0.013	0.05	1	0.902711	1.10777	0.26
MCMBP	0.0441623	-0.14774	0.325	0.15	1	0.902663	1.10783	2.16667
WDR33	0.103633	-0.147742	0.475	0.25	1	0.902662	1.10783	1.9
SCMH1	0.772829	-0.147799	0.1	0.08	1	0.902626	1.10788	1.25
HNRNPAB	0.258981	-0.147957	0.875	0.52	1	0.902528	1.108	1.68269
CABLES1	0.0721364	-0.148216	0	0.04	1	0.902365	1.1082	0
CRY2	0.452756	-0.148348	0.038	0.06	1	0.902283	1.1083	0.633333
TTC7A	0.788452	-0.148544	0.062	0.05	1	0.90216	1.10845	1.24
TET1	0.779341	-0.148598	0.15	0.12	1	0.902127	1.10849	1.25
L1TD1	0.0436522	-0.14873	0	0.05	1	0.902044	1.10859	0
CCDC7	0.65164	-0.148839	0.038	0.05	1	0.901976	1.10868	0.76
ENTPD3-AS1	0.240774	-0.14891	0.025	0.06	1	0.901932	1.10873	0.416667
THBS1	0.19005	-0.148971	0.5	0.31	1	0.901893	1.10878	1.6129
BBS2	0.28997	-0.149039	0.125	0.07	1	0.901851	1.10883	1.78571
WRN	0.0784714	-0.149101	0.2	0.09	1	0.901812	1.10888	2.22222
BCL9L	0.0633076	-0.149112	0.288	0.14	1	0.901805	1.10889	2.05714
VANGL2	0.758027	-0.149119	0.175	0.14	1	0.901801	1.10889	1.25
SEC62	0.454101	-0.14916	0.95	0.63	1	0.901775	1.10892	1.50794
CELF1	0.0493573	-0.149236	0.488	0.24	1	0.901728	1.10898	2.03333
SUB1	0.420994	-0.149382	0.938	0.7	1	0.901637	1.10909	1.34
CMSS1	0.000828134	-0.149622	0.55	0.21	1	0.901487	1.10928	2.61905
ADAMTS7	0.0585628	-0.149672	0.362	0.18	1	0.901455	1.10932	2.01111
ZNF703	0.598897	-0.149684	0.175	0.13	1	0.901448	1.10933	1.34615
ESPN	0.120814	-0.149835	0	0.03	1	0.901354	1.10944	0
ID1	0.0159176	-0.149953	0.688	0.37	1	0.90128	1.10953	1.85946
DEXI	0.0614691	-0.149989	0.325	0.16	1	0.901257	1.10956	2.03125
INSR	0.452756	-0.150026	0.038	0.06	1	0.901234	1.10959	0.633333
PLBD2	0.0079944	-0.150068	0.3	0.11	1	0.901208	1.10962	2.72727
SBNO1	0.143045	-0.150098	0.438	0.24	1	0.901189	1.10964	1.825
FRAT2	0.548643	-0.150303	0.075	0.05	1	0.901062	1.1098	1.5
ZBTB11	0.171102	-0.150344	0.312	0.18	1	0.901035	1.10983	1.73333
ZNF669	0.770781	-0.150554	0.088	0.07	1	0.900904	1.11	1.25714
PEBP1	0.726507	-0.150566	1	0.94	1	0.900897	1.11	1.06383
KDM5B	0.0505683	-0.150581	0.4	0.2	1	0.900887	1.11002	2
GNA13	0.103002	-0.150618	0.325	0.17	1	0.900865	1.11004	1.91176
TSSC4	0.0548739	-0.151056	0.525	0.27	1	0.900591	1.11038	1.94444
UBN2	0.104801	-0.151082	0.288	0.15	1	0.900575	1.1104	1.92
DNM2	0.0539897	-0.151104	0.338	0.16	1	0.900561	1.11042	2.1125
CRTC2	0.524816	-0.151216	0.088	0.11	1	0.900491	1.11051	0.8
MICA	0.0404875	-0.151292	0.238	0.1	1	0.900444	1.11056	2.38
ADRA2A	0.369111	-0.151386	0.025	0.05	1	0.900385	1.11064	0.5
PI4KB	0.154935	-0.151437	0.35	0.2	1	0.900353	1.11068	1.75
GTF2IRD2	0.276364	-0.151445	0.2	0.12	1	0.900348	1.11068	1.66667
CDC14B	0.0169854	-0.151523	0.262	0.1	1	0.9003	1.11074	2.62
PTPN3	0.369111	-0.151579	0.025	0.05	1	0.900265	1.11078	0.5
CRK	0.0635228	-0.151589	0.613	0.32	1	0.900259	1.11079	1.91562
OLFM2	0.580121	-0.151591	0.112	0.08	1	0.900257	1.11079	1.4
SEPTIN8	0.427463	-0.151618	0.125	0.08	1	0.90024	1.11081	1.5625
HNRNPA3	0.876763	-0.151624	0.887	0.66	1	0.900237	1.11082	1.34394
RAB11A	0.0452366	-0.151924	0.637	0.31	1	0.900049	1.11105	2.05484
HECTD1	0.124893	-0.152014	0.45	0.25	1	0.899993	1.11112	1.8
ANP32E	0.289315	-0.152117	0.438	0.29	1	0.899929	1.1112	1.51034
TACSTD2	0.843592	-0.152203	0.025	0.02	1	0.899875	1.11127	1.25
AC016831.7	0.799526	-0.152245	0.05	0.04	1	0.899849	1.1113	1.25
SLC1A4	0.95441	-0.152292	0.05	0.05	1	0.89982	1.11133	1
NPLOC4	0.100553	-0.152346	0.275	0.14	1	0.899786	1.11138	1.96429
TMCC3	0.369111	-0.152379	0.025	0.05	1	0.899766	1.1114	0.5
EIF2S2	0.23221	-0.152401	0.887	0.51	1	0.899752	1.11142	1.73922
UVRAG	0.16515	-0.152448	0.2	0.11	1	0.899723	1.11145	1.81818
COQ10A	0.55816	-0.152459	0.1	0.07	1	0.899716	1.11146	1.42857
ZCCHC14	0.119618	-0.152529	0.262	0.14	1	0.899672	1.11152	1.87143
SLC16A1-AS1	0.0449228	-0.152594	0.125	0.04	1	0.899632	1.11157	3.125
MICALL2	0.0507341	-0.152903	0.625	0.32	1	0.899439	1.1118	1.95312
SLF2	0.0175156	-0.152965	0.3	0.12	1	0.8994	1.11185	2.5
MARCHF9	0.0377959	-0.152969	0.362	0.17	1	0.899398	1.11186	2.12941
PON2	0.2149	-0.152998	0.675	0.41	1	0.89938	1.11188	1.64634
DENND5A	0.0257078	-0.153014	0.462	0.23	1	0.89937	1.11189	2.0087
TBC1D17	0.787425	-0.15302	0.075	0.08	1	0.899366	1.11189	0.9375
COQ9	0.0616357	-0.153104	0.275	0.13	1	0.899314	1.11196	2.11538
HS6ST1	0.180764	-0.153425	0.125	0.06	1	0.899113	1.11221	2.08333
PCDHB4	0.0721364	-0.153435	0	0.04	1	0.899107	1.11221	0
ZHX1	0.0649925	-0.153505	0.375	0.19	1	0.899064	1.11227	1.97368
HYPK	0.447375	-0.153529	0.138	0.09	1	0.899049	1.11229	1.53333
POGLUT3	0.0235266	-0.153559	0.288	0.12	1	0.89903	1.11231	2.4
NXF1	0.00891419	-0.153772	0.312	0.12	1	0.898897	1.11247	2.6
FBXO34	0.927992	-0.153837	0.125	0.11	1	0.898857	1.11252	1.13636
AKAP17A	0.00560449	-0.154155	0.362	0.14	1	0.898658	1.11277	2.58571
ACBD4	0.708796	-0.154224	0.05	0.06	1	0.898615	1.11282	0.833333
FAM89A	0.0463912	-0.154318	0.212	0.09	1	0.898557	1.1129	2.35556
CCDC117	0.402045	-0.154418	0.212	0.14	1	0.898495	1.11297	1.51429
KAT5	0.187273	-0.154435	0.262	0.15	1	0.898484	1.11299	1.74667
USP47	0.436551	-0.154444	0.575	0.36	1	0.898479	1.11299	1.59722
PRELP	0.0721364	-0.154549	0	0.04	1	0.898413	1.11307	0
SESTD1	0.47561	-0.154555	0.175	0.12	1	0.89841	1.11308	1.45833
NSD3	0.21998	-0.15472	0.662	0.38	1	0.898307	1.11321	1.74211
ZFHX2	0.240774	-0.154732	0.025	0.06	1	0.898299	1.11321	0.416667
OPHN1	0.997441	-0.154776	0.075	0.07	1	0.898272	1.11325	1.07143
TXN	0.541353	-0.154883	0.9	0.63	1	0.898205	1.11333	1.42857
MIS12	0.94442	-0.154977	0.125	0.11	1	0.898147	1.1134	1.13636
LRMDA	0.336907	-0.155034	0.262	0.17	1	0.898111	1.11345	1.54118
CEP95	0.0669935	-0.155116	0.238	0.11	1	0.89806	1.11351	2.16364
WASF1	0.894022	-0.155123	0.038	0.04	1	0.898056	1.11352	0.95
OCEL1	0.198442	-0.155186	0.2	0.11	1	0.898017	1.11357	1.81818
ARMH4	0.259519	-0.155267	0.013	0.04	1	0.897966	1.11363	0.325
CFAP20	0.0228615	-0.155286	0.613	0.29	1	0.897954	1.11364	2.11379
ENTPD1	0.457357	-0.155405	0.038	0.06	1	0.89788	1.11373	0.633333
MDK	0.143163	-0.15543	0.562	0.33	1	0.897865	1.11375	1.70303
RNF214	0.0567171	-0.155471	0.225	0.1	1	0.897839	1.11379	2.25
HAUS8	0.782876	-0.155667	0.062	0.05	1	0.897717	1.11394	1.24
BARD1	0.152778	-0.15567	0.238	0.13	1	0.897715	1.11394	1.83077
NRARP	0.65746	-0.15586	0.038	0.05	1	0.897597	1.11409	0.76
SP100	0.0477912	-0.155905	0.537	0.27	1	0.897569	1.11412	1.98889
TMEM98	0.0484976	-0.155993	0.212	0.09	1	0.897514	1.11419	2.35556
ODR4	0.134122	-0.156013	0.262	0.14	1	0.897502	1.1142	1.87143
TNFRSF25	0.556644	-0.156014	0.025	0.04	1	0.897501	1.1142	0.625
EPDR1	0.869598	-0.156193	0.175	0.15	1	0.89739	1.11434	1.16667
ARHGAP42	0.111306	-0.156229	0.3	0.16	1	0.897367	1.11437	1.875
NCOR1	0.147789	-0.156258	0.713	0.4	1	0.89735	1.11439	1.7825
KANSL2	0.114395	-0.156329	0.188	0.09	1	0.897306	1.11445	2.08889
RENBP	0.240774	-0.1564	0.025	0.06	1	0.897262	1.1145	0.416667
RPL31	0.934023	-0.156664	0.863	0.64	1	0.897097	1.11471	1.34844
CYP46A1	0.423434	-0.156696	0.013	0.03	1	0.897077	1.11473	0.433333
YWHAQ	0.841022	-0.156713	0.925	0.75	1	0.897067	1.11474	1.23333
TET2	0.159953	-0.156797	0.262	0.15	1	0.897014	1.11481	1.74667
XAF1	0.83371	-0.156867	0.088	0.09	1	0.896971	1.11486	0.977778
PFDN1	0.767906	-0.156892	0.812	0.54	1	0.896955	1.11488	1.5037
PLEKHF2	0.245018	-0.157037	0.238	0.14	1	0.896865	1.115	1.7
STAG1	0.273312	-0.157089	0.362	0.22	1	0.896833	1.11503	1.64545
PRCP	0.190002	-0.15714	0.4	0.24	1	0.896801	1.11507	1.66667
PORCN	0.0453992	-0.157162	0.088	0.02	1	0.896787	1.11509	4.4
TMED4	0.0756192	-0.157214	0.613	0.32	1	0.896755	1.11513	1.91562
UBB	0.0032563	-0.157489	1	0.6	1	0.896584	1.11534	1.66667
FBLN2	0.106383	-0.157588	0.462	0.27	1	0.896523	1.11542	1.71111
MLLT6	0.280412	-0.157619	0.2	0.12	1	0.896504	1.11544	1.66667
URGCP	0.570237	-0.157656	0.088	0.06	1	0.89648	1.11547	1.46667
SP1	0.115692	-0.157734	0.238	0.12	1	0.896432	1.11553	1.98333
SOX6	0.0654681	-0.157758	0.438	0.23	1	0.896417	1.11555	1.90435
DYNLRB1	0.314727	-0.157772	0.975	0.73	1	0.896408	1.11556	1.33562
MGST1	0.159399	-0.158054	0.013	0.05	1	0.896233	1.11578	0.26
OSGIN2	0.614614	-0.158391	0.138	0.1	1	0.896024	1.11604	1.38
COIL	0.0276026	-0.158397	0.175	0.06	1	0.89602	1.11605	2.91667
AP1G1	0.0660677	-0.158632	0.375	0.19	1	0.895874	1.11623	1.97368
THUMPD1	0.180134	-0.15873	0.425	0.25	1	0.895813	1.1163	1.7
HUNK	0.780279	-0.158806	0.088	0.07	1	0.895766	1.11636	1.25714
PBRM1	0.169032	-0.158866	0.575	0.33	1	0.895729	1.11641	1.74242
TSPAN31	0.00890141	-0.158903	0.35	0.14	1	0.895706	1.11644	2.5
SLC25A28	0.361699	-0.159027	0.175	0.11	1	0.895629	1.11653	1.59091
EIF4G2	0.730567	-0.159265	0.963	0.8	1	0.895481	1.11672	1.20375
NCKAP5L	0.0415186	-0.159422	0.388	0.19	1	0.895384	1.11684	2.04211
UBE2E3	0.633717	-0.159498	0.762	0.51	1	0.895337	1.1169	1.49412
IPO7	0.0805437	-0.159535	0.475	0.26	1	0.895313	1.11693	1.82692
ZNF562	0.98802	-0.159578	0.088	0.08	1	0.895287	1.11696	1.1
PTHLH	0.252572	-0.159665	0.112	0.06	1	0.895233	1.11703	1.86667
AEBP2	0.179138	-0.159679	0.262	0.15	1	0.895224	1.11704	1.74667
SMARCA2	0.0251058	-0.15974	0.288	0.12	1	0.895187	1.11709	2.4
DPYD	0.197583	-0.159742	0.138	0.07	1	0.895185	1.11709	1.97143
ABCA2	0.727552	-0.159827	0.112	0.09	1	0.895132	1.11715	1.24444
TCP11L2	0.707546	-0.159904	0.1	0.11	1	0.895084	1.11721	0.909091
GLCCI1	0.782322	-0.160131	0.075	0.06	1	0.894944	1.11739	1.25
NOD1	0.525777	-0.160216	0.05	0.07	1	0.894891	1.11745	0.714286
ZNF768	0.780279	-0.160271	0.088	0.07	1	0.894857	1.1175	1.25714
PIAS4	0.59183	-0.160351	0.112	0.08	1	0.894807	1.11756	1.4
ANKRD44	0.131961	-0.16038	0.275	0.15	1	0.894789	1.11758	1.83333
ZBTB5	0.83371	-0.160408	0.088	0.09	1	0.894772	1.1176	0.977778
RING1	0.162829	-0.160487	0.312	0.18	1	0.894723	1.11766	1.73333
IPO9	0.0769144	-0.160501	0.25	0.12	1	0.894714	1.11768	2.08333
PARP12	0.427463	-0.160673	0.125	0.08	1	0.894608	1.11781	1.5625
PRXL2C	0.00375098	-0.160718	0.575	0.24	1	0.894579	1.11784	2.39583
PKD2	0.634944	-0.160751	0.2	0.15	1	0.894559	1.11787	1.33333
DOCK8	0.0980323	-0.160771	0.013	0.06	1	0.894547	1.11788	0.216667
ST6GALNAC5	0.0436522	-0.160796	0	0.05	1	0.894531	1.1179	0
GPKOW	0.582635	-0.160885	0.1	0.07	1	0.894476	1.11797	1.42857
FAM117A	0.788452	-0.161051	0.062	0.05	1	0.894373	1.1181	1.24
CAPRIN2	0.281149	-0.161133	0.212	0.13	1	0.894323	1.11816	1.63077
ZC3H8	0.770781	-0.161134	0.088	0.07	1	0.894322	1.11817	1.25714
WHAMM	0.312697	-0.161148	0.15	0.09	1	0.894313	1.11818	1.66667
H2AW	0.528262	-0.161313	0.212	0.15	1	0.894211	1.1183	1.41333
RILP	0.847389	-0.161374	0.088	0.09	1	0.894173	1.11835	0.977778
PCSK1N	0.259519	-0.161419	0.013	0.04	1	0.894145	1.11839	0.325
ZNF574	0.861715	-0.1615	0.1	0.1	1	0.894095	1.11845	1
TMEM170A	0.147969	-0.161517	0.375	0.21	1	0.894085	1.11846	1.78571
CACUL1	0.00914121	-0.161633	0.375	0.15	1	0.894013	1.11855	2.5
RBBP5	0.240432	-0.161742	0.162	0.09	1	0.893945	1.11864	1.8
TNFRSF19	0.18627	-0.161837	0.412	0.25	1	0.893886	1.11871	1.648
SMIM4	0.0611755	-0.161942	0.35	0.17	1	0.893821	1.11879	2.05882
ZNF609	0.28997	-0.162259	0.125	0.07	1	0.893625	1.11904	1.78571
CAMK2D	0.0642467	-0.162265	0.362	0.18	1	0.893621	1.11904	2.01111
CYGB	0.799526	-0.162348	0.05	0.04	1	0.89357	1.11911	1.25
GID4	0.992323	-0.162622	0.075	0.07	1	0.8934	1.11932	1.07143
GCC1	0.645841	-0.162687	0.038	0.05	1	0.893359	1.11937	0.76
SIRT2	0.155675	-0.162776	0.7	0.39	1	0.893304	1.11944	1.79487
P2RY1	0.359832	-0.162778	0.162	0.1	1	0.893303	1.11944	1.62
YAP1	0.402114	-0.162845	0.325	0.22	1	0.893262	1.11949	1.47727
NUMA1	0.0488631	-0.162905	0.375	0.18	1	0.893225	1.11954	2.08333
RIOK3	0.15218	-0.16295	0.488	0.28	1	0.893197	1.11957	1.74286
TRRAP	0.354188	-0.162968	0.175	0.11	1	0.893186	1.11959	1.59091
CDR1	0.423434	-0.163056	0.013	0.03	1	0.893131	1.11966	0.433333
STAU1	0.280496	-0.163339	0.662	0.38	1	0.892956	1.11988	1.74211
FOSL1	0.369865	-0.1635	0.188	0.12	1	0.892857	1.12	1.56667
MIB2	0.42707	-0.163559	0.212	0.14	1	0.89282	1.12005	1.51429
OARD1	0.23242	-0.163716	0.162	0.09	1	0.892723	1.12017	1.8
TPT1	0.0375338	-0.16385	1	1	1	0.89264	1.12027	1
CAT	0.0976081	-0.163872	0.4	0.21	1	0.892626	1.12029	1.90476
PDZD2	0.155137	-0.16402	0.025	0.07	1	0.892534	1.12041	0.357143
SPSB1	0.0582503	-0.164082	0.238	0.11	1	0.892496	1.12045	2.16364
IQCJ-SCHIP1	0.295173	-0.16413	0.125	0.07	1	0.892466	1.12049	1.78571
ATP6V1A	0.0546162	-0.164216	0.262	0.12	1	0.892413	1.12056	2.18333
FBXL15	0.158984	-0.164321	0.338	0.19	1	0.892348	1.12064	1.77895
ZNF335	0.296257	-0.164352	0.138	0.08	1	0.892329	1.12066	1.725
LATS1	0.344328	-0.164448	0.175	0.11	1	0.89227	1.12074	1.59091
ATP2B2	0.250611	-0.164665	0.025	0.06	1	0.892135	1.12091	0.416667
RRAD	0.30157	-0.164669	0.525	0.35	1	0.892133	1.12091	1.5
FAR1	0.0367681	-0.16468	0.362	0.17	1	0.892126	1.12092	2.12941
EIF5A2	0.453709	-0.164824	0.138	0.09	1	0.892037	1.12103	1.53333
CFL2	0.0743535	-0.16483	0.438	0.22	1	0.892034	1.12103	1.99091
CAMSAP1	0.180808	-0.164884	0.188	0.1	1	0.892	1.12108	1.88
RNF167	0.191442	-0.164895	0.262	0.15	1	0.891993	1.12108	1.74667
DTX3L	0.582635	-0.165039	0.1	0.07	1	0.891905	1.1212	1.42857
STMN3	0.110088	-0.165137	0.288	0.15	1	0.891844	1.12127	1.92
FAM172A	0.00352964	-0.165164	0.438	0.17	1	0.891827	1.12129	2.57647
SDE2	0.0479636	-0.165336	0.212	0.09	1	0.891721	1.12143	2.35556
AMZ2	0.0997014	-0.16537	0.275	0.14	1	0.891699	1.12145	1.96429
AQP11	0.788452	-0.165405	0.062	0.05	1	0.891678	1.12148	1.24
EPS15	0.226503	-0.165468	0.338	0.2	1	0.891639	1.12153	1.69
ZNF592	0.992812	-0.165471	0.088	0.08	1	0.891637	1.12153	1.1
DYRK3	0.10506	-0.165503	0.025	0.08	1	0.891618	1.12156	0.3125
CPEB2	0.422059	-0.165597	0.2	0.13	1	0.89156	1.12163	1.53846
YPEL4	0.0436522	-0.16574	0	0.05	1	0.891471	1.12174	0
TICAM1	0.651934	-0.165806	0.088	0.1	1	0.89143	1.12179	0.88
PREX1	0.369111	-0.165877	0.025	0.05	1	0.891386	1.12185	0.5
TNPO2	0.299122	-0.166002	0.2	0.12	1	0.891309	1.12194	1.66667
ZNF766	0.37371	-0.16607	0.025	0.05	1	0.891267	1.122	0.5
MLLT1	0.242465	-0.166087	0.25	0.15	1	0.891257	1.12201	1.66667
SEMA4A	0.87477	-0.16612	0.1	0.1	1	0.891236	1.12204	1
SPOPL	0.114682	-0.166221	0.238	0.12	1	0.891174	1.12212	1.98333
XPC	0.0816915	-0.166313	0.262	0.13	1	0.891117	1.12219	2.01538
SLC30A1	0.200064	-0.166498	0.2	0.11	1	0.891003	1.12233	1.81818
RAB3IP	0.785827	-0.16654	0.125	0.1	1	0.890977	1.12236	1.25
SUMO2	0.269576	-0.166738	1	0.93	1	0.890855	1.12252	1.07527
JAG1	0.694143	-0.16686	0.575	0.4	1	0.890779	1.12261	1.4375
ATG10	0.221904	-0.166872	0.15	0.08	1	0.890772	1.12262	1.875
DYNLT3	0.0425678	-0.166958	0.688	0.36	1	0.890719	1.12269	1.91111
CNNM4	0.829161	-0.16698	0.088	0.09	1	0.890705	1.12271	0.977778
PHLDB2	0.792613	-0.167092	0.288	0.23	1	0.890636	1.12279	1.25217
PKNOX1	0.564753	-0.167114	0.138	0.1	1	0.890622	1.12281	1.38
IL17RC	0.0955332	-0.167546	0.275	0.14	1	0.890356	1.12315	1.96429
SGPP1	0.0436522	-0.167567	0	0.05	1	0.890343	1.12316	0
IRF2	0.0581002	-0.16761	0.35	0.17	1	0.890316	1.1232	2.05882
DVL2	0.0609943	-0.167775	0.225	0.1	1	0.890215	1.12332	2.25
THOC1	0.132464	-0.168006	0.2	0.1	1	0.890072	1.1235	2
YIPF4	0.392009	-0.168039	0.362	0.24	1	0.890052	1.12353	1.50833
PAQR8	0.557925	-0.168128	0.075	0.05	1	0.889997	1.1236	1.5
CCN2	0.427772	-0.168327	0.787	0.54	1	0.889874	1.12375	1.45741
EPS8	0.0416473	-0.168442	0.4	0.19	1	0.889803	1.12384	2.10526
SPATA6	0.0786245	-0.168484	0.75	0.4	1	0.889777	1.12388	1.875
FLCN	0.437969	-0.168497	0.138	0.09	1	0.889769	1.12389	1.53333
ITFG1	0.205935	-0.168583	0.462	0.27	1	0.889716	1.12395	1.71111
APBA1	0.0721364	-0.168673	0	0.04	1	0.889661	1.12402	0
ANKRD50	0.246753	-0.168715	0.238	0.14	1	0.889634	1.12406	1.7
MUCL1	0.788452	-0.168759	0.062	0.05	1	0.889607	1.12409	1.24
LRRTM4	0.452756	-0.168941	0.038	0.06	1	0.889495	1.12423	0.633333
HVCN1	0.026616	-0.169094	0	0.06	1	0.889401	1.12435	0
AC011043.1	0.128867	-0.169099	0.2	0.1	1	0.889398	1.12436	2
SNHG10	0.150386	-0.169103	0.112	0.05	1	0.889396	1.12436	2.24
ECEL1	0.0436522	-0.169297	0	0.05	1	0.889276	1.12451	0
PRICKLE3	0.820013	-0.169447	0.025	0.03	1	0.889183	1.12463	0.833333
DKK1	0.207485	-0.169517	0	0.02	1	0.88914	1.12468	0
PLEKHA8	0.76837	-0.169619	0.1	0.08	1	0.889077	1.12476	1.25
MAX	0.124226	-0.169715	0.375	0.21	1	0.889018	1.12484	1.78571
APOLD1	0.548643	-0.169778	0.075	0.05	1	0.88898	1.12489	1.5
CSNK2A1	0.0362614	-0.170024	0.562	0.28	1	0.888828	1.12508	2.00714
REV3L	0.21402	-0.170172	0.15	0.08	1	0.888736	1.12519	1.875
BRMS1L	0.761018	-0.17047	0.112	0.09	1	0.888553	1.12542	1.24444
ELOVL4	0.980638	-0.17051	0.062	0.06	1	0.888529	1.12546	1.03333
ATN1	0.347638	-0.170518	0.45	0.29	1	0.888523	1.12546	1.55172
BOD1	0.182392	-0.170563	0.45	0.27	1	0.888496	1.1255	1.66667
HMG20A	0.59183	-0.170757	0.112	0.08	1	0.888376	1.12565	1.4
ODF2L	0.0129275	-0.171037	0.475	0.21	1	0.888204	1.12587	2.2619
C22orf39	0.44635	-0.171089	0.225	0.15	1	0.888172	1.12591	1.5
PTDSS1	0.576242	-0.17112	0.112	0.08	1	0.888153	1.12593	1.4
SLC41A1	0.909603	-0.171188	0.162	0.14	1	0.888111	1.12599	1.15714
CCDC102A	0.780784	-0.171403	0.138	0.11	1	0.887979	1.12615	1.25455
ABCC8	0.120814	-0.171481	0	0.03	1	0.887931	1.12621	0
PPWD1	0.780279	-0.171529	0.088	0.07	1	0.887901	1.12625	1.25714
TOMM7	0.485797	-0.171678	0.975	0.84	1	0.887809	1.12637	1.16071
TIA1	0.149218	-0.171707	0.338	0.19	1	0.887792	1.12639	1.77895
SNX9	0.482889	-0.171807	0.162	0.11	1	0.88773	1.12647	1.47273
RNF146	0.0928562	-0.171827	0.325	0.17	1	0.887718	1.12648	1.91176
ADNP2	0.631985	-0.172027	0.15	0.11	1	0.887594	1.12664	1.36364
BCORL1	0.521264	-0.172071	0.05	0.07	1	0.887567	1.12667	0.714286
ROPN1	0.81698	-0.172084	0.038	0.03	1	0.88756	1.12668	1.26667
PEX2	0.0764173	-0.172125	0.375	0.19	1	0.887535	1.12672	1.97368
ATAD1	0.0637509	-0.172127	0.412	0.21	1	0.887533	1.12672	1.9619
ARMC8	0.173862	-0.172137	0.262	0.15	1	0.887527	1.12673	1.74667
SARS1	0.00464919	-0.172303	0.7	0.3	1	0.887425	1.12686	2.33333
FAM120C	0.975105	-0.172449	0.1	0.09	1	0.887335	1.12697	1.11111
TMEM248	0.0267721	-0.172464	0.525	0.24	1	0.887326	1.12698	2.1875
BIN3	0.425875	-0.172532	0.312	0.21	1	0.887284	1.12703	1.48571
CCM2	0.0197451	-0.172697	0.537	0.26	1	0.887183	1.12716	2.06538
UBE2E1	0.00892789	-0.172702	0.3	0.11	1	0.887179	1.12717	2.72727
DCAF8	0.238283	-0.172787	0.225	0.13	1	0.887127	1.12723	1.73077
SATB1	0.0497928	-0.172868	0.388	0.19	1	0.887077	1.1273	2.04211
ITPKB	0.787425	-0.172974	0.075	0.08	1	0.887012	1.12738	0.9375
BEND7	0.975107	-0.172985	0.062	0.06	1	0.887006	1.12739	1.03333
INPP5F	0.0933102	-0.173049	0.475	0.25	1	0.886966	1.12744	1.9
GGT7	0.019482	-0.173075	0.312	0.13	1	0.88695	1.12746	2.4
RNF24	0.0561208	-0.173116	0.362	0.18	1	0.886925	1.12749	2.01111
WBP1L	0.0512427	-0.173194	0.175	0.07	1	0.886877	1.12755	2.5
FRMD8	0.183533	-0.173208	0.25	0.14	1	0.886869	1.12756	1.78571
KANK4	0.259519	-0.17335	0.013	0.04	1	0.886781	1.12767	0.325
AGO1	0.133209	-0.173757	0.212	0.11	1	0.886531	1.12799	1.92727
AKT1S1	0.150646	-0.173838	0.325	0.18	1	0.886481	1.12806	1.80556
PHF20L1	0.120112	-0.173901	0.637	0.35	1	0.886442	1.1281	1.82
KIAA1109	0.0854546	-0.173987	0.262	0.13	1	0.88639	1.12817	2.01538
MAP6	0.0989814	-0.173995	0.025	0.08	1	0.886385	1.12818	0.3125
INTS13	0.334387	-0.173999	0.162	0.1	1	0.886382	1.12818	1.62
SARNP	0.135584	-0.174102	0.212	0.11	1	0.886319	1.12826	1.92727
ZNF672	0.865919	-0.174141	0.112	0.11	1	0.886295	1.12829	1.01818
PACSIN2	0.0309299	-0.174241	0.438	0.21	1	0.886234	1.12837	2.08571
RBM6	0.0649356	-0.174268	0.537	0.28	1	0.886217	1.12839	1.91786
CHRAC1	0.0260422	-0.174324	0.438	0.2	1	0.886182	1.12844	2.19
LZTS3	0.309978	-0.174359	0.038	0.07	1	0.886161	1.12846	0.542857
MAP2K4	0.528262	-0.174594	0.212	0.15	1	0.886017	1.12865	1.41333
SUCO	0.180771	-0.174768	0.325	0.19	1	0.88591	1.12878	1.71053
AFTPH	0.0820677	-0.174845	0.375	0.19	1	0.885863	1.12884	1.97368
SDC4	0.0816598	-0.175018	0.375	0.2	1	0.885756	1.12898	1.875
SUMO4	0.576609	-0.175157	0.15	0.11	1	0.885671	1.12909	1.36364
TENT4A	0.149236	-0.17523	0.212	0.11	1	0.885627	1.12914	1.92727
VPS35	0.335409	-0.175332	0.525	0.32	1	0.885563	1.12922	1.64062
DNAJC27	0.984156	-0.175392	0.1	0.09	1	0.885527	1.12927	1.11111
SERTAD3	0.18102	-0.175424	0.475	0.27	1	0.885507	1.1293	1.75926
SHPRH	0.340983	-0.175505	0.262	0.17	1	0.885457	1.12936	1.54118
DDX28	0.101572	-0.175602	0.013	0.06	1	0.885398	1.12944	0.216667
FGGY	0.730496	-0.175739	0.05	0.06	1	0.885314	1.12954	0.833333
DENND5B	0.313446	-0.175747	0.038	0.07	1	0.885309	1.12955	0.542857
MAP1LC3A	0.239412	-0.175806	0.8	0.48	1	0.885273	1.1296	1.66667
CDK7	0.740045	-0.175842	0.112	0.09	1	0.885251	1.12962	1.24444
DUSP6	0.531067	-0.175898	0.238	0.17	1	0.885216	1.12967	1.4
PTER	0.782322	-0.17607	0.075	0.06	1	0.885111	1.1298	1.25
MAP2K7	0.260108	-0.176236	0.312	0.19	1	0.885009	1.12993	1.64211
CSRNP2	0.399041	-0.176273	0.2	0.13	1	0.884986	1.12996	1.53846
TRIP11	0.0193052	-0.176293	0.5	0.24	1	0.884974	1.12998	2.08333
FAM135A	0.645841	-0.176342	0.038	0.05	1	0.884944	1.13002	0.76
MAF1	0.385747	-0.176361	0.637	0.4	1	0.884932	1.13003	1.5925
ZNF302	0.897335	-0.176444	0.125	0.12	1	0.884882	1.13009	1.04167
KIF13B	0.167233	-0.176512	0.475	0.27	1	0.884839	1.13015	1.75926
TBCCD1	0.181587	-0.176558	0.05	0.1	1	0.884812	1.13018	0.5
FBXL20	0.168721	-0.176619	0.25	0.14	1	0.884774	1.13023	1.78571
CTDSPL	0.203224	-0.176693	0.312	0.18	1	0.884729	1.13029	1.73333
OSMR-DT	0.0721364	-0.176728	0	0.04	1	0.884707	1.13032	0
ZNF25	0.308914	-0.177063	0.138	0.08	1	0.884502	1.13058	1.725
TMEM71	0.983229	-0.177182	0.088	0.08	1	0.884429	1.13067	1.1
FBXO33	0.16306	-0.177212	0.225	0.12	1	0.884411	1.1307	1.875
ABHD12	0.311654	-0.177307	0.488	0.3	1	0.884352	1.13077	1.62667
ABCC5	0.338094	-0.177313	0.15	0.09	1	0.884349	1.13078	1.66667
LRRCC1	0.323538	-0.177372	0.475	0.29	1	0.884312	1.13082	1.63793
AXIN2	0.980638	-0.17739	0.062	0.06	1	0.884302	1.13084	1.03333
NKAPD1	0.251194	-0.177482	0.325	0.2	1	0.884245	1.13091	1.625
SNHG18	0.578521	-0.177495	0.1	0.07	1	0.884237	1.13092	1.42857
NAALADL2	0.970307	-0.177596	0.138	0.12	1	0.884175	1.131	1.15
CCDC66	0.0752543	-0.177674	0.338	0.17	1	0.884128	1.13106	1.98824
SPATS2	0.0993415	-0.17778	0.312	0.16	1	0.884063	1.13114	1.95
CWF19L2	0.0348755	-0.177857	0.275	0.12	1	0.884015	1.1312	2.29167
VKORC1L1	0.295541	-0.177903	0.325	0.2	1	0.883987	1.13124	1.625
PARL	0.0808262	-0.178029	0.4	0.21	1	0.88391	1.13134	1.90476
PCDH10	0.0989814	-0.178054	0.025	0.08	1	0.883894	1.13136	0.3125
TMEM140	0.155137	-0.178081	0.025	0.07	1	0.883878	1.13138	0.357143
PRIMPOL	0.786827	-0.178108	0.15	0.12	1	0.883861	1.1314	1.25
ZNF331	0.54944	-0.17814	0.112	0.08	1	0.883842	1.13142	1.4
PDE5A	0.369111	-0.178141	0.025	0.05	1	0.883841	1.13142	0.5
GALT	0.824618	-0.178172	0.088	0.09	1	0.883822	1.13145	0.977778
NISCH	0.137992	-0.178309	0.212	0.11	1	0.883738	1.13156	1.92727
EPHB3	0.959286	-0.178332	0.088	0.08	1	0.883724	1.13158	1.1
SHMT1	0.379501	-0.178397	0.088	0.05	1	0.883684	1.13163	1.76
TFAP2B	0.162161	-0.178668	0.013	0.05	1	0.883519	1.13184	0.26
CMTM5	0.0870348	-0.178729	0.625	0.34	1	0.883481	1.13189	1.83824
SRSF1	0.036827	-0.17877	0.537	0.26	1	0.883456	1.13192	2.06538
EGR2	0.806564	-0.178954	0.075	0.08	1	0.883343	1.13206	0.9375
SMN2	0.259519	-0.179092	0.013	0.04	1	0.883259	1.13217	0.325
NAB2	0.034144	-0.179246	0.325	0.15	1	0.883164	1.13229	2.16667
DSE	0.440457	-0.179328	0.125	0.08	1	0.883114	1.13236	1.5625
PRKCE	0.369111	-0.179339	0.025	0.05	1	0.883108	1.13236	0.5
ARHGAP31	0.602439	-0.179469	0.125	0.09	1	0.883028	1.13247	1.38889
BRPF1	0.544031	-0.179481	0.075	0.05	1	0.883021	1.13248	1.5
RUFY3	0.948461	-0.179669	0.15	0.13	1	0.882906	1.13262	1.15385
DRAM2	0.246099	-0.179706	0.262	0.16	1	0.882883	1.13265	1.6375
SHISA9	0.788452	-0.179728	0.062	0.05	1	0.88287	1.13267	1.24
JAK1	0.277746	-0.179791	0.475	0.3	1	0.882831	1.13272	1.58333
NIM1K	0.262983	-0.17988	0.05	0.09	1	0.882776	1.13279	0.555556
FMR1	0.119701	-0.18011	0.35	0.19	1	0.882636	1.13297	1.84211
TMEM30A	0.704902	-0.180131	0.562	0.4	1	0.882623	1.13299	1.405
UBE2E2	0.322701	-0.180138	0.15	0.09	1	0.882618	1.13299	1.66667
MXRA7	0.139381	-0.180165	0.738	0.4	1	0.882602	1.13301	1.845
HDAC5	0.194258	-0.180249	0.262	0.15	1	0.88255	1.13308	1.74667
C11orf58	0.753364	-0.18026	0.912	0.66	1	0.882544	1.13309	1.38182
DDAH2	0.459056	-0.180302	0.887	0.54	1	0.882518	1.13312	1.64259
DNAJC21	0.0278916	-0.18032	0.637	0.32	1	0.882507	1.13314	1.99063
GXYLT1	0.180808	-0.180392	0.188	0.1	1	0.882463	1.13319	1.88
ODF3L1	0.843592	-0.180518	0.025	0.02	1	0.882386	1.13329	1.25
PIK3C3	0.946205	-0.180524	0.112	0.1	1	0.882383	1.1333	1.12
TRIM23	0.197583	-0.180619	0.138	0.07	1	0.882324	1.13337	1.97143
SNAPC1	0.133209	-0.180932	0.212	0.11	1	0.882133	1.13362	1.92727
GTDC1	0.165566	-0.18097	0.238	0.13	1	0.88211	1.13365	1.83077
B4GALT1	0.198597	-0.181062	0.412	0.24	1	0.882054	1.13372	1.71667
SGMS2	0.647482	-0.18109	0.162	0.12	1	0.882036	1.13374	1.35
UACA	0.0591643	-0.181096	0.512	0.28	1	0.882033	1.13374	1.82857
SGCD	0.287391	-0.181224	0.125	0.07	1	0.881955	1.13385	1.78571
HNRNPLL	0.31523	-0.181232	0.225	0.14	1	0.881949	1.13385	1.60714
DIP2C	0.154193	-0.181378	0.275	0.15	1	0.88186	1.13397	1.83333
NT5C3A	0.130828	-0.181553	0.312	0.17	1	0.881753	1.1341	1.83529
PDE1C	0.181956	-0.181686	0.238	0.13	1	0.881672	1.13421	1.83077
RPL23	0.481367	-0.18171	0.975	0.86	1	0.881657	1.13423	1.13372
RANBP10	0.343957	-0.181749	0.075	0.04	1	0.881634	1.13426	1.875
RERG	0.32046	-0.181864	0.038	0.07	1	0.881564	1.13435	0.542857
ZNF264	0.259311	-0.182055	0.175	0.1	1	0.881447	1.1345	1.75
MAN2A2	0.609702	-0.182194	0.188	0.14	1	0.881362	1.13461	1.34286
CUL1	0.128852	-0.182348	0.275	0.15	1	0.881267	1.13473	1.83333
MAP3K7	0.0403563	-0.182376	0.25	0.11	1	0.881251	1.13475	2.27273
GJA1	0.997441	-0.182556	0.075	0.07	1	0.88114	1.13489	1.07143
FSD1L	0.824618	-0.182682	0.088	0.09	1	0.881064	1.13499	0.977778
SHOC2	0.285048	-0.182843	0.338	0.21	1	0.880965	1.13512	1.60952
BMP4	0.0614232	-0.183049	0.013	0.07	1	0.880839	1.13528	0.185714
GAS1	0.544516	-0.183157	0.062	0.04	1	0.880774	1.13537	1.55
CD200	0.374832	-0.183256	0.188	0.12	1	0.880713	1.13544	1.56667
ELP5	0.0907299	-0.183316	0.462	0.25	1	0.880677	1.13549	1.848
RBMS2	0.755038	-0.183372	0.1	0.08	1	0.880642	1.13554	1.25
GAL3ST1	0.371512	-0.183414	0.075	0.11	1	0.880616	1.13557	0.681818
DDX51	0.185533	-0.1836	0.188	0.1	1	0.880503	1.13571	1.88
ATP11B	0.12716	-0.183702	0.4	0.22	1	0.880441	1.13579	1.81818
UBA2	0.181534	-0.183876	0.55	0.31	1	0.880335	1.13593	1.77419
ATP8A1	0.159399	-0.183954	0.013	0.05	1	0.880287	1.13599	0.26
RAD21	0.437754	-0.183956	0.675	0.44	1	0.880286	1.13599	1.53409
KPNA3	0.218032	-0.183994	0.338	0.2	1	0.880262	1.13602	1.69
NKAIN2	0.0436522	-0.184088	0	0.05	1	0.880205	1.1361	0
TYW3	0.0199064	-0.184444	0.312	0.13	1	0.879988	1.13638	2.4
GYG1	0.419469	-0.184656	0.212	0.14	1	0.879859	1.13655	1.51429
MFF	0.0266373	-0.184797	0.55	0.26	1	0.879773	1.13666	2.11538
AK9	0.754348	-0.184838	0.062	0.07	1	0.879748	1.13669	0.885714
GCH1	0.708796	-0.184906	0.05	0.06	1	0.879707	1.13674	0.833333
MIER3	0.477132	-0.184961	0.15	0.1	1	0.879673	1.13679	1.5
NLRP1	0.386122	-0.184976	0.575	0.37	1	0.879664	1.1368	1.55405
KCTD15	0.931136	-0.185327	0.2	0.18	1	0.87945	1.13707	1.11111
EIF4EBP2	0.423763	-0.18533	0.225	0.15	1	0.879448	1.13708	1.5
TRIM41	0.857371	-0.185344	0.1	0.1	1	0.879439	1.13709	1
DDX52	0.267019	-0.185432	0.362	0.22	1	0.879386	1.13716	1.64545
USP34	0.10069	-0.185575	0.562	0.3	1	0.879298	1.13727	1.87333
ILKAP	0.132668	-0.185746	0.388	0.21	1	0.879194	1.13741	1.84762
SSH2	0.128867	-0.185774	0.2	0.1	1	0.879177	1.13743	2
DLGAP1-AS1	0.942272	-0.185792	0.05	0.05	1	0.879166	1.13744	1
HDAC4	0.592215	-0.185795	0.062	0.08	1	0.879164	1.13744	0.775
TMBIM1	0.0456848	-0.185895	0.4	0.2	1	0.879104	1.13752	2
VAMP3	0.249242	-0.185952	0.562	0.33	1	0.879069	1.13757	1.70303
GOLPH3	0.126076	-0.186175	0.425	0.23	1	0.878933	1.13774	1.84783
LINC01588	0.787425	-0.186203	0.075	0.08	1	0.878916	1.13777	0.9375
WFDC2	0.208201	-0.186345	0.038	0.08	1	0.878829	1.13788	0.475
IRS1	0.32046	-0.186356	0.038	0.07	1	0.878823	1.13789	0.542857
LINC00844	0.244022	-0.186391	0.025	0.06	1	0.878802	1.13791	0.416667
NUP54	0.0352652	-0.186486	0.35	0.16	1	0.878744	1.13799	2.1875
C6orf62	0.665798	-0.186505	0.637	0.41	1	0.878732	1.138	1.55366
KCNJ14	0.259519	-0.186659	0.013	0.04	1	0.878638	1.13812	0.325
ARRB2	0.240432	-0.186729	0.162	0.09	1	0.878596	1.13818	1.8
HSBP1L1	0.609981	-0.186829	0.125	0.09	1	0.878534	1.13826	1.38889
ASB3	0.616024	-0.186834	0.075	0.09	1	0.878531	1.13826	0.833333
CLU	0.242363	-0.186942	0.55	0.35	1	0.878466	1.13835	1.57143
KCNH8	0.534865	-0.186955	0.05	0.07	1	0.878458	1.13836	0.714286
DAB2IP	0.796979	-0.187155	0.075	0.08	1	0.878336	1.13852	0.9375
SH3BP2	0.302904	-0.187258	0.225	0.14	1	0.878273	1.1386	1.60714
TLE4	0.0015142	-0.187268	0.45	0.17	1	0.878268	1.13861	2.64706
IGF1R	0.775526	-0.187376	0.088	0.07	1	0.878202	1.13869	1.25714
ARL5A	0.238213	-0.187445	0.412	0.25	1	0.87816	1.13875	1.648
METAP1	0.0161934	-0.187549	0.262	0.1	1	0.878096	1.13883	2.62
GSK3A	0.27617	-0.187768	0.388	0.24	1	0.877963	1.139	1.61667
PPP4R1	0.00610813	-0.188013	0.488	0.21	1	0.877814	1.13919	2.32381
GLUD1	0.0397618	-0.188018	0.438	0.21	1	0.877811	1.1392	2.08571
HCCS	0.180808	-0.188033	0.188	0.1	1	0.877802	1.13921	1.88
UAP1L1	0.570335	-0.188073	0.1	0.07	1	0.877777	1.13924	1.42857
PHC3	0.387462	-0.18825	0.212	0.14	1	0.87767	1.13938	1.51429
USP36	0.0515873	-0.188257	0.225	0.1	1	0.877665	1.13939	2.25
AUTS2	0.394711	-0.188264	0.225	0.15	1	0.877661	1.13939	1.5
ENOPH1	0.481833	-0.188334	0.5	0.31	1	0.877619	1.13945	1.6129
BMP2K	0.0388321	-0.188803	0.375	0.18	1	0.877333	1.13982	2.08333
RAB35	0.201696	-0.188853	0.2	0.11	1	0.877303	1.13986	1.81818
HACL1	0.992812	-0.188887	0.088	0.08	1	0.877282	1.13988	1.1
NKD1	0.159399	-0.18927	0.013	0.05	1	0.87705	1.14019	0.26
AC093323.1	0.773687	-0.189282	0.112	0.09	1	0.877042	1.1402	1.24444
LONRF3	0.259519	-0.189761	0.013	0.04	1	0.876751	1.14057	0.325
DCAF7	0.0668298	-0.189833	0.4	0.2	1	0.876707	1.14063	2
FYTTD1	0.0565764	-0.190106	0.625	0.32	1	0.876541	1.14085	1.95312
LCA5	0.960872	-0.190183	0.125	0.11	1	0.876495	1.14091	1.13636
ATXN2	0.200718	-0.190303	0.562	0.33	1	0.876421	1.141	1.70303
CCDC186	0.192574	-0.19032	0.412	0.24	1	0.876411	1.14102	1.71667
INTS8	0.035393	-0.190444	0.112	0.03	1	0.876336	1.14112	3.73333
RAB24	0.2184	-0.19083	0.038	0.08	1	0.876101	1.14142	0.475
FBXL4	0.116685	-0.190948	0.138	0.06	1	0.87603	1.14151	2.3
RTF1	0.717869	-0.191038	0.838	0.56	1	0.875975	1.14158	1.49643
ESYT2	0.0651939	-0.19106	0.425	0.22	1	0.875962	1.1416	1.93182
PROSER2	0.438414	-0.191131	0.062	0.09	1	0.875919	1.14166	0.688889
CDC37L1	0.3834	-0.191402	0.412	0.27	1	0.875754	1.14187	1.52593
CBLL1	0.104921	-0.19157	0.225	0.11	1	0.875652	1.14201	2.04545
SFT2D2	0.227993	-0.191578	0.225	0.13	1	0.875648	1.14201	1.73077
TMEM91	0.992812	-0.191713	0.088	0.08	1	0.875566	1.14212	1.1
FBXO21	0.209815	-0.191969	0.35	0.21	1	0.87541	1.14232	1.66667
LRATD2	0.369111	-0.192011	0.025	0.05	1	0.875385	1.14235	0.5
CAPZA2	0.06613	-0.192055	0.7	0.38	1	0.875358	1.14239	1.84211
PSEN1	0.268578	-0.192434	0.25	0.15	1	0.875128	1.14269	1.66667
TDRP	0.556644	-0.192447	0.025	0.04	1	0.87512	1.1427	0.625
MTMR3	0.984156	-0.192482	0.1	0.09	1	0.875099	1.14273	1.11111
TMEM9	0.109672	-0.192491	0.325	0.17	1	0.875094	1.14273	1.91176
ZFAND2A	0.736494	-0.192516	0.475	0.34	1	0.875078	1.14276	1.39706
PPP2R5C	0.263936	-0.19256	0.338	0.21	1	0.875052	1.14279	1.60952
EHBP1L1	0.096741	-0.192761	0.262	0.13	1	0.87493	1.14295	2.01538
DGKB	0.156474	-0.192885	0.225	0.12	1	0.874854	1.14305	1.875
GON4L	0.0936825	-0.192886	0.425	0.23	1	0.874854	1.14305	1.84783
PTPN2	0.619186	-0.192921	0.188	0.14	1	0.874833	1.14308	1.34286
CCDC93	0.642615	-0.192997	0.15	0.11	1	0.874787	1.14314	1.36364
CCNE2	0.574601	-0.193017	0.062	0.08	1	0.874774	1.14315	0.775
SDR39U1	0.0828613	-0.193061	0.25	0.12	1	0.874748	1.14319	2.08333
INAFM2	0.853032	-0.193076	0.1	0.1	1	0.874739	1.1432	1
MFAP3L	0.369111	-0.193142	0.025	0.05	1	0.874699	1.14325	0.5
LRRC42	0.100553	-0.193197	0.275	0.14	1	0.874665	1.14329	1.96429
ANXA7	0.165652	-0.193246	0.613	0.33	1	0.874636	1.14333	1.85758
AGFG1	0.290078	-0.193264	0.338	0.21	1	0.874625	1.14335	1.60952
SAP30L	0.332276	-0.193542	0.238	0.15	1	0.874456	1.14357	1.58667
TGFB2	0.0460176	-0.193848	0.3	0.14	1	0.87427	1.14381	2.14286
CNBD2	0.751889	-0.193926	0.088	0.07	1	0.874224	1.14387	1.25714
ZNF330	0.507295	-0.194118	0.2	0.14	1	0.874107	1.14402	1.42857
OXSR1	0.203443	-0.194263	0.3	0.17	1	0.874019	1.14414	1.76471
CYP7B1	0.217936	-0.194334	0.15	0.08	1	0.873976	1.1442	1.875
SRGAP3	0.155137	-0.194382	0.025	0.07	1	0.873947	1.14423	0.357143
MCC	0.236402	-0.194391	0.162	0.09	1	0.873942	1.14424	1.8
RSL24D1	0.761841	-0.194415	0.825	0.56	1	0.873927	1.14426	1.47321
KRT1	0.788452	-0.194651	0.062	0.05	1	0.873784	1.14445	1.24
PCNX4	0.174743	-0.194677	0.312	0.18	1	0.873769	1.14447	1.73333
FCGR2A	0.774663	-0.19476	0.062	0.07	1	0.873718	1.14453	0.885714
EMSY	0.00613078	-0.194804	0.25	0.08	1	0.873692	1.14457	3.125
TRPS1	0.224853	-0.194815	0.3	0.18	1	0.873685	1.14458	1.66667
CRTC3	0.275856	-0.194856	0.25	0.15	1	0.87366	1.14461	1.66667
UROD	0.204465	-0.194881	0.362	0.21	1	0.873645	1.14463	1.72381
CYB5D1	0.975107	-0.194881	0.062	0.06	1	0.873645	1.14463	1.03333
ESCO1	0.767312	-0.1949	0.2	0.16	1	0.873634	1.14464	1.25
FRS2	0.366166	-0.194937	0.4	0.26	1	0.873611	1.14467	1.53846
RPL13A	0.656426	-0.195085	1	0.87	1	0.873521	1.14479	1.14943
ZDHHC20	0.972274	-0.195315	0.162	0.14	1	0.873382	1.14497	1.15714
CA11	0.788452	-0.195742	0.062	0.05	1	0.873123	1.14531	1.24
CNN1	0.825821	-0.195778	0.075	0.08	1	0.873102	1.14534	0.9375
MLIP	0.0721364	-0.19581	0	0.04	1	0.873082	1.14537	0
RIPK4	0.556644	-0.195871	0.025	0.04	1	0.873046	1.14542	0.625
ILF2	0.600869	-0.195889	0.838	0.54	1	0.873035	1.14543	1.55185
CNPPD1	0.0378867	-0.19589	0.275	0.12	1	0.873034	1.14543	2.29167
CBX7	0.164187	-0.195898	0.025	0.07	1	0.873029	1.14544	0.357143
KHSRP	0.0670049	-0.196332	0.438	0.23	1	0.872767	1.14578	1.90435
SOX13	0.0805889	-0.196426	0.25	0.12	1	0.87271	1.14586	2.08333
TRIM58	0.91569	-0.196434	0.125	0.11	1	0.872705	1.14586	1.13636
LSMEM1	0.259148	-0.196481	0.238	0.14	1	0.872677	1.1459	1.7
PHF13	0.178425	-0.196579	0.388	0.22	1	0.872618	1.14598	1.76364
SUCLA2	0.149728	-0.196598	0.35	0.19	1	0.872606	1.14599	1.84211
OTUD4	0.0609319	-0.196735	0.325	0.16	1	0.872523	1.1461	2.03125
ACSS1	0.769645	-0.19675	0.125	0.1	1	0.872514	1.14611	1.25
SLC10A7	0.223633	-0.196871	0.088	0.04	1	0.872441	1.14621	2.2
TAOK3	0.0169336	-0.196876	0.525	0.24	1	0.872438	1.14621	2.1875
GNRH1	0.213257	-0.196896	0.038	0.08	1	0.872426	1.14623	0.475
YAF2	0.064774	-0.196931	0.412	0.21	1	0.872405	1.14626	1.9619
TBCK	0.782322	-0.197051	0.075	0.06	1	0.872332	1.14635	1.25
CTDSP2	0.0821453	-0.197096	0.525	0.28	1	0.872305	1.14639	1.875
SKP1	0.707124	-0.197184	1	0.89	1	0.872252	1.14646	1.1236
ARL8A	0.349865	-0.197206	0.575	0.35	1	0.872238	1.14648	1.64286
PDXDC1	0.430183	-0.197225	0.25	0.17	1	0.872226	1.14649	1.47059
ZNF3	0.779341	-0.197279	0.15	0.12	1	0.872194	1.14653	1.25
GGPS1	0.0383383	-0.197428	0.312	0.14	1	0.872104	1.14665	2.22857
TRIM3	0.607373	-0.197459	0.138	0.1	1	0.872085	1.14668	1.38
APBB1	0.824618	-0.197504	0.088	0.09	1	0.872058	1.14671	0.977778
SRRM2	0.695223	-0.197603	0.9	0.71	1	0.871998	1.14679	1.26761
KRAS	0.343867	-0.197712	0.662	0.39	1	0.871932	1.14688	1.69744
TMEM106B	0.0242536	-0.197787	0.562	0.27	1	0.871887	1.14694	2.08148
SMIM5	0.301021	-0.198227	0.325	0.21	1	0.871621	1.14729	1.54762
RXRB	0.495677	-0.198385	0.238	0.16	1	0.871526	1.14741	1.4875
PDE4D	0.309978	-0.19847	0.038	0.07	1	0.871474	1.14748	0.542857
CASD1	0.0341628	-0.198571	0.288	0.13	1	0.871413	1.14756	2.21538
GFPT1	0.0734556	-0.198584	0.412	0.21	1	0.871406	1.14757	1.9619
FKBPL	0.0659425	-0.198607	0.188	0.08	1	0.871391	1.14759	2.35
EFS	0.0281801	-0.198627	0.5	0.25	1	0.871379	1.14761	2
SMCHD1	0.0881391	-0.198647	0.362	0.19	1	0.871367	1.14762	1.90526
ELL2	0.25791	-0.198848	0.25	0.15	1	0.871246	1.14778	1.66667
GMFB	0.00459386	-0.198857	0.488	0.2	1	0.871241	1.14779	2.44
TNS1	0.635132	-0.198962	0.188	0.14	1	0.871177	1.14787	1.34286
ZNF581	0.765615	-0.199067	0.125	0.1	1	0.871113	1.14796	1.25
MBD1	0.625546	-0.199285	0.138	0.1	1	0.870982	1.14813	1.38
C8orf88	0.111079	-0.199577	0.188	0.09	1	0.870806	1.14836	2.08889
FLRT1	0.359832	-0.199651	0.162	0.1	1	0.870761	1.14842	1.62
ZNF775	0.647482	-0.199759	0.162	0.12	1	0.870696	1.14851	1.35
SYNM	0.157799	-0.199787	0.238	0.13	1	0.870679	1.14853	1.83077
DSTYK	0.596584	-0.19979	0.138	0.1	1	0.870678	1.14853	1.38
FAM20C	0.119027	-0.199905	0.362	0.2	1	0.870608	1.14862	1.81
DDX21	0.569869	-0.200075	0.775	0.48	1	0.870505	1.14876	1.61458
BCAR3	0.0417925	-0.200161	0.3	0.14	1	0.870453	1.14883	2.14286
FZD2	0.369111	-0.200179	0.025	0.05	1	0.870442	1.14884	0.5
CLDN5	0.159399	-0.200275	0.013	0.05	1	0.870385	1.14892	0.26
TXNRD2	0.0934009	-0.200481	0.262	0.13	1	0.87026	1.14908	2.01538
FAR2	0.00999848	-0.200548	0	0.08	1	0.87022	1.14913	0
TRIP12	0.146851	-0.200643	0.438	0.24	1	0.870163	1.14921	1.825
H2AC6	0.963404	-0.200746	0.112	0.1	1	0.870101	1.14929	1.12
CFLAR	0.301875	-0.200751	0.362	0.23	1	0.870097	1.1493	1.57391
HAUS3	0.294894	-0.200952	0.2	0.12	1	0.869976	1.14946	1.66667
TBC1D20	0.318544	-0.201078	0.288	0.18	1	0.8699	1.14956	1.6
UTP18	0.404009	-0.201117	0.25	0.16	1	0.869877	1.14959	1.5625
MMADHC	0.102561	-0.201148	0.412	0.22	1	0.869858	1.14961	1.87273
OGFRL1	0.410913	-0.201188	0.112	0.07	1	0.869834	1.14964	1.6
RASL11A	0.0980323	-0.201255	0.013	0.06	1	0.869794	1.1497	0.216667
MERTK	0.0603129	-0.201347	0.013	0.07	1	0.869738	1.14977	0.185714
TM9SF1	0.984156	-0.201573	0.1	0.09	1	0.869602	1.14995	1.11111
EVA1C	0.811024	-0.201606	0.088	0.09	1	0.869582	1.14998	0.977778
TEX10	0.336878	-0.201826	0.162	0.1	1	0.869449	1.15015	1.62
KCTD6	0.478593	-0.201852	0.075	0.1	1	0.869433	1.15017	0.75
ANKRD49	0.357234	-0.201868	0.162	0.1	1	0.869424	1.15019	1.62
DPM3	0.139931	-0.202219	0.537	0.29	1	0.869213	1.15047	1.85172
POLK	0.11026	-0.202282	0.35	0.19	1	0.869175	1.15052	1.84211
TNKS1BP1	0.340753	-0.202513	0.238	0.15	1	0.869036	1.1507	1.58667
FNBP4	0.201069	-0.202611	0.438	0.26	1	0.868977	1.15078	1.68462
ATF5	0.0222772	-0.202728	0.288	0.12	1	0.868906	1.15087	2.4
C1QTNF4	0.585884	-0.202765	0.138	0.1	1	0.868884	1.1509	1.38
FSTL5	0.026616	-0.202899	0	0.06	1	0.868803	1.15101	0
MAP3K1	0.664262	-0.202957	0.188	0.14	1	0.868768	1.15105	1.34286
LIMS2	0.499224	-0.203057	0.175	0.12	1	0.868708	1.15113	1.45833
SENP1	0.966057	-0.203112	0.1	0.09	1	0.868675	1.15118	1.11111
FAM219B	0.561208	-0.203447	0.238	0.17	1	0.868473	1.15145	1.4
NABP1	0.874227	-0.203864	0.112	0.11	1	0.868222	1.15178	1.01818
ARFIP1	0.160675	-0.203879	0.388	0.22	1	0.868213	1.15179	1.76364
RDH14	0.366098	-0.203923	0.262	0.17	1	0.868186	1.15183	1.54118
FBXL17	0.299122	-0.203996	0.2	0.12	1	0.868143	1.15188	1.66667
PDZD4	0.366994	-0.204105	0.05	0.08	1	0.868077	1.15197	0.625
CAND1	0.22833	-0.204412	0.65	0.37	1	0.867892	1.15222	1.75676
NEIL1	0.0603129	-0.204916	0.013	0.07	1	0.867589	1.15262	0.185714
RRN3	0.479855	-0.204942	0.162	0.11	1	0.867573	1.15264	1.47273
GNL1	0.0531614	-0.205018	0.5	0.25	1	0.867528	1.1527	2
KLHL8	0.556644	-0.205077	0.025	0.04	1	0.867493	1.15275	0.625
DTWD1	0.249493	-0.205187	0.3	0.18	1	0.867426	1.15284	1.66667
CASC3	0.229973	-0.205295	0.388	0.23	1	0.867361	1.15292	1.68696
C10orf82	0.208201	-0.205297	0.038	0.08	1	0.86736	1.15292	0.475
TSLP	0.155137	-0.205298	0.025	0.07	1	0.867359	1.15292	0.357143
ZFHX3	0.158841	-0.205324	0.3	0.17	1	0.867344	1.15295	1.76471
SMAD2	0.300313	-0.205455	0.575	0.34	1	0.867265	1.15305	1.69118
DOT1L	0.416953	-0.205537	0.212	0.14	1	0.867216	1.15312	1.51429
PCYOX1	0.0664834	-0.205688	0.325	0.16	1	0.867125	1.15324	2.03125
FAM120A	0.0513675	-0.205695	0.438	0.22	1	0.867121	1.15324	1.99091
SMU1	0.10377	-0.205718	0.35	0.19	1	0.867107	1.15326	1.84211
ERN1	0.0448811	-0.205869	0.312	0.15	1	0.867016	1.15338	2.08
TCF7L1	0.51677	-0.2059	0.05	0.07	1	0.866998	1.15341	0.714286
AC007952.4	0.780279	-0.205983	0.088	0.07	1	0.866948	1.15347	1.25714
USP39	0.461596	-0.206027	0.15	0.1	1	0.866921	1.15351	1.5
ADAMTS9-AS2	0.244022	-0.206079	0.025	0.06	1	0.86689	1.15355	0.416667
EP400	0.377332	-0.20621	0.188	0.12	1	0.866811	1.15365	1.56667
CFD	0.27464	-0.206339	0.188	0.11	1	0.866734	1.15376	1.70909
MIR181A2HG	0.0392155	-0.206411	0.013	0.08	1	0.866691	1.15381	0.1625
USP9X	0.179015	-0.206476	0.425	0.25	1	0.866651	1.15387	1.7
SNX24	0.894022	-0.206532	0.038	0.04	1	0.866618	1.15391	0.95
LGMN	0.0500771	-0.206561	0.35	0.17	1	0.866601	1.15393	2.05882
AIF1L	0.679228	-0.206596	0.2	0.15	1	0.86658	1.15396	1.33333
LHFPL2	0.0771232	-0.206598	0.3	0.15	1	0.866578	1.15396	2
PITPNA	0.483887	-0.206706	0.412	0.27	1	0.866513	1.15405	1.52593
TMEM100	0.982088	-0.207042	0.075	0.07	1	0.866312	1.15432	1.07143
MAP2K1	0.197532	-0.207044	0.212	0.12	1	0.86631	1.15432	1.76667
WDR74	0.30559	-0.207172	0.212	0.13	1	0.866233	1.15442	1.63077
SLC11A2	0.472702	-0.207501	0.175	0.12	1	0.866036	1.15469	1.45833
ZNF430	0.364225	-0.207523	0.175	0.11	1	0.866023	1.1547	1.59091
ZNF665	0.457357	-0.207585	0.038	0.06	1	0.865986	1.15475	0.633333
L1CAM	0.783492	-0.207669	0.812	0.59	1	0.865935	1.15482	1.37627
IFNGR1	0.186189	-0.207714	0.4	0.23	1	0.865908	1.15486	1.73913
OFD1	0.106541	-0.207836	0.288	0.15	1	0.865835	1.15495	1.92
STON1	0.210718	-0.207946	0.038	0.08	1	0.865769	1.15504	0.475
APPBP2	0.114011	-0.20802	0.325	0.17	1	0.865725	1.1551	1.91176
SLAIN2	0.0943375	-0.20808	0.45	0.24	1	0.865688	1.15515	1.875
IDUA	0.574601	-0.208117	0.062	0.08	1	0.865666	1.15518	0.775
TMX4	0.105462	-0.208125	0.613	0.33	1	0.865661	1.15519	1.85758
RNF44	0.0922081	-0.208224	0.038	0.1	1	0.865602	1.15526	0.38
PLEKHM1	0.58377	-0.208376	0.125	0.09	1	0.865511	1.15539	1.38889
SESN2	0.786742	-0.208448	0.188	0.15	1	0.865468	1.15544	1.25333
RANBP3	0.245183	-0.208505	0.175	0.1	1	0.865434	1.15549	1.75
XIST	0.0721364	-0.208721	0	0.04	1	0.865304	1.15566	0
PLEKHG3	0.155137	-0.208721	0.025	0.07	1	0.865304	1.15566	0.357143
LAMC1	0.256589	-0.208845	0.713	0.41	1	0.86523	1.15576	1.73902
MT-ND4	0.0564968	-0.209272	1	0.99	1	0.864974	1.1561	1.0101
CDH13	0.136502	-0.20931	0.35	0.19	1	0.864951	1.15614	1.84211
CLIP4	0.861771	-0.209429	0.112	0.11	1	0.864879	1.15623	1.01818
NEPRO	0.338621	-0.209461	0.238	0.15	1	0.864861	1.15626	1.58667
PAFAH1B1	0.522192	-0.20955	0.787	0.5	1	0.864807	1.15633	1.574
JAM2	0.366994	-0.2097	0.05	0.08	1	0.864717	1.15645	0.625
CEP57	0.0455767	-0.210003	0.488	0.24	1	0.864536	1.15669	2.03333
FOXJ1	0.0436522	-0.210043	0	0.05	1	0.864511	1.15672	0
NINJ1	0.363499	-0.210179	0.75	0.46	1	0.86443	1.15683	1.63043
MBD5	0.519881	-0.21032	0.188	0.13	1	0.864345	1.15695	1.44615
RNF10	0.0584442	-0.210537	0.45	0.23	1	0.864215	1.15712	1.95652
BASP1	0.997234	-0.210603	0.062	0.06	1	0.864176	1.15717	1.03333
ZNF791	0.171268	-0.210657	0.262	0.15	1	0.864144	1.15721	1.74667
PPID	0.171143	-0.210714	0.325	0.18	1	0.864109	1.15726	1.80556
ADAMTS4	0.0930998	-0.210959	0.275	0.14	1	0.863963	1.15746	1.96429
RHOBTB1	0.967707	-0.210974	0.112	0.1	1	0.863954	1.15747	1.12
CCNH	0.25791	-0.211138	0.25	0.15	1	0.863856	1.1576	1.66667
ZNF292	0.0483055	-0.211159	0.412	0.21	1	0.863843	1.15762	1.9619
PITHD1	0.19764	-0.211293	0.675	0.39	1	0.863763	1.15773	1.73077
NR1D1	0.216358	-0.211413	0.262	0.15	1	0.863691	1.15782	1.74667
ZFAND6	0.342798	-0.211422	0.5	0.3	1	0.863686	1.15783	1.66667
MED21	0.1604	-0.212137	0.225	0.12	1	0.863258	1.1584	1.875
STMN1	0.748949	-0.212179	0.938	0.79	1	0.863232	1.15844	1.18734
MAML2	0.121202	-0.2123	0.462	0.26	1	0.86316	1.15853	1.77692
NFASC	0.120814	-0.212409	0	0.03	1	0.863095	1.15862	0
ETV6	0.137992	-0.21246	0.212	0.11	1	0.863065	1.15866	1.92727
MBNL1-AS1	0.714199	-0.212621	0.05	0.06	1	0.862968	1.15879	0.833333
AC012368.1	0.162161	-0.212628	0.013	0.05	1	0.862964	1.1588	0.26
ADGRG6	0.435142	-0.212741	0.438	0.29	1	0.862897	1.15889	1.51034
DNAJB2	0.596641	-0.212758	0.512	0.33	1	0.862886	1.1589	1.55152
HSF2	0.274356	-0.213012	0.2	0.12	1	0.862734	1.15911	1.66667
CHADL	0.637345	-0.213063	0.212	0.16	1	0.862704	1.15915	1.325
AKAP1	0.759474	-0.213413	0.1	0.08	1	0.862494	1.15943	1.25
PLCB1	0.349512	-0.213593	0.162	0.1	1	0.862387	1.15957	1.62
RBM12B	0.587482	-0.213595	0.125	0.09	1	0.862385	1.15957	1.38889
NUTM2A-AS1	0.548223	-0.213613	0.212	0.15	1	0.862375	1.15959	1.41333
WDR47	0.363962	-0.213736	0.262	0.17	1	0.862301	1.15969	1.54118
REXO1	0.715807	-0.214015	0.112	0.12	1	0.862135	1.15991	0.933333
QRICH1	0.0383383	-0.214164	0.312	0.14	1	0.862046	1.16003	2.22857
SUPT5H	0.409068	-0.214224	0.325	0.21	1	0.86201	1.16008	1.54762
HMOX1	0.377698	-0.214548	0.05	0.08	1	0.861816	1.16034	0.625
TM7SF3	0.0338002	-0.214591	0.275	0.12	1	0.861791	1.16037	2.29167
IDH3A	0.1363	-0.2147	0.262	0.14	1	0.861725	1.16046	1.87143
RASL12	0.506042	-0.214724	0.138	0.16	1	0.861711	1.16048	0.8625
FGD4	0.89126	-0.21474	0.162	0.14	1	0.861701	1.16049	1.15714
INPP5K	0.395112	-0.214775	0.188	0.12	1	0.861681	1.16052	1.56667
WDR82	0.311455	-0.214796	0.512	0.32	1	0.861668	1.16054	1.6
PER3	0.345894	-0.214844	0.35	0.22	1	0.861639	1.16058	1.59091
DONSON	0.800033	-0.215049	0.175	0.14	1	0.861517	1.16074	1.25
ARSK	0.168435	-0.215063	0.175	0.09	1	0.861509	1.16075	1.94444
YTHDF2	0.646798	-0.215126	0.512	0.35	1	0.861471	1.16081	1.46286
BCAM	0.975107	-0.215185	0.062	0.06	1	0.861436	1.16085	1.03333
DYRK1A	0.366006	-0.215235	0.275	0.18	1	0.861406	1.16089	1.52778
SERBP1	0.547905	-0.216323	0.85	0.71	1	0.860756	1.16177	1.19718
TWSG1	0.227819	-0.216402	0.488	0.29	1	0.86071	1.16183	1.68276
RAB3GAP2	0.687598	-0.216516	0.225	0.17	1	0.860641	1.16192	1.32353
GNAI3	0.200999	-0.216582	0.65	0.37	1	0.860602	1.16198	1.75676
SLC23A2	0.0742242	-0.216748	0.312	0.16	1	0.860503	1.16211	1.95
BRWD1	0.182018	-0.21697	0.362	0.21	1	0.860371	1.16229	1.72381
MAP4K3	0.846248	-0.217069	0.212	0.17	1	0.860311	1.16237	1.24706
EXOSC10	0.145558	-0.217107	0.35	0.19	1	0.860289	1.1624	1.84211
DNAJC18	0.700563	-0.217177	0.188	0.14	1	0.860247	1.16246	1.34286
RNF216	0.119363	-0.217207	0.288	0.15	1	0.860229	1.16248	1.92
APIP	0.277676	-0.217509	0.3	0.18	1	0.860049	1.16272	1.66667
LRRC1	0.164187	-0.217529	0.025	0.07	1	0.860037	1.16274	0.357143
AP1AR	0.210339	-0.21754	0.212	0.12	1	0.860031	1.16275	1.76667
ACAP1	0.556644	-0.217859	0.025	0.04	1	0.859841	1.16301	0.625
TTC3	0.857333	-0.218038	0.825	0.58	1	0.859734	1.16315	1.42241
DMKN	0.309978	-0.218054	0.038	0.07	1	0.859725	1.16316	0.542857
RNF145	0.0902445	-0.2181	0.575	0.31	1	0.859697	1.1632	1.85484
MEG8	0.0530252	-0.218265	0.262	0.12	1	0.859598	1.16333	2.18333
NMRK1	0.805628	-0.218299	0.15	0.12	1	0.859578	1.16336	1.25
USP32	0.654727	-0.218661	0.175	0.13	1	0.859363	1.16365	1.34615
SREK1	0.448957	-0.218851	0.8	0.47	1	0.859249	1.16381	1.70213
DAB1	0.108208	-0.219013	0.025	0.08	1	0.859153	1.16394	0.3125
BBS12	0.0603129	-0.219253	0.013	0.07	1	0.85901	1.16413	0.185714
SNW1	0.191866	-0.219338	0.637	0.37	1	0.858959	1.1642	1.72162
NRTN	0.0162967	-0.219439	0	0.07	1	0.858899	1.16428	0
ZNF639	0.069204	-0.219457	0.338	0.17	1	0.858889	1.1643	1.98824
CA2	0.420318	-0.219463	0.062	0.09	1	0.858885	1.1643	0.688889
RASD1	0.133209	-0.219503	0.212	0.11	1	0.858861	1.16433	1.92727
WWP1	0.135584	-0.219712	0.212	0.11	1	0.858737	1.1645	1.92727
FBXO25	0.796509	-0.219959	0.175	0.14	1	0.85859	1.1647	1.25
CLIP2	0.647482	-0.220008	0.162	0.12	1	0.858561	1.16474	1.35
CRISPLD2	0.766731	-0.220175	0.162	0.13	1	0.858461	1.16488	1.24615
SASH1	0.976064	-0.220272	0.338	0.28	1	0.858404	1.16495	1.20714
ZBED5	0.542482	-0.220383	0.212	0.15	1	0.858338	1.16504	1.41333
DDI2	0.602439	-0.220569	0.125	0.09	1	0.858227	1.16519	1.38889
TRIR	0.192882	-0.220612	0.925	0.7	1	0.858202	1.16523	1.32143
RBM10	0.0687083	-0.220694	0.288	0.14	1	0.858153	1.16529	2.05714
COPB2	0.164186	-0.221022	0.537	0.3	1	0.857957	1.16556	1.79
PXK	0.651249	-0.221053	0.188	0.14	1	0.857939	1.16558	1.34286
SEC63	0.127704	-0.221112	0.637	0.35	1	0.857904	1.16563	1.82
FBXO3	0.0899382	-0.221163	0.3	0.15	1	0.857874	1.16567	2
TFDP2	0.0710476	-0.221248	0.362	0.19	1	0.857823	1.16574	1.90526
NRXN3	0.470884	-0.221325	0.15	0.1	1	0.857777	1.1658	1.5
KHDC4	0.809499	-0.221534	0.225	0.18	1	0.857653	1.16597	1.25
MTSS2	0.382212	-0.221669	0.175	0.11	1	0.857573	1.16608	1.59091
MT-ATP6	0.00945339	-0.221771	1	0.99	1	0.857512	1.16616	1.0101
PRR14	0.0498127	-0.222124	0.338	0.16	1	0.857302	1.16645	2.1125
UTP11	0.671308	-0.222253	0.475	0.32	1	0.857226	1.16655	1.48438
ERP44	0.39741	-0.222402	0.6	0.37	1	0.857137	1.16667	1.62162
EBAG9	0.327725	-0.22247	0.312	0.2	1	0.857097	1.16673	1.56
PANK3	0.0683327	-0.222595	0.438	0.22	1	0.857023	1.16683	1.99091
SETD5	0.392742	-0.222679	0.662	0.39	1	0.856973	1.1669	1.69744
REV1	0.23064	-0.222726	0.288	0.17	1	0.856945	1.16694	1.69412
MAP1A	0.0328547	-0.222768	0.462	0.22	1	0.85692	1.16697	2.1
FNBP1	0.533193	-0.222862	0.2	0.14	1	0.856864	1.16705	1.42857
TRIM33	0.711106	-0.222961	0.262	0.2	1	0.856805	1.16713	1.31
KRTDAP	0.452756	-0.222979	0.038	0.06	1	0.856794	1.16714	0.633333
ARG2	0.962857	-0.222982	0.175	0.16	1	0.856792	1.16714	1.09375
ATXN1	0.489544	-0.223051	0.25	0.17	1	0.856752	1.1672	1.47059
STOX2	0.123435	-0.223129	0.05	0.11	1	0.856706	1.16726	0.454545
EAPP	0.020575	-0.223165	0.562	0.26	1	0.856684	1.16729	2.16154
CREBL2	0.24079	-0.223176	0.25	0.15	1	0.856677	1.1673	1.66667
THUMPD3-AS1	0.617488	-0.223253	0.438	0.32	1	0.856632	1.16736	1.36875
MAD2L1BP	0.0810209	-0.223388	0.212	0.1	1	0.856552	1.16747	2.12
CERS1	0.240004	-0.223504	0.288	0.17	1	0.856483	1.16757	1.69412
RNF115	0.348265	-0.223594	0.438	0.28	1	0.856429	1.16764	1.56429
CAMSAP2	0.0959182	-0.22363	0.425	0.22	1	0.856408	1.16767	1.93182
NEK6	0.973819	-0.223675	0.188	0.16	1	0.856381	1.1677	1.175
LETMD1	0.0824331	-0.223807	0.262	0.13	1	0.856303	1.16781	2.01538
NIPBL	0.0438768	-0.22387	0.537	0.27	1	0.856265	1.16786	1.98889
ZDHHC21	0.504459	-0.224154	0.2	0.14	1	0.856097	1.16809	1.42857
SPTLC1	0.208661	-0.224309	0.388	0.23	1	0.856005	1.16822	1.68696
STXBP1	0.866062	-0.224545	0.1	0.1	1	0.855865	1.16841	1
ZNF790	0.420939	-0.224663	0.112	0.07	1	0.855795	1.1685	1.6
MED30	0.399804	-0.224853	0.35	0.23	1	0.855682	1.16866	1.52174
SCAMP1	0.0736884	-0.224913	0.325	0.16	1	0.855647	1.16871	2.03125
PBXIP1	0.641401	-0.225008	0.175	0.13	1	0.85559	1.16878	1.34615
HAS2	0.9075	-0.225412	0.125	0.11	1	0.855351	1.16911	1.13636
DPF2	0.372594	-0.22551	0.312	0.2	1	0.855292	1.16919	1.56
BCO2	0.159613	-0.225749	0.025	0.07	1	0.855151	1.16938	0.357143
ZNF677	0.940311	-0.22583	0.125	0.11	1	0.855103	1.16945	1.13636
DEK	0.98145	-0.226025	0.863	0.63	1	0.854987	1.16961	1.36984
DENND4A	0.813868	-0.226071	0.162	0.13	1	0.85496	1.16965	1.24615
DCUN1D1	0.22933	-0.226203	0.325	0.19	1	0.854882	1.16975	1.71053
ANKRD11	0.904468	-0.226295	0.775	0.49	1	0.854827	1.16983	1.58163
GBP4	0.0436522	-0.226305	0	0.05	1	0.854821	1.16983	0
NAA15	0.198135	-0.226472	0.438	0.25	1	0.854723	1.16997	1.752
RFX2	0.824849	-0.226581	0.162	0.13	1	0.854658	1.17006	1.24615
STARD9	0.757574	-0.226768	0.125	0.1	1	0.854547	1.17021	1.25
MORC4	0.801768	-0.226841	0.075	0.08	1	0.854504	1.17027	0.9375
NLGN3	0.817524	-0.226947	0.162	0.13	1	0.854441	1.17036	1.24615
MRNIP	0.598683	-0.22706	0.125	0.09	1	0.854374	1.17045	1.38889
BZW2	0.040259	-0.227393	0.613	0.3	1	0.854177	1.17072	2.04333
EPAS1	0.437044	-0.22766	0.1	0.13	1	0.854019	1.17093	0.769231
OGA	0.470535	-0.227793	0.45	0.3	1	0.85394	1.17104	1.5
SS18	0.170471	-0.227978	0.375	0.21	1	0.853831	1.17119	1.78571
TMEM41A	0.46468	-0.227989	0.15	0.1	1	0.853824	1.1712	1.5
EIF1AD	0.286558	-0.228154	0.2	0.12	1	0.853726	1.17134	1.66667
RASGEF1C	0.708878	-0.228441	0.412	0.35	1	0.853557	1.17157	1.17714
SDHA	0.157048	-0.228554	0.45	0.25	1	0.85349	1.17166	1.8
WNK1	0.49453	-0.228565	0.662	0.4	1	0.853483	1.17167	1.655
LCOR	0.484132	-0.228774	0.35	0.24	1	0.85336	1.17184	1.45833
CRELD1	0.454029	-0.228821	0.225	0.15	1	0.853332	1.17188	1.5
ETF1	0.1839	-0.229059	0.575	0.32	1	0.853191	1.17207	1.79687
UHRF1BP1L	0.0293243	-0.229061	0.3	0.13	1	0.85319	1.17207	2.30769
KATNA1	0.331393	-0.229195	0.338	0.22	1	0.853111	1.17218	1.53636
STARD10	0.485948	-0.229261	0.088	0.11	1	0.853072	1.17223	0.8
INTS6L	0.0989814	-0.229482	0.025	0.08	1	0.852941	1.17241	0.3125
TBL1X	0.671759	-0.229491	0.1	0.11	1	0.852936	1.17242	0.909091
GDI2	0.617542	-0.229648	0.7	0.55	1	0.852843	1.17255	1.27273
CBR3	0.236748	-0.229876	0.325	0.19	1	0.852708	1.17273	1.71053
SUN2	0.00482037	-0.22993	0.588	0.25	1	0.852676	1.17278	2.352
CLCN3	0.125993	-0.230011	0.438	0.24	1	0.852628	1.17284	1.825
NAA60	0.0296284	-0.230052	0.3	0.13	1	0.852604	1.17288	2.30769
ABCA8	0.761094	-0.230169	0.138	0.14	1	0.852535	1.17297	0.985714
SKI	0.503232	-0.230615	0.438	0.29	1	0.852271	1.17334	1.51034
RIPOR1	0.370094	-0.230878	0.25	0.16	1	0.852116	1.17355	1.5625
KDM2A	0.321462	-0.230932	0.55	0.34	1	0.852084	1.17359	1.61765
CALCOCO2	0.136415	-0.231139	0.388	0.21	1	0.851962	1.17376	1.84762
SOX10	0.203194	-0.231578	0.838	0.48	1	0.851703	1.17412	1.74583
CELF2	0.141568	-0.231719	0.65	0.37	1	0.85162	1.17423	1.75676
TMEM59	0.0962751	-0.231724	0.988	0.84	1	0.851617	1.17424	1.17619
FADS1	0.904217	-0.232137	0.188	0.16	1	0.851373	1.17457	1.175
MAP3K4	0.748819	-0.232408	0.162	0.13	1	0.851213	1.17479	1.24615
NUP98	0.523447	-0.232642	0.175	0.12	1	0.851075	1.17498	1.45833
HNRNPDL	0.288722	-0.232688	0.9	0.76	1	0.851048	1.17502	1.18421
GALNT18	0.026616	-0.232917	0	0.06	1	0.850912	1.17521	0
HSPA5	0.244149	-0.232969	0.975	0.89	1	0.850882	1.17525	1.09551
AKAP7	0.773028	-0.233307	0.138	0.11	1	0.850683	1.17553	1.25455
USP42	0.684999	-0.23344	0.238	0.18	1	0.850604	1.17563	1.32222
THAP5	0.0535233	-0.233464	0.3	0.14	1	0.85059	1.17565	2.14286
NID2	0.874892	-0.233492	0.175	0.16	1	0.850574	1.17568	1.09375
CA13	0.782322	-0.233561	0.075	0.06	1	0.850533	1.17573	1.25
CXCL2	0.582635	-0.233736	0.1	0.07	1	0.85043	1.17588	1.42857
GIGYF1	0.745252	-0.233906	0.162	0.13	1	0.850329	1.17601	1.24615
GATD3A	0.787425	-0.233939	0.075	0.08	1	0.85031	1.17604	0.9375
DCUN1D4	0.255218	-0.234351	0.175	0.1	1	0.850067	1.17638	1.75
HELB	0.453622	-0.234357	0.075	0.1	1	0.850064	1.17638	0.75
ADIPOR2	0.320872	-0.234535	0.275	0.17	1	0.849959	1.17653	1.61765
ING3	0.559795	-0.234629	0.212	0.15	1	0.849904	1.1766	1.41333
RIOK1	0.290706	-0.234632	0.2	0.12	1	0.849902	1.17661	1.66667
IRAK2	0.59183	-0.234689	0.112	0.08	1	0.849868	1.17665	1.4
SLC9A1	0.811024	-0.234721	0.088	0.09	1	0.849849	1.17668	0.977778
PLAGL2	0.366994	-0.234789	0.05	0.08	1	0.849809	1.17673	0.625
DBP	0.786827	-0.235292	0.15	0.12	1	0.849513	1.17714	1.25
P2RX7	0.870949	-0.235437	0.15	0.14	1	0.849428	1.17726	1.07143
MX2	0.65164	-0.235588	0.038	0.05	1	0.849339	1.17739	0.76
DENND2B	0.349637	-0.235798	0.362	0.23	1	0.849215	1.17756	1.57391
CMPK1	0.406155	-0.235926	0.7	0.4	1	0.84914	1.17766	1.75
TBX2	0.64785	-0.235974	0.088	0.1	1	0.849112	1.1777	0.88
NUP160	0.49513	-0.236129	0.162	0.11	1	0.84902	1.17783	1.47273
TRIM28	0.0389043	-0.236209	0.613	0.31	1	0.848973	1.17789	1.97742
IL1RAPL2	0.0730609	-0.236234	0.025	0.09	1	0.848958	1.17791	0.277778
IKZF5	0.625546	-0.236378	0.138	0.1	1	0.848874	1.17803	1.38
FEZ1	0.600464	-0.236522	0.775	0.48	1	0.848789	1.17815	1.61458
TLCD2	0.775526	-0.236576	0.088	0.07	1	0.848757	1.17819	1.25714
UBQLN4	0.733392	-0.236698	0.15	0.15	1	0.848686	1.17829	1
MPHOSPH8	0.311187	-0.236698	0.713	0.43	1	0.848685	1.17829	1.65814
PYURF	0.865783	-0.236829	0.8	0.54	1	0.848609	1.1784	1.48148
ZSCAN18	0.457143	-0.236873	0.075	0.1	1	0.848582	1.17844	0.75
PSAP	0.0581734	-0.236909	0.988	0.91	1	0.848562	1.17846	1.08571
GOLGA4	0.381205	-0.237083	0.65	0.41	1	0.848459	1.17861	1.58537
MALAT1	0.00376176	-0.237184	1	1	1	0.8484	1.17869	1
MFAP1	0.189743	-0.23719	0.35	0.2	1	0.848396	1.17869	1.75
RNF11	0.225895	-0.237421	0.462	0.27	1	0.84826	1.17888	1.71111
PAPPA	0.861115	-0.237468	0.088	0.09	1	0.848233	1.17892	0.977778
PTBP1	0.965076	-0.237575	0.65	0.47	1	0.84817	1.17901	1.38298
GKAP1	0.0997896	-0.237615	0.013	0.06	1	0.848146	1.17904	0.216667
FAM76B	0.590719	-0.237707	0.35	0.24	1	0.848092	1.17912	1.45833
GATAD1	0.221538	-0.237833	0.288	0.17	1	0.848018	1.17922	1.69412
MEF2D	0.646889	-0.237922	0.288	0.21	1	0.847966	1.17929	1.37143
AZGP1	0.525777	-0.237937	0.05	0.07	1	0.847957	1.17931	0.714286
FBXO32	0.402045	-0.237972	0.212	0.14	1	0.847936	1.17933	1.51429
TBC1D10A	0.315259	-0.238174	0.388	0.24	1	0.847818	1.1795	1.61667
PPARG	0.0721364	-0.238271	0	0.04	1	0.847761	1.17958	0
EIF3J-DT	0.857445	-0.23846	0.125	0.12	1	0.84765	1.17973	1.04167
SLC66A3	0.817524	-0.238472	0.162	0.13	1	0.847642	1.17974	1.24615
PER2	0.761591	-0.238561	0.125	0.1	1	0.84759	1.17982	1.25
VPS4B	0.15275	-0.238781	0.488	0.27	1	0.847461	1.18	1.80741
GLA	0.0204896	-0.238782	0.4	0.18	1	0.847461	1.18	2.22222
PALM2AKAP2	0.143129	-0.238819	0.312	0.17	1	0.847439	1.18003	1.83529
SLC26A11	0.366994	-0.238973	0.05	0.08	1	0.847348	1.18015	0.625
NLN	0.614614	-0.23907	0.138	0.1	1	0.847291	1.18023	1.38
GPC4	0.026616	-0.239109	0	0.06	1	0.847268	1.18026	0
ARMCX2	0.62143	-0.23934	0.15	0.11	1	0.847133	1.18045	1.36364
WRNIP1	0.371503	-0.23935	0.238	0.15	1	0.847127	1.18046	1.58667
ZBTB38	0.0735129	-0.239421	0.488	0.26	1	0.847085	1.18052	1.87692
MDGA1	0.942272	-0.239468	0.05	0.05	1	0.847057	1.18056	1
HOXC6	0.0761961	-0.239562	0.25	0.12	1	0.847003	1.18063	2.08333
WDR48	0.241148	-0.239593	0.275	0.16	1	0.846984	1.18066	1.71875
ATG14	0.389981	-0.239658	0.188	0.12	1	0.846946	1.18071	1.56667
SIN3A	0.188574	-0.239791	0.375	0.22	1	0.846868	1.18082	1.70455
SNRPN	0.137894	-0.23985	0.7	0.39	1	0.846833	1.18087	1.79487
HNRNPUL1	0.0479125	-0.23991	0.6	0.3	1	0.846798	1.18092	2
HHEX	0.670807	-0.239935	0.188	0.14	1	0.846783	1.18094	1.34286
SLC44A3	0.0980323	-0.239939	0.013	0.06	1	0.846781	1.18094	0.216667
ORMDL1	0.080018	-0.239977	0.625	0.33	1	0.846759	1.18097	1.89394
NFKBID	0.806564	-0.24012	0.075	0.08	1	0.846675	1.18109	0.9375
PPP6C	0.191524	-0.240299	0.425	0.24	1	0.84657	1.18124	1.77083
MYCBP2	0.0348185	-0.240722	0.412	0.2	1	0.846322	1.18158	2.06
STRN3	0.138672	-0.241095	0.412	0.23	1	0.846103	1.18189	1.7913
TXNRD1	0.0849118	-0.241121	0.325	0.17	1	0.846088	1.18191	1.91176
TSPAN14	0.832189	-0.24118	0.162	0.13	1	0.846053	1.18196	1.24615
DCK	0.292795	-0.241278	0.2	0.12	1	0.845995	1.18204	1.66667
MAP3K3	0.556891	-0.241324	0.212	0.15	1	0.845968	1.18208	1.41333
TXNL4B	0.611805	-0.241353	0.075	0.09	1	0.845952	1.1821	0.833333
CCDC173	0.141196	-0.241487	0.038	0.09	1	0.845873	1.18221	0.422222
PIAS1	0.272201	-0.241492	0.25	0.15	1	0.84587	1.18221	1.66667
FYN	0.0265826	-0.24164	0.65	0.32	1	0.845783	1.18234	2.03125
NUB1	0.216941	-0.241764	0.45	0.26	1	0.845711	1.18244	1.73077
NORAD	0.945363	-0.241813	0.863	0.58	1	0.845682	1.18248	1.48793
SCRN1	0.414239	-0.242166	0.112	0.07	1	0.845475	1.18277	1.6
TTC39C	0.0387595	-0.24217	0.238	0.1	1	0.845473	1.18277	2.38
WDR26	0.175042	-0.242308	0.288	0.16	1	0.845392	1.18288	1.8
MOB2	0.0268621	-0.242366	0.55	0.26	1	0.845358	1.18293	2.11538
GINS3	0.642615	-0.242399	0.15	0.11	1	0.845339	1.18296	1.36364
GAA	0.204001	-0.242445	0.325	0.19	1	0.845311	1.183	1.71053
UNC45A	0.846432	-0.242722	0.238	0.19	1	0.845149	1.18322	1.25263
LTBP3	0.393402	-0.242999	0.512	0.32	1	0.844987	1.18345	1.6
PDPK1	0.562733	-0.243429	0.2	0.14	1	0.844735	1.1838	1.42857
BHLHE40	0.383091	-0.243453	0.45	0.29	1	0.844721	1.18382	1.55172
MALT1	0.754348	-0.243459	0.062	0.07	1	0.844717	1.18383	0.885714
TOX	0.0162967	-0.243696	0	0.07	1	0.844579	1.18402	0
SNX2	0.265462	-0.243732	0.362	0.22	1	0.844558	1.18405	1.64545
PPP1R9A	0.849623	-0.24415	0.2	0.19	1	0.844313	1.18439	1.05263
HABP4	0.203514	-0.244341	0.412	0.24	1	0.844202	1.18455	1.71667
C11orf54	0.470884	-0.244416	0.15	0.1	1	0.844158	1.18461	1.5
VCL	0.82437	-0.244503	0.8	0.54	1	0.844106	1.18468	1.48148
PHACTR2	0.941817	-0.24468	0.15	0.14	1	0.844003	1.18483	1.07143
OAZ1	0.329822	-0.244792	1	0.95	1	0.843938	1.18492	1.05263
KMT5B	0.396968	-0.24481	0.375	0.24	1	0.843927	1.18494	1.5625
SCAF4	0.25791	-0.244976	0.25	0.15	1	0.84383	1.18507	1.66667
ELOVL5	0.326749	-0.245242	0.275	0.17	1	0.843674	1.18529	1.61765
PLK3	0.51901	-0.245909	0.288	0.2	1	0.843284	1.18584	1.44
IFIT1	0.213257	-0.246017	0.038	0.08	1	0.843221	1.18593	0.475
EPC2	0.829012	-0.246138	0.275	0.24	1	0.843151	1.18603	1.14583
PI4K2A	0.609357	-0.246185	0.238	0.17	1	0.843123	1.18607	1.4
DRAM1	0.501114	-0.246227	0.1	0.12	1	0.843099	1.1861	0.833333
DVL3	0.337168	-0.246971	0.312	0.2	1	0.842664	1.18671	1.56
DIPK2A	0.479052	-0.24724	0.088	0.11	1	0.842507	1.18693	0.8
BRWD3	0.468209	-0.247394	0.125	0.15	1	0.842417	1.18706	0.833333
NCL	0.124489	-0.247482	0.9	0.84	1	0.842365	1.18713	1.07143
SEC22C	0.0248799	-0.247712	0.362	0.16	1	0.842231	1.18732	2.2625
ABCF1	0.0427991	-0.247873	0.625	0.3	1	0.842137	1.18746	2.08333
NPR3	0.0392155	-0.247938	0.013	0.08	1	0.842099	1.18751	0.1625
PITPNB	0.481371	-0.248005	0.6	0.38	1	0.84206	1.18756	1.57895
ZNF22	0.0121327	-0.248178	0.562	0.26	1	0.841959	1.18771	2.16154
SLITRK6	0.318737	-0.248359	0.588	0.37	1	0.841853	1.18786	1.58919
LRRC40	0.0828613	-0.248484	0.25	0.12	1	0.841781	1.18796	2.08333
E2F6	0.536112	-0.24909	0.2	0.14	1	0.841427	1.18846	1.42857
STAG2	0.119004	-0.249154	0.65	0.34	1	0.84139	1.18851	1.91176
KIAA1217	0.666322	-0.249204	0.112	0.12	1	0.841361	1.18855	0.933333
BAZ2B	0.306956	-0.249253	0.362	0.23	1	0.841332	1.18859	1.57391
RAP1A	0.474601	-0.249262	0.812	0.61	1	0.841326	1.1886	1.33115
GPBP1L1	0.556037	-0.24928	0.3	0.21	1	0.841316	1.18861	1.42857
TDG	0.387889	-0.249566	0.5	0.3	1	0.841149	1.18885	1.66667
EPM2AIP1	0.810533	-0.249743	0.2	0.16	1	0.841046	1.189	1.25
FREM2	0.731289	-0.249885	0.112	0.12	1	0.840964	1.18911	0.933333
AHI1	0.160901	-0.250069	0.575	0.32	1	0.840856	1.18926	1.79687
TMEM263	0.0172336	-0.250199	0.662	0.31	1	0.84078	1.18937	2.13548
PIK3R1	0.661185	-0.250322	0.7	0.53	1	0.840709	1.18947	1.32075
APCDD1	0.525777	-0.250716	0.05	0.07	1	0.840479	1.1898	0.714286
FBXO11	0.26831	-0.250763	0.45	0.27	1	0.840452	1.18984	1.66667
SOCS1	0.973223	-0.250781	0.125	0.11	1	0.840442	1.18985	1.13636
PFKFB2	0.175583	-0.250797	0.05	0.1	1	0.840432	1.18986	0.5
TRIM9	0.754348	-0.2513	0.062	0.07	1	0.840139	1.19028	0.885714
RBM5	0.421087	-0.251321	0.5	0.31	1	0.840127	1.1903	1.6129
GIT2	0.970307	-0.251554	0.138	0.12	1	0.839991	1.19049	1.15
PLEKHB2	0.186541	-0.251571	0.475	0.27	1	0.839981	1.1905	1.75926
SCPEP1	0.274508	-0.25176	0.412	0.25	1	0.839871	1.19066	1.648
SENP7	0.280883	-0.251761	0.262	0.16	1	0.839871	1.19066	1.6375
AAMP	0.253042	-0.251836	0.45	0.26	1	0.839827	1.19072	1.73077
TMEM183A	0.0765147	-0.25192	0.338	0.17	1	0.839778	1.19079	1.98824
RFK	0.0112525	-0.251924	0.362	0.15	1	0.839776	1.19079	2.41333
SRF	0.654727	-0.252432	0.175	0.13	1	0.83948	1.19121	1.34615
GFOD1	0.303004	-0.252833	0.062	0.1	1	0.839247	1.19154	0.62
ERRFI1	0.524202	-0.25288	0.275	0.19	1	0.83922	1.19158	1.44737
FUNDC2	0.359645	-0.252901	0.738	0.44	1	0.839207	1.1916	1.67727
ZMAT1	0.173615	-0.25295	0.05	0.1	1	0.839179	1.19164	0.5
NSRP1	0.0863766	-0.252996	0.512	0.27	1	0.839152	1.19168	1.8963
MARCHF7	0.36712	-0.253189	0.388	0.24	1	0.83904	1.19184	1.61667
SQOR	0.607598	-0.253197	0.075	0.09	1	0.839035	1.19185	0.833333
CASKIN2	0.217936	-0.253289	0.15	0.08	1	0.838982	1.19192	1.875
HEATR5A	0.933685	-0.253317	0.175	0.15	1	0.838965	1.19194	1.16667
MOSPD1	0.382212	-0.253444	0.175	0.11	1	0.838891	1.19205	1.59091
RRM2B	0.0345138	-0.253653	0.275	0.12	1	0.83877	1.19222	2.29167
SHB	0.666322	-0.253937	0.112	0.12	1	0.838605	1.19246	0.933333
SYT14	0.0162967	-0.254576	0	0.07	1	0.838234	1.19298	0
C1GALT1	0.640615	-0.254708	0.162	0.12	1	0.838157	1.19309	1.35
SDHD	0.215885	-0.254993	0.438	0.26	1	0.837991	1.19333	1.68462
RCHY1	0.49513	-0.255255	0.162	0.11	1	0.837839	1.19355	1.47273
ATF4	0.645595	-0.255494	0.9	0.63	1	0.8377	1.19374	1.42857
VPS13A	0.614437	-0.255826	0.15	0.11	1	0.837507	1.19402	1.36364
SEMA4B	0.975107	-0.255889	0.062	0.06	1	0.837471	1.19407	1.03333
WAPL	0.386971	-0.256128	0.312	0.2	1	0.837332	1.19427	1.56
TTC21B	0.530375	-0.256213	0.112	0.13	1	0.837283	1.19434	0.861538
SAP30	0.386107	-0.256232	0.388	0.25	1	0.837272	1.19436	1.552
PM20D2	0.106208	-0.256319	0.088	0.16	1	0.837222	1.19443	0.55
FAM241A	0.460093	-0.256329	0.138	0.09	1	0.837215	1.19444	1.53333
PSMD12	0.508748	-0.256397	0.525	0.33	1	0.837176	1.19449	1.59091
H2AX	0.933299	-0.257242	0.613	0.46	1	0.836686	1.19519	1.33261
CERT1	0.594763	-0.257301	0.3	0.21	1	0.836652	1.19524	1.42857
LRRK2	0.0603129	-0.25731	0.013	0.07	1	0.836646	1.19525	0.185714
FBLN5	0.366994	-0.257457	0.05	0.08	1	0.836561	1.19537	0.625
HSPB2	0.829005	-0.257461	0.525	0.39	1	0.836559	1.19537	1.34615
CNST	0.240029	-0.257595	0.225	0.13	1	0.836481	1.19548	1.73077
LRRC8B	0.293746	-0.258541	0.1	0.14	1	0.835933	1.19627	0.714286
TOP2B	0.0266964	-0.258547	0.412	0.19	1	0.83593	1.19627	2.16842
DDX58	0.0379827	-0.258661	0.038	0.12	1	0.835864	1.19637	0.316667
ZFAND1	0.983362	-0.258672	0.162	0.14	1	0.835857	1.19638	1.15714
ACTR1B	0.683699	-0.25872	0.212	0.16	1	0.835829	1.19642	1.325
TUBB2A	0.868928	-0.258965	0.8	0.61	1	0.835687	1.19662	1.31148
B3GALNT2	0.216393	-0.259351	0.225	0.13	1	0.835464	1.19694	1.73077
MBD2	0.258164	-0.259445	0.425	0.26	1	0.835409	1.19702	1.63462
TNFRSF1A	0.00227052	-0.259779	0.637	0.27	1	0.835216	1.1973	2.35926
SAMD8	0.506599	-0.260372	0.362	0.25	1	0.834873	1.19779	1.448
ANKRD33B	0.139405	-0.260646	0.038	0.09	1	0.834714	1.19801	0.422222
SGTB	0.641198	-0.260656	0.25	0.18	1	0.834708	1.19802	1.38889
DERL1	0.152302	-0.260774	0.462	0.26	1	0.83464	1.19812	1.77692
BAZ1A	0.229581	-0.260927	0.625	0.37	1	0.834552	1.19825	1.68919
CCDC28A	0.424527	-0.260982	0.212	0.14	1	0.83452	1.19829	1.51429
TTYH1	0.744402	-0.261237	0.375	0.29	1	0.834372	1.19851	1.2931
GPSM2	0.0587472	-0.261353	0.488	0.26	1	0.834305	1.1986	1.87692
PXDC1	0.613827	-0.261536	0.775	0.5	1	0.834199	1.19875	1.55
CSNK1G3	0.320941	-0.261716	0.312	0.19	1	0.834095	1.1989	1.64211
STK32A	0.0614232	-0.261857	0.013	0.07	1	0.834013	1.19902	0.185714
STX16	0.593149	-0.261932	0.412	0.28	1	0.83397	1.19908	1.47143
ZNF566	0.51677	-0.262023	0.05	0.07	1	0.833918	1.19916	0.714286
NFYB	0.294189	-0.262146	0.375	0.23	1	0.833847	1.19926	1.63043
HMGCS1	0.775555	-0.262421	0.3	0.23	1	0.833688	1.19949	1.30435
ATP1B2	0.831404	-0.262503	0.1	0.1	1	0.83364	1.19956	1
PPM1D	0.609357	-0.26252	0.238	0.17	1	0.833631	1.19957	1.4
TARDBP	0.113762	-0.262566	0.4	0.21	1	0.833604	1.19961	1.90476
USF3	0.817524	-0.262626	0.162	0.13	1	0.833569	1.19966	1.24615
RAB6A	0.561598	-0.262761	0.688	0.42	1	0.833491	1.19977	1.6381
EFHC1	0.0964467	-0.262919	0.425	0.23	1	0.8334	1.1999	1.84783
PIM2	0.175583	-0.262955	0.05	0.1	1	0.833379	1.19993	0.5
CYBRD1	0.392336	-0.263152	0.262	0.17	1	0.833265	1.2001	1.54118
CHKA	0.586469	-0.26324	0.238	0.17	1	0.833215	1.20017	1.4
U2AF1L4	0.828517	-0.263649	0.162	0.13	1	0.832979	1.20051	1.24615
LINC00472	0.240774	-0.263775	0.025	0.06	1	0.832905	1.20062	0.416667
ATP11A	0.144831	-0.2638	0.038	0.09	1	0.832891	1.20064	0.422222
ZNF148	0.211054	-0.263821	0.412	0.24	1	0.832879	1.20065	1.71667
SCML1	0.453182	-0.26401	0.3	0.2	1	0.83277	1.20081	1.5
CNKSR2	0.0370887	-0.26423	0.013	0.08	1	0.832643	1.201	0.1625
IRF2BP2	0.5222	-0.264327	0.475	0.31	1	0.832587	1.20108	1.53226
FAM98C	0.857505	-0.264435	0.225	0.2	1	0.832525	1.20117	1.125
GARRE1	0.765615	-0.264552	0.125	0.1	1	0.832457	1.20126	1.25
MARK2	0.283468	-0.26456	0.275	0.17	1	0.832452	1.20127	1.61765
TYRO3	0.0786968	-0.264763	0.05	0.12	1	0.832335	1.20144	0.416667
PSMC6	0.246702	-0.265297	0.637	0.38	1	0.832027	1.20188	1.67632
NDN	0.967672	-0.265576	0.2	0.17	1	0.831867	1.20212	1.17647
FAM111A	0.133824	-0.265927	0.312	0.17	1	0.831664	1.20241	1.83529
NR2C2	0.82732	-0.266229	0.2	0.16	1	0.83149	1.20266	1.25
SFSWAP	0.623638	-0.266336	0.5	0.33	1	0.831429	1.20275	1.51515
LMO7	0.479302	-0.266345	0.188	0.13	1	0.831423	1.20276	1.44615
ARMCX4	0.0626327	-0.266808	0.025	0.09	1	0.831156	1.20314	0.277778
NAA16	0.478528	-0.26695	0.175	0.12	1	0.831074	1.20326	1.45833
PABIR1	0.244406	-0.267113	0.075	0.12	1	0.830981	1.2034	0.625
HSPA9	0.202087	-0.267159	0.675	0.36	1	0.830954	1.20344	1.875
MLXIP	0.23041	-0.267344	0.5	0.29	1	0.830848	1.20359	1.72414
FZD5	0.260258	-0.267935	0.05	0.09	1	0.830507	1.20408	0.555556
GATAD2B	0.190935	-0.268005	0.4	0.23	1	0.830467	1.20414	1.73913
CCN5	0.16651	-0.268006	0.025	0.07	1	0.830467	1.20414	0.357143
SIK2	0.781152	-0.268302	0.162	0.13	1	0.830296	1.20439	1.24615
APOA1	0.0603129	-0.268706	0.013	0.07	1	0.830064	1.20473	0.185714
WBP11	0.713176	-0.268917	0.637	0.41	1	0.829942	1.2049	1.55366
NCOA4	0.0363979	-0.269023	0.462	0.22	1	0.829881	1.20499	2.1
FOXN2	0.147606	-0.269108	0.262	0.14	1	0.829832	1.20506	1.87143
YOD1	0.360221	-0.269131	0.088	0.12	1	0.829819	1.20508	0.733333
HDGFL3	0.399335	-0.269187	0.288	0.19	1	0.829787	1.20513	1.51579
C7orf61	0.0603129	-0.269276	0.013	0.07	1	0.829736	1.2052	0.185714
PDE12	0.30339	-0.269329	0.2	0.12	1	0.829705	1.20525	1.66667
THSD7B	0.026616	-0.269399	0	0.06	1	0.829665	1.20531	0
BCAS1	0.120814	-0.269795	0	0.03	1	0.829438	1.20564	0
CDH7	0.120814	-0.269795	0	0.03	1	0.829438	1.20564	0
SLC12A4	0.241279	-0.269981	0.325	0.19	1	0.82933	1.20579	1.71053
ARRDC4	0.564734	-0.270253	0.312	0.22	1	0.829174	1.20602	1.41818
TFPI	0.305832	-0.270427	0.062	0.1	1	0.829074	1.20616	0.62
UNC50	0.490339	-0.270604	0.412	0.27	1	0.828972	1.20631	1.52593
JADE1	0.0704696	-0.271007	0.388	0.2	1	0.828741	1.20665	1.94
H2BC11	0.366994	-0.271484	0.05	0.08	1	0.828467	1.20705	0.625
PIK3C2A	0.208075	-0.271633	0.325	0.19	1	0.828381	1.20717	1.71053
PLIN2	0.242465	-0.271729	0.162	0.09	1	0.828326	1.20725	1.8
ZC3H14	0.282265	-0.271741	0.338	0.2	1	0.82832	1.20726	1.69
SIGIRR	0.876393	-0.272084	0.637	0.43	1	0.828122	1.20755	1.4814
SH3BP5	0.751476	-0.272545	0.525	0.36	1	0.827858	1.20794	1.45833
C11orf68	0.638312	-0.27277	0.25	0.18	1	0.827729	1.20812	1.38889
STARD3NL	0.0600699	-0.273134	0.362	0.18	1	0.82752	1.20843	2.01111
ATP11C	0.516925	-0.273259	0.188	0.13	1	0.827448	1.20853	1.44615
ZBED1	0.715272	-0.273261	0.125	0.13	1	0.827447	1.20854	0.961538
KCNIP4	0.0162967	-0.273361	0	0.07	1	0.82739	1.20862	0
SPRED1	0.936062	-0.273481	0.312	0.25	1	0.827321	1.20872	1.248
TEX2	0.574424	-0.273636	0.212	0.15	1	0.827232	1.20885	1.41333
TAOK1	0.38185	-0.273786	0.688	0.42	1	0.827146	1.20898	1.6381
CELSR2	0.631985	-0.273787	0.15	0.11	1	0.827146	1.20898	1.36364
PCGF5	0.227834	-0.273985	0.3	0.18	1	0.827032	1.20914	1.66667
KPNA5	0.539038	-0.274049	0.2	0.14	1	0.826995	1.2092	1.42857
KLF3	0.511983	-0.274238	0.588	0.4	1	0.826887	1.20936	1.47
CSDE1	0.4152	-0.274444	0.887	0.62	1	0.826769	1.20953	1.43065
SMARCD3	0.0752763	-0.274554	0.2	0.09	1	0.826706	1.20962	2.22222
MEPCE	0.590127	-0.274792	0.25	0.18	1	0.826569	1.20982	1.38889
ERBB3	0.968573	-0.274805	0.85	0.58	1	0.826562	1.20983	1.46552
BACE2	0.32458	-0.274895	0.562	0.34	1	0.82651	1.20991	1.65294
CDC14A	0.377476	-0.274999	0.088	0.12	1	0.826451	1.20999	0.733333
MT-ND1	0.0097341	-0.275006	1	0.99	1	0.826447	1.21	1.0101
PPP2R5A	0.486986	-0.275157	0.25	0.17	1	0.826361	1.21013	1.47059
ZNF670	0.659989	-0.275167	0.1	0.11	1	0.826355	1.21013	0.909091
GLTP	0.486144	-0.275219	0.338	0.23	1	0.826325	1.21018	1.46957
SLC30A4	0.0603129	-0.275238	0.013	0.07	1	0.826314	1.21019	0.185714
RIN2	0.806564	-0.275256	0.075	0.08	1	0.826304	1.21021	0.9375
FIBIN	0.106757	-0.275444	0.588	0.33	1	0.826196	1.21037	1.78182
CNOT2	0.129338	-0.275512	0.537	0.31	1	0.826157	1.21042	1.73226
CITED4	0.765234	-0.275619	0.112	0.09	1	0.826096	1.21051	1.24444
RAB11FIP2	0.518644	-0.275706	0.162	0.18	1	0.826046	1.21059	0.9
CNTN1	0.259519	-0.275728	0.013	0.04	1	0.826033	1.21061	0.325
MXD1	0.983646	-0.276216	0.288	0.24	1	0.825754	1.21101	1.2
DNTTIP2	0.0994002	-0.276434	0.475	0.25	1	0.825629	1.2112	1.9
DYNLL1	0.184467	-0.276716	1	0.95	1	0.825468	1.21143	1.05263
FA2H	0.259519	-0.276741	0.013	0.04	1	0.825454	1.21146	0.325
ZNRF2	0.144785	-0.276761	0.512	0.29	1	0.825442	1.21147	1.76552
GAPVD1	0.359666	-0.277015	0.388	0.24	1	0.825297	1.21169	1.61667
POLR1C	0.696619	-0.27702	0.112	0.12	1	0.825294	1.21169	0.933333
C10orf90	0.026616	-0.277157	0	0.06	1	0.825216	1.2118	0
DUSP16	0.853103	-0.277246	0.138	0.13	1	0.825165	1.21188	1.06154
ASTN2	0.0869624	-0.277345	0.05	0.12	1	0.825108	1.21196	0.416667
ALAS1	0.864583	-0.277391	0.138	0.13	1	0.825082	1.212	1.06154
NCK1	0.393905	-0.277681	0.362	0.23	1	0.824916	1.21225	1.57391
SWAP70	0.795648	-0.277789	0.162	0.13	1	0.824854	1.21234	1.24615
TRIM26	0.717299	-0.277805	0.162	0.16	1	0.824845	1.21235	1.0125
ZCCHC7	0.297576	-0.277874	0.262	0.16	1	0.824806	1.21241	1.6375
CAVIN1	0.600068	-0.277976	0.85	0.65	1	0.824747	1.21249	1.30769
EFCAB14	0.0989818	-0.277988	0.362	0.19	1	0.824741	1.2125	1.90526
PDS5B	0.429994	-0.278404	0.4	0.26	1	0.824502	1.21285	1.53846
ADCY6	0.482494	-0.278436	0.088	0.11	1	0.824484	1.21288	0.8
ANKRD13A	1	-0.27869	0.175	0.15	1	0.824339	1.21309	1.16667
TMEM132B	0.00613773	-0.278823	0	0.09	1	0.824263	1.2132	0
SMURF1	0.431762	-0.279061	0.138	0.09	1	0.824127	1.21341	1.53333
CLIP1	0.101027	-0.27926	0.475	0.26	1	0.824014	1.21357	1.82692
SERPINB9	0.788452	-0.279738	0.062	0.05	1	0.823741	1.21397	1.24
GALNT11	0.87042	-0.279866	0.262	0.21	1	0.823667	1.21408	1.24762
FGFR1OP2	0.241429	-0.280091	0.537	0.31	1	0.823539	1.21427	1.73226
ETNK1	0.834661	-0.280598	0.388	0.28	1	0.82325	1.2147	1.38571
RFLNA	0.00613773	-0.280655	0	0.09	1	0.823217	1.21475	0
NFATC4	0.327702	-0.280776	0.075	0.11	1	0.823148	1.21485	0.681818
DNAJA4	0.781152	-0.281084	0.162	0.13	1	0.822973	1.21511	1.24615
STXBP3	0.0605619	-0.28125	0.475	0.24	1	0.822878	1.21525	1.97917
PHACTR1	0.61568	-0.281298	0.388	0.28	1	0.822851	1.21529	1.38571
NMT1	0.0839642	-0.281399	0.425	0.22	1	0.822793	1.21537	1.93182
PNMA1	0.209231	-0.281645	0.462	0.26	1	0.822652	1.21558	1.77692
KIF13A	0.841808	-0.281791	0.188	0.15	1	0.822569	1.2157	1.25333
SLC7A2	0.565889	-0.2822	0.062	0.08	1	0.822336	1.21605	0.775
BMPR1A	0.2974	-0.282494	0.062	0.1	1	0.822168	1.2163	0.62
PARD3B	0.0240131	-0.282536	0.038	0.13	1	0.822144	1.21633	0.292308
MSANTD3	0.306401	-0.282592	0.35	0.22	1	0.822112	1.21638	1.59091
TLNRD1	0.264837	-0.283052	0.262	0.16	1	0.82185	1.21677	1.6375
ZNF131	0.441693	-0.283231	0.338	0.22	1	0.821748	1.21692	1.53636
CHD6	0.443702	-0.283314	0.425	0.28	1	0.821701	1.21699	1.51786
KIN	0.423062	-0.283451	0.275	0.18	1	0.821623	1.2171	1.52778
NUDC	0.888958	-0.283631	0.825	0.52	1	0.821521	1.21725	1.58654
FGD5-AS1	0.391773	-0.284194	0.588	0.37	1	0.8212	1.21773	1.58919
MOB1A	0.0811692	-0.284635	0.637	0.34	1	0.820949	1.2181	1.87353
GOLGA2	0.897352	-0.284673	0.575	0.4	1	0.820928	1.21813	1.4375
PIK3R3	0.958439	-0.284698	0.138	0.12	1	0.820914	1.21815	1.15
RBBP4	0.461206	-0.284751	0.512	0.32	1	0.820883	1.2182	1.6
LAMA4	0.290697	-0.284795	0.637	0.38	1	0.820858	1.21824	1.67632
SYDE2	0.0586651	-0.284869	0.038	0.11	1	0.820816	1.2183	0.345455
CLASP2	0.965918	-0.285232	0.175	0.15	1	0.82061	1.21861	1.16667
RPL36AL	0.0842494	-0.285323	0.975	0.85	1	0.820558	1.21868	1.14706
TAX1BP1	0.691242	-0.285652	0.65	0.43	1	0.820371	1.21896	1.51163
PCDHB14	0.0245534	-0.286106	0.025	0.11	1	0.820113	1.21934	0.227273
PTP4A1	0.977558	-0.286151	0.562	0.39	1	0.820087	1.21938	1.44103
MAPRE1	0.719494	-0.286252	0.637	0.42	1	0.82003	1.21947	1.51667
SLK	0.0582424	-0.286347	0.488	0.25	1	0.819976	1.21955	1.952
TNFRSF14	0.731276	-0.286349	0.212	0.16	1	0.819975	1.21955	1.325
LPIN2	0.682436	-0.286659	0.2	0.15	1	0.819799	1.21981	1.33333
CYB5A	0.14632	-0.286765	0.512	0.28	1	0.819738	1.2199	1.82857
TP53BP2	0.22496	-0.286773	0.325	0.19	1	0.819734	1.21991	1.71053
AFMID	0.565889	-0.286919	0.062	0.08	1	0.81965	1.22003	0.775
DUOX1	0.0989814	-0.287004	0.025	0.08	1	0.819602	1.2201	0.3125
IQCN	0.308677	-0.28719	0.062	0.1	1	0.819496	1.22026	0.62
PNP	0.359714	-0.287375	0.262	0.17	1	0.819392	1.22042	1.54118
FOXN3	0.465277	-0.287726	0.125	0.15	1	0.819192	1.22071	0.833333
G3BP1	0.485777	-0.287756	0.7	0.4	1	0.819175	1.22074	1.75
FBXO17	0.713597	-0.288009	0.275	0.2	1	0.819032	1.22095	1.375
PTP4A2	0.618674	-0.288047	0.787	0.56	1	0.81901	1.22099	1.40536
ITSN2	0.520073	-0.288088	0.3	0.2	1	0.818987	1.22102	1.5
C1orf53	0.0553341	-0.288425	0.062	0.01	1	0.818795	1.22131	6.2
VCPIP1	0.889365	-0.288496	0.212	0.17	1	0.818755	1.22137	1.24706
MT-ND5	0.0549655	-0.288543	1	0.86	1	0.818728	1.22141	1.16279
SNHG7	0.526989	-0.288802	0.675	0.45	1	0.818582	1.22163	1.5
SAT2	0.873721	-0.289049	0.875	0.57	1	0.818442	1.22183	1.53509
MAPK1IP1L	0.0629064	-0.289413	0.512	0.25	1	0.818235	1.22214	2.048
SNAI1	0.329197	-0.289428	0.212	0.13	1	0.818226	1.22216	1.63077
CD55	0.842824	-0.289457	0.088	0.09	1	0.81821	1.22218	0.977778
PRPSAP1	0.498951	-0.289491	0.438	0.29	1	0.818191	1.22221	1.51034
SYNPO2	0.191931	-0.289645	0.05	0.1	1	0.818103	1.22234	0.5
LRP12	0.123418	-0.289812	0.375	0.2	1	0.818009	1.22248	1.875
AKAP9	0.13179	-0.29017	0.575	0.32	1	0.817806	1.22278	1.79687
FZD3	0.771734	-0.290244	0.162	0.16	1	0.817764	1.22285	1.0125
CCSAP	0.327702	-0.29037	0.075	0.11	1	0.817692	1.22295	0.681818
PARD6B	0.953806	-0.290404	0.162	0.14	1	0.817673	1.22298	1.15714
RBFOX2	0.960519	-0.290477	0.388	0.3	1	0.817632	1.22304	1.29333
FXR1	0.801637	-0.290492	0.713	0.44	1	0.817623	1.22306	1.62045
HEG1	0.317316	-0.290705	0.225	0.14	1	0.817503	1.22324	1.60714
TAFA5	0.00376579	-0.2908	0	0.1	1	0.817449	1.22332	0
ZC3H12C	0.100511	-0.290946	0.062	0.13	1	0.817366	1.22344	0.476923
FAM171A1	0.70346	-0.291121	0.138	0.14	1	0.817267	1.22359	0.985714
RAP1GAP2	0.208201	-0.291226	0.038	0.08	1	0.817207	1.22368	0.475
MORC3	0.513676	-0.291264	0.262	0.18	1	0.817186	1.22371	1.45556
TASOR2	0.412744	-0.291549	0.262	0.17	1	0.817024	1.22395	1.54118
RSBN1	0.566998	-0.291582	0.338	0.23	1	0.817006	1.22398	1.46957
KLHL26	0.145569	-0.291615	0.062	0.12	1	0.816987	1.22401	0.516667
NOP2	0.815549	-0.29178	0.088	0.09	1	0.816893	1.22415	0.977778
ZNF12	0.865397	-0.291809	0.125	0.12	1	0.816877	1.22417	1.04167
EFNB1	0.933222	-0.291926	0.15	0.13	1	0.816811	1.22427	1.15385
SMTN	0.0964412	-0.292087	0.288	0.15	1	0.816719	1.22441	1.92
NRXN2	0.94743	-0.292164	0.212	0.19	1	0.816676	1.22448	1.11579
DYNLL2	0.946362	-0.292296	0.375	0.29	1	0.816602	1.22459	1.2931
TNPO1	0.185427	-0.292727	0.475	0.27	1	0.816357	1.22495	1.75926
CCNT2	0.913249	-0.292795	0.238	0.19	1	0.816319	1.22501	1.25263
CDC42SE1	0.646535	-0.292852	0.537	0.37	1	0.816287	1.22506	1.45135
LPIN1	0.582635	-0.292917	0.1	0.07	1	0.81625	1.22512	1.42857
MFSD14C	0.236402	-0.29299	0.162	0.09	1	0.816209	1.22518	1.8
KLC1	0.270659	-0.293134	0.512	0.3	1	0.816127	1.2253	1.70667
PHLDB1	0.386529	-0.293168	0.637	0.37	1	0.816108	1.22533	1.72162
YPEL3	0.987085	-0.293319	0.325	0.26	1	0.816023	1.22546	1.25
TRIM56	0.502219	-0.293441	0.175	0.12	1	0.815954	1.22556	1.45833
GALR1	0.522912	-0.293498	0.425	0.38	1	0.815922	1.22561	1.11842
CLCF1	0.413204	-0.293627	0.062	0.09	1	0.815848	1.22572	0.688889
AVPI1	0.372344	-0.29368	0.188	0.12	1	0.815819	1.22576	1.56667
CCNG1	0.982471	-0.293751	0.238	0.2	1	0.815778	1.22582	1.19
RAB11FIP1	0.566958	-0.294385	0.125	0.14	1	0.81542	1.22636	0.892857
MYO1C	0.985987	-0.294678	0.5	0.37	1	0.815254	1.22661	1.35135
FER	0.902627	-0.294713	0.25	0.22	1	0.815235	1.22664	1.13636
UBE2W	0.376895	-0.295304	0.262	0.17	1	0.814901	1.22714	1.54118
PPFIBP2	0.0909748	-0.295549	0.038	0.1	1	0.814762	1.22735	0.38
ID3	0.996548	-0.295634	0.938	0.77	1	0.814714	1.22742	1.21818
IP6K2	0.0881028	-0.29583	0.488	0.25	1	0.814603	1.22759	1.952
TMEM259	0.674292	-0.295853	0.637	0.42	1	0.81459	1.22761	1.51667
MAG	0.120814	-0.296461	0	0.03	1	0.814247	1.22813	0
CEBPZ	0.42797	-0.296729	0.4	0.26	1	0.814096	1.22836	1.53846
SFN	0.158548	-0.297188	0.062	0.12	1	0.813837	1.22875	0.516667
MXD4	0.750948	-0.297583	0.625	0.46	1	0.813614	1.22908	1.3587
ZNF267	0.448913	-0.297771	0.35	0.24	1	0.813508	1.22924	1.45833
KPNA4	0.430839	-0.297779	0.55	0.34	1	0.813504	1.22925	1.61765
NBEA	0.026616	-0.297863	0	0.06	1	0.813456	1.22932	0
RAB3GAP1	0.566776	-0.298487	0.238	0.17	1	0.813104	1.22985	1.4
TANK	0.44175	-0.298615	0.4	0.25	1	0.813033	1.22996	1.6
RHEB	0.137948	-0.298638	0.825	0.68	1	0.813019	1.22998	1.21324
CKAP4	0.423661	-0.298653	0.288	0.19	1	0.813011	1.23	1.51579
ANGPTL4	0.474002	-0.298743	0.15	0.1	1	0.81296	1.23007	1.5
CCDC115	0.532938	-0.298884	0.338	0.23	1	0.812881	1.23019	1.46957
NPDC1	0.348506	-0.299076	0.338	0.35	1	0.812773	1.23036	0.965714
TENT2	0.568551	-0.299233	0.212	0.15	1	0.812684	1.23049	1.41333
HNRNPM	0.590006	-0.299376	0.838	0.66	1	0.812604	1.23061	1.2697
TANC1	0.559613	-0.29954	0.338	0.23	1	0.812512	1.23075	1.46957
SORBS2	0.70216	-0.299639	0.5	0.34	1	0.812456	1.23084	1.47059
CHIC1	0.754348	-0.299927	0.062	0.07	1	0.812294	1.23108	0.885714
PLAT	0.295117	-0.299966	0.963	0.75	1	0.812272	1.23112	1.284
NMT2	0.30339	-0.300225	0.2	0.12	1	0.812126	1.23134	1.66667
NBEAL1	0.571005	-0.300675	0.35	0.24	1	0.811872	1.23172	1.45833
ATP2B4	0.505572	-0.300794	0.412	0.27	1	0.811805	1.23182	1.52593
ANKRD10	0.235616	-0.301057	0.925	0.82	1	0.811658	1.23205	1.12805
RNF139	0.577991	-0.301093	0.238	0.17	1	0.811637	1.23208	1.4
GABARAP	0.14981	-0.30118	0.462	0.25	1	0.811588	1.23215	1.848
PLAC9	0.427671	-0.301358	0.688	0.57	1	0.811488	1.2323	1.20702
TVP23B	0.639063	-0.301737	0.15	0.11	1	0.811275	1.23263	1.36364
SMIM10	0.983852	-0.3018	0.175	0.15	1	0.81124	1.23268	1.16667
PIAS2	0.967754	-0.301895	0.262	0.22	1	0.811186	1.23276	1.19091
SEMA5A	0.057842	-0.301929	0.038	0.11	1	0.811167	1.23279	0.345455
NIP7	0.135953	-0.30231	0.25	0.13	1	0.810953	1.23312	1.92308
TCEAL7	0.00183199	-0.302472	0.438	0.16	1	0.810862	1.23326	2.7375
ACKR3	0.0626327	-0.302497	0.025	0.09	1	0.810848	1.23328	0.277778
UBAP1	0.49211	-0.302553	0.25	0.17	1	0.810816	1.23332	1.47059
FAM13B	0.838427	-0.302644	0.25	0.22	1	0.810765	1.2334	1.13636
PRDM16-DT	0.205689	-0.302673	0.062	0.11	1	0.810749	1.23343	0.563636
ZNF451	0.636336	-0.302824	0.412	0.28	1	0.810664	1.23356	1.47143
BCOR	0.418836	-0.302944	0.225	0.15	1	0.810597	1.23366	1.5
MED13L	0.960472	-0.303148	0.438	0.33	1	0.810482	1.23383	1.32727
SLC5A3	0.553675	-0.303563	0.225	0.16	1	0.810249	1.23419	1.40625
WWC2	0.51014	-0.303973	0.2	0.14	1	0.810018	1.23454	1.42857
TOX2	0.864418	-0.30416	0.175	0.16	1	0.809914	1.2347	1.09375
BNIP3	0.70222	-0.304224	0.15	0.15	1	0.809878	1.23475	1
FOXP4	0.696832	-0.30437	0.125	0.13	1	0.809796	1.23488	0.961538
AGO2	0.183397	-0.304499	0.425	0.24	1	0.809723	1.23499	1.77083
TMBIM6	0.105797	-0.304838	0.95	0.85	1	0.809533	1.23528	1.11765
TAF4B	0.496392	-0.30519	0.088	0.11	1	0.809336	1.23558	0.8
NUMB	0.921324	-0.305248	0.3	0.23	1	0.809303	1.23563	1.30435
NECTIN2	0.532003	-0.305515	0.6	0.37	1	0.809153	1.23586	1.62162
SAMD4B	0.128158	-0.305634	0.588	0.31	1	0.809087	1.23596	1.89677
MBOAT2	0.159274	-0.306154	0.35	0.2	1	0.808795	1.23641	1.75
ESF1	0.252948	-0.306326	0.488	0.29	1	0.808698	1.23655	1.68276
HECA	0.685853	-0.306338	0.125	0.13	1	0.808692	1.23656	0.961538
SIPA1L1	0.30554	-0.306607	0.2	0.12	1	0.808541	1.2368	1.66667
TMEM245	0.00934529	-0.306703	0.375	0.15	1	0.808487	1.23688	2.5
SAP30BP	0.592765	-0.306877	0.6	0.39	1	0.80839	1.23703	1.53846
FAXDC2	0.0227801	-0.307037	0.013	0.09	1	0.8083	1.23716	0.144444
HNRNPL	0.553597	-0.307872	0.537	0.34	1	0.807833	1.23788	1.57941
ISCU	0.504203	-0.30809	0.625	0.39	1	0.80771	1.23807	1.60256
RYR1	0.00376579	-0.308177	0	0.1	1	0.807661	1.23814	0
NEK1	0.7154	-0.308612	0.225	0.17	1	0.807418	1.23852	1.32353
HSPA4	0.175753	-0.308811	0.512	0.28	1	0.807307	1.23869	1.82857
TSC1	0.354582	-0.309145	0.088	0.12	1	0.80712	1.23897	0.733333
FIP1L1	0.282265	-0.30915	0.338	0.2	1	0.807117	1.23898	1.69
SEPHS2	0.278301	-0.309219	0.312	0.19	1	0.807078	1.23904	1.64211
PRDM16	0.00999848	-0.309301	0	0.08	1	0.807032	1.23911	0
TRIM2	0.556891	-0.309441	0.212	0.15	1	0.806954	1.23923	1.41333
CNOT6L	0.409453	-0.309859	0.275	0.18	1	0.80672	1.23959	1.52778
SAFB	0.697767	-0.309865	0.325	0.24	1	0.806717	1.23959	1.35417
GALNT17	0.311723	-0.309899	0.312	0.19	1	0.806698	1.23962	1.64211
BAIAP2	0.364785	-0.310277	0.338	0.21	1	0.806487	1.23995	1.60952
PCMT1	0.592831	-0.310411	0.85	0.6	1	0.806412	1.24006	1.41667
DAZAP2	0.984149	-0.310608	0.625	0.43	1	0.806302	1.24023	1.45349
TIMP3	0.020085	-0.310706	0.938	0.85	1	0.806247	1.24031	1.10353
TM2D1	0.619535	-0.31114	0.375	0.26	1	0.806005	1.24069	1.44231
OLFML2A	0.78299	-0.311352	0.775	0.54	1	0.805886	1.24087	1.43519
MRPS24	0.173615	-0.311871	0.05	0.1	1	0.805596	1.24132	0.5
SEC14L1	0.656344	-0.312139	0.35	0.25	1	0.805447	1.24155	1.4
POLR3E	0.666322	-0.31258	0.112	0.12	1	0.8052	1.24193	0.933333
PPP2R3A	0.540402	-0.312622	0.325	0.22	1	0.805177	1.24196	1.47727
ZCCHC10	0.365863	-0.312633	0.425	0.26	1	0.805171	1.24197	1.63462
CHPT1	0.69342	-0.31284	0.275	0.2	1	0.805055	1.24215	1.375
TFE3	0.879829	-0.313054	0.188	0.17	1	0.804936	1.24233	1.10588
PTPRZ1	0.372728	-0.313069	0.863	0.62	1	0.804927	1.24235	1.39194
RPS6KA3	0.336645	-0.313077	0.35	0.22	1	0.804923	1.24235	1.59091
YIPF6	0.880022	-0.31316	0.35	0.26	1	0.804877	1.24243	1.34615
PLA2G4C	0.0897548	-0.313209	0.038	0.1	1	0.804849	1.24247	0.38
FOXO3	0.762481	-0.313624	0.25	0.23	1	0.804618	1.24283	1.08696
VGLL4	0.348469	-0.313908	0.812	0.62	1	0.80446	1.24307	1.30968
CDKN2C	0.561946	-0.314198	0.438	0.31	1	0.804298	1.24332	1.4129
HIBCH	0.714825	-0.314228	0.2	0.15	1	0.804281	1.24335	1.33333
CMTM6	0.533947	-0.314593	0.662	0.4	1	0.804078	1.24366	1.655
CCNI	0.158156	-0.3147	0.963	0.85	1	0.804018	1.24375	1.13294
MINDY2	0.608556	-0.314838	0.462	0.31	1	0.803941	1.24387	1.49032
GNAQ	0.943108	-0.315411	0.288	0.23	1	0.803622	1.24437	1.25217
PLBD1	0.205689	-0.315577	0.062	0.11	1	0.803529	1.24451	0.563636
ZNF711	0.673848	-0.315623	0.112	0.12	1	0.803504	1.24455	0.933333
ZNF516	0.057842	-0.315786	0.038	0.11	1	0.803413	1.24469	0.345455
CREB1	0.261916	-0.316357	0.35	0.21	1	0.803095	1.24518	1.66667
UBE3A	0.866183	-0.316699	0.438	0.33	1	0.802905	1.24548	1.32727
ST13	0.312865	-0.316927	0.875	0.69	1	0.802778	1.24567	1.26812
SYAP1	0.201132	-0.316962	0.425	0.24	1	0.802759	1.2457	1.77083
MT-CYB	0.00267724	-0.317083	1	0.99	1	0.802691	1.24581	1.0101
RASSF1	0.832188	-0.317143	0.512	0.39	1	0.802658	1.24586	1.31282
SLC16A1	0.681987	-0.317168	0.275	0.2	1	0.802644	1.24588	1.375
RALGAPA1	0.664974	-0.317178	0.275	0.2	1	0.802638	1.24589	1.375
RBM27	0.631621	-0.317235	0.088	0.1	1	0.802606	1.24594	0.88
FBXO30	0.860753	-0.317241	0.138	0.13	1	0.802603	1.24595	1.06154
GJC3	0.423434	-0.318266	0.013	0.03	1	0.802033	1.24683	0.433333
GNAI1	0.137632	-0.318417	0.038	0.09	1	0.80195	1.24696	0.422222
PKN2	0.598357	-0.318639	0.4	0.28	1	0.801826	1.24715	1.42857
ATG2A	0.982182	-0.318793	0.138	0.12	1	0.80174	1.24729	1.15
ARC	0.184719	-0.318804	0.412	0.23	1	0.801734	1.2473	1.7913
PATL1	0.429901	-0.318937	0.2	0.13	1	0.80166	1.24741	1.53846
RAB38	0.828371	-0.318955	0.175	0.14	1	0.80165	1.24743	1.25
CEP97	0.788589	-0.31904	0.35	0.26	1	0.801603	1.2475	1.34615
TMEM123	0.426659	-0.319205	0.5	0.32	1	0.801512	1.24764	1.5625
PLEKHO2	0.534231	-0.319207	0.138	0.15	1	0.80151	1.24764	0.92
EIF5B	0.487108	-0.319808	0.725	0.47	1	0.801177	1.24816	1.54255
DCAF6	0.642261	-0.320393	0.325	0.23	1	0.800852	1.24867	1.41304
FUBP3	0.75426	-0.320701	0.288	0.21	1	0.800681	1.24894	1.37143
RCOR3	0.201432	-0.320712	0.262	0.15	1	0.800674	1.24895	1.74667
TENT4B	0.318003	-0.320982	0.438	0.26	1	0.800525	1.24918	1.68462
NTM	0.310944	-0.321154	0.975	0.77	1	0.800429	1.24933	1.26623
HIVEP2	0.221292	-0.32162	0.4	0.23	1	0.800171	1.24973	1.73913
TAMALIN	0.838765	-0.321761	0.5	0.36	1	0.800093	1.24986	1.38889
EZH1	0.0603406	-0.321762	0.038	0.11	1	0.800092	1.24986	0.345455
KCTD1	0.374566	-0.32182	0.088	0.12	1	0.80006	1.24991	0.733333
GBE1	0.718513	-0.321974	0.225	0.17	1	0.799974	1.25004	1.32353
ING2	0.603275	-0.322361	0.412	0.29	1	0.79976	1.25038	1.42069
HIPK2	0.813868	-0.323118	0.162	0.13	1	0.79934	1.25103	1.24615
UBR5	0.728071	-0.32337	0.362	0.26	1	0.799201	1.25125	1.39231
ZMIZ1	0.785323	-0.323622	0.262	0.2	1	0.799061	1.25147	1.31
TAB2	0.166716	-0.323833	0.512	0.29	1	0.798945	1.25165	1.76552
FERMT2	0.566447	-0.324143	0.812	0.65	1	0.798773	1.25192	1.24923
UBE2H	0.814427	-0.32441	0.775	0.52	1	0.798625	1.25215	1.49038
FAM222A	0.133322	-0.32444	0.075	0.14	1	0.798608	1.25218	0.535714
NXT1	0.807601	-0.324823	0.537	0.37	1	0.798396	1.25251	1.45135
NOP53	0.382876	-0.324891	0.838	0.59	1	0.798359	1.25257	1.42034
AFAP1L2	0.666724	-0.325279	0.613	0.46	1	0.798144	1.25291	1.33261
ELP2	0.523409	-0.325455	0.325	0.22	1	0.798046	1.25306	1.47727
TSPAN3	0.44973	-0.325572	0.6	0.37	1	0.797982	1.25316	1.62162
SPON2	0.137632	-0.325667	0.038	0.09	1	0.79793	1.25324	0.422222
PPP1CC	0.722918	-0.325713	0.662	0.42	1	0.797904	1.25328	1.57619
MSL1	0.301601	-0.325748	0.5	0.31	1	0.797884	1.25331	1.6129
RBP1	0.0289468	-0.325945	0.025	0.11	1	0.797776	1.25349	0.227273
IER5L	0.226559	-0.32599	0.65	0.42	1	0.797751	1.25352	1.54762
UBXN2A	0.717992	-0.326066	0.488	0.34	1	0.797709	1.25359	1.43529
ADGRL3	0.0626327	-0.326123	0.025	0.09	1	0.797677	1.25364	0.277778
CIC	0.431871	-0.326306	0.388	0.25	1	0.797576	1.2538	1.552
RNMT	0.472188	-0.326415	0.475	0.31	1	0.797516	1.25389	1.53226
BCLAF1	0.529908	-0.326484	0.738	0.54	1	0.797478	1.25395	1.36667
PALLD	0.742518	-0.326794	0.738	0.53	1	0.797306	1.25422	1.39245
PANX1	0.994617	-0.326871	0.175	0.15	1	0.797264	1.25429	1.16667
SENP5	0.953543	-0.327188	0.262	0.21	1	0.797089	1.25457	1.24762
TFIP11	0.857626	-0.327279	0.112	0.11	1	0.797038	1.25464	1.01818
LRRC58	0.237348	-0.327293	0.425	0.25	1	0.797031	1.25466	1.7
MID1IP1	0.578603	-0.327579	0.475	0.32	1	0.796873	1.25491	1.48438
CDC42EP5	0.427772	-0.327641	0.725	0.59	1	0.796838	1.25496	1.22881
CLDN19	0.259519	-0.327896	0.013	0.04	1	0.796697	1.25518	0.325
KTN1	0.447106	-0.327941	0.85	0.58	1	0.796672	1.25522	1.46552
RABGAP1L	0.621892	-0.327992	0.138	0.1	1	0.796644	1.25527	1.38
KDM6A	0.479052	-0.328119	0.088	0.11	1	0.796574	1.25538	0.8
TRABD2B	0.479052	-0.328315	0.088	0.11	1	0.796466	1.25555	0.8
PHLPP2	0.482494	-0.328348	0.088	0.11	1	0.796448	1.25558	0.8
EFNA1	0.992323	-0.328623	0.075	0.07	1	0.796296	1.25581	1.07143
SLC6A8	0.698562	-0.328655	0.175	0.17	1	0.796279	1.25584	1.02941
LYST	0.898675	-0.328892	0.35	0.29	1	0.796148	1.25605	1.2069
DLX2	0.602439	-0.329781	0.125	0.09	1	0.795657	1.25682	1.38889
ARIH2	0.656345	-0.329971	0.45	0.3	1	0.795552	1.25699	1.5
ELOC	0.55288	-0.330094	0.85	0.59	1	0.795485	1.2571	1.44068
AK5	0.00613773	-0.330211	0	0.09	1	0.79542	1.2572	0
FBXW7	0.649386	-0.330762	0.425	0.29	1	0.795117	1.25768	1.46552
MT-ND4L	0.849051	-0.33091	0.838	0.55	1	0.795035	1.25781	1.52364
KDM3A	0.653726	-0.331207	0.275	0.2	1	0.794871	1.25807	1.375
OXR1	0.22208	-0.331404	0.325	0.19	1	0.794763	1.25824	1.71053
KANK2	0.515536	-0.331733	0.488	0.33	1	0.794582	1.25852	1.47879
ST6GALNAC3	0.173615	-0.331764	0.05	0.1	1	0.794564	1.25855	0.5
LMBRD1	0.493524	-0.33178	0.45	0.29	1	0.794556	1.25857	1.55172
ARNTL	0.705807	-0.331913	0.225	0.21	1	0.794483	1.25868	1.07143
ATP6V1G1	0.11939	-0.332566	0.887	0.69	1	0.794123	1.25925	1.28551
VPS37B	0.352309	-0.33283	0.388	0.24	1	0.793978	1.25948	1.61667
WNT2B	0.303004	-0.332877	0.062	0.1	1	0.793952	1.25952	0.62
COL20A1	0.634727	-0.33296	0.15	0.12	1	0.793906	1.2596	1.25
ARHGAP19	0.119107	-0.33301	0.05	0.11	1	0.793879	1.25964	0.454545
KAT6A	0.940155	-0.333244	0.262	0.22	1	0.79375	1.25984	1.19091
HIVEP1	0.572675	-0.333458	0.325	0.22	1	0.793632	1.26003	1.47727
UBQLN2	0.422059	-0.333467	0.2	0.13	1	0.793627	1.26004	1.53846
PPP2CB	0.743122	-0.333856	0.812	0.49	1	0.793413	1.26038	1.65714
CHML	0.562733	-0.333859	0.2	0.14	1	0.793412	1.26038	1.42857
CNOT1	0.248965	-0.333908	0.325	0.19	1	0.793385	1.26042	1.71053
RDX	0.971241	-0.33424	0.95	0.76	1	0.793202	1.26071	1.25
CPNE3	0.55079	-0.335178	0.425	0.29	1	0.792686	1.26153	1.46552
CCDC12	0.465453	-0.335552	0.5	0.32	1	0.792481	1.26186	1.5625
MT1X	0.00241543	-0.335611	0.588	0.24	1	0.792448	1.26191	2.45
PPP1R18	0.853913	-0.335637	0.625	0.45	1	0.792434	1.26193	1.38889
FEM1C	0.949777	-0.336045	0.275	0.22	1	0.79221	1.26229	1.25
RASAL2	0.52582	-0.336421	0.325	0.22	1	0.792004	1.26262	1.47727
RCOR1	0.869416	-0.336993	0.212	0.17	1	0.79169	1.26312	1.24706
TBL1XR1	0.993586	-0.337073	0.488	0.36	1	0.791646	1.26319	1.35556
SOCS2	0.115327	-0.337557	0.725	0.39	1	0.79138	1.26362	1.85897
RGS2	0.42318	-0.338774	0.2	0.22	1	0.790713	1.26468	0.909091
PPP1R2	0.5989	-0.339683	0.613	0.4	1	0.790215	1.26548	1.5325
EWSR1	0.860887	-0.340396	0.5	0.35	1	0.789825	1.2661	1.42857
GULP1	0.342579	-0.340652	0.75	0.47	1	0.789684	1.26633	1.59574
PPP2R2B	0.00376579	-0.340717	0	0.1	1	0.789649	1.26639	0
KIDINS220	0.727699	-0.341381	0.488	0.34	1	0.789286	1.26697	1.43529
H1-10	0.402063	-0.341557	0.7	0.43	1	0.789189	1.26712	1.62791
HNRNPA2B1	0.0220172	-0.341663	1	0.96	1	0.789131	1.26722	1.04167
PPIG	0.38164	-0.341897	0.762	0.55	1	0.789003	1.26742	1.38545
GTF2I	0.220818	-0.342576	0.775	0.61	1	0.788632	1.26802	1.27049
ABCD3	0.0849772	-0.344317	0.412	0.21	1	0.787681	1.26955	1.9619
ZNF654	0.853103	-0.344499	0.138	0.13	1	0.787581	1.26971	1.06154
PKIB	0.0393452	-0.344539	0.025	0.1	1	0.78756	1.26974	0.25
EIF4B	0.868527	-0.344743	0.525	0.39	1	0.787448	1.26992	1.34615
GDNF	0.0162967	-0.345119	0	0.07	1	0.787243	1.27026	0
ZNF649	0.254865	-0.345257	0.05	0.09	1	0.787168	1.27038	0.555556
ZNF394	0.395697	-0.345658	0.15	0.18	1	0.786949	1.27073	0.833333
RSF1	0.311336	-0.346236	0.725	0.55	1	0.786634	1.27124	1.31818
EFNB2	0.588619	-0.346601	0.15	0.16	1	0.786435	1.27156	0.9375
RC3H1	0.558844	-0.347101	0.35	0.24	1	0.786162	1.272	1.45833
MAP3K11	0.0816053	-0.34711	0.438	0.23	1	0.786157	1.27201	1.90435
B4GALNT1	0.120536	-0.34727	0.05	0.11	1	0.78607	1.27215	0.454545
SRSF4	0.764658	-0.347387	0.713	0.44	1	0.786006	1.27225	1.62045
PTAR1	0.565052	-0.347566	0.362	0.25	1	0.785909	1.27241	1.448
RABGAP1	0.790514	-0.347712	0.25	0.19	1	0.78583	1.27254	1.31579
KRT14	0.538754	-0.347778	0.1	0.12	1	0.785794	1.2726	0.833333
H1-0	0.147823	-0.347902	0.4	0.22	1	0.785726	1.27271	1.81818
BAG1	0.417449	-0.348145	0.662	0.48	1	0.785594	1.27292	1.37917
MEX3C	0.590316	-0.348268	0.425	0.28	1	0.785527	1.27303	1.51786
KLHL36	0.677444	-0.348279	0.188	0.18	1	0.78552	1.27304	1.04444
RNF169	0.547408	-0.348787	0.288	0.27	1	0.785244	1.27349	1.06667
KLHL5	0.798094	-0.348911	0.15	0.12	1	0.785177	1.2736	1.25
MEG3	0.176671	-0.348929	0.8	0.48	1	0.785167	1.27361	1.66667
EHBP1	0.275922	-0.34894	0.575	0.34	1	0.785161	1.27362	1.69118
KCTD3	0.98934	-0.349218	0.275	0.22	1	0.78501	1.27387	1.25
CEP85L	0.182257	-0.349468	0.425	0.24	1	0.784874	1.27409	1.77083
DHX15	0.654701	-0.349483	0.338	0.24	1	0.784865	1.2741	1.40833
PHF23	0.45239	-0.349686	0.35	0.23	1	0.784755	1.27428	1.52174
RBPJ	0.839071	-0.349812	0.575	0.41	1	0.784687	1.27439	1.40244
PLCE1	0.595203	-0.349994	0.212	0.15	1	0.784588	1.27455	1.41333
TFG	0.989216	-0.350343	0.7	0.46	1	0.784398	1.27486	1.52174
TOB2	0.898341	-0.350392	0.438	0.32	1	0.784371	1.27491	1.36875
CDK13	0.527637	-0.350573	0.45	0.3	1	0.784273	1.27507	1.5
HMGB2	0.411604	-0.350646	0.412	0.4	1	0.784233	1.27513	1.03
TARS3	0.75978	-0.350718	0.338	0.25	1	0.784194	1.2752	1.352
EEF1A1	4.01596e-05	-0.350739	1	1	0.847408	0.784182	1.27521	1
SPOP	0.470382	-0.351032	0.375	0.25	1	0.784023	1.27547	1.5
ATP1B3	0.733561	-0.351116	0.6	0.38	1	0.783977	1.27555	1.57895
FDX1	0.187214	-0.351193	0.7	0.37	1	0.783935	1.27562	1.89189
SPTAN1	0.381536	-0.351374	0.7	0.53	1	0.783837	1.27578	1.32075
MKLN1	0.564872	-0.351532	0.225	0.22	1	0.783751	1.27591	1.02273
SCD5	0.0227801	-0.351635	0.013	0.09	1	0.783695	1.27601	0.144444
DYNC1H1	0.898039	-0.352052	0.8	0.52	1	0.783469	1.27637	1.53846
RNF114	0.581031	-0.352092	0.55	0.36	1	0.783447	1.27641	1.52778
SLBP	0.445996	-0.352308	0.5	0.31	1	0.78333	1.2766	1.6129
CLTB	0.513062	-0.352483	0.7	0.51	1	0.783235	1.27676	1.37255
RAP2B	0.631709	-0.352513	0.288	0.2	1	0.783219	1.27678	1.44
ATP13A3	0.733448	-0.352538	0.462	0.32	1	0.783205	1.2768	1.44375
RFTN2	0.469607	-0.352777	0.175	0.19	1	0.783076	1.27702	0.921053
LNPEP	0.807147	-0.353572	0.225	0.2	1	0.782644	1.27772	1.125
NDFIP1	0.797285	-0.353708	0.738	0.55	1	0.78257	1.27784	1.34182
PEG3	0.452756	-0.3539	0.038	0.06	1	0.782466	1.27801	0.633333
DOK5	0.237748	-0.354101	0.075	0.12	1	0.782357	1.27819	0.625
LPL	0.00376579	-0.354116	0	0.1	1	0.782349	1.2782	0
ARID1A	0.295411	-0.354301	0.462	0.28	1	0.782249	1.27837	1.65
MGP	0.136753	-0.354374	0.225	0.12	1	0.782209	1.27843	1.875
PDCD7	0.575355	-0.35468	0.537	0.35	1	0.782043	1.2787	1.53429
SYNE3	0.878126	-0.354727	0.2	0.16	1	0.782018	1.27874	1.25
CSGALNACT2	0.75678	-0.355146	0.438	0.3	1	0.781791	1.27911	1.46
TMEM64	0.546641	-0.355175	0.188	0.19	1	0.781775	1.27914	0.989474
NAA35	0.847985	-0.355381	0.162	0.15	1	0.781663	1.27932	1.08
ITSN1	0.722306	-0.355651	0.275	0.2	1	0.781517	1.27956	1.375
ATP1B1	0.421482	-0.355681	0.762	0.63	1	0.781501	1.27959	1.20952
ST3GAL6	0.101257	-0.35592	0.125	0.2	1	0.781371	1.2798	0.625
CD47	0.378645	-0.35638	0.562	0.34	1	0.781122	1.28021	1.65294
ZC3H12A	0.776241	-0.356519	0.338	0.29	1	0.781047	1.28033	1.16552
TOGARAM1	0.748106	-0.357146	0.275	0.24	1	0.780707	1.28089	1.14583
ZNF830	0.647369	-0.357547	0.238	0.17	1	0.78049	1.28125	1.4
RHOQ	0.864055	-0.35766	0.613	0.4	1	0.780429	1.28135	1.5325
CTNNB1	0.67499	-0.358095	0.762	0.56	1	0.780194	1.28173	1.36071
PRKD1	0.0897548	-0.358619	0.038	0.1	1	0.779911	1.2822	0.38
MYO6	0.0499558	-0.358673	0.05	0.13	1	0.779881	1.28225	0.384615
SRSF6	0.246793	-0.359711	0.588	0.36	1	0.779321	1.28317	1.63333
PHF3	0.582691	-0.359794	0.388	0.26	1	0.779276	1.28324	1.49231
ABHD3	0.0897548	-0.359919	0.038	0.1	1	0.779208	1.28335	0.38
EZH2	0.882132	-0.359949	0.35	0.29	1	0.779192	1.28338	1.2069
AK1	0.0360963	-0.360304	0.362	0.17	1	0.779001	1.2837	2.12941
NGF	0.997441	-0.36113	0.075	0.07	1	0.778554	1.28443	1.07143
EIF3J	0.466951	-0.361179	0.738	0.45	1	0.778528	1.28448	1.64
SSPN	0.976029	-0.36145	0.288	0.23	1	0.778382	1.28472	1.25217
PRKCI	0.552549	-0.361627	0.175	0.18	1	0.778286	1.28487	0.972222
SP3	0.620959	-0.361982	0.438	0.29	1	0.778095	1.28519	1.51034
OAZ2	0.131074	-0.362483	0.488	0.27	1	0.777825	1.28564	1.80741
PALS1	0.44251	-0.362735	0.212	0.14	1	0.777689	1.28586	1.51429
PAF1	0.683653	-0.362972	0.262	0.19	1	0.777561	1.28607	1.37895
CBL	0.343247	-0.36302	0.388	0.24	1	0.777535	1.28612	1.61667
ARL6IP1	0.185448	-0.363025	0.762	0.63	1	0.777533	1.28612	1.20952
TERF2IP	0.611104	-0.363098	0.812	0.56	1	0.777493	1.28619	1.45
HLA-E	0.358855	-0.363194	0.863	0.62	1	0.777442	1.28627	1.39194
TCEAL9	0.675311	-0.363287	0.8	0.54	1	0.777392	1.28635	1.48148
SERINC5	0.207079	-0.363567	0.362	0.21	1	0.77724	1.2866	1.72381
TRA2A	0.842071	-0.363595	0.537	0.37	1	0.777226	1.28663	1.45135
MOSPD2	0.403424	-0.363983	0.125	0.15	1	0.777016	1.28697	0.833333
TFEB	0.0499558	-0.364009	0.05	0.13	1	0.777003	1.287	0.384615
SEMA3G	0.00230745	-0.364145	0	0.11	1	0.776929	1.28712	0
FHL1	0.660023	-0.364438	0.388	0.28	1	0.776771	1.28738	1.38571
U2AF1	0.280009	-0.364504	0.1	0.14	1	0.776736	1.28744	0.714286
SYF2	0.724004	-0.365163	0.738	0.51	1	0.776381	1.28803	1.44706
VSIR	0.00919859	-0.365239	0.038	0.15	1	0.77634	1.2881	0.253333
NDFIP2	0.597409	-0.365367	0.438	0.29	1	0.776271	1.28821	1.51034
RNF138	0.888354	-0.365835	0.2	0.16	1	0.77602	1.28863	1.25
USP53	0.865729	-0.366365	0.425	0.31	1	0.775734	1.2891	1.37097
RMND5A	0.669292	-0.366707	0.2	0.19	1	0.775551	1.28941	1.05263
SEC24A	0.844568	-0.368081	0.312	0.23	1	0.774812	1.29064	1.35652
SELENOK	0.137375	-0.368192	0.912	0.71	1	0.774753	1.29073	1.28451
ZMYM2	0.779302	-0.368217	0.375	0.32	1	0.774739	1.29076	1.17188
MTR	0.574855	-0.368304	0.312	0.22	1	0.774692	1.29083	1.41818
KBTBD2	0.887007	-0.368355	0.325	0.26	1	0.774665	1.29088	1.25
SERPING1	0.156879	-0.368663	0.062	0.12	1	0.7745	1.29116	0.516667
IRF7	0.661545	-0.368726	0.25	0.18	1	0.774466	1.29121	1.38889
SPART	0.971967	-0.368966	0.3	0.24	1	0.774337	1.29143	1.25
RBMS1	0.823502	-0.369845	0.662	0.47	1	0.773866	1.29221	1.40851
FMNL2	0.832189	-0.370263	0.162	0.13	1	0.773641	1.29259	1.24615
MAP7D1	0.983921	-0.370593	0.575	0.41	1	0.773465	1.29288	1.40244
RNF5	0.616781	-0.371468	0.5	0.33	1	0.772995	1.29367	1.51515
CDC73	0.755939	-0.371629	0.488	0.37	1	0.772909	1.29381	1.31892
TRPM3	0.00613773	-0.371658	0	0.09	1	0.772894	1.29384	0
RND3	0.885742	-0.372746	0.688	0.49	1	0.772311	1.29481	1.40408
BCAS2	0.36029	-0.37281	0.537	0.32	1	0.772277	1.29487	1.67813
GRIK3	0.00376579	-0.373303	0	0.1	1	0.772013	1.29532	0
NEK7	0.929267	-0.373383	0.238	0.19	1	0.77197	1.29539	1.25263
SRSF2	0.271093	-0.373823	0.912	0.78	1	0.771735	1.29578	1.16923
ALDH3A2	0.326815	-0.374269	0.162	0.19	1	0.771496	1.29618	0.852632
CCND3	0.787133	-0.374411	0.362	0.26	1	0.77142	1.29631	1.39231
MORF4L2	0.272592	-0.374423	0.887	0.66	1	0.771414	1.29632	1.34394
SEMA6D	0.859427	-0.374695	0.188	0.17	1	0.771269	1.29657	1.10588
UPF2	0.718358	-0.37478	0.475	0.33	1	0.771223	1.29664	1.43939
MYO9A	0.850363	-0.374848	0.312	0.23	1	0.771187	1.2967	1.35652
PTPN1	0.783964	-0.375295	0.425	0.3	1	0.770948	1.2971	1.41667
PYGL	0.878133	-0.375422	0.275	0.23	1	0.77088	1.29722	1.19565
SLITRK2	0.00376579	-0.375681	0	0.1	1	0.770742	1.29745	0
ASAP2	0.233131	-0.376022	0.537	0.46	1	0.77056	1.29776	1.16739
KANSL1	0.341134	-0.376254	0.5	0.3	1	0.770435	1.29797	1.66667
GNG2	0.845894	-0.376859	0.75	0.5	1	0.770113	1.29851	1.5
SPIRE1	0.894075	-0.377128	0.238	0.19	1	0.769969	1.29875	1.25263
FBLN1	0.249481	-0.377147	0.125	0.17	1	0.769959	1.29877	0.735294
SCAF11	0.862158	-0.377344	0.688	0.44	1	0.769854	1.29895	1.56364
RNF19A	0.933208	-0.377476	0.525	0.38	1	0.769783	1.29907	1.38158
WASL	0.922395	-0.377505	0.6	0.4	1	0.769768	1.29909	1.5
SERINC3	0.975264	-0.378485	0.462	0.34	1	0.769245	1.29998	1.35882
RGS10	0.714825	-0.378596	0.175	0.17	1	0.769186	1.30008	1.02941
C1orf52	0.949641	-0.378912	0.388	0.3	1	0.769017	1.30036	1.29333
CTR9	0.679512	-0.379324	0.325	0.23	1	0.768798	1.30073	1.41304
FRMD6	0.44329	-0.37937	0.725	0.47	1	0.768773	1.30077	1.54255
FNDC3B	0.844693	-0.380156	0.588	0.42	1	0.768355	1.30148	1.4
ERV3-1	0.339043	-0.380562	0.075	0.11	1	0.768139	1.30185	0.681818
ZFAS1	0.0628941	-0.381355	0.975	0.8	1	0.767716	1.30257	1.21875
KCMF1	0.909343	-0.381832	0.613	0.41	1	0.767463	1.30299	1.49512
NR4A3	0.0368833	-0.381846	0.038	0.12	1	0.767455	1.30301	0.316667
ARID2	0.909575	-0.382198	0.262	0.22	1	0.767268	1.30333	1.19091
FAM102A	0.831423	-0.382564	0.2	0.18	1	0.767073	1.30366	1.11111
ZNF667-AS1	0.208201	-0.383486	0.038	0.08	1	0.766583	1.30449	0.475
PCF11	0.894838	-0.383496	0.45	0.35	1	0.766578	1.3045	1.28571
NGDN	0.57443	-0.38358	0.288	0.27	1	0.766533	1.30458	1.06667
ZC3H6	0.686834	-0.383893	0.188	0.18	1	0.766367	1.30486	1.04444
BCL7B	0.897761	-0.383921	0.525	0.37	1	0.766352	1.30488	1.41892
PAQR6	0.140917	-0.384009	0.062	0.12	1	0.766305	1.30496	0.516667
MGAT4C	0.00376579	-0.384167	0	0.1	1	0.766221	1.30511	0
SLC22A17	0.837058	-0.384326	0.575	0.42	1	0.766137	1.30525	1.36905
IER2	0.774859	-0.38472	0.8	0.56	1	0.765928	1.30561	1.42857
MED17	0.179144	-0.386728	0.238	0.13	1	0.764862	1.30742	1.83077
SRSF3	0.0952509	-0.386836	0.912	0.85	1	0.764805	1.30752	1.07294
KIF5B	0.178881	-0.386857	0.875	0.77	1	0.764794	1.30754	1.13636
SORT1	0.839969	-0.388067	0.35	0.25	1	0.764153	1.30864	1.4
TSPYL1	1	-0.388679	0.188	0.16	1	0.763829	1.30919	1.175
TAPT1	0.22851	-0.389002	0.112	0.16	1	0.763658	1.30949	0.7
ARID1B	0.874582	-0.389167	0.55	0.4	1	0.763571	1.30964	1.375
RFX3	0.846292	-0.389339	0.238	0.21	1	0.763479	1.30979	1.13333
TMF1	0.616372	-0.38972	0.438	0.36	1	0.763278	1.31014	1.21667
MAP2K3	0.730181	-0.391845	0.4	0.28	1	0.762154	1.31207	1.42857
ATF1	0.927915	-0.392009	0.388	0.3	1	0.762068	1.31222	1.29333
NARF	0.311424	-0.392965	0.325	0.2	1	0.761563	1.31309	1.625
ZBTB4	0.459515	-0.39386	0.188	0.2	1	0.761091	1.3139	0.94
ARHGEF10	0.450115	-0.394449	0.075	0.1	1	0.76078	1.31444	0.75
CLEC2B	0.47498	-0.394457	0.075	0.1	1	0.760776	1.31445	0.75
RAB5A	0.688565	-0.394568	0.575	0.36	1	0.760717	1.31455	1.59722
ZRANB1	0.994006	-0.39616	0.288	0.23	1	0.759878	1.316	1.25217
SRSF5	0.0199937	-0.396519	0.838	0.71	1	0.759689	1.31633	1.18028
DDHD1	0.937092	-0.396581	0.262	0.22	1	0.759656	1.31638	1.19091
ATF7IP	0.753198	-0.397306	0.312	0.23	1	0.759275	1.31705	1.35652
TP53INP2	0.172935	-0.397441	0.15	0.2	1	0.759204	1.31717	0.75
TOM1L2	0.743584	-0.39792	0.225	0.17	1	0.758952	1.31761	1.32353
IL34	0.0227801	-0.398691	0.013	0.09	1	0.758546	1.31831	0.144444
DEGS1	0.406148	-0.398953	0.762	0.55	1	0.758408	1.31855	1.38545
TRAK1	0.692389	-0.399228	0.262	0.19	1	0.758264	1.3188	1.37895
FAM53C	0.469281	-0.399696	0.2	0.21	1	0.758018	1.31923	0.952381
SPAG9	0.313026	-0.400342	0.713	0.53	1	0.757679	1.31982	1.34528
ISG20L2	0.29656	-0.400394	0.175	0.21	1	0.757651	1.31987	0.833333
EPB41L4A-AS1	0.714895	-0.400473	0.512	0.35	1	0.75761	1.31994	1.46286
USP51	0.796979	-0.40052	0.075	0.08	1	0.757585	1.31998	0.9375
GGNBP2	0.695736	-0.401046	0.65	0.43	1	0.757309	1.32046	1.51163
TNFAIP2	0.444216	-0.401831	0.225	0.16	1	0.756897	1.32118	1.40625
IST1	0.91849	-0.401969	0.375	0.28	1	0.756825	1.32131	1.33929
COPS3	0.717013	-0.402899	0.525	0.35	1	0.756337	1.32216	1.5
CTNNA1	0.0155221	-0.403045	0.912	0.82	1	0.75626	1.3223	1.1122
FZD7	0.204776	-0.403723	0.1	0.15	1	0.755905	1.32292	0.666667
TMEM65	0.392337	-0.403883	0.262	0.17	1	0.755821	1.32306	1.54118
IP6K1	0.60794	-0.404075	0.262	0.24	1	0.755721	1.32324	1.09167
ETFDH	0.24863	-0.404527	0.138	0.18	1	0.755484	1.32366	0.766667
TERF1	0.597335	-0.404662	0.55	0.35	1	0.755414	1.32378	1.57143
CCNDBP1	0.652066	-0.404879	0.375	0.26	1	0.7553	1.32398	1.44231
VWA1	0.0638936	-0.405005	0.975	0.88	1	0.755234	1.32409	1.10795
PHF1	0.441021	-0.405012	0.25	0.25	1	0.75523	1.3241	1
KLHL28	0.957803	-0.405247	0.25	0.21	1	0.755107	1.32432	1.19048
AKAP8L	0.428693	-0.405828	0.4	0.35	1	0.754803	1.32485	1.14286
SOS2	0.426199	-0.406119	0.562	0.33	1	0.754651	1.32512	1.70303
GPNMB	0.173083	-0.40648	0.125	0.18	1	0.754462	1.32545	0.694444
GFRA2	0.654727	-0.406765	0.175	0.13	1	0.754313	1.32571	1.34615
TCEAL1	0.886945	-0.406792	0.225	0.18	1	0.754299	1.32573	1.25
EIF2AK3	0.620044	-0.407127	0.238	0.22	1	0.754124	1.32604	1.08182
NPTX2	0.0019612	-0.407903	0.013	0.14	1	0.753718	1.32676	0.0928571
ATXN2L	0.450214	-0.408145	0.35	0.23	1	0.753592	1.32698	1.52174
WAC	0.403726	-0.409235	0.613	0.49	1	0.753023	1.32798	1.25102
GAB1	0.789562	-0.409444	0.35	0.29	1	0.752913	1.32817	1.2069
STX11	0.724647	-0.409456	0.175	0.17	1	0.752907	1.32819	1.02941
GNL3	0.340844	-0.409656	0.588	0.35	1	0.752803	1.32837	1.68
MECP2	0.528831	-0.410299	0.275	0.27	1	0.752468	1.32896	1.01852
GRPEL1	0.971071	-0.410905	0.275	0.22	1	0.752151	1.32952	1.25
SNN	0.418364	-0.411085	0.2	0.21	1	0.752058	1.32969	0.952381
ZNF638	0.877317	-0.411515	0.375	0.28	1	0.751833	1.33008	1.33929
SPRING1	0.472232	-0.411605	0.175	0.19	1	0.751786	1.33017	0.921053
BACH2	0.45699	-0.411766	0.188	0.2	1	0.751703	1.33031	0.94
TPST1	0.547711	-0.412101	0.262	0.18	1	0.751528	1.33062	1.45556
PPTC7	0.973174	-0.412285	0.25	0.2	1	0.751432	1.33079	1.25
INSIG1	0.168837	-0.413284	0.175	0.23	1	0.750912	1.33171	0.76087
HNRNPU	0.0106875	-0.413639	0.8	0.75	1	0.750727	1.33204	1.06667
AGO3	0.856556	-0.413973	0.3	0.23	1	0.750553	1.33235	1.30435
BBC3	0.647586	-0.414594	0.362	0.26	1	0.750231	1.33292	1.39231
CCSER2	0.842853	-0.415039	0.438	0.33	1	0.749999	1.33333	1.32727
PTMA	1.80353e-05	-0.41518	1	1	0.380562	0.749926	1.33346	1
ZFP91	0.324159	-0.415306	0.325	0.2	1	0.749861	1.33358	1.625
TLE3	0.951463	-0.415316	0.45	0.33	1	0.749855	1.33359	1.36364
TMEM87A	0.7208	-0.415364	0.438	0.36	1	0.74983	1.33364	1.21667
EFNA5	0.0506217	-0.415751	0.05	0.13	1	0.749629	1.33399	0.384615
USP38	0.797787	-0.416075	0.225	0.2	1	0.749461	1.33429	1.125
PAXBP1	0.799821	-0.416686	0.362	0.3	1	0.749143	1.33486	1.20667
ARL4D	0.148986	-0.417391	0.375	0.21	1	0.748778	1.33551	1.78571
DPYSL2	0.564531	-0.417498	0.288	0.27	1	0.748722	1.33561	1.06667
ARHGAP5	0.586373	-0.418005	0.5	0.39	1	0.748459	1.33608	1.28205
SIK3	0.35152	-0.41822	0.275	0.28	1	0.748347	1.33628	0.982143
MAGI1	0.00965366	-0.419201	0.038	0.15	1	0.747838	1.33719	0.253333
CGRRF1	0.801957	-0.419439	0.2	0.18	1	0.747715	1.33741	1.11111
DDX24	0.688575	-0.419481	0.7	0.51	1	0.747694	1.33745	1.37255
SMAD4	0.816818	-0.41951	0.375	0.3	1	0.747679	1.33747	1.25
BEX4	0.998464	-0.419773	0.262	0.22	1	0.747542	1.33772	1.19091
DUSP5	0.902091	-0.41984	0.3	0.25	1	0.747507	1.33778	1.2
RBM11	0.337943	-0.420518	0.125	0.16	1	0.747156	1.33841	0.78125
SERINC1	0.408416	-0.420981	0.738	0.55	1	0.746917	1.33884	1.34182
DUSP1	0.593677	-0.42129	0.7	0.49	1	0.746757	1.33912	1.42857
DEPDC7	0.0778262	-0.421694	0.1	0.18	1	0.746548	1.3395	0.555556
PHACTR4	0.748988	-0.42209	0.412	0.33	1	0.746343	1.33987	1.24848
HCFC1R1	0.3076	-0.422359	0.625	0.5	1	0.746204	1.34012	1.25
ZNF704	0.0139667	-0.423631	0.013	0.1	1	0.745546	1.3413	0.13
ARRDC3	0.915487	-0.423905	0.325	0.26	1	0.745404	1.34155	1.25
CUL3	0.833856	-0.424453	0.488	0.35	1	0.745121	1.34206	1.39429
RAP2A	0.396562	-0.424917	0.35	0.22	1	0.744881	1.3425	1.59091
PRKAR1A	0.654737	-0.425289	0.725	0.51	1	0.74469	1.34284	1.42157
NFKBIB	0.835389	-0.425324	0.225	0.2	1	0.744672	1.34287	1.125
CREBBP	0.987979	-0.425537	0.425	0.31	1	0.744562	1.34307	1.37097
CYTH3	0.441272	-0.425889	0.175	0.19	1	0.74438	1.3434	0.921053
PRIMA1	0.00370534	-0.42662	0.025	0.15	1	0.744003	1.34408	0.166667
LGI1	0.959903	-0.427151	0.15	0.13	1	0.743729	1.34458	1.15385
NEDD4L	0.0450896	-0.42728	0.088	0.18	1	0.743663	1.3447	0.488889
ANKRD28	0.599197	-0.428224	0.35	0.3	1	0.743176	1.34558	1.16667
FAM133B	0.170766	-0.428347	0.725	0.59	1	0.743113	1.34569	1.22881
PPT1	0.368522	-0.428558	0.613	0.36	1	0.743004	1.34589	1.70278
HNRNPH2	0.752061	-0.428693	0.338	0.28	1	0.742934	1.34601	1.20714
MAP3K8	0.887097	-0.428774	0.288	0.22	1	0.742893	1.34609	1.30909
TMED5	0.223384	-0.429788	0.525	0.3	1	0.742371	1.34704	1.75
NCOA1	0.750955	-0.42979	0.275	0.24	1	0.74237	1.34704	1.14583
TRIM13	0.907955	-0.429908	0.25	0.21	1	0.742309	1.34715	1.19048
GOSR1	0.542563	-0.430771	0.288	0.27	1	0.741865	1.34795	1.06667
SARAF	0.014711	-0.430836	0.963	0.8	1	0.741832	1.34801	1.20375
CDADC1	0.4189	-0.430928	0.25	0.25	1	0.741784	1.3481	1
MPRIP	0.355976	-0.431677	0.388	0.24	1	0.741399	1.3488	1.61667
SLFN11	0.743584	-0.431779	0.225	0.17	1	0.741347	1.3489	1.32353
RNF149	0.0635483	-0.432157	0.112	0.2	1	0.741153	1.34925	0.56
UBE2B	0.0849977	-0.43242	0.9	0.66	1	0.741018	1.3495	1.36364
B4GALT5	0.9294	-0.432596	0.225	0.18	1	0.740927	1.34966	1.25
MX1	0.528034	-0.433207	0.125	0.14	1	0.740614	1.35023	0.892857
LAMB1	0.736147	-0.433228	0.588	0.45	1	0.740603	1.35025	1.30667
ATP1A1	0.920475	-0.433424	0.662	0.45	1	0.740502	1.35043	1.47111
KAT2B	0.403	-0.433427	0.112	0.14	1	0.740501	1.35044	0.8
PDE8A	0.817493	-0.434032	0.212	0.19	1	0.74019	1.351	1.11579
DUSP3	0.67414	-0.434082	0.325	0.23	1	0.740164	1.35105	1.41304
AHSA1	0.671513	-0.43457	0.562	0.36	1	0.739914	1.35151	1.56111
B4GALNT4	0.0302857	-0.434613	0.062	0.16	1	0.739892	1.35155	0.3875
SRSF10	0.420529	-0.434631	0.65	0.53	1	0.739883	1.35157	1.22642
ZNF219	0.0450896	-0.435058	0.088	0.18	1	0.739664	1.35197	0.488889
RIF1	0.978271	-0.435281	0.5	0.36	1	0.73955	1.35217	1.38889
JMY	0.473087	-0.435523	0.25	0.25	1	0.739425	1.3524	1
FBXL3	0.696361	-0.43558	0.55	0.39	1	0.739397	1.35245	1.41026
CD46	0.52193	-0.435926	0.537	0.43	1	0.739219	1.35278	1.24884
COBL	0.893125	-0.436282	0.462	0.33	1	0.739037	1.35311	1.4
PTGS2	0.0249081	-0.436389	0.05	0.15	1	0.738982	1.35321	0.333333
KLF13	0.46637	-0.437424	0.438	0.28	1	0.738452	1.35418	1.56429
FUS	0.0537559	-0.437903	0.938	0.79	1	0.738207	1.35463	1.18734
SLC25A29	0.326531	-0.437969	0.212	0.23	1	0.738173	1.3547	0.921739
ADAM23	0.0151083	-0.43913	0.05	0.16	1	0.737579	1.35579	0.3125
SYPL1	0.319022	-0.43974	0.762	0.57	1	0.737267	1.35636	1.33684
GFRA1	0.932846	-0.43975	0.25	0.21	1	0.737262	1.35637	1.19048
MAP4	0.00949145	-0.439822	0.925	0.79	1	0.737225	1.35644	1.17089
GLI3	0.784873	-0.439869	0.238	0.21	1	0.737201	1.35648	1.13333
SELE	0.976971	-0.439909	0.075	0.07	1	0.737181	1.35652	1.07143
NCOA3	0.44251	-0.440548	0.162	0.18	1	0.736855	1.35712	0.9
CYCS	0.228211	-0.441311	0.8	0.64	1	0.736465	1.35784	1.25
CRY1	0.899184	-0.441592	0.312	0.24	1	0.736321	1.3581	1.3
CASC15	0.993225	-0.441674	0.4	0.3	1	0.73628	1.35818	1.33333
KMT2C	0.737162	-0.442463	0.462	0.37	1	0.735877	1.35892	1.24865
EHD1	0.328716	-0.442558	0.138	0.17	1	0.735829	1.35901	0.811765
PTBP2	0.2316	-0.44266	0.212	0.25	1	0.735777	1.35911	0.848
ADNP	0.618586	-0.442763	0.388	0.33	1	0.735724	1.3592	1.17576
TMOD2	0.839625	-0.44332	0.325	0.24	1	0.73544	1.35973	1.35417
TRA2B	0.408289	-0.443446	0.688	0.52	1	0.735376	1.35985	1.32308
CEBPG	0.866514	-0.443522	0.475	0.33	1	0.735337	1.35992	1.43939
HNRNPK	0.0430432	-0.443528	0.938	0.81	1	0.735334	1.35993	1.15802
OSBPL1A	0.840841	-0.443673	0.162	0.15	1	0.73526	1.36006	1.08
TBC1D15	0.30417	-0.444557	0.375	0.23	1	0.73481	1.3609	1.63043
A2M	0.0184534	-0.445135	0.1	0.23	1	0.734516	1.36144	0.434783
IFIT3	0.106098	-0.445355	0.1	0.17	1	0.734404	1.36165	0.588235
RSBN1L	0.730972	-0.445556	0.462	0.32	1	0.734301	1.36184	1.44375
CASK	0.268578	-0.445671	0.175	0.21	1	0.734243	1.36195	0.833333
ZC3HAV1	0.971955	-0.446155	0.425	0.31	1	0.733997	1.3624	1.37097
EP300	0.804084	-0.446875	0.312	0.26	1	0.73363	1.36308	1.2
IFITM2	0.457001	-0.447175	0.775	0.54	1	0.733477	1.36337	1.43519
FGFR1	0.171197	-0.447263	0.075	0.13	1	0.733433	1.36345	0.576923
HLA-DPB1	0.0515195	-0.447284	0.15	0.24	1	0.733422	1.36347	0.625
SRRM1	0.174917	-0.447323	0.912	0.72	1	0.733402	1.36351	1.26667
NR1D2	0.247485	-0.447774	0.312	0.32	1	0.733173	1.36393	0.975
CWC25	0.850548	-0.447834	0.45	0.34	1	0.733143	1.36399	1.32353
RALGPS2	0.324834	-0.448358	0.225	0.24	1	0.732876	1.36449	0.9375
MAGEH1	0.874583	-0.448867	0.375	0.28	1	0.732618	1.36497	1.33929
INPP1	0.769709	-0.449204	0.238	0.21	1	0.732447	1.36529	1.13333
SQLE	0.712615	-0.449437	0.425	0.3	1	0.732329	1.36551	1.41667
UBE2S	0.00628687	-0.44948	0.875	0.78	1	0.732307	1.36555	1.12179
GRAMD2B	0.655798	-0.449552	0.325	0.28	1	0.73227	1.36562	1.16071
MORF4L1	0.00748927	-0.449632	0.95	0.86	1	0.73223	1.36569	1.10465
STAT3	0.91336	-0.45005	0.562	0.41	1	0.732018	1.36609	1.37073
CHD2	0.830514	-0.450714	0.362	0.27	1	0.731681	1.36672	1.34074
CSF1	0.424527	-0.450983	0.162	0.18	1	0.731544	1.36697	0.9
CHMP1B	0.757245	-0.45145	0.388	0.31	1	0.731308	1.36741	1.25161
YTHDC1	0.917876	-0.45156	0.537	0.36	1	0.731252	1.36752	1.49167
IFNAR2	0.873881	-0.451654	0.262	0.2	1	0.731204	1.36761	1.31
LGALS3	0.00491893	-0.451874	0.988	0.84	1	0.731093	1.36782	1.17619
DEDD2	0.434524	-0.452002	0.4	0.35	1	0.731028	1.36794	1.14286
KIF1B	0.528074	-0.452362	0.55	0.43	1	0.730846	1.36828	1.27907
SRCIN1	0.000860865	-0.452364	0	0.13	1	0.730844	1.36828	0
RAB4A	0.973411	-0.452613	0.438	0.31	1	0.730718	1.36852	1.4129
GDF11	0.859628	-0.453173	0.325	0.24	1	0.730435	1.36905	1.35417
MKNK1	0.840841	-0.453194	0.162	0.15	1	0.730424	1.36907	1.08
MARCHF5	0.416513	-0.453224	0.35	0.31	1	0.730409	1.3691	1.12903
IL11RA	0.645509	-0.454199	0.262	0.24	1	0.729915	1.37002	1.09167
CIRBP	0.00235398	-0.454252	0.988	0.94	1	0.729888	1.37007	1.05106
CIT	0.526832	-0.455583	0.525	0.34	1	0.729216	1.37134	1.54412
ROCK2	0.376631	-0.455846	0.7	0.39	1	0.729082	1.37159	1.79487
TMPRSS5	0.0949133	-0.456324	0.062	0.13	1	0.728841	1.37204	0.476923
HERC4	0.425608	-0.456863	0.35	0.22	1	0.728569	1.37255	1.59091
MOB4	0.885364	-0.457736	0.6	0.39	1	0.728128	1.37338	1.53846
RAB2B	0.537799	-0.458263	0.188	0.13	1	0.727862	1.37389	1.44615
PAPOLA	0.921966	-0.458425	0.675	0.46	1	0.72778	1.37404	1.46739
CCNG2	0.546301	-0.458953	0.225	0.22	1	0.727514	1.37454	1.02273
POU3F1	0.613385	-0.458981	0.7	0.47	1	0.7275	1.37457	1.48936
NAV2	0.92791	-0.459453	0.262	0.22	1	0.727262	1.37502	1.19091
KIAA2026	0.643239	-0.459989	0.338	0.29	1	0.726992	1.37553	1.16552
NEU1	0.714629	-0.460155	0.525	0.35	1	0.726908	1.37569	1.5
SLU7	0.945281	-0.460206	0.388	0.29	1	0.726882	1.37574	1.33793
TOR1AIP1	0.336164	-0.460469	0.262	0.27	1	0.72675	1.37599	0.97037
MAPK8IP1	0.0767335	-0.460616	0.05	0.12	1	0.726676	1.37613	0.416667
RB1CC1	0.942013	-0.460771	0.537	0.37	1	0.726598	1.37628	1.45135
YPEL2	0.611027	-0.46087	0.288	0.26	1	0.726548	1.37637	1.10769
RASEF	0.0031703	-0.461322	0.013	0.13	1	0.72632	1.3768	0.1
TFAP2C	1	-0.461429	0.175	0.15	1	0.726266	1.37691	1.16667
CDC34	0.902587	-0.461587	0.462	0.34	1	0.726187	1.37706	1.35882
ZBTB1	0.458137	-0.46179	0.375	0.33	1	0.726085	1.37725	1.13636
ANK2	0.990812	-0.461852	0.45	0.33	1	0.726054	1.37731	1.36364
PPP3CA	0.894025	-0.462293	0.55	0.39	1	0.725832	1.37773	1.41026
LIMCH1	0.675368	-0.462327	0.3	0.22	1	0.725814	1.37776	1.36364
HTRA1	0.144537	-0.462506	0.713	0.55	1	0.725724	1.37793	1.29636
NRIP1	0.505232	-0.462786	0.475	0.31	1	0.725584	1.3782	1.53226
GAN	0.260954	-0.463092	0.238	0.14	1	0.72543	1.37849	1.7
ARFGAP2	0.953933	-0.463405	0.3	0.23	1	0.725273	1.37879	1.30435
PAPSS1	0.848026	-0.463664	0.438	0.33	1	0.725142	1.37904	1.32727
ACVR1	0.537028	-0.463702	0.112	0.13	1	0.725123	1.37908	0.861538
DCUN1D3	0.0958331	-0.463804	0.125	0.2	1	0.725072	1.37917	0.625
TSC22D1	0.649609	-0.463805	0.775	0.5	1	0.725072	1.37917	1.55
BACH1	0.7871	-0.46499	0.7	0.5	1	0.724476	1.38031	1.4
DCTN6	0.703984	-0.465097	0.65	0.5	1	0.724422	1.38041	1.3
LEPROT	0.150311	-0.465696	0.625	0.54	1	0.724122	1.38098	1.15741
PPP4R3B	0.447448	-0.466097	0.325	0.3	1	0.72392	1.38137	1.08333
KCNG1	0.523137	-0.466278	0.312	0.21	1	0.72383	1.38154	1.48571
NAA50	0.590746	-0.466335	0.55	0.35	1	0.723801	1.3816	1.57143
EHD4	0.965097	-0.466451	0.562	0.39	1	0.723743	1.38171	1.44103
TCP1	0.392777	-0.46671	0.713	0.53	1	0.723613	1.38195	1.34528
SGCE	0.0251306	-0.466898	0.887	0.76	1	0.723519	1.38213	1.16711
CHMP4B	0.916165	-0.467515	0.488	0.34	1	0.723209	1.38273	1.43529
ICAM1	0.565648	-0.468345	0.138	0.15	1	0.722793	1.38352	0.92
PCDH17	0.00575587	-0.468696	0.025	0.14	1	0.722617	1.38386	0.178571
DPM1	0.835119	-0.468886	0.362	0.29	1	0.722522	1.38404	1.24828
DUSP8	0.391884	-0.468928	0.35	0.32	1	0.722501	1.38408	1.09375
SEMA3C	0.00228592	-0.468977	0.912	0.81	1	0.722477	1.38413	1.12593
MOAP1	0.0980692	-0.469632	0.1	0.17	1	0.722149	1.38476	0.588235
SH3D19	0.439545	-0.470003	0.212	0.22	1	0.721963	1.38511	0.963636
C1orf21	0.990417	-0.470325	0.375	0.3	1	0.721802	1.38542	1.25
HSPE1	0.423678	-0.471566	0.925	0.67	1	0.721182	1.38661	1.3806
MB21D2	0.69943	-0.472109	0.188	0.18	1	0.72091	1.38714	1.04444
TGFBR2	0.679657	-0.472347	0.662	0.47	1	0.720791	1.38736	1.40851
LRCH3	0.806812	-0.472377	0.5	0.33	1	0.720776	1.38739	1.51515
AOPEP	0.226097	-0.472535	0.738	0.54	1	0.720697	1.38755	1.36667
RBMXL1	0.245691	-0.472905	0.125	0.17	1	0.720512	1.3879	0.735294
C12orf57	0.108524	-0.473163	0.838	0.66	1	0.720384	1.38815	1.2697
ZNF24	0.49819	-0.473263	0.412	0.35	1	0.720334	1.38825	1.17714
RBM25	0.00715565	-0.473673	0.925	0.78	1	0.720129	1.38864	1.1859
ZFYVE21	0.551793	-0.474468	0.312	0.28	1	0.719732	1.38941	1.11429
ENPP2	0.14313	-0.475736	0.1	0.16	1	0.7191	1.39063	0.625
SGK1	0.613974	-0.475916	0.225	0.22	1	0.71901	1.3908	1.02273
PABPN1	0.258806	-0.476189	0.7	0.52	1	0.718874	1.39106	1.34615
ADGRB3	0.000743114	-0.47634	0.013	0.16	1	0.718799	1.39121	0.08125
EGR3	0.287024	-0.476669	0.175	0.21	1	0.718635	1.39153	0.833333
IDI1	0.463894	-0.476973	0.588	0.35	1	0.718484	1.39182	1.68
RBMX	0.170625	-0.477324	0.8	0.62	1	0.718309	1.39216	1.29032
AEBP1	0.0800042	-0.477456	0.637	0.56	1	0.718243	1.39229	1.1375
STAM	0.395975	-0.477729	0.3	0.29	1	0.718107	1.39255	1.03448
STIP1	0.545077	-0.479316	0.537	0.34	1	0.717318	1.39408	1.57941
RIPK2	0.921574	-0.479364	0.312	0.25	1	0.717294	1.39413	1.248
ZBTB2	0.219975	-0.479393	0.188	0.23	1	0.717279	1.39416	0.817391
TNRC6B	0.832638	-0.480068	0.575	0.43	1	0.716944	1.39481	1.33721
PLPP3	0.162963	-0.480163	0.225	0.27	1	0.716897	1.3949	0.833333
HEY1	0.142802	-0.480693	0.15	0.21	1	0.716634	1.39541	0.714286
SFXN5	0.574855	-0.482095	0.275	0.25	1	0.715937	1.39677	1.1
CBX4	0.798538	-0.482314	0.288	0.25	1	0.715828	1.39698	1.152
CRBN	0.978332	-0.482435	0.325	0.25	1	0.715768	1.3971	1.3
RBM23	0.935907	-0.482593	0.338	0.26	1	0.71569	1.39725	1.3
SPRY2	0.671424	-0.482618	0.388	0.32	1	0.715678	1.39728	1.2125
NMB	0.354158	-0.483467	0.225	0.14	1	0.715257	1.3981	1.60714
PAG1	0.00214024	-0.48358	0.038	0.18	1	0.715201	1.39821	0.211111
RBPMS	0.256531	-0.483831	0.212	0.24	1	0.715076	1.39845	0.883333
ARIH1	0.358375	-0.48401	0.425	0.38	1	0.714987	1.39863	1.11842
DHRS3	0.00854372	-0.484238	0.013	0.11	1	0.714875	1.39885	0.118182
DOK6	0.00116084	-0.48451	0.013	0.15	1	0.71474	1.39911	0.0866667
TRIM47	0.809672	-0.484544	0.475	0.32	1	0.714723	1.39914	1.48438
PDP1	0.888847	-0.485706	0.3	0.23	1	0.714148	1.40027	1.30435
UBE2D1	0.680796	-0.485878	0.412	0.28	1	0.714063	1.40044	1.47143
CTTNBP2NL	0.875821	-0.486049	0.338	0.27	1	0.713978	1.4006	1.25185
SPTSSA	0.444073	-0.486221	0.925	0.67	1	0.713893	1.40077	1.3806
USP12	0.848859	-0.486812	0.275	0.21	1	0.7136	1.40134	1.30952
SLC9A3R1	0.121265	-0.487148	0.125	0.19	1	0.713434	1.40167	0.657895
CHD1	0.647696	-0.487343	0.562	0.41	1	0.713338	1.40186	1.37073
SKIL	0.570548	-0.487634	0.625	0.48	1	0.713194	1.40214	1.30208
COL21A1	0.00141112	-0.487641	0	0.12	1	0.71319	1.40215	0
RLF	0.995723	-0.48779	0.338	0.26	1	0.713117	1.4023	1.3
ZNF536	0.833805	-0.488075	0.275	0.21	1	0.712976	1.40257	1.30952
TFAP2A	0.31822	-0.488506	0.512	0.31	1	0.712763	1.40299	1.65161
FAM174A	0.734094	-0.489022	0.388	0.3	1	0.712508	1.40349	1.29333
GINM1	0.294107	-0.489812	0.525	0.44	1	0.712118	1.40426	1.19318
NUDT3	0.905811	-0.48989	0.425	0.32	1	0.712079	1.40434	1.32812
SHF	0.115257	-0.490054	0.075	0.14	1	0.711998	1.4045	0.535714
MARCKS	5.46923e-05	-0.490313	1	0.96	1	0.711871	1.40475	1.04167
SAMHD1	0.194693	-0.490896	0.275	0.3	1	0.711583	1.40532	0.916667
GLDN	0.120814	-0.491088	0	0.03	1	0.711488	1.4055	0
MED13	0.687114	-0.491253	0.537	0.4	1	0.711407	1.40567	1.3425
KPNA2	0.0920266	-0.491438	0.512	0.51	1	0.711316	1.40585	1.00392
RPGR	0.565147	-0.491477	0.325	0.22	1	0.711296	1.40588	1.47727
ZCCHC3	0.117003	-0.491553	0.125	0.19	1	0.711259	1.40596	0.657895
KANSL1L	0.137385	-0.49304	0.138	0.2	1	0.710526	1.40741	0.69
LMNA	0.0102754	-0.493162	1	0.99	1	0.710466	1.40753	1.0101
ZNF462	0.719733	-0.494407	0.288	0.25	1	0.709854	1.40874	1.152
SPIN1	0.922491	-0.494441	0.4	0.29	1	0.709836	1.40878	1.37931
ADAMTS8	0.0411553	-0.495636	0.062	0.15	1	0.709249	1.40994	0.413333
GPR137B	0.79919	-0.495852	0.35	0.28	1	0.709143	1.41015	1.25
PLPP1	0.114511	-0.495963	0.95	0.79	1	0.709088	1.41026	1.20253
CLDND1	0.830108	-0.495996	0.637	0.44	1	0.709072	1.41029	1.44773
RERE	0.847386	-0.497259	0.325	0.26	1	0.708451	1.41153	1.25
TAF7	0.898129	-0.497317	0.588	0.42	1	0.708423	1.41159	1.4
GBP1	0.33099	-0.497701	0.3	0.19	1	0.708234	1.41196	1.57895
JMJD6	0.265863	-0.498339	0.338	0.32	1	0.707921	1.41259	1.05625
AC009041.2	0.0012826	-0.498443	0.025	0.17	1	0.70787	1.41269	0.147059
SCCPDH	0.0562987	-0.49921	0.863	0.68	1	0.707494	1.41344	1.26912
TXLNG	0.1743	-0.49921	0.15	0.2	1	0.707494	1.41344	0.75
MTHFD2	0.510092	-0.500043	0.4	0.35	1	0.707086	1.41426	1.14286
PRX	0.0980323	-0.501401	0.013	0.06	1	0.706421	1.41559	0.216667
GNG12	0.244006	-0.501879	0.75	0.56	1	0.706186	1.41606	1.33929
PRPF38B	0.267729	-0.5029	0.662	0.49	1	0.705687	1.41706	1.35102
EIF1AX	0.341574	-0.503019	0.75	0.55	1	0.705629	1.41718	1.36364
MED28	0.108161	-0.503653	0.3	0.33	1	0.705319	1.4178	0.909091
HNRNPF	0.219002	-0.504114	0.825	0.61	1	0.705093	1.41825	1.35246
TJP1	0.817521	-0.504277	0.5	0.34	1	0.705013	1.41841	1.47059
STOM	0.896278	-0.504581	0.3	0.25	1	0.704865	1.41871	1.2
MAPK8	0.730707	-0.504681	0.238	0.21	1	0.704816	1.41881	1.13333
C1S	0.0831756	-0.505014	0.075	0.15	1	0.704653	1.41914	0.5
SRSF11	0.029534	-0.505089	0.863	0.7	1	0.704617	1.41921	1.23286
CDC42EP4	0.790753	-0.505243	0.4	0.31	1	0.704542	1.41936	1.29032
LURAP1L	0.00888426	-0.505289	0.013	0.11	1	0.704519	1.41941	0.118182
ATP6V1C1	0.742639	-0.506132	0.238	0.21	1	0.704108	1.42024	1.13333
OAT	0.0891301	-0.506814	0.613	0.53	1	0.703775	1.42091	1.1566
MRPS6	0.678976	-0.507084	0.3	0.26	1	0.703643	1.42117	1.15385
CECR2	0.0080074	-0.507235	0.05	0.17	1	0.70357	1.42132	0.294118
ERO1B	0.13153	-0.507309	0.15	0.21	1	0.703533	1.4214	0.714286
UBXN7	0.736103	-0.508425	0.438	0.33	1	0.702989	1.4225	1.32727
EVI5	0.367519	-0.50881	0.575	0.45	1	0.702802	1.42288	1.27778
CEP350	0.581726	-0.508906	0.488	0.38	1	0.702755	1.42297	1.28421
SECISBP2L	0.988924	-0.508917	0.6	0.41	1	0.70275	1.42298	1.46341
SNTB2	0.976677	-0.509254	0.175	0.15	1	0.702585	1.42331	1.16667
REST	0.880214	-0.509737	0.525	0.37	1	0.70235	1.42379	1.41892
ASXL1	0.555747	-0.510645	0.525	0.42	1	0.701908	1.42469	1.25
CDKN2AIP	0.864413	-0.510799	0.312	0.24	1	0.701834	1.42484	1.3
LAMP2	0.258194	-0.512059	0.838	0.61	1	0.701221	1.42608	1.37377
AKIRIN2	0.126149	-0.512157	0.338	0.36	1	0.701173	1.42618	0.938889
CLK4	0.611974	-0.512419	0.4	0.33	1	0.701046	1.42644	1.21212
QKI	0.0732437	-0.512945	0.95	0.72	1	0.700791	1.42696	1.31944
ARHGAP39	0.00338213	-0.514313	0.05	0.19	1	0.700126	1.42831	0.263158
SOD1	0.000866307	-0.515038	0.938	0.88	1	0.699774	1.42903	1.06591
RBM8A	0.0546061	-0.515574	0.875	0.72	1	0.699515	1.42956	1.21528
ARID4A	0.893125	-0.516143	0.462	0.33	1	0.699239	1.43013	1.4
DIP2B	0.922476	-0.51672	0.3	0.25	1	0.698959	1.4307	1.2
METRNL	0.804837	-0.516748	0.488	0.33	1	0.698945	1.43073	1.47879
ZNF652	0.525584	-0.516784	0.262	0.25	1	0.698928	1.43076	1.048
SNHG32	0.692424	-0.517392	0.637	0.46	1	0.698634	1.43137	1.38478
FSTL1	0.176667	-0.517473	0.588	0.47	1	0.698594	1.43145	1.25106
SIRT1	0.976029	-0.517581	0.288	0.23	1	0.698542	1.43155	1.25217
PRPF4B	0.746472	-0.517618	0.588	0.39	1	0.698524	1.43159	1.50769
ZNFX1	0.378926	-0.518689	0.225	0.23	1	0.698006	1.43265	0.978261
FNIP1	0.447168	-0.519863	0.562	0.45	1	0.697438	1.43382	1.24889
CST3	0.000159685	-0.520151	1	0.98	1	0.697299	1.43411	1.02041
MFSD2A	0.429901	-0.520764	0.15	0.17	1	0.697003	1.43471	0.882353
PNPLA8	0.164746	-0.52159	0.362	0.35	1	0.696604	1.43554	1.03429
SRSF7	0.260152	-0.521866	0.863	0.71	1	0.69647	1.43581	1.21549
NFKB1	0.513131	-0.524805	0.625	0.4	1	0.695053	1.43874	1.5625
BPTF	0.47354	-0.525136	0.588	0.48	1	0.694894	1.43907	1.225
CTSL	0.848547	-0.525666	0.4	0.31	1	0.694638	1.4396	1.29032
KMT2A	0.395917	-0.525886	0.575	0.45	1	0.694533	1.43982	1.27778
C1R	0.393989	-0.52624	0.3	0.29	1	0.694362	1.44017	1.03448
LUC7L3	0.343932	-0.526723	0.787	0.6	1	0.69413	1.44065	1.31167
CBX6	0.527151	-0.527243	0.45	0.36	1	0.693879	1.44117	1.25
MAFK	0.00130696	-0.528594	0.025	0.17	1	0.69323	1.44252	0.147059
CRIM1	0.0102097	-0.528685	0.075	0.2	1	0.693186	1.44261	0.375
SLC44A1	0.627651	-0.529005	0.388	0.32	1	0.693032	1.44293	1.2125
MIDN	0.415466	-0.529114	0.588	0.47	1	0.69298	1.44304	1.25106
IL6	0.224951	-0.529615	0.1	0.15	1	0.69274	1.44354	0.666667
SLC39A6	0.957379	-0.530422	0.488	0.34	1	0.692352	1.44435	1.43529
CLMN	0.0724306	-0.531382	0.1	0.18	1	0.691891	1.44531	0.555556
PRKCA	0.412722	-0.531716	0.475	0.39	1	0.691731	1.44565	1.21795
SHC4	0.239762	-0.531722	0.238	0.26	1	0.691728	1.44565	0.915385
LGI4	0.0554447	-0.532151	0.475	0.47	1	0.691523	1.44608	1.01064
RNF103	0.575467	-0.532377	0.288	0.26	1	0.691414	1.44631	1.10769
CNBP	0.0141415	-0.534778	0.863	0.68	1	0.690265	1.44872	1.26912
OLFM1	0.276357	-0.535044	0.2	0.23	1	0.690138	1.44899	0.869565
KLF5	0.504868	-0.535635	0.512	0.4	1	0.689855	1.44958	1.28
HNRNPH1	0.0112025	-0.535729	0.938	0.81	1	0.68981	1.44967	1.15802
SBSPON	0.0416819	-0.535781	0.062	0.15	1	0.689785	1.44973	0.413333
TBPL1	0.448913	-0.535784	0.3	0.28	1	0.689784	1.44973	1.07143
CCDC82	0.37725	-0.5362	0.525	0.42	1	0.689585	1.45015	1.25
RGS11	0.00206739	-0.536254	0.038	0.18	1	0.689559	1.4502	0.211111
EMP1	0.189365	-0.536497	0.838	0.63	1	0.689443	1.45045	1.33016
ARMCX3	0.348518	-0.537473	0.7	0.53	1	0.688977	1.45143	1.32075
DUSP14	0.996109	-0.537493	0.475	0.34	1	0.688967	1.45145	1.39706
ISCA1	0.610291	-0.537505	0.525	0.33	1	0.688962	1.45146	1.59091
ADAM17	0.437117	-0.537843	0.575	0.44	1	0.6888	1.4518	1.30682
ITGA1	0.690333	-0.538694	0.7	0.5	1	0.688394	1.45266	1.4
HES4	0.562467	-0.539309	0.138	0.15	1	0.6881	1.45328	0.92
RAB9A	1	-0.539729	0.588	0.39	1	0.6879	1.4537	1.50769
SF1	0.19568	-0.540891	0.812	0.56	1	0.687346	1.45487	1.45
PAIP2	0.232701	-0.542179	0.688	0.52	1	0.686733	1.45617	1.32308
TBC1D23	0.502887	-0.542268	0.3	0.2	1	0.686691	1.45626	1.5
NUFIP2	0.0871528	-0.542388	0.588	0.52	1	0.686634	1.45638	1.13077
MAT2A	0.352481	-0.54271	0.338	0.32	1	0.68648	1.45671	1.05625
RAPGEF5	0.0245534	-0.5431	0.025	0.11	1	0.686295	1.4571	0.227273
EIF3A	0.0647406	-0.543475	0.825	0.66	1	0.686116	1.45748	1.25
RELT	0.53548	-0.545512	0.188	0.19	1	0.685148	1.45954	0.989474
GHITM	0.173168	-0.545807	0.662	0.51	1	0.685008	1.45984	1.29804
CTSF	0.137807	-0.546235	0.188	0.24	1	0.684805	1.46027	0.783333
FAM181B	0.0165551	-0.546696	0.075	0.19	1	0.684586	1.46074	0.394737
LRRC8A	0.93875	-0.549423	0.338	0.26	1	0.683294	1.4635	1.3
PFKFB3	0.203329	-0.549668	0.15	0.2	1	0.683177	1.46375	0.75
GADD45G	0.473997	-0.550368	0.138	0.16	1	0.682846	1.46446	0.8625
CPPED1	0.561129	-0.551023	0.262	0.24	1	0.682536	1.46512	1.09167
PTPDC1	0.22029	-0.551776	0.125	0.17	1	0.68218	1.46589	0.735294
PELO	0.520063	-0.553504	0.425	0.35	1	0.681363	1.46765	1.21429
SGMS1	0.153648	-0.553988	0.112	0.17	1	0.681135	1.46814	0.658824
RORB	0.00116084	-0.5541	0.013	0.15	1	0.681082	1.46825	0.0866667
ERBIN	0.782037	-0.55542	0.562	0.41	1	0.680459	1.4696	1.37073
RP2	0.528939	-0.555894	0.35	0.3	1	0.680235	1.47008	1.16667
RRAGC	0.062945	-0.556411	0.25	0.31	1	0.679992	1.47061	0.806452
VEZF1	0.60786	-0.557059	0.575	0.41	1	0.679686	1.47127	1.40244
MARCHF6	0.650148	-0.558728	0.5	0.38	1	0.6789	1.47297	1.31579
TEAD1	0.283051	-0.55882	0.388	0.36	1	0.678857	1.47306	1.07778
INO80D	0.264848	-0.559304	0.238	0.26	1	0.678629	1.47356	0.915385
KIAA1191	0.583271	-0.559574	0.362	0.24	1	0.678502	1.47383	1.50833
MIDEAS	0.199995	-0.559803	0.375	0.36	1	0.678395	1.47407	1.04167
POLR1F	0.690529	-0.559916	0.475	0.32	1	0.678342	1.47418	1.48438
VGLL3	0.0054656	-0.559929	0.075	0.21	1	0.678335	1.4742	0.357143
ZBTB21	0.154193	-0.560666	0.175	0.23	1	0.677989	1.47495	0.76087
ZMYM5	0.236753	-0.560804	0.412	0.38	1	0.677924	1.47509	1.08421
RBMS3	0.0104544	-0.562959	0.088	0.21	1	0.676913	1.4773	0.419048
ASPH	0.750077	-0.563303	0.588	0.41	1	0.676751	1.47765	1.43415
SLC25A4	0.715439	-0.563878	0.35	0.29	1	0.676481	1.47824	1.2069
SLC25A36	0.576353	-0.564563	0.462	0.36	1	0.67616	1.47894	1.28333
CCDC59	0.947976	-0.565455	0.525	0.36	1	0.675742	1.47985	1.45833
FGF7	0.00220746	-0.567013	0.025	0.16	1	0.675013	1.48145	0.15625
LACTB	0.75522	-0.567703	0.3	0.26	1	0.67469	1.48216	1.15385
C16orf72	0.552583	-0.568178	0.475	0.31	1	0.674468	1.48265	1.53226
PABPC1	0.0048748	-0.568476	0.887	0.73	1	0.674329	1.48296	1.21507
ASH1L	0.311657	-0.569672	0.713	0.52	1	0.67377	1.48419	1.37115
PSD3	0.305759	-0.57089	0.125	0.16	1	0.673201	1.48544	0.78125
TCF7	0.0629287	-0.571155	0.188	0.26	1	0.673078	1.48571	0.723077
UAP1	0.523949	-0.572106	0.575	0.34	1	0.672634	1.48669	1.69118
PPP2R2D	0.295541	-0.572804	0.25	0.26	1	0.672309	1.48741	0.961538
MARCHF3	0.250523	-0.573104	0.238	0.26	1	0.672169	1.48772	0.915385
SH3RF1	0.514233	-0.573916	0.312	0.28	1	0.671791	1.48856	1.11429
YBX3	0.656751	-0.57498	0.4	0.28	1	0.671296	1.48966	1.42857
ALKBH5	0.409819	-0.575843	0.412	0.36	1	0.670894	1.49055	1.14444
NUP153	0.479646	-0.576672	0.238	0.23	1	0.670509	1.4914	1.03478
ARHGEF2	0.940986	-0.577412	0.45	0.33	1	0.670165	1.49217	1.36364
TAF1D	0.0213409	-0.578171	0.812	0.65	1	0.669812	1.49296	1.24923
NEGR1	0.0429976	-0.579747	0.125	0.22	1	0.669081	1.49459	0.568182
NET1	0.0924238	-0.582073	0.225	0.29	1	0.668003	1.497	0.775862
NFATC1	0.00214024	-0.582099	0.038	0.18	1	0.667991	1.49703	0.211111
MOSMO	0.759122	-0.582222	0.3	0.25	1	0.667934	1.49715	1.2
ANKRD37	0.0897622	-0.582494	0.175	0.24	1	0.667808	1.49744	0.729167
CREM	0.571379	-0.582627	0.3	0.21	1	0.667747	1.49757	1.42857
MAPKAPK2	0.694981	-0.582764	0.312	0.27	1	0.667683	1.49772	1.15556
TXNIP	0.737163	-0.582914	0.65	0.44	1	0.667614	1.49787	1.47727
RBM7	0.280505	-0.584678	0.288	0.29	1	0.666798	1.4997	0.993103
CLK1	0.579612	-0.585974	0.588	0.43	1	0.666199	1.50105	1.36744
DYNC1LI2	0.0253882	-0.586854	0.725	0.6	1	0.665793	1.50197	1.20833
TRIM8	0.362026	-0.588033	0.613	0.46	1	0.665249	1.5032	1.33261
PCNP	0.0447493	-0.588921	0.675	0.54	1	0.66484	1.50412	1.25
NFAT5	0.819517	-0.58912	0.562	0.39	1	0.664748	1.50433	1.44103
MT-ND2	3.1515e-07	-0.589307	1	0.96	0.00664999	0.664662	1.50452	1.04167
SOD3	0.212288	-0.589744	0.112	0.16	1	0.664461	1.50498	0.7
MKRN1	0.126008	-0.589882	0.262	0.3	1	0.664397	1.50512	0.873333
PGRMC1	0.00640842	-0.590937	0.825	0.71	1	0.663912	1.50622	1.16197
ZBTB43	0.714209	-0.591038	0.3	0.22	1	0.663865	1.50633	1.36364
KIF21A	0.0391749	-0.592156	0.112	0.21	1	0.663351	1.5075	0.533333
SPATA13	0.171931	-0.592217	0.138	0.19	1	0.663323	1.50756	0.726316
SCN9A	0.457276	-0.593369	0.45	0.37	1	0.662793	1.50877	1.21622
CNOT4	0.0692523	-0.594632	0.338	0.36	1	0.662214	1.51009	0.938889
EPC1	0.0122859	-0.594804	0.613	0.57	1	0.662134	1.51027	1.07544
AMOTL2	0.524334	-0.596594	0.2	0.2	1	0.661314	1.51214	1
ANTXR2	0.0963184	-0.59682	0.15	0.22	1	0.66121	1.51238	0.681818
EPHA2	0.0403529	-0.598774	0.188	0.28	1	0.660315	1.51443	0.671429
BIRC2	0.141411	-0.599456	0.675	0.53	1	0.660003	1.51515	1.27358
HDGF	0.0555496	-0.599654	0.662	0.54	1	0.659912	1.51535	1.22593
FRMD3	0.000108243	-0.601295	0.025	0.22	1	0.659162	1.51708	0.113636
CAMLG	0.0824755	-0.602662	0.725	0.58	1	0.658538	1.51852	1.25
SLIT2	0.038082	-0.603957	0.138	0.23	1	0.657947	1.51988	0.6
PER1	0.343556	-0.604304	0.325	0.31	1	0.657789	1.52025	1.04839
ITPRID2	0.535098	-0.604827	0.5	0.39	1	0.65755	1.5208	1.28205
PPP2R2A	0.0876504	-0.604886	0.562	0.49	1	0.657523	1.52086	1.14694
FAM214A	0.0208909	-0.60595	0.15	0.26	1	0.657039	1.52198	0.576923
SPECC1	0.11268	-0.607266	0.338	0.35	1	0.656439	1.52337	0.965714
PROS1	0.477372	-0.607458	0.488	0.38	1	0.656352	1.52357	1.28421
TOP1	0.688661	-0.607853	0.613	0.42	1	0.656173	1.52399	1.45952
RAPGEF2	0.33246	-0.608234	0.262	0.27	1	0.655999	1.52439	0.97037
FNDC3A	0.0409935	-0.608431	0.575	0.52	1	0.65591	1.5246	1.10577
PCID2	0.957799	-0.608588	0.4	0.29	1	0.655838	1.52477	1.37931
PTPN13	0.0960376	-0.609754	0.175	0.24	1	0.655308	1.526	0.729167
IFITM3	0.00921052	-0.610292	1	0.89	1	0.655064	1.52657	1.1236
PDZRN3	0.0485779	-0.610597	0.112	0.2	1	0.654926	1.52689	0.56
HIPK3	0.0892392	-0.611239	0.275	0.32	1	0.654634	1.52757	0.859375
PDLIM3	0.498491	-0.613318	0.525	0.33	1	0.653691	1.52977	1.59091
GALNT2	0.573309	-0.613823	0.588	0.43	1	0.653463	1.53031	1.36744
SRGAP1	0.686383	-0.614596	0.275	0.24	1	0.653113	1.53113	1.14583
PPP1R15B	0.30096	-0.614628	0.325	0.31	1	0.653098	1.53116	1.04839
CAMTA1	0.0326446	-0.614685	0.838	0.66	1	0.653073	1.53122	1.2697
ATOH8	0.0139667	-0.615324	0.013	0.1	1	0.652783	1.5319	0.13
OTUD1	0.0324253	-0.615394	0.162	0.26	1	0.652751	1.53198	0.623077
HERPUD2	0.994763	-0.616185	0.188	0.16	1	0.652394	1.53282	1.175
PNPLA2	0.345132	-0.619082	0.4	0.35	1	0.651085	1.5359	1.14286
STX3	0.0173275	-0.619332	0.088	0.2	1	0.650972	1.53616	0.44
PDCD4	0.304048	-0.62198	0.35	0.32	1	0.649779	1.53899	1.09375
ELF2	0.124633	-0.623166	0.35	0.36	1	0.649245	1.54025	0.972222
YWHAH	0.1807	-0.624001	0.7	0.53	1	0.648869	1.54114	1.32075
DCP1A	0.135279	-0.624649	0.438	0.4	1	0.648577	1.54184	1.095
FADS3	0.988327	-0.625157	0.475	0.34	1	0.648349	1.54238	1.39706
ABCA1	0.249629	-0.625995	0.262	0.28	1	0.647973	1.54328	0.935714
BLOC1S6	0.532422	-0.627602	0.488	0.38	1	0.647251	1.54499	1.28421
SEPTIN10	0.166862	-0.627637	0.662	0.52	1	0.647236	1.54503	1.27308
FAM126A	0.383322	-0.6284	0.5	0.41	1	0.646894	1.54585	1.21951
SESN3	0.126142	-0.628611	0.25	0.29	1	0.646799	1.54608	0.862069
NR2F2	0.125047	-0.628898	0.662	0.53	1	0.64667	1.54638	1.24906
CXCL8	0.966057	-0.629211	0.1	0.09	1	0.64653	1.54672	1.11111
PTPN12	0.0544364	-0.629354	0.637	0.54	1	0.646466	1.54687	1.17963
PLEKHA3	0.314445	-0.629492	0.512	0.41	1	0.646404	1.54702	1.24878
PCM1	0.0293794	-0.629638	0.725	0.58	1	0.646339	1.54718	1.25
BRD4	0.0140356	-0.631938	0.7	0.63	1	0.645309	1.54965	1.11111
TRIP10	0.742767	-0.632351	0.25	0.22	1	0.645124	1.55009	1.13636
DDX17	0.00700937	-0.632373	0.875	0.7	1	0.645114	1.55011	1.25
MRPL18	0.506499	-0.632742	0.787	0.51	1	0.64495	1.55051	1.54314
CD44	0.0660236	-0.63389	0.65	0.58	1	0.644436	1.55174	1.12069
TNRC6C	0.0596056	-0.635122	0.188	0.27	1	0.643886	1.55307	0.696296
PCBP1	0.0057911	-0.636271	0.825	0.68	1	0.643374	1.55431	1.21324
RNF130	0.0904618	-0.638258	0.425	0.41	1	0.642488	1.55645	1.03659
SELENOW	0.000113073	-0.638763	0.925	0.82	1	0.642263	1.55699	1.12805
NFIL3	0.154168	-0.638957	0.662	0.51	1	0.642177	1.5572	1.29804
MTUS1	0.00139463	-0.639483	0.1	0.28	1	0.641943	1.55777	0.357143
GPATCH8	0.168437	-0.640955	0.3	0.32	1	0.641289	1.55936	0.9375
PLSCR4	0.0417471	-0.641772	0.138	0.23	1	0.640925	1.56024	0.6
DDX3Y	0.14235	-0.642759	0.4	0.39	1	0.640487	1.56131	1.02564
SNHG12	0.547258	-0.643296	0.35	0.3	1	0.640249	1.56189	1.16667
OTUD7B	0.588727	-0.643614	0.438	0.35	1	0.640107	1.56224	1.25143
FCGRT	0.0178429	-0.64486	0.55	0.53	1	0.639555	1.56359	1.03774
SOCS3	0.508869	-0.645847	0.35	0.32	1	0.639117	1.56466	1.09375
BRAF	0.089943	-0.645958	0.312	0.34	1	0.639068	1.56478	0.917647
ATP6V1B2	0.209791	-0.645964	0.25	0.27	1	0.639066	1.56478	0.925926
JMJD1C	0.144026	-0.646244	0.762	0.56	1	0.638942	1.56509	1.36071
BCL3	0.23467	-0.647044	0.188	0.22	1	0.638587	1.56596	0.854545
NR2F1	0.0830775	-0.647788	0.212	0.27	1	0.638258	1.56676	0.785185
IGSF1	0.000698486	-0.648126	0.013	0.16	1	0.638109	1.56713	0.08125
FOXD3	0.129689	-0.649053	0.812	0.63	1	0.637699	1.56814	1.28889
PLXDC2	0.146592	-0.649309	0.238	0.28	1	0.637586	1.56842	0.85
BORCS7	0.269175	-0.650543	0.525	0.43	1	0.63704	1.56976	1.22093
POGZ	0.095204	-0.652219	0.438	0.42	1	0.636301	1.57158	1.04286
MBNL1	0.00550425	-0.652676	0.65	0.58	1	0.636099	1.57208	1.12069
TMEM41B	0.300774	-0.653292	0.25	0.26	1	0.635828	1.57275	0.961538
NKAIN3	0.00119888	-0.653731	0.05	0.21	1	0.635634	1.57323	0.238095
LUC7L	0.184553	-0.654591	0.462	0.4	1	0.635256	1.57417	1.155
MAPK6	0.619827	-0.655055	0.462	0.3	1	0.635051	1.57468	1.54
GABARAPL1	0.00560134	-0.655154	0.125	0.27	1	0.635008	1.57478	0.462963
NPC2	0.168959	-0.655322	0.525	0.44	1	0.634934	1.57497	1.19318
VAMP2	0.000536033	-0.656706	0.825	0.73	1	0.634325	1.57648	1.13014
TMEM50B	0.361804	-0.656808	0.412	0.35	1	0.63428	1.57659	1.17714
PAX3	0.113762	-0.656857	0.275	0.31	1	0.634259	1.57664	0.887097
EGFLAM	8.77724e-05	-0.658053	0.013	0.2	1	0.633733	1.57795	0.065
C16orf87	0.17602	-0.659156	0.462	0.42	1	0.633249	1.57916	1.1
CEMIP2	0.0750802	-0.659506	0.112	0.19	1	0.633095	1.57954	0.589474
HBEGF	0.0717627	-0.659698	0.85	0.7	1	0.633011	1.57975	1.21429
HNRNPC	1.31843e-05	-0.660831	0.838	0.83	0.278203	0.632514	1.58099	1.00964
RAB7A	0.000674334	-0.660936	0.85	0.72	1	0.632468	1.58111	1.18056
RAB1A	0.218791	-0.661062	0.637	0.49	1	0.632413	1.58125	1.3
TUBB4B	0.00541414	-0.662386	0.912	0.83	1	0.631832	1.5827	1.0988
PHIP	0.927954	-0.663164	0.537	0.36	1	0.631492	1.58355	1.49167
ADI1	0.539994	-0.663281	0.613	0.44	1	0.63144	1.58368	1.39318
KLF2	0.563796	-0.663338	0.725	0.45	1	0.631416	1.58374	1.61111
HMGN5	0.197776	-0.66386	0.1	0.15	1	0.631187	1.58432	0.666667
PPIL4	0.644943	-0.666457	0.588	0.41	1	0.630052	1.58717	1.43415
INSC	0.0471799	-0.666851	0.188	0.27	1	0.62988	1.5876	0.696296
AK3	0.107684	-0.669382	0.425	0.4	1	0.628776	1.59039	1.0625
NR3C1	0.0144168	-0.670118	0.688	0.62	1	0.628455	1.5912	1.10968
EMP2	0.0341198	-0.670572	0.8	0.67	1	0.628258	1.5917	1.19403
ZBTB7A	0.273244	-0.672125	0.625	0.5	1	0.627582	1.59342	1.25
SLC25A25	0.00652787	-0.672772	0.162	0.3	1	0.6273	1.59413	0.54
RFX1	0.276612	-0.674055	0.238	0.25	1	0.626742	1.59555	0.952
ART3	0.000191892	-0.675105	0	0.16	1	0.626287	1.59671	0
ZNF326	0.0216335	-0.675907	0.5	0.49	1	0.625939	1.5976	1.02041
ZFP36	0.0375348	-0.676243	0.55	0.54	1	0.625793	1.59797	1.01852
ZEB2	2.29731e-05	-0.676881	0.875	0.84	0.484756	0.625516	1.59868	1.04167
LUC7L2	0.18233	-0.677159	0.462	0.41	1	0.625396	1.59899	1.12683
MAP3K2	0.261044	-0.677439	0.537	0.44	1	0.625274	1.5993	1.22045
BBX	0.219698	-0.679532	0.425	0.38	1	0.624368	1.60162	1.11842
KLHL21	0.196992	-0.679683	0.3	0.31	1	0.624302	1.60179	0.967742
ITM2B	1.54928e-07	-0.680746	0.975	0.97	0.00326913	0.623843	1.60297	1.00515
TLE1	0.0317287	-0.682632	0.5	0.48	1	0.623028	1.60506	1.04167
BCL6	0.0507474	-0.682857	0.188	0.27	1	0.62293	1.60532	0.696296
PRDX1	0.0126649	-0.684695	0.825	0.72	1	0.622137	1.60736	1.14583
RDH10	0.0881476	-0.685965	0.312	0.36	1	0.62159	1.60878	0.866667
RIT1	0.0772782	-0.686032	0.312	0.36	1	0.621561	1.60885	0.866667
ZNF106	0.940833	-0.686698	0.488	0.35	1	0.621274	1.6096	1.39429
COPS2	0.0406144	-0.688027	0.613	0.52	1	0.620702	1.61108	1.17885
COL3A1	1.26505e-08	-0.689116	0.675	0.76	0.000266938	0.620234	1.61229	0.888158
REL	0.11883	-0.689262	0.325	0.34	1	0.620171	1.61246	0.955882
MYADM	0.0955641	-0.690114	0.575	0.48	1	0.619805	1.61341	1.19792
ARL13B	0.742637	-0.690945	0.525	0.37	1	0.619448	1.61434	1.41892
MID1	0.000769073	-0.691216	0.025	0.18	1	0.619332	1.61464	0.138889
PPP4R2	0.704916	-0.692667	0.725	0.46	1	0.618709	1.61627	1.57609
GTF2B	0.201331	-0.6928	0.425	0.39	1	0.618652	1.61642	1.08974
CADM4	0.156693	-0.693894	0.45	0.41	1	0.618183	1.61764	1.09756
MT-ND3	5.36741e-06	-0.69444	1	1	0.113258	0.617949	1.61826	1
SSBP2	0.32972	-0.69823	0.25	0.26	1	0.616328	1.62251	0.961538
BTG2	0.00893568	-0.698531	0.188	0.32	1	0.616199	1.62285	0.5875
NCOA7	0.126871	-0.698824	0.2	0.25	1	0.616074	1.62318	0.8
LRRFIP2	0.737784	-0.699035	0.55	0.38	1	0.615984	1.62342	1.44737
TSPYL2	0.0553013	-0.700673	0.3	0.35	1	0.615285	1.62526	0.857143
GSTM3	0.219243	-0.700882	0.338	0.33	1	0.615196	1.6255	1.02424
TGIF2	0.246979	-0.702379	0.275	0.28	1	0.614558	1.62719	0.982143
MEGF9	0.384919	-0.703226	0.388	0.34	1	0.614197	1.62814	1.14118
ERF	0.0240263	-0.704101	0.562	0.52	1	0.613825	1.62913	1.08077
ADAMTS1	0.801749	-0.706829	0.637	0.44	1	0.612665	1.63221	1.44773
ARAP2	0.00156221	-0.7092	0.062	0.22	1	0.611659	1.6349	0.281818
CRYL1	0.00434742	-0.711002	0.125	0.27	1	0.610896	1.63694	0.462963
PPM1B	0.213846	-0.7126	0.262	0.28	1	0.61022	1.63875	0.935714
GABARAPL2	2.25957e-05	-0.713708	0.938	0.85	0.476792	0.609751	1.64001	1.10353
CCDC126	0.00337333	-0.71529	0.112	0.26	1	0.609082	1.64181	0.430769
HNRNPA1	3.72288e-07	-0.715622	0.975	0.95	0.00785566	0.608943	1.64219	1.02632
PTEN	0.0827817	-0.715947	0.625	0.49	1	0.608806	1.64256	1.27551
N4BP2L1	0.0327759	-0.716465	0.188	0.28	1	0.608587	1.64315	0.671429
MLF1	0.30083	-0.719318	0.35	0.32	1	0.607384	1.6464	1.09375
TOPORS	0.0284102	-0.723334	0.325	0.38	1	0.605696	1.65099	0.855263
YY1	0.000714614	-0.723911	0.725	0.68	1	0.605454	1.65165	1.06618
PELI1	0.0129275	-0.724721	0.275	0.37	1	0.605114	1.65258	0.743243
RELB	0.138491	-0.725354	0.275	0.31	1	0.604849	1.65331	0.887097
FCGR2B	0.00358478	-0.726764	0.038	0.17	1	0.604258	1.65492	0.223529
HLA-DRA	0.255466	-0.728415	0.112	0.16	1	0.603567	1.65682	0.7
FOXP1	0.208256	-0.728914	0.7	0.53	1	0.603358	1.65739	1.32075
ARID4B	0.00582707	-0.730775	0.738	0.64	1	0.60258	1.65953	1.15312
NLGN4X	0.00326027	-0.730825	0.15	0.3	1	0.602559	1.65959	0.5
JDP2	0.130127	-0.731825	0.275	0.31	1	0.602142	1.66074	0.887097
TIFA	0.00978954	-0.731892	0.112	0.24	1	0.602114	1.66082	0.466667
KCTD9	0.0680255	-0.736217	0.462	0.43	1	0.600312	1.6658	1.07442
RAB21	0.0903189	-0.737221	0.35	0.36	1	0.599894	1.66696	0.972222
DST	1.09534e-05	-0.737849	0.925	0.81	0.231127	0.599633	1.66769	1.14198
RHOBTB3	0.913459	-0.738122	0.388	0.28	1	0.599519	1.668	1.38571
HNRNPA0	0.000200631	-0.738418	0.825	0.74	1	0.599396	1.66835	1.11486
TOB1	0.229356	-0.738719	0.562	0.46	1	0.599271	1.66869	1.22174
IGFBP7	0.020486	-0.739863	0.938	0.86	1	0.598796	1.67002	1.0907
DMD	0.00468667	-0.740484	0.162	0.3	1	0.598538	1.67074	0.54
SMC5	0.460431	-0.741479	0.613	0.44	1	0.598126	1.67189	1.39318
RSPO3	0.000924298	-0.741892	0.112	0.29	1	0.597955	1.67237	0.386207
SDCBP	0.00487525	-0.742437	0.537	0.57	1	0.597729	1.673	0.942105
PRNP	3.02762e-05	-0.742467	0.975	0.97	0.638858	0.597716	1.67303	1.00515
KCTD11	0.048067	-0.743204	0.112	0.2	1	0.597411	1.67389	0.56
UBE2R2	0.0613934	-0.743368	0.6	0.51	1	0.597343	1.67408	1.17647
S1PR3	0.0129813	-0.74374	0.212	0.32	1	0.597189	1.67451	0.6625
MCL1	0.0292741	-0.747762	0.7	0.56	1	0.595527	1.67919	1.25
RPS6KA5	0.0023692	-0.748673	0.15	0.31	1	0.595151	1.68025	0.483871
SLC25A33	0.240368	-0.749373	0.288	0.3	1	0.594862	1.68106	0.96
AATK	0.0433086	-0.752149	0.212	0.29	1	0.593718	1.6843	0.731034
CCND2	0.00340722	-0.754066	0.038	0.17	1	0.59293	1.68654	0.223529
BRD2	0.00853268	-0.754233	0.787	0.7	1	0.592861	1.68673	1.12429
IFIT2	0.00192184	-0.754959	0.013	0.14	1	0.592563	1.68758	0.0928571
AZIN1	0.120081	-0.755845	0.475	0.42	1	0.5922	1.68862	1.13095
RBM39	3.22935e-08	-0.756549	0.963	0.89	0.000681425	0.59191	1.68944	1.08202
SDC2	0.00141003	-0.757215	0.162	0.33	1	0.591637	1.69022	0.490909
KCNQ1OT1	0.0937781	-0.759368	0.438	0.46	1	0.590755	1.69275	0.952174
TTR	0.0574319	-0.759591	0.075	0.16	1	0.590664	1.69301	0.46875
PLAAT3	0.0493909	-0.760151	0.713	0.55	1	0.590435	1.69367	1.29636
COQ10B	0.0525796	-0.760381	0.438	0.43	1	0.59034	1.69394	1.0186
HTATIP2	0.295575	-0.762449	0.238	0.25	1	0.589495	1.69637	0.952
NCAM1	0.66708	-0.762614	0.362	0.29	1	0.589427	1.69656	1.24828
DDX6	0.0345432	-0.763728	0.562	0.5	1	0.588973	1.69787	1.124
NDRG1	0.0455506	-0.763748	0.262	0.33	1	0.588964	1.6979	0.793939
OSER1	0.0758149	-0.764369	0.288	0.33	1	0.588711	1.69863	0.872727
C1orf198	0.0765234	-0.764664	0.562	0.48	1	0.58859	1.69897	1.17083
CLEC14A	0.000495504	-0.76984	0.025	0.19	1	0.586482	1.70508	0.131579
PLEKHA4	0.00893984	-0.770675	0.825	0.66	1	0.586143	1.70607	1.25
CLIC4	2.53449e-05	-0.770818	0.95	0.81	0.534804	0.586085	1.70624	1.17284
INTS6	0.0469231	-0.772693	0.713	0.57	1	0.585324	1.70846	1.25088
ODC1	0.621344	-0.772766	0.688	0.49	1	0.585294	1.70854	1.40408
TSPAN15	0.000366078	-0.772866	0.2	0.39	1	0.585254	1.70866	0.512821
CHIC2	0.130008	-0.77614	0.338	0.34	1	0.583927	1.71254	0.994118
STK17A	0.093126	-0.77723	0.863	0.61	1	0.583486	1.71384	1.41475
PMP22	1.18632e-05	-0.778087	1	0.95	0.250325	0.583139	1.71486	1.05263
ZBTB10	0.023811	-0.778295	0.212	0.31	1	0.583055	1.7151	0.683871
PPM1K	0.082946	-0.779739	0.25	0.3	1	0.582472	1.71682	0.833333
CNN3	2.83144e-07	-0.781413	1	0.95	0.00597463	0.581797	1.71881	1.05263
PNRC2	0.0114527	-0.783002	0.338	0.42	1	0.581156	1.72071	0.804762
IGSF11	3.31313e-05	-0.787344	0.025	0.24	0.699104	0.57941	1.72589	0.104167
APLP2	0.00640123	-0.787535	0.775	0.63	1	0.579333	1.72612	1.23016
FGF2	0.162404	-0.790968	0.625	0.5	1	0.577956	1.73023	1.25
FILIP1L	0.437285	-0.794891	0.288	0.28	1	0.576387	1.73495	1.02857
XBP1	0.0272189	-0.797314	0.713	0.6	1	0.57542	1.73786	1.18833
KLHL24	0.0390689	-0.797984	0.262	0.33	1	0.575152	1.73867	0.793939
DOCK5	0.0740945	-0.80037	0.288	0.33	1	0.574202	1.74155	0.872727
ASPA	0.0362381	-0.806297	0.525	0.48	1	0.571848	1.74872	1.09375
NFKB2	0.044468	-0.80659	0.3	0.35	1	0.571732	1.74907	0.857143
TGIF1	0.00413451	-0.809442	0.425	0.5	1	0.570602	1.75253	0.85
RNF13	0.0224047	-0.811543	0.462	0.46	1	0.569772	1.75509	1.00435
PLEKHA1	0.0306274	-0.812713	0.637	0.56	1	0.56931	1.75651	1.1375
LGALSL	0.000137919	-0.812764	0.05	0.25	1	0.56929	1.75657	0.2
LATS2	0.000135826	-0.813944	0.15	0.36	1	0.568825	1.75801	0.416667
RHOB	0.162366	-0.814271	0.988	0.81	1	0.568696	1.75841	1.21975
ITPR1	0.00126949	-0.815828	0.112	0.28	1	0.568083	1.76031	0.4
AKIRIN1	0.00620533	-0.817597	0.35	0.43	1	0.567386	1.76247	0.813953
EPB41L2	0.00241911	-0.820746	0.338	0.46	1	0.566149	1.76632	0.734783
PURA	0.00519187	-0.821096	0.688	0.58	1	0.566012	1.76675	1.18621
CHMP2B	0.0431851	-0.821157	0.412	0.43	1	0.565988	1.76682	0.95814
SYNE2	0.0434485	-0.821518	0.275	0.34	1	0.565846	1.76726	0.808824
IER5	0.449154	-0.821725	0.575	0.45	1	0.565765	1.76752	1.27778
KCTD12	0.0834881	-0.823356	0.575	0.48	1	0.565126	1.76952	1.19792
NEDD9	0.000583504	-0.823845	0.25	0.42	1	0.564934	1.77012	0.595238
AHNAK	4.22202e-06	-0.824241	0.9	0.86	0.0890889	0.564779	1.7706	1.04651
TM4SF1	0.0387548	-0.825429	0.112	0.21	1	0.564314	1.77206	0.533333
ZNF644	0.00369864	-0.827691	0.55	0.54	1	0.56343	1.77484	1.01852
NASP	0.00149121	-0.828207	0.762	0.69	1	0.563229	1.77548	1.10435
MT3	0.00141112	-0.829708	0	0.12	1	0.562643	1.77733	0
N4BP2L2	0.0636559	-0.830157	0.688	0.55	1	0.562468	1.77788	1.25091
HNRNPH3	0.0084111	-0.83178	0.8	0.66	1	0.561836	1.77988	1.21212
MYC	0.708317	-0.833709	0.312	0.27	1	0.561085	1.78226	1.15556
F3	0.00077652	-0.835783	0.112	0.29	1	0.560279	1.78483	0.386207
ARHGEF26	0.0220226	-0.836886	0.312	0.38	1	0.559851	1.78619	0.821053
NFKBIZ	0.206917	-0.844425	0.45	0.39	1	0.556933	1.79555	1.15385
HEXIM1	0.00140848	-0.8453	0.575	0.61	1	0.556595	1.79664	0.942623
DDX3X	0.0102333	-0.845379	0.825	0.66	1	0.556565	1.79674	1.25
RXRG	2.59961e-06	-0.846179	0.038	0.31	0.0548544	0.556256	1.79773	0.122581
CDKN1A	0.0189645	-0.846341	0.362	0.41	1	0.556194	1.79793	0.882927
GBP2	0.00703293	-0.847054	0.138	0.27	1	0.555919	1.79882	0.511111
PMAIP1	0.0264853	-0.849365	0.162	0.26	1	0.555029	1.80171	0.623077
VASN	0.000573236	-0.854745	0.088	0.27	1	0.552963	1.80844	0.325926
EGR1	0.376055	-0.856482	0.537	0.44	1	0.552298	1.81062	1.22045
KHDRBS3	8.59428e-05	-0.856764	0.725	0.72	1	0.55219	1.81097	1.00694
ABLIM1	0.0278745	-0.858024	0.162	0.26	1	0.551708	1.81255	0.623077
SOX2	0.0538747	-0.858405	0.488	0.46	1	0.551562	1.81303	1.06087
BAG3	0.0129612	-0.858797	0.388	0.43	1	0.551412	1.81352	0.902326
MIR22HG	0.0470486	-0.861819	0.5	0.47	1	0.550258	1.81733	1.06383
IGFBP4	0.0392692	-0.86253	0.362	0.4	1	0.549987	1.81822	0.905
FAM3C	0.000637652	-0.863544	0.787	0.69	1	0.549601	1.8195	1.14058
GPBP1	2.60095e-06	-0.863719	0.75	0.77	0.0548826	0.549534	1.81972	0.974026
KCNE4	0.178997	-0.864628	0.138	0.19	1	0.549188	1.82087	0.726316
SELENOM	1.35577e-05	-0.86781	0.912	0.85	0.286081	0.547978	1.82489	1.07294
FOXO1	0.0032738	-0.868587	0.2	0.34	1	0.547683	1.82587	0.588235
HSP90AB1	1.33594e-05	-0.869016	1	0.99	0.281897	0.54752	1.82642	1.0101
CDKN1B	0.00499401	-0.870345	0.35	0.44	1	0.547016	1.8281	0.795455
CDC42EP3	0.0102066	-0.870407	0.637	0.58	1	0.546992	1.82818	1.09828
PNISR	2.33019e-06	-0.870628	0.925	0.82	0.0491694	0.546909	1.82846	1.12805
DCD	0.00189507	-0.871576	0.162	0.33	1	0.54655	1.82966	0.490909
CD74	0.00143499	-0.873783	0.1	0.28	1	0.545714	1.83246	0.357143
TSC22D4	0.0767497	-0.876359	0.262	0.31	1	0.54474	1.83574	0.845161
UGCG	0.249936	-0.876504	0.425	0.37	1	0.544686	1.83592	1.14865
CNKSR3	0.0756192	-0.878945	0.462	0.44	1	0.543765	1.83903	1.05
MXI1	0.000400538	-0.8796	0.188	0.37	1	0.543518	1.83987	0.508108
SIPA1L2	0.0389565	-0.879973	0.55	0.49	1	0.543378	1.84034	1.12245
PPP2CA	0.00595947	-0.880052	0.625	0.59	1	0.543348	1.84044	1.05932
EIF4E	0.269028	-0.881493	0.662	0.49	1	0.542805	1.84228	1.35102
PCDH9	0.103261	-0.882293	0.15	0.22	1	0.542504	1.8433	0.681818
SOX8	1.83267e-05	-0.882704	0.025	0.25	0.386712	0.54235	1.84383	0.1
ING1	0.00298885	-0.883684	0.5	0.55	1	0.541982	1.84508	0.909091
JUNB	6.46845e-05	-0.883731	0.938	0.92	1	0.541964	1.84514	1.01957
CITED2	0.038874	-0.884372	0.188	0.28	1	0.541723	1.84596	0.671429
TSC22D3	0.660167	-0.884789	0.425	0.33	1	0.541567	1.84649	1.28788
IFI16	0.0120353	-0.885504	0.675	0.59	1	0.541299	1.84741	1.14407
PRRG4	0.000712518	-0.886274	0.075	0.25	1	0.54101	1.8484	0.3
EIF1	2.82293e-18	-0.887025	1	1	5.95667e-14	0.540728	1.84936	1
MAP4K5	0.00346103	-0.889955	0.512	0.52	1	0.539631	1.85312	0.984615
RTN4	1.2135e-05	-0.890995	0.887	0.85	0.25606	0.539242	1.85445	1.04353
CADM3	4.75511e-05	-0.893482	0.05	0.27	1	0.538313	1.85765	0.185185
SIAH1	0.0143118	-0.893953	0.488	0.49	1	0.538138	1.85826	0.995918
CHORDC1	0.140914	-0.894398	0.4	0.37	1	0.537972	1.85883	1.08108
ARF6	0.00132474	-0.894735	0.625	0.59	1	0.537846	1.85927	1.05932
AKAP13	3.858e-05	-0.897316	0.863	0.74	0.814076	0.536885	1.8626	1.16622
SNHG8	0.000304715	-0.897391	0.8	0.68	1	0.536857	1.86269	1.17647
PHLDA1	0.00693013	-0.900546	0.588	0.55	1	0.535684	1.86677	1.06909
TNFAIP3	0.133851	-0.900556	0.462	0.43	1	0.53568	1.86678	1.07442
YPEL5	0.00385373	-0.903786	0.5	0.53	1	0.534482	1.87097	0.943396
MAP1LC3B	0.000606834	-0.904951	0.787	0.71	1	0.534051	1.87248	1.10845
ARHGAP24	0.000516274	-0.905116	0.188	0.38	1	0.53399	1.87269	0.494737
RBBP6	0.00280246	-0.90538	0.637	0.6	1	0.533892	1.87304	1.06167
MYOT	0.0181784	-0.905867	0.613	0.55	1	0.533712	1.87367	1.11455
GLUL	0.0097518	-0.909786	0.338	0.42	1	0.532264	1.87877	0.804762
SAV1	0.00835717	-0.909863	0.312	0.39	1	0.532236	1.87887	0.8
NFIA	9.18753e-05	-0.911238	0.112	0.33	1	0.531729	1.88066	0.339394
ZBTB44	0.0045	-0.912849	0.3	0.4	1	0.531135	1.88276	0.75
KMT2E	5.92118e-06	-0.913314	0.863	0.77	0.124943	0.530964	1.88337	1.12078
VMP1	0.00141099	-0.916996	0.775	0.66	1	0.52961	1.88818	1.17424
SON	3.47146e-09	-0.917829	0.9	0.87	7.32513e-05	0.529305	1.88927	1.03448
HSPA8	4.86973e-06	-0.918725	0.975	0.93	0.102756	0.528976	1.89044	1.04839
PIM3	0.00316722	-0.921363	0.5	0.53	1	0.52801	1.8939	0.943396
CACYBP	0.112705	-0.921637	0.675	0.52	1	0.52791	1.89426	1.29808
SYNE1	0.00222983	-0.921776	0.238	0.38	1	0.527859	1.89445	0.626316
AP1S2	5.59453e-06	-0.922123	0.875	0.82	0.11805	0.527732	1.8949	1.06707
GATM	0.0478608	-0.923639	0.3	0.35	1	0.527178	1.89689	0.857143
RSRC2	3.12937e-06	-0.926631	0.838	0.8	0.0660328	0.526086	1.90083	1.0475
RSRP1	1.62899e-07	-0.927518	0.85	0.83	0.00343734	0.525762	1.902	1.0241
RYBP	0.000487483	-0.928096	0.475	0.54	1	0.525552	1.90276	0.87963
MTRFR	0.00972001	-0.930325	0.125	0.25	1	0.52474	1.90571	0.5
CCNL1	0.00216156	-0.930888	0.8	0.64	1	0.524535	1.90645	1.25
SAP18	8.48613e-07	-0.936829	0.938	0.91	0.0179066	0.52238	1.91432	1.03077
ALCAM	0.000534167	-0.93729	0.3	0.45	1	0.522213	1.91493	0.666667
VAPA	1.25644e-11	-0.940733	0.938	0.92	2.65121e-07	0.520968	1.9195	1.01957
HSPD1	0.0197441	-0.941644	0.838	0.67	1	0.520639	1.92072	1.25075
GAS2L3	0.00239562	-0.943715	0.125	0.28	1	0.519893	1.92347	0.446429
NEAT1	5.97975e-07	-0.943926	0.988	0.95	0.0126179	0.519816	1.92376	1.04
DNAJB9	0.00246	-0.944136	0.4	0.48	1	0.519741	1.92404	0.833333
CYLD	0.00397718	-0.944343	0.55	0.56	1	0.519666	1.92431	0.982143
ARHGAP15	0.0103974	-0.945761	0.2	0.31	1	0.519156	1.9262	0.645161
RASGEF1B	0.000313295	-0.947178	0.112	0.31	1	0.518646	1.9281	0.36129
FLRT3	0.0035834	-0.949831	0.162	0.31	1	0.517693	1.93165	0.522581
IVNS1ABP	0.00026693	-0.952179	0.325	0.47	1	0.516851	1.93479	0.691489
FIGN	0.0170563	-0.953155	0.388	0.42	1	0.516502	1.9361	0.92381
SFPQ	3.27121e-09	-0.953787	0.925	0.88	6.90257e-05	0.516275	1.93695	1.05114
CD59	2.02804e-09	-0.95384	0.95	0.94	4.27937e-05	0.516257	1.93702	1.01064
ELF1	0.0588511	-0.955247	0.6	0.5	1	0.515753	1.93891	1.2
EDNRB	0.000154369	-0.956149	0.537	0.61	1	0.515431	1.94012	0.880328
FKBP4	0.00115002	-0.957936	0.225	0.38	1	0.514793	1.94253	0.592105
UBL3	0.00185148	-0.963066	0.625	0.61	1	0.512966	1.94945	1.02459
GLIS3	0.0982306	-0.963244	0.45	0.42	1	0.512902	1.94969	1.07143
KLF10	0.00115163	-0.966351	0.675	0.62	1	0.511799	1.95389	1.08871
ATP1A2	5.92704e-08	-0.96982	0.013	0.33	0.00125066	0.51057	1.9586	0.0393939
ANKRD12	0.000407986	-0.970757	0.662	0.63	1	0.510238	1.95987	1.05079
DDIT4	0.569739	-0.974405	0.45	0.37	1	0.50895	1.96483	1.21622
KCNMB4	0.00762781	-0.975533	0.512	0.51	1	0.508552	1.96637	1.00392
KDM6B	0.00147437	-0.978472	0.488	0.53	1	0.507517	1.97038	0.920755
CD83	0.00247354	-0.981066	0.312	0.43	1	0.506605	1.97392	0.725581
MAL	0.000154238	-0.984348	0.4	0.55	1	0.505454	1.97842	0.727273
MYLIP	0.00159043	-0.985149	0.212	0.36	1	0.505173	1.97952	0.588889
MKNK2	0.000118775	-0.987083	0.225	0.42	1	0.504497	1.98217	0.535714
MSX1	0.0441881	-0.988242	0.412	0.43	1	0.504092	1.98377	0.95814
CADM1	5.81388e-08	-0.989544	0.925	0.89	0.00122679	0.503637	1.98556	1.03933
IRS2	0.00120966	-0.995241	0.238	0.39	1	0.501652	1.99341	0.610256
ISG20	0.00118208	-0.996659	0.112	0.28	1	0.501159	1.99537	0.4
H3-3B	8.90705e-15	-0.998313	1	0.98	1.87948e-10	0.500585	1.99766	1.02041
ABHD5	0.026785	-0.999398	0.425	0.43	1	0.500209	1.99917	0.988372
MAPRE2	0.00254937	-1.00065	0.338	0.44	1	0.499776	2.0009	0.768182
PPP1R12B	0.00297853	-1.00214	0.162	0.31	1	0.499258	2.00297	0.522581
SELENOP	8.58953e-05	-1.00292	0.05	0.26	1	0.498989	2.00405	0.192308
SPTBN1	7.03218e-08	-1.00682	0.938	0.82	0.00148386	0.49764	2.00948	1.1439
SOX4	2.77847e-06	-1.00749	0.975	0.87	0.0586285	0.497412	2.01041	1.12069
LMO4	6.65366e-07	-1.00941	0.838	0.78	0.0140399	0.496751	2.01308	1.07436
DNAJB6	3.13073e-06	-1.01073	0.863	0.77	0.0660616	0.496297	2.01492	1.12078
EIF4A3	0.00129274	-1.01245	0.662	0.6	1	0.495703	2.01734	1.10333
BTG3	3.20745e-05	-1.01616	0.825	0.74	0.676803	0.494429	2.02253	1.11486
YME1L1	0.000171325	-1.01685	0.688	0.65	1	0.494193	2.0235	1.05846
GEM	0.0265407	-1.02157	0.325	0.39	1	0.49258	2.03013	0.833333
CREBRF	0.000807967	-1.02331	0.488	0.57	1	0.491986	2.03258	0.85614
HSPA12A	0.00010831	-1.03165	0.562	0.63	1	0.489151	2.04436	0.892063
NIBAN1	0.00096701	-1.03282	0.188	0.35	1	0.488753	2.04602	0.537143
RAB32	0.00903335	-1.03305	0.637	0.54	1	0.488675	2.04635	1.17963
CAB39L	3.61063e-05	-1.03363	0.062	0.29	0.761879	0.488479	2.04717	0.213793
NR4A1	0.000287495	-1.03447	0.725	0.69	1	0.488195	2.04836	1.05072
GFRA3	0.000422022	-1.03661	0.838	0.71	1	0.487473	2.05139	1.18028
CTSC	0.0157882	-1.03787	0.713	0.58	1	0.487047	2.05319	1.22931
SORCS1	5.75626e-07	-1.03884	0.088	0.39	0.0121463	0.486717	2.05458	0.225641
ZSWIM6	0.00102728	-1.0392	0.288	0.42	1	0.486598	2.05508	0.685714
CDKN1C	0.222827	-1.0425	0.4	0.37	1	0.485485	2.05979	1.08108
ARL4A	0.0107127	-1.04322	0.55	0.51	1	0.485242	2.06083	1.07843
TIPARP	0.000121678	-1.04448	0.2	0.41	1	0.484819	2.06263	0.487805
TGFBR3	2.32024e-05	-1.04494	0.062	0.3	0.489594	0.484665	2.06328	0.206667
ITIH5	0.0142625	-1.04733	0.662	0.59	1	0.483862	2.0667	1.12203
SNHG15	0.0276682	-1.05223	0.525	0.48	1	0.482222	2.07374	1.09375
CD9	6.77188e-13	-1.05378	1	0.99	1.42893e-08	0.481705	2.07596	1.0101
UBE2D3	2.55288e-06	-1.05676	0.812	0.75	0.0538683	0.48071	2.08026	1.08267
NAMPT	0.00100233	-1.057	0.537	0.56	1	0.48063	2.0806	0.958929
NFKBIA	1.97458e-10	-1.05953	0.812	0.98	4.16657e-06	0.479789	2.08425	0.828571
SOWAHC	0.00190363	-1.0696	0.288	0.41	1	0.47645	2.09886	0.702439
PDK4	3.38712e-06	-1.07401	0.013	0.26	0.0714716	0.474998	2.10527	0.05
RETREG1	1.45466e-05	-1.07671	0.075	0.32	0.306948	0.47411	2.10922	0.234375
STARD13	0.00221448	-1.08071	0.338	0.44	1	0.472796	2.11508	0.768182
ARMCX1	9.77851e-05	-1.08198	0.238	0.43	1	0.472381	2.11693	0.553488
ITGB4	0.00251633	-1.08218	0.275	0.4	1	0.472315	2.11723	0.6875
GJC1	0.000472471	-1.08291	0.288	0.44	1	0.472075	2.11831	0.654545
ID2	0.0102202	-1.08707	0.412	0.49	1	0.470718	2.12442	0.840816
ITGB8	0.000847131	-1.09108	0.738	0.66	1	0.46941	2.13034	1.11818
BNIP3L	0.00105437	-1.09984	0.412	0.51	1	0.466568	2.14331	0.807843
SBDS	1.21466e-09	-1.10091	0.875	0.88	2.56305e-05	0.466221	2.1449	0.994318
MAFB	0.0178885	-1.11477	0.362	0.42	1	0.461766	2.1656	0.861905
PLLP	4.88314e-05	-1.11572	0.075	0.3	1	0.461462	2.16703	0.25
CSRNP1	1.33505e-05	-1.11638	0.45	0.61	0.281709	0.46125	2.16802	0.737705
JUND	1.10247e-11	-1.12387	1	1	2.32631e-07	0.45886	2.17931	1
PTK2	0.000566503	-1.12601	0.6	0.6	1	0.458182	2.18254	1
WSB1	4.40759e-08	-1.12644	0.838	0.83	0.000930045	0.458045	2.18319	1.00964
LRRC4C	3.58342e-07	-1.12675	0.112	0.42	0.00756139	0.457945	2.18367	0.266667
ZNF503	0.000555535	-1.12988	0.488	0.55	1	0.456955	2.1884	0.887273
HLA-DRB1	0.000498439	-1.13098	0.062	0.25	1	0.456606	2.19007	0.248
SPRY1	0.0244962	-1.13326	0.225	0.31	1	0.455884	2.19354	0.725806
FOSL2	0.000138668	-1.13605	0.3	0.47	1	0.455005	2.19778	0.638298
CADM2	1.09723e-06	-1.13861	0.013	0.28	0.0231526	0.454196	2.20169	0.0464286
LAMP5	3.32526e-08	-1.15073	0.013	0.34	0.000701664	0.450398	2.22026	0.0382353
PLEKHA5	9.29868e-05	-1.15593	0.175	0.39	1	0.448776	2.22829	0.448718
LPAR1	2.65321e-06	-1.15697	0.212	0.47	0.0559854	0.448453	2.22989	0.451064
IQGAP2	5.22449e-07	-1.15766	0.375	0.6	0.0110242	0.44824	2.23095	0.625
FSTL3	4.84373e-06	-1.15976	0.863	0.83	0.102207	0.447586	2.23421	1.03976
DNAJB4	0.0877104	-1.15982	0.45	0.42	1	0.447569	2.23429	1.07143
KDSR	0.000209844	-1.16173	0.45	0.54	1	0.446975	2.23726	0.833333
FAM107B	0.013412	-1.16333	0.488	0.48	1	0.446482	2.23973	1.01667
ZFAND5	9.86124e-05	-1.16363	0.588	0.62	1	0.446387	2.24021	0.948387
HSPB1	6.12117e-06	-1.16472	0.975	0.88	0.129163	0.44605	2.2419	1.10795
MAFG	4.12616e-07	-1.16793	0.388	0.62	0.00870661	0.445058	2.2469	0.625806
FNIP2	0.00132468	-1.16852	0.2	0.36	1	0.444877	2.24781	0.555556
EIF1B	2.06725e-05	-1.1688	0.863	0.74	0.436209	0.444792	2.24824	1.16622
SAMD4A	1.28213e-05	-1.17826	0.275	0.48	0.270542	0.441884	2.26304	0.572917
SLC38A2	5.51047e-09	-1.18909	0.625	0.77	0.000116276	0.438578	2.28009	0.811688
FTH1	1.10397e-19	-1.1956	1	1	2.32949e-15	0.436603	2.29041	1
WTAP	8.28594e-06	-1.20396	0.625	0.68	0.174842	0.434082	2.30371	0.919118
PLK2	0.0471082	-1.2096	0.262	0.33	1	0.43239	2.31273	0.793939
KLF6	2.07598e-06	-1.22149	0.825	0.81	0.0438053	0.428841	2.33187	1.01852
AMD1	6.18813e-05	-1.22714	0.512	0.58	1	0.427164	2.34102	0.882759
HERPUD1	2.4582e-09	-1.22799	0.825	0.83	5.18706e-05	0.426911	2.34241	0.993976
PPP1R10	3.70128e-07	-1.22827	0.525	0.66	0.00781007	0.426829	2.34286	0.795455
ADD3	4.22347e-05	-1.23031	0.3	0.48	0.891195	0.426226	2.34617	0.625
IL6ST	4.38056e-07	-1.23574	0.588	0.67	0.00924342	0.424624	2.35503	0.877612
UBC	1.09313e-15	-1.24349	1	0.99	2.3066e-11	0.422349	2.36771	1.0101
TENT5A	0.00276311	-1.26398	0.65	0.61	1	0.416392	2.40158	1.06557
C2orf88	1.83796e-07	-1.26778	0.025	0.33	0.00387827	0.415299	2.4079	0.0757576
DDIT3	0.000469482	-1.26848	0.45	0.54	1	0.415098	2.40907	0.833333
BTG1	7.95639e-14	-1.29818	0.963	0.93	1.67888e-09	0.406639	2.45918	1.03548
SORBS1	5.48643e-07	-1.3034	0.312	0.56	0.0115769	0.405171	2.46809	0.557143
HSPA2	0.0482471	-1.30967	0.325	0.36	1	0.403413	2.47885	0.902778
SERTAD2	2.86925e-07	-1.31443	0.45	0.63	0.0060544	0.402085	2.48704	0.714286
GPR155	1.11242e-06	-1.31687	0.412	0.61	0.0234732	0.401406	2.49124	0.67541
THSD7A	2.52298e-09	-1.32266	0.112	0.5	5.32374e-05	0.399797	2.50127	0.224
BCL2	5.31134e-07	-1.33102	0.062	0.36	0.0112075	0.397487	2.5158	0.172222
CHL1	9.56721e-09	-1.34043	0.013	0.36	0.000201878	0.394904	2.53226	0.0361111
GADD45A	0.00243639	-1.34271	0.625	0.6	1	0.39428	2.53627	1.04167
SERTAD1	2.47196e-10	-1.34497	0.637	0.83	5.21608e-06	0.393663	2.54025	0.76747
FTL	4.40143e-17	-1.3451	1	1	9.28745e-13	0.393627	2.54048	1
PGM2L1	1.00208e-06	-1.3463	0.613	0.69	0.0211449	0.393298	2.5426	0.888406
MBNL2	3.40191e-09	-1.35404	0.512	0.69	7.17838e-05	0.391196	2.55626	0.742029
NFIB	1.27534e-07	-1.35758	0.088	0.41	0.00269109	0.390236	2.56255	0.214634
C11orf96	0.0192912	-1.38659	0.438	0.48	1	0.382468	2.6146	0.9125
EIF5	1.06352e-15	-1.38851	0.963	0.94	2.24413e-11	0.381958	2.61809	1.02447
GPM6B	3.69383e-19	-1.41377	1	1	7.79434e-15	0.375328	2.66433	1
EIF4A2	1.87305e-12	-1.41585	0.812	0.84	3.95231e-08	0.374789	2.66816	0.966667
HSPA1B	0.0564242	-1.41728	0.85	0.67	1	0.374417	2.67082	1.26866
HES1	0.00558744	-1.41896	0.525	0.53	1	0.373982	2.67393	0.990566
MTURN	1.36004e-06	-1.42288	0.362	0.57	0.0286982	0.372968	2.68119	0.635088
NR4A2	2.42639e-07	-1.43455	0.475	0.67	0.00511993	0.369961	2.70299	0.708955
DDX5	7.17044e-17	-1.43568	0.988	0.96	1.51304e-12	0.369673	2.70509	1.02917
TCIM	0.000124772	-1.44324	0.575	0.61	1	0.36774	2.71931	0.942623
ZFP36L1	9.9542e-09	-1.45987	0.662	0.79	0.000210044	0.363527	2.75083	0.837975
ETS1	5.74144e-10	-1.47263	0.525	0.73	1.2115e-05	0.360324	2.77528	0.719178
TSC22D2	2.24367e-06	-1.47436	0.5	0.63	0.0473437	0.359893	2.7786	0.793651
ARID5A	2.90542e-06	-1.47752	0.188	0.45	0.0613073	0.359105	2.7847	0.417778
IFRD1	1.40512e-07	-1.49028	0.637	0.72	0.00296495	0.355942	2.80944	0.884722
RELN	5.5409e-11	-1.50403	0.013	0.44	1.16919e-06	0.352566	2.83635	0.0295455
CEBPD	0.000501594	-1.50891	0.212	0.4	1	0.351375	2.84596	0.53
FST	8.32756e-07	-1.51102	0.325	0.56	0.017572	0.350864	2.85011	0.580357
PMP2	6.70525e-05	-1.51332	0.537	0.6	1	0.350304	2.85467	0.895
CREB5	1.23499e-07	-1.51423	0.662	0.69	0.00260595	0.350084	2.85646	0.95942
MBP	0.0245534	-1.52609	0.025	0.11	1	0.347217	2.88004	0.227273
FOS	0.00447037	-1.52748	0.863	0.78	1	0.346883	2.88282	1.10641
HBP1	9.96448e-10	-1.53028	0.438	0.69	2.1026e-05	0.346209	2.88843	0.634783
COL28A1	8.73553e-10	-1.53732	0	0.38	1.84328e-05	0.344526	2.90254	0
ID4	2.68042e-07	-1.54671	0.55	0.7	0.00565595	0.342289	2.9215	0.785714
RGCC	0.000220554	-1.54951	0.4	0.55	1	0.341626	2.92718	0.727273
LITAF	7.05045e-09	-1.55227	0.512	0.68	0.000148772	0.340974	2.93278	0.752941
LTBP4	1.57235e-09	-1.55431	0.312	0.63	3.31783e-05	0.340492	2.93693	0.495238
CTNNAL1	5.81675e-07	-1.57153	0.525	0.64	0.0122739	0.336451	2.9722	0.820312
KLF9	1.65787e-07	-1.57409	0.5	0.67	0.00349828	0.335855	2.97748	0.746269
SLC3A2	2.34592e-11	-1.58198	0.812	0.85	4.95013e-07	0.334023	2.9938	0.955294
PTX3	0.000468402	-1.58903	0.388	0.5	1	0.332394	3.00847	0.776
TUBB2B	3.47152e-09	-1.59001	0.362	0.65	7.32526e-05	0.33217	3.01051	0.556923
HSP90AA1	5.72942e-11	-1.5979	1	0.99	1.20897e-06	0.330357	3.02703	1.0101
BGN	3.04115e-08	-1.60824	0.138	0.48	0.000641713	0.327999	3.04879	0.2875
NFATC2	1.06296e-06	-1.6305	0.35	0.57	0.0224296	0.322976	3.0962	0.614035
MAFF	9.6892e-10	-1.64036	0.525	0.71	2.04452e-05	0.320777	3.11743	0.739437
IER3	8.67641e-13	-1.6422	0.925	0.96	1.83081e-08	0.320368	3.12141	0.963542
FOSB	4.47856e-08	-1.64315	0.7	0.78	0.000945021	0.320157	3.12346	0.897436
IRF1	2.48033e-08	-1.65011	0.575	0.72	0.000523375	0.318616	3.13857	0.798611
BIRC3	1.02807e-07	-1.65463	0.212	0.54	0.00216934	0.317619	3.14843	0.392593
NFE2L2	7.22565e-10	-1.65509	0.762	0.78	1.52468e-05	0.317517	3.14944	0.976923
DLC1	4.9601e-11	-1.66781	0.537	0.74	1.04663e-06	0.314731	3.17732	0.725676
SFRP1	6.03222e-10	-1.67353	0.05	0.45	1.27286e-05	0.313486	3.18994	0.111111
ARID5B	6.97656e-06	-1.69099	0.637	0.67	0.147212	0.309713	3.22879	0.950746
ZBTB20	2.86451e-11	-1.69789	0.725	0.81	6.0444e-07	0.308237	3.24425	0.895062
ANK3	1.04503e-09	-1.70564	0.125	0.51	2.20512e-05	0.306584	3.26175	0.245098
XKR4	1.1486e-09	-1.70863	0.088	0.48	2.42366e-05	0.30595	3.26851	0.183333
ZFP36L2	1.7285e-12	-1.72352	0.825	0.87	3.6473e-08	0.30281	3.3024	0.948276
NNMT	0.000261614	-1.72508	0.15	0.35	1	0.302482	3.30599	0.428571
DKK3	1.63454e-08	-1.73255	0.175	0.51	0.000344905	0.300919	3.32315	0.343137
NRN1	9.67739e-08	-1.73769	0.55	0.67	0.00204203	0.29985	3.335	0.820896
AHR	2.36003e-07	-1.76026	0.5	0.64	0.0049799	0.295195	3.38759	0.78125
HSPA1A	0.000136444	-1.76139	0.963	0.86	1	0.294964	3.39024	1.11977
HSPH1	4.5248e-08	-1.77578	0.662	0.72	0.000954777	0.292036	3.42423	0.919444
SOD2	0.000292516	-1.80396	0.4	0.51	1	0.286388	3.49177	0.784314
ABL2	1.04515e-08	-1.82038	0.75	0.75	0.000220538	0.283147	3.53173	1
FXYD1	7.04359e-14	-1.86645	0.637	0.83	1.48627e-09	0.274248	3.64633	0.76747
BPGM	5.18449e-10	-1.86968	0.525	0.72	1.09398e-05	0.273634	3.65452	0.729167
KLF4	2.8418e-11	-1.87742	0.338	0.69	5.99649e-07	0.27217	3.67417	0.489855
DNAJA1	1.59987e-18	-1.90369	0.925	0.96	3.37588e-14	0.267259	3.7417	0.963542
TMEM176B	1.20185e-13	-1.91045	0.112	0.66	2.53603e-09	0.26601	3.75926	0.169697
TMEM176A	3.79621e-12	-1.92244	0.075	0.56	8.01039e-08	0.263808	3.79064	0.133929
MATN2	3.0838e-11	-1.93034	0.475	0.73	6.50713e-07	0.262367	3.81146	0.650685
NDRG2	1.97048e-15	-1.94372	0.262	0.76	4.15791e-11	0.259945	3.84697	0.344737
ADIRF	1.0258e-08	-1.96603	0.188	0.56	0.000216455	0.255956	3.90693	0.335714
GADD45B	4.2373e-16	-1.96699	0.938	0.96	8.94112e-12	0.255787	3.90951	0.977083
PLP1	8.3954e-15	-1.98599	0.812	0.9	1.77151e-10	0.252439	3.96135	0.902222
PPP1R15A	4.56786e-21	-1.98646	0.9	0.98	9.63864e-17	0.252356	3.96265	0.918367
DNAJB1	9.18538e-10	-2.03538	0.912	0.85	1.93821e-05	0.243943	4.09932	1.07294
CEBPB	4.51803e-16	-2.07079	0.662	0.85	9.53349e-12	0.23803	4.20116	0.778824
PCSK2	8.76227e-12	-2.10008	0.062	0.52	1.84893e-07	0.233246	4.28732	0.119231
JUN	6.91071e-11	-2.12179	0.95	0.93	1.45823e-06	0.229762	4.35232	1.02151
SAT1	3.38296e-09	-2.17104	0.338	0.64	7.13839e-05	0.22205	4.50349	0.528125
COL14A1	3.2086e-10	-2.17813	0.4	0.67	6.77047e-06	0.220961	4.52568	0.597015
PNRC1	1.25799e-24	-2.17908	0.625	0.98	2.65449e-20	0.220817	4.52864	0.637755
CDH19	4.21925e-19	-2.18029	0.863	0.96	8.90305e-15	0.220632	4.53244	0.898958
SNCA	1.46996e-18	-2.19239	0.2	0.77	3.10177e-14	0.218789	4.57062	0.25974
ATF3	3.18937e-17	-2.28591	0.475	0.87	6.72989e-13	0.205057	4.8767	0.545977
SQSTM1	1.58625e-18	-2.32076	0.8	0.9	3.34715e-14	0.200162	4.99596	0.888889
CCN1	4.45772e-15	-2.34855	0.588	0.88	9.40623e-11	0.196344	5.0931	0.668182
SCN7A	6.96678e-16	-2.35281	0.15	0.7	1.47006e-11	0.195764	5.1082	0.214286
FGL2	6.76994e-09	-2.36207	0.062	0.43	0.000142853	0.194511	5.14109	0.144186
CRYAB	2.76929e-19	-2.41864	0.988	0.96	5.84348e-15	0.187032	5.34667	1.02917
MPZ	3.32148e-10	-2.4379	0.225	0.65	7.00866e-06	0.184552	5.41853	0.346154
RARRES2	8.12371e-18	-2.45171	0.05	0.68	1.71418e-13	0.182794	5.47064	0.0735294
HSPA6	0.677444	-2.48089	0.188	0.18	1	0.179134	5.5824	1.04444
NRXN1	4.94836e-24	-3.10931	0.212	0.89	1.04415e-19	0.115879	8.6297	0.238202
CCL2	2.51312e-07	-3.5602	0.162	0.48	0.00530293	0.0847763	11.7958	0.3375
