## Supplementary material for "The transcriptional profile of keloidal Schwann cells": Table S5

### Sheet: Sheet1
Differentially expressed genes_total calculation_ comparing SC-Keloid vs. (SC-Myel, SC-Nonmyel)
gene	p_val	avg_log2FC	pct.1	pct.2	p_val_adj	Foldchange_UP	Foldchange_DOWN	Ratio_pct1_pct2
TGFBI	5.42541e-157	3.91427	0.689	0.031	1.14482e-152	15.0769	0.0663265	22.2258
IGFBP3	2.18958e-125	3.62329	0.596	0.028	4.62024e-121	12.3231	0.0811485	21.2857
IBSP	7.03777e-47	3.04161	0.256	0.005	1.48504e-42	8.23408	0.121446	51.2
IGFBP5	8.3086e-213	2.93876	0.986	0.569	1.7532e-208	7.66754	0.13042	1.73286
COL1A1	2.2691e-135	2.50417	0.858	0.505	4.78803e-131	5.67324	0.176266	1.69901
CCN3	3.72269e-82	2.45813	0.568	0.129	7.85525e-78	5.49506	0.181982	4.4031
TAGLN	3.88557e-60	2.38257	0.428	0.08	8.19895e-56	5.21464	0.191768	5.35
COL7A1	4.3247e-77	2.35507	0.482	0.071	9.12554e-73	5.11621	0.195457	6.78873
ELN	3.6153e-57	2.23052	0.447	0.11	7.62865e-53	4.69303	0.213082	4.06364
ATOX1	7.35647e-70	2.21902	0.567	0.193	1.55229e-65	4.65577	0.214787	2.93782
SPARCL1	2.04561e-89	2.21778	0.757	0.365	4.31644e-85	4.65178	0.214971	2.07397
S100A4	2.26554e-101	2.20856	0.896	0.665	4.78052e-97	4.62213	0.21635	1.34737
S100A6	1.16383e-225	2.18299	0.999	0.974	2.45579e-221	4.54094	0.220219	1.02567
PTN	2.17612e-126	2.12656	0.874	0.56	4.59183e-122	4.36674	0.229004	1.56071
TPM2	2.07177e-49	2.10396	0.414	0.106	4.37165e-45	4.29889	0.232618	3.90566
ITGB1	3.63233e-133	2.10023	0.891	0.73	7.66457e-129	4.28777	0.233221	1.22055
PPP1R14B	5.36656e-67	2.09905	0.61	0.275	1.1324e-62	4.28427	0.233412	2.21818
MYL6	1.23997e-144	2.0976	0.905	0.78	2.61647e-140	4.27997	0.233647	1.16026
CSRP2	1.18306e-50	2.08784	0.399	0.088	2.49638e-46	4.25112	0.235232	4.53409
S100A13	4.91823e-64	2.06966	0.622	0.313	1.0378e-59	4.19787	0.238216	1.98722
LSM7	1.42662e-63	2.04318	0.607	0.28	3.01031e-59	4.12153	0.242628	2.16786
FABP5	1.3676e-55	2.01897	0.542	0.206	2.88576e-51	4.05295	0.246734	2.63107
COL12A1	2.10651e-49	2.01013	0.504	0.197	4.44495e-45	4.02817	0.248251	2.55838
S100A16	5.46546e-63	2.00776	0.577	0.252	1.15327e-58	4.02156	0.24866	2.28968
TNC	1.20429e-67	1.96402	0.639	0.293	2.54118e-63	3.90147	0.256314	2.18089
COL8A1	2.42012e-60	1.95898	0.522	0.168	5.1067e-56	3.88788	0.25721	3.10714
COL6A1	2.01681e-83	1.90486	0.78	0.536	4.25567e-79	3.74473	0.267042	1.45522
POSTN	3.83097e-28	1.89252	0.277	0.075	8.08373e-24	3.71284	0.269336	3.69333
SEM1	9.7043e-63	1.87946	0.644	0.336	2.0477e-58	3.67936	0.271786	1.91667
NES	1.82782e-57	1.87299	0.559	0.235	3.85689e-53	3.66291	0.273007	2.37872
TMSB10	2.86434e-174	1.87229	0.985	0.931	6.04404e-170	3.66113	0.27314	1.058
ATP5F1E	1.34373e-111	1.86577	0.845	0.636	2.8354e-107	3.64462	0.274377	1.32862
PMEPA1	2.83317e-97	1.84588	0.803	0.459	5.97827e-93	3.59471	0.278186	1.74946
CDH6	1.05234e-45	1.80277	0.426	0.121	2.22053e-41	3.48889	0.286624	3.52066
ENC1	8.87847e-52	1.79848	0.34	0.038	1.87345e-47	3.47854	0.287477	8.94737
CALB2	1.14779e-48	1.78895	0.254	0	2.42195e-44	3.45564	0.289382	#DIV/0!
FN1	3.37652e-52	1.78628	0.66	0.431	7.1248e-48	3.44926	0.289918	1.53132
DYNLT1	3.46251e-46	1.77861	0.438	0.136	7.30625e-42	3.43095	0.291464	3.22059
COL6A3	1.28336e-37	1.77059	0.251	0.026	2.70802e-33	3.41194	0.293089	9.65385
PSMA7	4.80704e-55	1.75844	0.666	0.411	1.01433e-50	3.38331	0.295569	1.62044
CYTL1	5.39023e-50	1.73953	0.334	0.039	1.13739e-45	3.33927	0.299466	8.5641
TNFAIP6	1.83396e-48	1.72941	0.654	0.429	3.86984e-44	3.31591	0.301576	1.52448
PPIB	2.56566e-74	1.71819	0.758	0.562	5.41381e-70	3.29024	0.303929	1.34875
TXNDC17	6.95269e-41	1.67731	0.397	0.117	1.46709e-36	3.1983	0.312666	3.39316
PHLDA2	4.49561e-44	1.66387	0.413	0.117	9.48619e-40	3.16865	0.315592	3.52991
TNFRSF12A	2.1923e-57	1.65961	0.673	0.379	4.62597e-53	3.15932	0.316524	1.77573
SEC61G	4.72705e-33	1.6548	0.569	0.376	9.97454e-29	3.14881	0.317581	1.5133
LOXL2	6.47717e-50	1.6538	0.312	0.027	1.36675e-45	3.14662	0.317801	11.5556
PLCG2	1.74879e-23	1.64501	0.196	0.035	3.69013e-19	3.1275	0.319745	5.6
TPM4	2.67702e-52	1.63888	0.671	0.46	5.64878e-48	3.11423	0.321107	1.4587
PHPT1	1.93024e-37	1.63682	0.533	0.29	4.073e-33	3.1098	0.321565	1.83793
MYL12A	1.28482e-57	1.60863	0.707	0.548	2.71111e-53	3.04963	0.327909	1.29015
SH3BGRL3	2.03909e-30	1.60088	0.482	0.284	4.30268e-26	3.03329	0.329675	1.69718
NDUFA4	1.01987e-73	1.56895	0.775	0.559	2.15203e-69	2.96688	0.337055	1.3864
COL1A2	6.22127e-76	1.56812	0.832	0.673	1.31275e-71	2.96517	0.337249	1.23626
COL5A2	1.53972e-36	1.55704	0.524	0.284	3.24896e-32	2.94249	0.339848	1.84507
S100A11	1.57634e-86	1.5504	0.861	0.712	3.32624e-82	2.92898	0.341416	1.20927
CDH2	8.22634e-43	1.52866	0.366	0.081	1.73584e-38	2.88517	0.3466	4.51852
MMP15	2.23606e-41	1.52494	0.312	0.052	4.71832e-37	2.87776	0.347493	6
PLS3	9.36298e-35	1.49682	0.441	0.183	1.97568e-30	2.8222	0.354333	2.40984
COX7A2	6.22933e-41	1.49593	0.634	0.44	1.31445e-36	2.82046	0.354552	1.44091
NDUFB2	3.93373e-31	1.47375	0.536	0.328	8.30055e-27	2.77744	0.360044	1.63415
PDLIM7	5.41625e-35	1.46476	0.374	0.123	1.14288e-30	2.76017	0.362297	3.04065
DNAJC15	4.27122e-36	1.45663	0.381	0.113	9.0127e-32	2.74466	0.364343	3.37168
S100A10	2.53159e-131	1.43562	0.978	0.919	5.34191e-127	2.70499	0.369687	1.0642
ANAPC11	7.1166e-28	1.42604	0.441	0.221	1.50167e-23	2.68709	0.37215	1.99548
RPS26	3.60778e-42	1.42241	0.685	0.526	7.61277e-38	2.68034	0.373088	1.30228
FKBP2	2.88061e-22	1.42025	0.36	0.167	6.07838e-18	2.67633	0.373646	2.15569
CCND1	5.09012e-23	1.41608	0.464	0.301	1.07407e-18	2.66859	0.37473	1.54153
CALD1	9.91355e-34	1.40249	0.614	0.471	2.09186e-29	2.64358	0.378275	1.30361
EMP3	7.51445e-43	1.39001	0.673	0.491	1.58562e-38	2.62081	0.381562	1.37067
C4orf48	7.72039e-24	1.38455	0.353	0.149	1.62908e-19	2.61091	0.383008	2.36913
SEC61B	1.54859e-34	1.38431	0.63	0.469	3.26768e-30	2.61046	0.383074	1.34328
COX6C	2.35615e-37	1.37773	0.667	0.501	4.97171e-33	2.5986	0.384823	1.33134
LYPD1	2.63286e-39	1.37531	0.283	0.038	5.5556e-35	2.59424	0.385469	7.44737
COL5A1	5.14997e-29	1.35088	0.419	0.183	1.08669e-24	2.55068	0.392052	2.28962
SCRG1	9.89767e-16	1.34852	0.263	0.115	2.08851e-11	2.5465	0.392696	2.28696
ELOB	1.28757e-37	1.34378	0.646	0.491	2.7169e-33	2.53816	0.393986	1.31568
HMCN2	1.73176e-42	1.34315	0.248	0.011	3.65419e-38	2.53705	0.394159	22.5455
PRRX1	9.95244e-31	1.3347	0.276	0.058	2.10006e-26	2.52223	0.396475	4.75862
MGST3	2.34342e-27	1.3275	0.555	0.369	4.94485e-23	2.50967	0.398459	1.50407
NID1	2.04832e-21	1.31821	0.313	0.125	4.32217e-17	2.49356	0.401033	2.504
PRDX4	2.56556e-22	1.31117	0.373	0.178	5.41359e-18	2.48142	0.402995	2.09551
RPS27L	5.89758e-16	1.30332	0.517	0.398	1.24445e-11	2.46796	0.405193	1.29899
NDUFS5	6.22494e-30	1.30142	0.617	0.476	1.31352e-25	2.46472	0.405726	1.29622
ADAMTS16	2.65168e-36	1.28856	0.228	0.016	5.5953e-32	2.44283	0.409361	14.25
ACTB	2.96152e-76	1.28825	0.902	0.881	6.24911e-72	2.44232	0.409447	1.02384
IL1RAP	1.77119e-22	1.2739	0.306	0.113	3.73738e-18	2.41814	0.41354	2.70796
ABHD2	9.2272e-28	1.26189	0.341	0.114	1.94703e-23	2.39809	0.416998	2.99123
UQCRQ	1.37028e-18	1.26005	0.477	0.319	2.89143e-14	2.39504	0.41753	1.4953
ISLR	1.49131e-36	1.25477	0.219	0.011	3.1468e-32	2.38629	0.419061	19.9091
IGFBP2	7.80927e-10	1.25436	0.225	0.121	1.64783e-05	2.38562	0.419178	1.8595
CYTOR	2.55005e-25	1.25337	0.327	0.119	5.38087e-21	2.38398	0.419466	2.7479
CRLF1	1.04654e-21	1.24947	0.213	0.052	2.20831e-17	2.37754	0.420604	4.09615
OSTC	2.64766e-17	1.23902	0.388	0.224	5.58684e-13	2.36038	0.42366	1.73214
POMP	3.21312e-20	1.23426	0.494	0.33	6.78001e-16	2.35261	0.42506	1.49697
VCAN	9.33532e-26	1.23274	0.261	0.066	1.96985e-21	2.35013	0.425509	3.95455
HSBP1	9.97239e-22	1.22552	0.563	0.438	2.10427e-17	2.3384	0.427643	1.28539
DSEL	2.8591e-23	1.19496	0.293	0.098	6.03299e-19	2.28938	0.436799	2.9898
MYLK	4.78758e-30	1.18547	0.211	0.023	1.01023e-25	2.27438	0.43968	9.17391
NDUFAB1	1.90484e-14	1.18325	0.383	0.233	4.0194e-10	2.27087	0.44036	1.64378
ARPC5	4.81327e-23	1.18131	0.59	0.48	1.01565e-18	2.26783	0.44095	1.22917
TXNL4A	3.58684e-20	1.1801	0.342	0.157	7.56859e-16	2.26592	0.441322	2.17834
RPS4Y1	1.05327e-13	1.1785	0.255	0.121	2.2225e-09	2.26341	0.441811	2.10744
TMEM167A	1.9282e-19	1.17794	0.331	0.147	4.0687e-15	2.26254	0.441981	2.2517
KRT10	1.21024e-24	1.17543	0.603	0.472	2.55374e-20	2.2586	0.442753	1.27754
MRPL52	3.5676e-17	1.16634	0.328	0.159	7.528e-13	2.24441	0.445552	2.06289
MIR4435-2HG	3.45132e-22	1.16439	0.233	0.06	7.28262e-18	2.24139	0.446151	3.88333
CALU	1.41268e-20	1.16432	0.553	0.431	2.98089e-16	2.24128	0.446174	1.28306
SDCCAG8	5.15328e-19	1.16238	0.282	0.109	1.08739e-14	2.23827	0.446774	2.58716
ANXA5	3.033e-50	1.15109	0.773	0.697	6.39994e-46	2.22081	0.450286	1.10904
AP2S1	2.60241e-18	1.14896	0.35	0.179	5.49134e-14	2.21754	0.450951	1.95531
OST4	2.12044e-21	1.14493	0.553	0.461	4.47434e-17	2.21136	0.452211	1.19957
ATP5PF	5.42767e-15	1.14282	0.512	0.421	1.14529e-10	2.20813	0.452872	1.21615
CD151	9.49193e-21	1.14037	0.518	0.398	2.00289e-16	2.20437	0.453644	1.30151
ABI2	2.82482e-11	1.13568	0.304	0.175	5.96065e-07	2.19722	0.455121	1.73714
PSMB1	3.60159e-17	1.13311	0.48	0.341	7.59971e-13	2.19332	0.45593	1.40762
SLIRP	4.65933e-12	1.133	0.338	0.206	9.83164e-08	2.19314	0.455968	1.64078
ATP5MC3	4.70053e-15	1.13217	0.48	0.349	9.91859e-11	2.19188	0.456229	1.37536
SSBP1	2.84725e-15	1.13171	0.377	0.22	6.00798e-11	2.19118	0.456375	1.71364
APRT	3.17896e-18	1.13063	0.392	0.22	6.70792e-14	2.18954	0.456716	1.78182
SERPINE2	1.49393e-18	1.12913	0.35	0.17	3.15234e-14	2.18727	0.457191	2.05882
PDGFC	1.56e-23	1.12848	0.236	0.057	3.29175e-19	2.18628	0.457399	4.14035
VAMP5	3.28945e-16	1.12325	0.399	0.248	6.94108e-12	2.17837	0.459059	1.60887
PDCD5	4.62336e-16	1.1185	0.392	0.235	9.75574e-12	2.17122	0.460572	1.66809
GNG5	3.27554e-20	1.11413	0.567	0.463	6.91171e-16	2.16465	0.461969	1.22462
RPL22L1	7.17272e-10	1.10972	0.438	0.342	1.51351e-05	2.15804	0.463383	1.2807
RAPH1	2.66236e-18	1.10795	0.207	0.058	5.61784e-14	2.15539	0.463954	3.56897
MMP14	3.03422e-15	1.1066	0.368	0.209	6.40252e-11	2.15337	0.464388	1.76077
SH3GLB1	1.72012e-14	1.09859	0.384	0.231	3.62962e-10	2.14145	0.466973	1.66234
TMEM160	2.86185e-17	1.0973	0.298	0.132	6.03879e-13	2.13953	0.467392	2.25758
ATP5MF	9.06246e-17	1.09422	0.455	0.315	1.91227e-12	2.13497	0.46839	1.44444
PLAC9	2.60124e-11	1.09342	0.357	0.231	5.48888e-07	2.13379	0.46865	1.54545
ADAMTSL1	6.14767e-27	1.09027	0.256	0.057	1.29722e-22	2.12914	0.469673	4.49123
NDUFA1	1.75653e-12	1.08883	0.492	0.393	3.70645e-08	2.12701	0.470143	1.25191
GADD45GIP1	1.94725e-12	1.08847	0.363	0.228	4.10888e-08	2.12648	0.47026	1.59211
SNRPD1	1.09659e-13	1.08648	0.341	0.193	2.31392e-09	2.12355	0.470909	1.76684
LGALS1	1.61636e-61	1.08347	0.937	0.923	3.41067e-57	2.11912	0.471893	1.01517
VDAC1	1.00832e-13	1.077	0.353	0.206	2.12766e-09	2.10965	0.474013	1.71359
CALR	2.85934e-16	1.07132	0.542	0.483	6.03349e-12	2.10136	0.475883	1.12215
PPFIBP1	1.06476e-15	1.07034	0.456	0.313	2.24676e-11	2.09993	0.476207	1.45687
CLIC1	3.65205e-22	1.06814	0.579	0.493	7.70618e-18	2.09673	0.476934	1.17444
ARPC3	2.61664e-13	1.06776	0.455	0.349	5.52138e-09	2.09617	0.47706	1.30372
ROMO1	3.48597e-12	1.06696	0.411	0.278	7.35575e-08	2.09502	0.477322	1.47842
COL11A1	6.52114e-23	1.06629	0.173	0.023	1.37603e-18	2.09404	0.477547	7.52174
FRMD4A	3.1872e-16	1.06266	0.382	0.213	6.72532e-12	2.08878	0.478748	1.79343
MYH9	1.46554e-14	1.0626	0.305	0.156	3.09244e-10	2.08869	0.47877	1.95513
DBI	6.72558e-20	1.0547	0.611	0.502	1.41917e-15	2.07729	0.481396	1.21713
CIAO2B	6.35288e-11	1.05449	0.452	0.36	1.34052e-06	2.07698	0.481468	1.25556
BEX3	1.03406e-13	1.05056	0.485	0.383	2.18197e-09	2.07133	0.482782	1.26632
CALM1	2.57932e-44	1.05003	0.793	0.748	5.44262e-40	2.07057	0.482959	1.06016
SEC11A	2.89532e-12	1.04941	0.481	0.379	6.10941e-08	2.06968	0.483166	1.26913
NDUFA12	1.12972e-15	1.04847	0.386	0.225	2.38382e-11	2.06834	0.48348	1.71556
RAB13	1.86212e-16	1.04247	0.414	0.271	3.92926e-12	2.05976	0.485494	1.52768
PDIA4	1.31272e-16	1.04237	0.32	0.152	2.76997e-12	2.05961	0.485529	2.10526
UQCR11	1.17119e-13	1.03469	0.444	0.324	2.47134e-09	2.04867	0.488121	1.37037
PTPRZ1	7.28635e-18	1.03101	0.537	0.368	1.53749e-13	2.04345	0.489367	1.45924
COX17	6.67778e-08	1.02539	0.321	0.221	0.00140908	2.03551	0.491278	1.45249
CTHRC1	3.00029e-21	1.02277	0.177	0.03	6.33091e-17	2.03181	0.492172	5.9
ACTR2	3.9999e-12	1.02169	0.341	0.205	8.44018e-08	2.03029	0.49254	1.66341
RPL12	1.62385e-67	1.02162	0.91	0.882	3.42649e-63	2.0302	0.492563	1.03175
MMP2	8.95608e-20	1.0197	0.261	0.09	1.88982e-15	2.0275	0.493219	2.9
TIMM8B	9.92927e-16	1.00936	0.322	0.157	2.09518e-11	2.01301	0.496768	2.05096
SWI5	4.94454e-17	1.00649	0.25	0.092	1.04335e-12	2.00902	0.497756	2.71739
TBCA	6.88281e-10	1.00154	0.518	0.467	1.45234e-05	2.00213	0.499468	1.10921
KCNMA1	4.30743e-19	1.00137	0.268	0.094	9.08911e-15	2.0019	0.499526	2.85106
CCN2	1.00578e-15	0.999776	0.324	0.157	2.12231e-11	1.99969	0.500078	2.06369
NOP10	2.46518e-12	0.998022	0.336	0.195	5.20177e-08	1.99726	0.500686	1.72308
SSR4	9.34992e-14	0.99668	0.513	0.441	1.97293e-09	1.9954	0.501152	1.16327
GPC1	1.9069e-11	0.991684	0.434	0.342	4.02375e-07	1.9885	0.502891	1.26901
P3H2	5.61103e-26	0.987779	0.204	0.03	1.18398e-21	1.98313	0.504253	6.8
LIF	3.71211e-17	0.987734	0.133	0.019	7.83292e-13	1.98307	0.504269	7
FKBP3	5.79472e-17	0.987178	0.271	0.109	1.22274e-12	1.9823	0.504464	2.48624
THBS2	9.58363e-18	0.985197	0.246	0.087	2.02224e-13	1.97958	0.505157	2.82759
COX7B	5.7598e-09	0.982756	0.469	0.398	0.000121538	1.97624	0.506012	1.17839
PLOD1	1.21982e-21	0.981405	0.233	0.061	2.57394e-17	1.97439	0.506486	3.81967
RNF7	6.79662e-13	0.981168	0.317	0.175	1.43416e-08	1.97406	0.506569	1.81143
KIRREL3	1.17254e-17	0.979874	0.239	0.081	2.47417e-13	1.97229	0.507024	2.95062
NDUFB1	2.8593e-09	0.978408	0.39	0.277	6.0334e-05	1.97029	0.50754	1.40794
NDUFS6	6.36903e-10	0.977765	0.39	0.282	1.34393e-05	1.96941	0.507766	1.38298
SPCS3	2.8956e-09	0.977479	0.289	0.174	6.11001e-05	1.96902	0.507867	1.66092
TIMM13	1.75848e-11	0.977045	0.335	0.205	3.71057e-07	1.96843	0.508019	1.63415
CMYA5	2.51398e-11	0.976583	0.229	0.106	5.30475e-07	1.9678	0.508182	2.16038
TIMP1	2.34983e-24	0.97194	0.702	0.657	4.95839e-20	1.96148	0.50982	1.06849
COL6A2	1.51528e-11	0.97123	0.526	0.516	3.19739e-07	1.96051	0.510071	1.01938
MEF2C	7.66057e-14	0.971124	0.37	0.213	1.61646e-09	1.96037	0.510109	1.73709
PARK7	8.48926e-17	0.968671	0.532	0.41	1.79132e-12	1.95704	0.510976	1.29756
SPCS1	3.11305e-10	0.968648	0.445	0.353	6.56886e-06	1.95701	0.510985	1.26062
MTPN	1.9862e-11	0.962983	0.328	0.194	4.19109e-07	1.94934	0.512995	1.69072
RPS23	1.34011e-60	0.955017	0.916	0.883	2.82776e-56	1.9386	0.515835	1.03737
RPL11	3.72917e-64	0.955005	0.931	0.917	7.86893e-60	1.93859	0.51584	1.01527
MRPL41	2.93531e-13	0.951445	0.369	0.22	6.19379e-09	1.93381	0.517114	1.67727
BBLN	1.102e-11	0.94495	0.362	0.233	2.32532e-07	1.92512	0.519448	1.55365
NAA38	9.12883e-11	0.943829	0.34	0.214	1.92628e-06	1.92363	0.519851	1.58879
UQCRH	1.99992e-10	0.942596	0.477	0.407	4.22004e-06	1.92198	0.520296	1.17199
RNASEH2C	2.36953e-09	0.94127	0.272	0.156	4.99994e-05	1.92022	0.520774	1.74359
DCBLD2	5.26569e-09	0.938953	0.288	0.175	0.000111111	1.91714	0.521611	1.64571
COX6A1	1.2636e-10	0.936083	0.504	0.436	2.66631e-06	1.91333	0.52265	1.15596
PSMA4	2.43701e-10	0.932659	0.367	0.244	5.14234e-06	1.90879	0.523892	1.5041
AKAP12	1.60688e-11	0.931988	0.278	0.148	3.39068e-07	1.9079	0.524136	1.87838
HSP90B1	1.24936e-21	0.931966	0.673	0.624	2.63626e-17	1.90787	0.524143	1.07853
ATP5MJ	2.39818e-10	0.931169	0.371	0.251	5.06041e-06	1.90682	0.524433	1.47809
MYDGF	7.25194e-09	0.929936	0.386	0.296	0.000153023	1.90519	0.524882	1.30405
FHDC1	1.41128e-18	0.922483	0.192	0.046	2.97793e-14	1.89537	0.5276	4.17391
PDIA6	7.81694e-10	0.920902	0.46	0.372	1.64945e-05	1.8933	0.528179	1.23656
MICOS13	1.12229e-09	0.920299	0.328	0.209	2.36814e-05	1.89251	0.5284	1.56938
GUK1	2.35883e-11	0.915995	0.485	0.419	4.97736e-07	1.88687	0.529978	1.15752
MTRNR2L12	1.89253e-06	0.915267	0.094	0.037	0.0399343	1.88592	0.530246	2.54054
SEPTIN7	3.62894e-14	0.914221	0.594	0.535	7.65743e-10	1.88455	0.53063	1.11028
UQCC2	1.10462e-12	0.91259	0.253	0.115	2.33086e-08	1.88242	0.53123	2.2
IFI27L2	8.10502e-11	0.91211	0.393	0.271	1.71024e-06	1.8818	0.531407	1.45018
LOXL3	1.82345e-20	0.91164	0.249	0.075	3.84767e-16	1.88118	0.53158	3.32
COL5A3	8.12689e-09	0.91024	0.364	0.258	0.000171485	1.87936	0.532097	1.41085
ACTN1	2.14753e-13	0.908738	0.333	0.182	4.53151e-09	1.8774	0.532651	1.82967
RPS7	2.65271e-42	0.908265	0.857	0.859	5.59747e-38	1.87679	0.532825	0.997672
HINT1	5.13207e-13	0.907064	0.561	0.501	1.08292e-08	1.87523	0.533269	1.11976
TIMP4	3.40124e-16	0.905718	0.249	0.095	7.17696e-12	1.87348	0.533767	2.62105
SCX	3.28893e-17	0.905587	0.147	0.026	6.93996e-13	1.87331	0.533815	5.65385
BAX	1.56423e-09	0.901746	0.296	0.178	3.30069e-05	1.86833	0.535239	1.66292
RCN2	1.93424e-08	0.901562	0.371	0.267	0.000408144	1.86809	0.535307	1.38951
CBX3	1.75463e-06	0.897068	0.376	0.297	0.0370244	1.86228	0.536977	1.26599
SHTN1	8.46056e-17	0.896751	0.176	0.043	1.78526e-12	1.86187	0.537095	4.09302
POLR2L	3.17067e-10	0.890933	0.469	0.398	6.69044e-06	1.85438	0.539265	1.17839
FABP7	2.31295e-18	0.887241	0.149	0.023	4.88057e-14	1.84964	0.540647	6.47826
MXRA5	5.85431e-21	0.88652	0.15	0.016	1.23532e-16	1.84871	0.540918	9.375
RPL26L1	1.21856e-11	0.878458	0.239	0.111	2.57127e-07	1.83841	0.543949	2.15315
LRRFIP1	2.7829e-13	0.878375	0.246	0.109	5.8722e-09	1.8383	0.54398	2.25688
SNRPD2	4.66489e-07	0.877627	0.38	0.289	0.00984339	1.83735	0.544262	1.31488
UBL5	2.43965e-12	0.872894	0.574	0.522	5.14791e-08	1.83133	0.54605	1.09962
COX4I1	8.30311e-14	0.872676	0.589	0.54	1.75204e-09	1.83106	0.546133	1.09074
NDUFB10	3.72075e-10	0.870714	0.416	0.299	7.85117e-06	1.82857	0.546876	1.3913
SERPINE1	8.12636e-17	0.870137	0.197	0.056	1.71474e-12	1.82784	0.547095	3.51786
LIMA1	2.90927e-09	0.869022	0.338	0.218	6.13884e-05	1.82642	0.547518	1.55046
MRPL20	5.38787e-10	0.866521	0.325	0.201	1.13689e-05	1.82326	0.548468	1.61692
STX8	1.40545e-13	0.863469	0.24	0.103	2.96563e-09	1.81941	0.549629	2.3301
COL4A1	1.87268e-16	0.863419	0.661	0.655	3.95155e-12	1.81935	0.549648	1.00916
NDUFB3	8.86053e-11	0.859203	0.284	0.153	1.86966e-06	1.81404	0.551257	1.85621
GLIPR1	8.3528e-25	0.84408	0.162	0.012	1.76252e-20	1.79512	0.557066	13.5
PRELID1	1.87042e-08	0.843704	0.314	0.205	0.000394677	1.79465	0.557211	1.53171
TMEM208	1.59311e-10	0.842515	0.234	0.115	3.36162e-06	1.79317	0.557671	2.03478
MRPL51	7.16574e-09	0.840325	0.389	0.28	0.000151204	1.79045	0.558518	1.38929
MT-CO1	2.14045e-29	0.839854	0.861	0.79	4.51657e-25	1.78987	0.5587	1.08987
NDUFC1	1.10293e-06	0.839681	0.446	0.373	0.0232729	1.78965	0.558767	1.19571
STMP1	8.124e-12	0.838209	0.312	0.172	1.71425e-07	1.78783	0.559337	1.81395
CD276	5.6763e-19	0.83778	0.248	0.081	1.19776e-14	1.7873	0.559504	3.06173
SF3B5	7.46747e-09	0.837696	0.356	0.246	0.000157571	1.78719	0.559536	1.44715
RPL7A	8.71957e-42	0.837487	0.861	0.858	1.83992e-37	1.78693	0.559618	1.0035
MRPS34	7.63347e-08	0.836225	0.241	0.141	0.00161074	1.78537	0.560107	1.70922
TPST2	1.82922e-22	0.832909	0.194	0.035	3.85983e-18	1.78127	0.561396	5.54286
NIFK	2.13485e-09	0.830607	0.214	0.107	4.50475e-05	1.77843	0.562293	2
ANGPTL2	4.48555e-13	0.828028	0.25	0.111	9.46495e-09	1.77526	0.563299	2.25225
PDGFA	2.83237e-06	0.827322	0.467	0.417	0.0597659	1.77439	0.563574	1.1199
RPL39	1.21334e-38	0.827012	0.893	0.837	2.56027e-34	1.77401	0.563696	1.06691
CCDC50	1.56178e-08	0.823993	0.224	0.118	0.000329551	1.7703	0.564876	1.89831
ATP5MC2	3.68824e-08	0.822104	0.505	0.465	0.000778255	1.76798	0.565616	1.08602
TMCO1	1.36921e-07	0.821377	0.347	0.244	0.00288917	1.76709	0.565902	1.42213
ATP5MC1	9.16956e-07	0.820073	0.36	0.277	0.0193487	1.7655	0.566413	1.29964
MACF1	9.53737e-08	0.819282	0.311	0.204	0.00201248	1.76453	0.566724	1.52451
NCS1	1.7326e-19	0.819178	0.205	0.052	3.65596e-15	1.7644	0.566765	3.94231
OCIAD2	3.8685e-23	0.818194	0.148	0.009	8.16292e-19	1.7632	0.567152	16.4444
NDUFAF8	7.32947e-12	0.817539	0.26	0.128	1.54659e-07	1.7624	0.567409	2.03125
MICOS10	7.22625e-07	0.816682	0.339	0.246	0.0152481	1.76135	0.567746	1.37805
ATP6V0B	2.92779e-06	0.814892	0.407	0.343	0.0617793	1.75917	0.568451	1.18659
P4HA2	7.44191e-08	0.81332	0.326	0.225	0.00157032	1.75725	0.569071	1.44889
FLNA	1.01496e-05	0.810304	0.455	0.436	0.214166	1.75358	0.570262	1.04358
GTF3C6	1.28112e-13	0.807667	0.226	0.09	2.70329e-09	1.75038	0.571305	2.51111
RPS8	5.18997e-45	0.805845	0.935	0.917	1.09514e-40	1.74817	0.572027	1.01963
MYL12B	4.01461e-14	0.802836	0.624	0.628	8.47124e-10	1.74453	0.573221	0.993631
MYL9	7.39127e-11	0.802072	0.496	0.418	1.55963e-06	1.7436	0.573525	1.1866
TRAF1	5.92976e-19	0.799326	0.178	0.037	1.25124e-14	1.74029	0.574618	4.81081
PLGRKT	7.735e-13	0.797223	0.172	0.057	1.63216e-08	1.73775	0.575456	3.01754
ADARB1	6.58082e-21	0.792873	0.172	0.027	1.38862e-16	1.73252	0.577193	6.37037
CDKN2A	3.87477e-17	0.790643	0.137	0.02	8.17615e-13	1.72985	0.578086	6.85
NME1	8.91259e-08	0.790353	0.262	0.161	0.00188065	1.7295	0.578203	1.62733
RRBP1	1.10902e-05	0.790088	0.317	0.237	0.234013	1.72918	0.578309	1.33755
GTF2H5	1.62976e-08	0.789966	0.346	0.231	0.000343895	1.72903	0.578358	1.49784
CCDC167	8.76895e-16	0.787342	0.178	0.049	1.85034e-11	1.72589	0.579411	3.63265
ADAMTS2	2.4727e-18	0.787162	0.139	0.018	5.21764e-14	1.72568	0.579483	7.72222
NDUFB4	8.1798e-07	0.786429	0.435	0.369	0.0172602	1.7248	0.579777	1.17886
OPRD1	1.18845e-21	0.785983	0.123	0.003	2.50775e-17	1.72427	0.579957	41
MRC2	3.21897e-20	0.781299	0.128	0.008	6.79234e-16	1.71868	0.581843	16
UQCR10	0.000148835	0.779093	0.374	0.318	1	1.71605	0.582733	1.1761
ARL4C	3.46939e-18	0.77866	0.206	0.056	7.32075e-14	1.71554	0.582908	3.67857
SCAND1	5.87052e-06	0.777179	0.315	0.229	0.123874	1.71378	0.583507	1.37555
NDUFA6	0.000147764	0.774709	0.283	0.212	1	1.71084	0.584507	1.33491
GAPDH	5.94849e-14	0.77468	0.683	0.73	1.25519e-09	1.71081	0.584518	0.935616
IKBIP	4.18569e-15	0.773867	0.183	0.054	8.83223e-11	1.70985	0.584848	3.38889
MRPL54	1.31894e-11	0.772615	0.244	0.114	2.78309e-07	1.70836	0.585355	2.14035
TMED9	4.32071e-06	0.769306	0.364	0.301	0.0911714	1.70445	0.5867	1.2093
ATP5MG	6.38791e-07	0.766591	0.506	0.48	0.0134791	1.70125	0.587805	1.05417
PRKACB	1.78738e-14	0.766506	0.163	0.043	3.77154e-10	1.70114	0.587839	3.7907
PGLS	2.38423e-09	0.764672	0.274	0.157	5.03097e-05	1.69898	0.588587	1.74522
NAA10	3.4046e-08	0.764174	0.261	0.156	0.000718404	1.6984	0.588791	1.67308
CSTB	6.10786e-06	0.763627	0.363	0.278	0.128882	1.69775	0.589014	1.30576
COMMD6	4.40245e-06	0.760647	0.48	0.425	0.092896	1.69425	0.590232	1.12941
COL4A2	9.32227e-15	0.760315	0.655	0.674	1.96709e-10	1.69386	0.590367	0.97181
DSTN	4.28801e-05	0.75871	0.434	0.393	0.904812	1.69198	0.591025	1.10433
C19orf53	0.000219753	0.757735	0.381	0.33	1	1.69083	0.591424	1.15455
SNRPG	6.78201e-05	0.757563	0.366	0.304	1	1.69063	0.591495	1.20395
TENM3	1.0858e-11	0.757524	0.298	0.161	2.29115e-07	1.69059	0.591511	1.85093
SNRPE	7.41387e-07	0.756979	0.31	0.213	0.015644	1.68995	0.591734	1.4554
LAMTOR4	8.11758e-05	0.753773	0.378	0.322	1	1.6862	0.593051	1.17391
ZNHIT1	3.37693e-05	0.753435	0.324	0.254	0.712567	1.6858	0.593189	1.27559
MORN2	5.51928e-14	0.753087	0.186	0.06	1.16462e-09	1.6854	0.593333	3.1
CBX5	0.000379995	0.752218	0.348	0.293	1	1.68438	0.59369	1.18771
GLRX2	2.90582e-09	0.75214	0.177	0.077	6.13158e-05	1.68429	0.593722	2.2987
MRPL27	2.27637e-05	0.751493	0.185	0.113	0.480337	1.68353	0.593989	1.63717
RBX1	1.47813e-06	0.750807	0.51	0.474	0.03119	1.68273	0.594271	1.07595
MRPL57	3.9404e-08	0.750337	0.257	0.151	0.000831465	1.68219	0.594465	1.70199
SMARCD1	2.55499e-09	0.750025	0.201	0.095	5.39128e-05	1.68182	0.594593	2.11579
NDUFB11	6.93124e-05	0.749038	0.371	0.309	1	1.68067	0.595	1.20065
RPL36AL	1.19349e-09	0.747855	0.618	0.594	2.51838e-05	1.67929	0.595488	1.0404
TUSC3	1.28536e-22	0.747781	0.148	0.011	2.71224e-18	1.67921	0.595519	13.4545
DNPH1	1.86642e-08	0.74708	0.241	0.133	0.000393832	1.67839	0.595808	1.81203
DGUOK	6.50187e-07	0.745732	0.278	0.178	0.0137196	1.67683	0.596365	1.5618
MTLN	2.0716e-12	0.745447	0.205	0.08	4.37128e-08	1.67649	0.596483	2.5625
TRUB2	8.60869e-22	0.742888	0.179	0.028	1.81652e-17	1.67352	0.597542	6.39286
BMP1	1.00152e-15	0.742371	0.222	0.077	2.11331e-11	1.67292	0.597756	2.88312
CMC1	6.17509e-09	0.742149	0.176	0.079	0.0001303	1.67267	0.597848	2.22785
ERLEC1	1.81791e-07	0.741746	0.22	0.122	0.00383596	1.6722	0.598015	1.80328
ANO4	9.47648e-23	0.740522	0.146	0.009	1.99963e-18	1.67078	0.598523	16.2222
VCL	0.000246186	0.738714	0.398	0.349	1	1.66869	0.599273	1.1404
TCEA1	0.000554351	0.73834	0.356	0.303	1	1.66826	0.599429	1.17492
DDT	0.000208195	0.736556	0.292	0.221	1	1.66619	0.60017	1.32127
SELENOH	8.42121e-06	0.735832	0.322	0.24	0.177696	1.66536	0.600472	1.34167
NDUFB7	4.29835e-05	0.735243	0.383	0.323	0.906996	1.66468	0.600717	1.18576
HOXB2	2.20958e-15	0.735229	0.185	0.054	4.66244e-11	1.66466	0.600723	3.42593
SH3PXD2A	1.31415e-05	0.731376	0.444	0.383	0.277298	1.66022	0.602329	1.15927
ABRACL	1.56472e-14	0.730791	0.132	0.026	3.30172e-10	1.65955	0.602574	5.07692
NUCB2	5.28611e-07	0.727172	0.278	0.183	0.0111542	1.65539	0.604087	1.51913
RPS13	5.01168e-31	0.723419	0.874	0.874	1.05751e-26	1.65109	0.60566	1
MRPS33	1.4836e-09	0.723334	0.176	0.075	3.13054e-05	1.65099	0.605696	2.34667
ARPC2	8.93461e-07	0.723327	0.454	0.415	0.0188529	1.65098	0.605699	1.09398
SPCS2	1.24433e-05	0.721773	0.499	0.468	0.262566	1.64921	0.606352	1.06624
TPM3	0.00158938	0.721266	0.389	0.35	1	1.64863	0.606565	1.11143
COPS9	6.62385e-05	0.721188	0.378	0.326	1	1.64854	0.606598	1.15951
NEDD8	6.2067e-05	0.718315	0.421	0.379	1	1.64526	0.607807	1.11082
PLXNA4	7.61529e-11	0.717853	0.123	0.034	1.6069e-06	1.64473	0.608001	3.61765
ZCRB1	9.58538e-08	0.717749	0.253	0.147	0.00202261	1.64461	0.608046	1.72109
MANF	1.10874e-07	0.7163	0.297	0.193	0.00233955	1.64296	0.608657	1.53886
PSMA5	3.41347e-07	0.715981	0.271	0.171	0.00720276	1.6426	0.608791	1.5848
RASSF8	0.000904107	0.714652	0.267	0.204	1	1.64109	0.609352	1.30882
UBE2L3	0.000122594	0.7129	0.291	0.22	1	1.6391	0.610092	1.32273
PSMD8	7.83378e-05	0.712021	0.343	0.289	1	1.6381	0.610464	1.18685
CHMP2A	7.53493e-06	0.708727	0.361	0.277	0.158995	1.63436	0.61186	1.30325
FAM114A1	8.03754e-07	0.707355	0.302	0.202	0.01696	1.63281	0.612442	1.49505
RPLP1	1.35209e-59	0.707206	0.979	0.976	2.85305e-55	1.63264	0.612505	1.00307
RTRAF	0.000396747	0.707018	0.371	0.323	1	1.63243	0.612585	1.14861
CYBA	1.53835e-05	0.705809	0.391	0.33	0.324608	1.63106	0.613099	1.18485
NUDT1	1.27536e-10	0.705113	0.211	0.095	2.69115e-06	1.63027	0.613394	2.22105
PSMB6	2.16685e-05	0.705	0.334	0.261	0.457226	1.63014	0.613442	1.27969
MRPL13	6.33578e-09	0.70458	0.177	0.08	0.000133691	1.62967	0.613621	2.2125
RBIS	0.000104879	0.703754	0.37	0.308	1	1.62874	0.613972	1.2013
ITGA1	1.06434e-06	0.703526	0.339	0.24	0.0224586	1.62848	0.61407	1.4125
ATP5PD	5.45819e-05	0.703137	0.343	0.273	1	1.62804	0.614235	1.25641
RSU1	5.57877e-11	0.702705	0.232	0.107	1.17718e-06	1.62755	0.614419	2.16822
EID1	1.65482e-15	0.701836	0.655	0.604	3.49184e-11	1.62657	0.614789	1.08444
DTYMK	1.97466e-13	0.701622	0.176	0.056	4.16672e-09	1.62633	0.61488	3.14286
GSTO1	8.10628e-06	0.701515	0.296	0.208	0.171051	1.62621	0.614926	1.42308
ATP6V0E1	0.00815911	0.700785	0.396	0.369	1	1.62539	0.615237	1.07317
DBNDD1	4.46613e-27	0.700332	0.159	0.005	9.42399e-23	1.62488	0.615431	31.8
LAMTOR2	1.05006e-07	0.699735	0.24	0.137	0.00221574	1.62421	0.615685	1.75182
SERF2	3.42856e-26	0.698562	0.783	0.83	7.2346e-22	1.62289	0.616186	0.943373
MRPL36	4.95449e-07	0.696406	0.186	0.099	0.0104545	1.62046	0.617108	1.87879
NDUFS8	1.99283e-07	0.696299	0.254	0.156	0.00420507	1.62034	0.617153	1.62821
TCEAL4	4.76586e-05	0.695508	0.39	0.316	1	1.61945	0.617492	1.23418
NT5E	8.10971e-22	0.694984	0.134	0.007	1.71123e-17	1.61887	0.617716	19.1429
ATP5F1C	0.000453655	0.693919	0.362	0.315	1	1.61767	0.618172	1.14921
PIN4	0.00189753	0.693044	0.224	0.168	1	1.61669	0.618547	1.33333
CD63	1.86242e-29	0.692234	0.828	0.849	3.9299e-25	1.61578	0.618895	0.975265
SLFN5	4.58015e-09	0.692163	0.13	0.046	9.66457e-05	1.6157	0.618925	2.82609
YWHAZ	0.000105076	0.691352	0.516	0.517	1	1.6148	0.619273	0.998066
KRTDAP	0.000434382	0.690399	0.093	0.05	1	1.61373	0.619683	1.86
TRAPPC1	1.26704e-12	0.689666	0.215	0.085	2.67359e-08	1.61291	0.619998	2.52941
WLS	4.70638e-05	0.689343	0.237	0.159	0.993093	1.61255	0.620136	1.49057
ACTG1	1.6419e-15	0.689002	0.774	0.889	3.46458e-11	1.61217	0.620283	0.870641
KDELR2	0.000102802	0.684826	0.349	0.286	1	1.60751	0.622081	1.22028
SLC15A3	3.52382e-11	0.684439	0.25	0.123	7.43561e-07	1.60708	0.622248	2.03252
APOD	6.09508e-43	0.684053	0.449	0.151	1.28612e-38	1.60665	0.622414	2.97351
HMGN3	0.0126824	0.683533	0.414	0.407	1	1.60607	0.622638	1.0172
TCF4	1.08637e-05	0.683487	0.381	0.296	0.229235	1.60602	0.622658	1.28716
CHCHD1	9.06601e-13	0.682974	0.18	0.061	1.91302e-08	1.60545	0.62288	2.95082
NDUFC2	7.50789e-06	0.682244	0.431	0.362	0.158424	1.60463	0.623195	1.19061
TAF10	1.46226e-10	0.680495	0.215	0.099	3.08551e-06	1.60269	0.623951	2.17172
PDLIM1	1.29889e-12	0.678999	0.208	0.083	2.74079e-08	1.60103	0.624599	2.50602
IFI44	4.192e-10	0.678977	0.173	0.069	8.84555e-06	1.601	0.624608	2.50725
RABAC1	0.00022791	0.678824	0.448	0.44	1	1.60083	0.624674	1.01818
SELENOS	3.51305e-05	0.678578	0.334	0.254	0.741289	1.60056	0.624781	1.31496
YWHAB	2.25201e-05	0.678206	0.471	0.455	0.475196	1.60015	0.624942	1.03516
TRAPPC2L	5.82461e-11	0.675808	0.198	0.081	1.22905e-06	1.59749	0.625981	2.44444
GTF3A	1.31379e-08	0.675224	0.246	0.134	0.000277223	1.59684	0.626235	1.83582
EVA1B	3.52612e-09	0.674741	0.212	0.103	7.44046e-05	1.59631	0.626445	2.05825
DENR	3.22619e-06	0.674601	0.196	0.113	0.0680758	1.59616	0.626506	1.73451
AURKAIP1	7.78328e-06	0.674477	0.305	0.217	0.164235	1.59602	0.626559	1.40553
ATP5ME	0.000238878	0.671921	0.53	0.537	1	1.59319	0.62767	0.986965
COX5A	5.48684e-06	0.670543	0.274	0.185	0.115778	1.59167	0.62827	1.48108
COX7A1	0.00170831	0.669031	0.253	0.194	1	1.59	0.628929	1.30412
CHCHD5	5.48019e-09	0.668431	0.191	0.09	0.000115638	1.58934	0.62919	2.12222
FNBP1L	1.42793e-11	0.66713	0.137	0.039	3.01307e-07	1.58791	0.629758	3.51282
SF3B6	0.00399975	0.666928	0.38	0.347	1	1.58769	0.629846	1.0951
LRRC75A	7.23606e-07	0.666281	0.133	0.06	0.0152688	1.58698	0.630129	2.21667
IL7R	9.82133e-17	0.663341	0.106	0.007	2.0724e-12	1.58375	0.631414	15.1429
PFDN5	9.86003e-09	0.663064	0.629	0.672	0.000208056	1.58344	0.631536	0.936012
PET100	0.00168343	0.662451	0.302	0.244	1	1.58277	0.631804	1.2377
COX7A2L	2.43133e-05	0.66231	0.29	0.205	0.513036	1.58261	0.631866	1.41463
LSM3	8.36772e-05	0.66126	0.282	0.204	1	1.58146	0.632326	1.38235
NPL	1.75507e-20	0.660634	0.142	0.014	3.70336e-16	1.58078	0.6326	10.1429
TMEM14C	6.46958e-05	0.659124	0.291	0.21	1	1.57912	0.633263	1.38571
NOL7	0.000174987	0.658627	0.328	0.258	1	1.57858	0.633481	1.27132
DRAP1	0.000450496	0.656474	0.399	0.353	1	1.57623	0.634427	1.13031
EIF4E2	1.56237e-09	0.655598	0.179	0.077	3.29675e-05	1.57527	0.634812	2.32468
TMA7	4.77867e-06	0.655537	0.608	0.677	0.100835	1.5752	0.634839	0.89808
TMEM126A	7.00841e-08	0.654811	0.175	0.084	0.00147884	1.57441	0.635159	2.08333
ATP5F1D	0.00154749	0.653153	0.357	0.328	1	1.5726	0.635889	1.08841
MRPS21	0.000257699	0.652812	0.32	0.247	1	1.57223	0.636039	1.29555
REX1BD	0.000973219	0.651664	0.299	0.236	1	1.57098	0.636546	1.26695
MCRIP1	0.000268341	0.650483	0.288	0.224	1	1.56969	0.637067	1.28571
SNRPB2	0.000975055	0.649492	0.32	0.258	1	1.56862	0.637505	1.24031
ALDH1A3	3.34588e-09	0.648587	0.19	0.085	7.06013e-05	1.56763	0.637905	2.23529
PFDN2	0.0611774	0.648407	0.382	0.377	1	1.56744	0.637984	1.01326
EPB41L3	2.45157e-06	0.647709	0.184	0.102	0.0517307	1.56668	0.638293	1.80392
SNRPF	0.000214547	0.647074	0.318	0.248	1	1.56599	0.638574	1.28226
FIBP	1.17079e-06	0.645447	0.207	0.119	0.0247049	1.56422	0.639295	1.7395
EEF1B2	0.000118249	0.644227	0.515	0.537	1	1.5629	0.639835	0.959032
UQCRB	0.0257094	0.64185	0.459	0.491	1	1.56033	0.640891	0.934827
SDF2L1	1.99543e-08	0.641229	0.222	0.118	0.000421056	1.55966	0.641167	1.88136
COX7C	0.000111403	0.64078	0.526	0.524	1	1.55917	0.641366	1.00382
PRKDC	5.54396e-05	0.640376	0.242	0.166	1	1.55873	0.641546	1.45783
FAM210B	4.84848e-06	0.638669	0.281	0.187	0.102308	1.55689	0.642305	1.50267
MSI2	7.86373e-10	0.6376	0.128	0.041	1.65933e-05	1.55574	0.642781	3.12195
BOLA3	3.23816e-11	0.636646	0.168	0.06	6.83284e-07	1.55471	0.643207	2.8
MT-ND6	6.19287e-05	0.636614	0.066	0.024	1	1.55468	0.643221	2.75
GNG11	5.22544e-05	0.636269	0.29	0.208	1	1.5543	0.643375	1.39423
GALR1	5.6696e-05	0.635898	0.221	0.147	1	1.5539	0.64354	1.5034
ITGB5	3.25257e-11	0.633469	0.126	0.034	6.86325e-07	1.55129	0.644624	3.70588
MFAP2	4.86524e-20	0.632529	0.125	0.007	1.02661e-15	1.55028	0.645045	17.8571
COX5B	0.00113397	0.632318	0.411	0.385	1	1.55005	0.645139	1.06753
CTSZ	0.00052134	0.631306	0.285	0.221	1	1.54897	0.645592	1.28959
ZYX	7.22092e-09	0.631188	0.187	0.088	0.000152369	1.54884	0.645645	2.125
PDIA3	1.25274e-05	0.630102	0.483	0.463	0.264341	1.54767	0.646131	1.0432
RPL30	1.9604e-31	0.628382	0.924	0.91	4.13664e-27	1.54583	0.646902	1.01538
MRPL17	2.35604e-12	0.627577	0.171	0.057	4.97147e-08	1.54497	0.647262	3
SELENON	3.03708e-11	0.626975	0.217	0.094	6.40853e-07	1.54432	0.647533	2.30851
RPL19	1.91376e-27	0.626174	0.88	0.905	4.03823e-23	1.54347	0.647892	0.972376
NDUFB6	0.00427888	0.626147	0.286	0.232	1	1.54344	0.647904	1.23276
SNF8	5.86642e-06	0.625549	0.247	0.159	0.123787	1.5428	0.648173	1.55346
GNG7	1.64716e-10	0.625471	0.133	0.041	3.47568e-06	1.54271	0.648208	3.2439
CDC26	5.21308e-06	0.625451	0.17	0.092	0.110001	1.54269	0.648217	1.84783
RPA3	1.25866e-08	0.62465	0.146	0.058	0.00026559	1.54184	0.648577	2.51724
RPS24	1.68152e-34	0.624627	0.887	0.891	3.54819e-30	1.54181	0.648587	0.995511
RPL28	1.19641e-21	0.623596	0.796	0.893	2.52454e-17	1.54071	0.649051	0.891377
GTF2A2	0.000773257	0.622797	0.297	0.233	1	1.53986	0.649411	1.27468
C1QBP	9.16555e-06	0.622663	0.271	0.185	0.193402	1.53971	0.649471	1.46486
SMAP2	4.34876e-13	0.622281	0.136	0.033	9.17633e-09	1.53931	0.649643	4.12121
MRPL40	4.54583e-08	0.622133	0.218	0.114	0.000959216	1.53915	0.64971	1.91228
GSTP1	0.00102545	0.622076	0.484	0.503	1	1.53909	0.649735	0.962227
DAD1	0.000341178	0.621319	0.54	0.596	1	1.53828	0.650077	0.90604
H3-3A	4.38415e-24	0.621254	0.82	0.821	9.251e-20	1.53821	0.650106	0.998782
PRDX5	0.000446189	0.621019	0.369	0.324	1	1.53796	0.650212	1.13889
RUNX1	2.07505e-05	0.620891	0.268	0.18	0.437857	1.53782	0.650269	1.48889
GAP43	5.8239e-09	0.620166	0.144	0.056	0.00012289	1.53705	0.650596	2.57143
PDGFB	5.29858e-13	0.619594	0.208	0.077	1.11805e-08	1.53644	0.650854	2.7013
PSMD12	0.0154282	0.619097	0.206	0.164	1	1.53591	0.651078	1.2561
APOE	0.222622	0.617115	0.093	0.115	1	1.5338	0.651973	0.808696
P4HB	0.000501275	0.616355	0.382	0.357	1	1.533	0.652317	1.07003
SNRPD3	8.51779e-05	0.616032	0.296	0.217	1	1.53265	0.652463	1.36406
MAP1B	0.000484646	0.615727	0.478	0.475	1	1.53233	0.652601	1.00632
ATP5MK	0.001292	0.615571	0.468	0.461	1	1.53216	0.652671	1.01518
COMMD1	7.1046e-05	0.615517	0.201	0.129	1	1.53211	0.652696	1.55814
A1BG	3.1689e-05	0.615268	0.249	0.166	0.66867	1.53184	0.652809	1.5
FAM204A	0.000807785	0.614914	0.242	0.179	1	1.53147	0.652969	1.35196
PSMA3	0.0310446	0.614522	0.297	0.263	1	1.53105	0.653146	1.12928
PTMS	2.26701e-06	0.614375	0.573	0.624	0.0478362	1.5309	0.653213	0.918269
ARHGAP21	2.21617e-13	0.613137	0.194	0.066	4.67635e-09	1.52958	0.653774	2.93939
ZSWIM7	7.12371e-07	0.611706	0.183	0.095	0.0150317	1.52807	0.654422	1.92632
ST8SIA2	6.34256e-16	0.61006	0.128	0.019	1.33834e-11	1.52632	0.655169	6.73684
EPRS1	5.60664e-06	0.608519	0.184	0.104	0.118306	1.52469	0.655869	1.76923
RPL36	4.60826e-21	0.607343	0.785	0.824	9.72389e-17	1.52345	0.656404	0.95267
MACIR	1.25761e-08	0.606888	0.144	0.057	0.000265368	1.52297	0.656612	2.52632
PCDHGC3	6.45727e-14	0.606637	0.119	0.02	1.36255e-09	1.52271	0.656726	5.95
RNASEH2B	5.63774e-10	0.60601	0.176	0.071	1.18962e-05	1.52204	0.657011	2.47887
C1orf122	5.59598e-05	0.605565	0.296	0.217	1	1.52157	0.657214	1.36406
MPG	3.38799e-05	0.603884	0.283	0.202	0.7149	1.5198	0.65798	1.40099
PXDN	9.20127e-08	0.603137	0.184	0.091	0.00194156	1.51902	0.658321	2.02198
FIS1	0.000781698	0.602416	0.419	0.379	1	1.51826	0.65865	1.10554
EDF1	0.000872896	0.601678	0.478	0.506	1	1.51748	0.658987	0.944664
ADH5	0.00469066	0.600047	0.229	0.176	1	1.51577	0.659732	1.30114
GASK1B	8.36799e-06	0.599908	0.143	0.073	0.176573	1.51562	0.659796	1.9589
NDUFA3	2.22966e-05	0.598253	0.231	0.148	0.470481	1.51388	0.660553	1.56081
FKBP10	1.53587e-06	0.597089	0.213	0.122	0.0324085	1.51266	0.661087	1.7459
SFRP2	0.00122884	0.596986	0.083	0.043	1	1.51255	0.661134	1.93023
MRPL33	0.0118681	0.596576	0.393	0.365	1	1.51212	0.661322	1.07671
PSMC5	0.000270542	0.596543	0.254	0.185	1	1.51209	0.661337	1.37297
CHCHD2	0.000334505	0.595772	0.509	0.547	1	1.51128	0.66169	0.93053
EIF4EBP1	3.16838e-11	0.595643	0.157	0.053	6.68559e-07	1.51115	0.661749	2.96226
ANXA1	4.49735e-28	0.595144	0.772	0.647	9.48985e-24	1.51062	0.661978	1.1932
PERP	2.79288e-09	0.593751	0.229	0.115	5.89325e-05	1.50917	0.662618	1.9913
LEPROTL1	2.96724e-07	0.593088	0.203	0.109	0.00626118	1.50847	0.662922	1.86239
TPRKB	7.45373e-09	0.592913	0.168	0.072	0.000157281	1.50829	0.663003	2.33333
SFXN3	9.05287e-09	0.592454	0.149	0.058	0.000191025	1.50781	0.663214	2.56897
RPLP0	9.22852e-11	0.592145	0.667	0.725	1.94731e-06	1.50749	0.663356	0.92
C14orf132	2.26184e-10	0.591303	0.112	0.028	4.7727e-06	1.50661	0.663743	4
NDUFAF2	1.41815e-05	0.591216	0.198	0.119	0.299245	1.50652	0.663783	1.66387
CAMK2N1	2.66531e-05	0.591051	0.251	0.171	0.562407	1.50634	0.663859	1.46784
NDUFB8	0.0221229	0.590752	0.354	0.332	1	1.50603	0.663997	1.06627
EMC6	3.487e-06	0.590241	0.197	0.113	0.0735792	1.5055	0.664232	1.74336
TMEM14B	0.00263133	0.589438	0.257	0.197	1	1.50466	0.664602	1.30457
NSA2	6.69174e-05	0.589313	0.322	0.243	1	1.50453	0.664659	1.3251
TMEM141	5.17363e-06	0.588942	0.176	0.096	0.109169	1.50414	0.66483	1.83333
PPP1CA	9.00028e-10	0.588351	0.199	0.088	1.89915e-05	1.50353	0.665103	2.26136
GNB1	0.0970493	0.587804	0.369	0.37	1	1.50296	0.665355	0.997297
ITPA	2.26347e-07	0.585174	0.208	0.113	0.00477616	1.50022	0.666569	1.84071
CHST3	5.80596e-08	0.584819	0.213	0.111	0.00122512	1.49985	0.666733	1.91892
SSB	0.000456065	0.583009	0.345	0.278	1	1.49797	0.66757	1.24101
ANO6	3.30871e-06	0.582908	0.143	0.071	0.0698171	1.49787	0.667617	2.01408
S100A8	0.00152983	0.582868	0.051	0.022	1	1.49782	0.667635	2.31818
ATP2B1	1.04446e-05	0.58225	0.225	0.138	0.220392	1.49718	0.667921	1.63043
COX6B1	0.00722525	0.581269	0.435	0.452	1	1.49616	0.668376	0.962389
MYO10	3.11632e-06	0.581031	0.17	0.091	0.0657574	1.49592	0.668486	1.86813
FAAP20	3.34358e-05	0.580748	0.253	0.17	0.705529	1.49562	0.668617	1.48824
KDELR3	7.2589e-15	0.580655	0.171	0.046	1.5317e-10	1.49553	0.66866	3.71739
IL11	8.39603e-13	0.580336	0.095	0.012	1.77165e-08	1.4952	0.668808	7.91667
PRTFDC1	2.60361e-18	0.5802	0.112	0.005	5.49388e-14	1.49506	0.668871	22.4
PLPP4	3.69043e-19	0.580168	0.116	0.005	7.78719e-15	1.49502	0.668886	23.2
PFKFB4	2.95414e-15	0.579908	0.113	0.014	6.23353e-11	1.49475	0.669007	8.07143
PDLIM4	0.000341828	0.57972	0.504	0.537	1	1.49456	0.669094	0.938547
RAB31	1.77591e-05	0.57784	0.207	0.128	0.374735	1.49261	0.669966	1.61719
ACSL3	0.0169267	0.577582	0.185	0.145	1	1.49235	0.670086	1.27586
PGAM1	0.000182442	0.577558	0.27	0.201	1	1.49232	0.670097	1.34328
H2AJ	0.0258179	0.577084	0.434	0.414	1	1.49183	0.670317	1.04831
PSMB5	0.00837957	0.576003	0.274	0.227	1	1.49071	0.67082	1.20705
NGFR	0.000774674	0.57593	0.427	0.414	1	1.49064	0.670854	1.0314
HOXB7	5.31624e-18	0.575027	0.137	0.018	1.12178e-13	1.48971	0.671274	7.61111
DNM1	2.07133e-14	0.574989	0.102	0.011	4.37072e-10	1.48967	0.671291	9.27273
VPS29	0.025695	0.574924	0.283	0.243	1	1.4896	0.671321	1.16461
MRPS18C	0.000989488	0.573295	0.172	0.117	1	1.48792	0.67208	1.47009
SRP14	1.65722e-10	0.57126	0.71	0.771	3.49691e-06	1.48582	0.673029	0.920882
CCDC90B	0.00184335	0.570167	0.218	0.159	1	1.4847	0.673539	1.37107
TSPO	0.000669092	0.569448	0.463	0.449	1	1.48396	0.673875	1.03118
PSMB9	7.03877e-06	0.56906	0.205	0.122	0.148525	1.48356	0.674056	1.68033
TRAPPC4	6.26663e-07	0.568659	0.172	0.088	0.0132232	1.48314	0.674243	1.95455
RER1	0.000204325	0.568544	0.276	0.202	1	1.48303	0.674297	1.36634
DEF8	1.85635e-09	0.566638	0.151	0.057	3.91708e-05	1.48107	0.675188	2.64912
CXCL12	9.63703e-07	0.566222	0.221	0.126	0.0203351	1.48064	0.675383	1.75397
PKM	0.0449386	0.566194	0.326	0.326	1	1.48061	0.675396	1
TMEM47	8.06138e-05	0.565974	0.269	0.191	1	1.48039	0.675499	1.40838
ST6GAL2	4.07085e-14	0.564843	0.075	0	8.5899e-10	1.47923	0.676029	#DIV/0!
TXNDC9	4.20424e-07	0.564151	0.133	0.057	0.00887136	1.47852	0.676353	2.33333
DYRK2	6.20481e-10	0.563917	0.172	0.068	1.30928e-05	1.47828	0.676463	2.52941
LBH	1.80683e-08	0.561685	0.166	0.073	0.000381258	1.47599	0.67751	2.27397
NDUFA8	3.04914e-06	0.561528	0.184	0.1	0.0643398	1.47583	0.677584	1.84
MZT2B	0.0154071	0.559768	0.417	0.417	1	1.47403	0.678411	1
SKP1	4.82648e-05	0.55959	0.623	0.692	1	1.47385	0.678495	0.900289
BRK1	0.00329118	0.559349	0.41	0.391	1	1.4736	0.678608	1.04859
COX8A	0.0196286	0.558931	0.41	0.408	1	1.47318	0.678805	1.0049
AGA	2.26307e-06	0.558517	0.161	0.081	0.047753	1.47275	0.679	1.98765
SEPTIN9	8.18218e-05	0.557576	0.277	0.202	1	1.47179	0.679443	1.37129
FAT1	0.0225677	0.556347	0.172	0.133	1	1.47054	0.680022	1.29323
CNN2	9.18672e-17	0.555193	0.109	0.008	1.93849e-12	1.46937	0.680566	13.625
FIBIN	0.00199597	0.555126	0.236	0.178	1	1.4693	0.680597	1.32584
NRXN2	2.89151e-05	0.555052	0.143	0.077	0.610137	1.46922	0.680632	1.85714
NME4	2.47677e-06	0.55313	0.197	0.113	0.0522623	1.46727	0.68154	1.74336
UBA52	8.52661e-11	0.552551	0.672	0.731	1.7992e-06	1.46668	0.681813	0.919289
REXO2	5.3634e-05	0.552459	0.243	0.164	1	1.46658	0.681857	1.48171
MLEC	0.0105202	0.549998	0.231	0.18	1	1.46408	0.683021	1.28333
UXT	0.00529142	0.549595	0.244	0.19	1	1.46368	0.683212	1.28421
SSNA1	0.000933292	0.549117	0.22	0.157	1	1.46319	0.683438	1.40127
UBXN4	0.110605	0.548835	0.364	0.354	1	1.4629	0.683572	1.02825
MRPL14	0.00276263	0.548713	0.235	0.175	1	1.46278	0.68363	1.34286
TNIK	3.85121e-13	0.548651	0.098	0.012	8.12643e-09	1.46272	0.683659	8.16667
THOC7	0.000716824	0.5481	0.211	0.147	1	1.46216	0.68392	1.43537
LOXL1	1.45783e-18	0.548092	0.137	0.016	3.07616e-14	1.46215	0.683924	8.5625
SNU13	0.0302603	0.546466	0.357	0.331	1	1.4605	0.684695	1.07855
MRPS26	5.74986e-05	0.5464	0.22	0.142	1	1.46044	0.684726	1.5493
ERH	0.158661	0.545317	0.345	0.343	1	1.45934	0.685241	1.00583
CAVIN3	7.42283e-05	0.54531	0.558	0.589	1	1.45933	0.685244	0.947368
GPR17	7.78285e-16	0.545125	0.157	0.034	1.64226e-11	1.45915	0.685332	4.61765
SPARC	6.97714e-30	0.544978	0.948	0.939	1.47225e-25	1.459	0.685402	1.00958
TPGS1	1.17748e-05	0.542829	0.21	0.126	0.248461	1.45683	0.686424	1.66667
TLN1	0.0628534	0.542517	0.364	0.349	1	1.45651	0.686572	1.04298
SET	0.0060097	0.542328	0.546	0.601	1	1.45632	0.686662	0.908486
EIF3K	0.100054	0.541853	0.396	0.4	1	1.45584	0.686888	0.99
HMCN1	2.61245e-11	0.541688	0.111	0.024	5.51253e-07	1.45567	0.686967	4.625
ADAM19	1.4579e-08	0.539911	0.203	0.098	0.000307631	1.45388	0.687813	2.07143
TNFRSF19	0.00156893	0.538896	0.208	0.148	1	1.45286	0.688298	1.40541
SAR1B	0.000180511	0.537453	0.173	0.109	1	1.45141	0.688986	1.58716
GCSH	0.0505819	0.537349	0.249	0.21	1	1.4513	0.689036	1.18571
C2orf74	7.59286e-06	0.53642	0.073	0.024	0.160217	1.45037	0.68948	3.04167
RPS3A	3.63484e-19	0.536335	0.851	0.853	7.66988e-15	1.45028	0.689521	0.997655
RWDD1	0.0171501	0.536113	0.315	0.274	1	1.45006	0.689626	1.14964
SUB1	0.179702	0.536006	0.455	0.484	1	1.44995	0.689677	0.940083
TP53I3	9.16835e-09	0.535437	0.155	0.062	0.000193461	1.44938	0.68995	2.5
RPLP2	5.53196e-17	0.534716	0.786	0.859	1.1673e-12	1.44866	0.690294	0.915017
CSPG4	7.57789e-07	0.534716	0.184	0.096	0.0159901	1.44866	0.690294	1.91667
RPL10	3.6332e-26	0.534663	0.941	0.954	7.66642e-22	1.4486	0.69032	0.986373
DECR1	0.0629167	0.533707	0.205	0.172	1	1.44764	0.690777	1.19186
REEP3	0.00564403	0.532308	0.277	0.225	1	1.44624	0.691448	1.23111
CIB1	0.024187	0.531851	0.26	0.218	1	1.44578	0.691667	1.19266
MICAL2	1.96858e-12	0.531684	0.091	0.011	4.15389e-08	1.44562	0.691747	8.27273
MRPL3	4.6404e-08	0.531607	0.163	0.073	0.000979171	1.44554	0.691784	2.23288
PTP4A1	0.00100798	0.531547	0.111	0.065	1	1.44548	0.691812	1.70769
STK32B	2.56524e-15	0.530388	0.113	0.014	5.4129e-11	1.44432	0.692368	8.07143
TUBB	0.202529	0.529103	0.445	0.517	1	1.44303	0.692986	0.860735
ACTA2	1.33956e-05	0.52868	0.063	0.019	0.282661	1.44261	0.693189	3.31579
CCDC25	2.31725e-05	0.527359	0.151	0.083	0.488963	1.44129	0.693824	1.81928
MYL6B	2.25115e-06	0.527217	0.182	0.098	0.0475014	1.44115	0.693892	1.85714
ACP1	1.03874e-05	0.52679	0.204	0.121	0.219184	1.44072	0.694097	1.68595
RPS14	9.65704e-16	0.526756	0.818	0.89	2.03773e-11	1.44069	0.694114	0.919101
GIPC1	1.72742e-08	0.52597	0.206	0.102	0.000364504	1.4399	0.694492	2.01961
MCTS1	3.44262e-07	0.525686	0.169	0.083	0.00726428	1.43962	0.694629	2.03614
CWC15	0.0586977	0.525518	0.196	0.161	1	1.43945	0.69471	1.21739
ACTR3	0.00219854	0.525398	0.257	0.195	1	1.43933	0.694768	1.31795
GLDC	3.702e-15	0.523998	0.104	0.009	7.8116e-11	1.43793	0.695442	11.5556
ERCC1	4.5277e-07	0.523817	0.206	0.111	0.0095539	1.43775	0.695529	1.85586
LSM4	0.000100766	0.523719	0.206	0.133	1	1.43766	0.695577	1.54887
HM13	0.00987787	0.523703	0.225	0.178	1	1.43764	0.695584	1.26404
CD82	0.000346981	0.521039	0.217	0.149	1	1.43499	0.69687	1.45638
TAGLN2	4.94735e-07	0.519997	0.589	0.638	0.0104394	1.43395	0.697373	0.923197
MRPS23	9.13709e-07	0.519986	0.146	0.068	0.0192802	1.43394	0.697379	2.14706
METAP2	0.0125384	0.519621	0.265	0.217	1	1.43358	0.697555	1.2212
LPGAT1	0.00673264	0.518369	0.213	0.163	1	1.43233	0.698161	1.30675
PSMD1	3.06879e-05	0.517935	0.193	0.117	0.647545	1.4319	0.698371	1.64957
LAMTOR5	0.318918	0.517692	0.391	0.412	1	1.43166	0.698488	0.949029
EIF2S2	0.0375504	0.517052	0.341	0.308	1	1.43103	0.698798	1.10714
PSMB3	0.0190738	0.516862	0.284	0.246	1	1.43084	0.698891	1.15447
MRPL47	0.000196473	0.51652	0.182	0.115	1	1.4305	0.699056	1.58261
BCAP29	0.0329377	0.516354	0.247	0.208	1	1.43034	0.699136	1.1875
NDUFS2	6.62767e-07	0.514741	0.212	0.117	0.013985	1.42874	0.699919	1.81197
PGM3	3.7033e-05	0.513431	0.214	0.136	0.781433	1.42744	0.700555	1.57353
RPS12	3.07454e-23	0.512584	0.893	0.897	6.48759e-19	1.4266	0.700966	0.995541
PFN1	0.221787	0.512503	0.434	0.541	1	1.42652	0.701005	0.802218
FAU	1.50498e-15	0.511839	0.852	0.878	3.17565e-11	1.42587	0.701328	0.970387
MESD	1.89698e-05	0.51067	0.197	0.117	0.400282	1.42471	0.701896	1.68376
CISD2	0.00130833	0.509963	0.156	0.102	1	1.42401	0.702241	1.52941
FAM136A	5.54665e-10	0.509699	0.123	0.037	1.1704e-05	1.42375	0.702369	3.32432
CDC42	0.0773699	0.508641	0.49	0.535	1	1.42271	0.702884	0.915888
KCNN4	4.61417e-14	0.508344	0.133	0.027	9.73635e-10	1.42242	0.703029	4.92593
GANAB	0.00148919	0.508183	0.219	0.157	1	1.42226	0.703107	1.3949
RPE65	1.05817e-14	0.507541	0.081	0.001	2.23284e-10	1.42163	0.70342	81
CLTA	0.0494213	0.506976	0.373	0.36	1	1.42107	0.703696	1.03611
PTRHD1	1.75633e-07	0.506969	0.134	0.056	0.00370604	1.42106	0.703699	2.39286
HMGB1	4.69339e-14	0.505928	0.799	0.862	9.90352e-10	1.42004	0.704207	0.926914
LSM5	0.000851013	0.505879	0.179	0.119	1	1.41999	0.704231	1.5042
DHRS7	0.000157934	0.505199	0.237	0.163	1	1.41932	0.704563	1.45399
HMGN1	0.179696	0.504206	0.377	0.395	1	1.41834	0.705048	0.95443
VPS28	0.0492513	0.503086	0.318	0.285	1	1.41724	0.705596	1.11579
ADGRL4	1.00302e-14	0.502867	0.107	0.012	2.11648e-10	1.41703	0.705703	8.91667
CTNNB1	0.583799	0.502689	0.345	0.381	1	1.41685	0.70579	0.905512
PLEKHG1	4.52453e-05	0.502294	0.148	0.083	0.954721	1.41646	0.705983	1.78313
ZNF593	9.00713e-09	0.501541	0.144	0.056	0.000190059	1.41572	0.706352	2.57143
BLOC1S1	0.000308307	0.501073	0.371	0.299	1	1.41527	0.706581	1.2408
GLRX5	0.000484615	0.499092	0.205	0.14	1	1.41332	0.707552	1.46429
SRA1	1.99398e-05	0.497568	0.151	0.081	0.42075	1.41183	0.7083	1.8642
LIMS1	0.00654902	0.497467	0.374	0.341	1	1.41173	0.708349	1.09677
LPP	0.0024513	0.497132	0.263	0.201	1	1.4114	0.708514	1.30846
BTC	3.64029e-12	0.496535	0.086	0.009	7.68137e-08	1.41082	0.708807	9.55556
METTL5	1.6415e-05	0.496213	0.19	0.111	0.346373	1.41051	0.708965	1.71171
MRPS12	4.0227e-12	0.494759	0.155	0.047	8.4883e-08	1.40908	0.70968	3.29787
C12orf75	3.91877e-10	0.49412	0.129	0.039	8.26899e-06	1.40846	0.709994	3.30769
MAGOHB	4.88588e-06	0.494117	0.121	0.056	0.103097	1.40846	0.709996	2.16071
RPL41	1.50477e-27	0.49313	0.969	0.902	3.17521e-23	1.4075	0.710482	1.07428
PSMD13	0.00061624	0.493112	0.204	0.137	1	1.40748	0.710491	1.48905
CNIH4	0.000623419	0.493035	0.206	0.141	1	1.4074	0.710529	1.46099
TIMM10	2.57329e-08	0.492534	0.161	0.069	0.000542991	1.40691	0.710776	2.33333
EFEMP2	6.80252e-07	0.49224	0.199	0.107	0.014354	1.40663	0.71092	1.85981
MSRB2	7.94208e-05	0.492194	0.143	0.08	1	1.40658	0.710943	1.7875
NRAS	6.56822e-08	0.49165	0.111	0.038	0.00138596	1.40605	0.711211	2.92105
RTTN	5.49475e-09	0.491382	0.093	0.023	0.000115945	1.40579	0.711343	4.04348
RHOA	0.000329385	0.4912	0.583	0.659	1	1.40561	0.711433	0.884674
NDUFV2	0.0301773	0.490231	0.298	0.259	1	1.40467	0.711911	1.15058
TMEM54	5.0796e-14	0.4901	0.1	0.011	1.07185e-09	1.40454	0.711976	9.09091
ARL6IP4	0.0843237	0.489707	0.391	0.403	1	1.40416	0.71217	0.970223
MAD2L2	6.91399e-05	0.489666	0.192	0.118	1	1.40412	0.71219	1.62712
XRCC5	0.280542	0.48922	0.324	0.315	1	1.40369	0.71241	1.02857
MRPL21	0.000818753	0.488922	0.191	0.129	1	1.4034	0.712557	1.48062
SMAP1	0.00631153	0.488831	0.141	0.096	1	1.40331	0.712602	1.46875
ZCCHC17	0.001465	0.485825	0.199	0.14	1	1.40039	0.714089	1.42143
RPS27A	3.52784e-18	0.485511	0.907	0.932	7.4441e-14	1.40008	0.714244	0.973176
RFC1	0.0870741	0.485129	0.17	0.141	1	1.39971	0.714433	1.20567
PLOD3	1.53993e-05	0.485106	0.236	0.151	0.324942	1.39969	0.714445	1.56291
PLN	9.22486e-11	0.48491	0.069	0.005	1.94654e-06	1.3995	0.714542	13.8
NOPCHAP1	5.18612e-06	0.484876	0.127	0.06	0.109432	1.39947	0.714558	2.11667
LAGE3	7.45261e-07	0.484613	0.166	0.081	0.0157258	1.39921	0.714689	2.04938
ITGAE	2.65085e-05	0.48447	0.18	0.106	0.559356	1.39907	0.71476	1.69811
RPL5	5.32923e-09	0.482712	0.785	0.82	0.000112452	1.39737	0.715631	0.957317
COX20	0.0158624	0.481272	0.281	0.232	1	1.39597	0.716346	1.21121
FAM207A	7.14837e-10	0.480388	0.104	0.026	1.50838e-05	1.39512	0.716785	4
NUDT5	1.43344e-05	0.480166	0.155	0.083	0.30247	1.3949	0.716895	1.86747
ARL1	0.0732826	0.479859	0.229	0.195	1	1.39461	0.717048	1.17436
DCTN3	0.00878121	0.479728	0.251	0.202	1	1.39448	0.717113	1.24257
PHB	0.0130387	0.479332	0.236	0.189	1	1.3941	0.71731	1.24868
RAB14	0.177791	0.478978	0.285	0.263	1	1.39376	0.717485	1.08365
RMDN1	2.74719e-05	0.47767	0.135	0.071	0.579684	1.39249	0.718136	1.90141
PSMB2	0.000522234	0.477191	0.247	0.176	1	1.39203	0.718375	1.40341
MAGED2	0.0493567	0.477043	0.383	0.403	1	1.39189	0.718448	0.950372
YIF1A	0.00174755	0.477015	0.217	0.156	1	1.39186	0.718463	1.39103
ARPC4	0.000132777	0.476711	0.221	0.147	1	1.39157	0.718614	1.5034
PRKAR1B	9.78833e-10	0.476609	0.14	0.047	2.06543e-05	1.39147	0.718665	2.97872
SCARB2	0.352773	0.476581	0.407	0.444	1	1.39144	0.718679	0.916667
ZNF706	0.193799	0.475763	0.416	0.426	1	1.39065	0.719087	0.976526
EFHD2	2.64145e-05	0.473828	0.176	0.1	0.557373	1.38879	0.720051	1.76
RPL22	2.48387e-08	0.473375	0.745	0.799	0.000524121	1.38835	0.720278	0.932416
C1orf56	0.905443	0.47316	0.178	0.18	1	1.38815	0.720385	0.988889
S100B	3.64884e-10	0.472857	0.888	0.874	7.69941e-06	1.38786	0.720536	1.01602
RPS19BP1	0.0332117	0.472724	0.274	0.232	1	1.38773	0.720603	1.18103
TMEM50A	0.255333	0.472479	0.36	0.36	1	1.38749	0.720725	1
MICU1	0.0124125	0.471607	0.166	0.122	1	1.38665	0.721161	1.36066
TOMM7	0.0590772	0.470472	0.581	0.672	1	1.38556	0.721728	0.864583
GOLT1B	0.000105824	0.470399	0.186	0.115	1	1.38549	0.721765	1.61739
ANTKMT	0.000230985	0.4698	0.217	0.142	1	1.38492	0.722065	1.52817
NDUFA2	0.032112	0.469365	0.248	0.209	1	1.3845	0.722283	1.1866
EIF6	0.000299742	0.468906	0.218	0.148	1	1.38406	0.722512	1.47297
USP8	0.0386513	0.468901	0.169	0.133	1	1.38406	0.722515	1.27068
UFM1	0.370665	0.468342	0.233	0.22	1	1.38352	0.722795	1.05909
ATP5F1A	0.0712904	0.46773	0.293	0.263	1	1.38293	0.723101	1.11407
CARD19	0.00365372	0.466598	0.204	0.148	1	1.38185	0.723669	1.37838
RGS16	1.15019e-09	0.465713	0.393	0.271	2.42701e-05	1.381	0.724113	1.45018
CCL4	0.00206058	0.465647	0.013	0	1	1.38094	0.724146	#DIV/0!
EEF1E1	1.57234e-08	0.465529	0.168	0.072	0.00033178	1.38082	0.724205	2.33333
ABLIM3	1.54695e-10	0.464407	0.139	0.043	3.26421e-06	1.37975	0.724769	3.23256
ZNF385A	1.22077e-14	0.464068	0.109	0.014	2.57596e-10	1.37943	0.724939	7.78571
CIBAR1	6.16918e-06	0.463672	0.126	0.058	0.130176	1.37905	0.725138	2.17241
DAG1	0.0141586	0.463367	0.455	0.44	1	1.37876	0.725291	1.03409
SYT11	0.0132829	0.46305	0.284	0.235	1	1.37845	0.725451	1.20851
LYRM2	0.00054127	0.462961	0.153	0.095	1	1.37837	0.725496	1.61053
DYNLL1	1.36283e-10	0.462861	0.718	0.693	2.87571e-06	1.37827	0.725546	1.03608
LMAN1	0.287962	0.462478	0.297	0.282	1	1.37791	0.725739	1.05319
COQ4	2.90744e-06	0.462386	0.179	0.096	0.0613499	1.37782	0.725785	1.86458
KCTD20	0.00420491	0.46234	0.157	0.109	1	1.37778	0.725808	1.44037
MAP9	0.000279508	0.46193	0.126	0.071	1	1.37738	0.726014	1.77465
RPL18	1.16586e-11	0.461787	0.807	0.887	2.46009e-07	1.37725	0.726086	0.909808
HIKESHI	0.00382796	0.461031	0.213	0.156	1	1.37653	0.726467	1.36538
YBX1	2.62154e-06	0.459655	0.657	0.678	0.0553171	1.37521	0.72716	0.969027
RPL6	1.0004e-11	0.459074	0.759	0.841	2.11094e-07	1.37466	0.727453	0.902497
GMFG	1.88773e-09	0.458843	0.055	0.003	3.98329e-05	1.37444	0.727569	18.3333
CFL1	4.2155e-05	0.458653	0.638	0.782	0.889512	1.37426	0.727666	0.815857
CLDN4	5.79312e-12	0.458161	0.097	0.015	1.22241e-07	1.37379	0.727914	6.46667
AP1S1	3.35826e-10	0.457983	0.164	0.061	7.08626e-06	1.37362	0.728003	2.68852
PTS	0.000700107	0.457481	0.148	0.092	1	1.37314	0.728257	1.6087
TMSB4X	1.45251e-26	0.457404	0.901	0.89	3.06494e-22	1.37307	0.728295	1.01236
FHL3	7.69986e-10	0.454075	0.147	0.052	1.62475e-05	1.3699	0.729978	2.82692
DYNLT2B	2.91415e-10	0.45401	0.123	0.035	6.14915e-06	1.36984	0.730011	3.51429
SMIM15	2.95066e-08	0.453942	0.165	0.072	0.00062262	1.36978	0.730045	2.29167
PSMC1	0.0140183	0.453869	0.203	0.156	1	1.36971	0.730082	1.30128
COTL1	0.068132	0.453496	0.299	0.275	1	1.36935	0.730271	1.08727
CHMP5	0.752311	0.452541	0.299	0.303	1	1.36845	0.730755	0.986799
MXRA7	0.0942687	0.452127	0.234	0.197	1	1.36806	0.730964	1.18782
IARS2	1.84755e-05	0.45199	0.125	0.061	0.389852	1.36793	0.731034	2.04918
UBE2Q2	2.07561e-05	0.45139	0.19	0.111	0.437975	1.36736	0.731338	1.71171
HINT2	4.96871e-05	0.451263	0.207	0.128	1	1.36724	0.731402	1.61719
NAV1	1.57217e-06	0.451011	0.154	0.075	0.0331743	1.367	0.73153	2.05333
OSTM1	0.000783329	0.45008	0.144	0.09	1	1.36612	0.732002	1.6
UQCC3	4.05039e-06	0.449804	0.164	0.085	0.0854674	1.36585	0.732142	1.92941
FHL2	2.01821e-13	0.449687	0.116	0.02	4.25862e-09	1.36574	0.732202	5.8
ITPRIPL2	0.00193357	0.449152	0.168	0.113	1	1.36524	0.732473	1.48673
SSR3	0.0686458	0.449108	0.319	0.294	1	1.3652	0.732495	1.08503
ACTR6	0.000279102	0.448695	0.132	0.076	1	1.36481	0.732705	1.73684
CMSS1	2.46477e-05	0.448495	0.169	0.095	0.520091	1.36462	0.732807	1.77895
C3orf70	5.68133e-05	0.448345	0.148	0.081	1	1.36447	0.732883	1.82716
HDDC2	0.000462688	0.448187	0.143	0.085	1	1.36432	0.732963	1.68235
TULP4	0.0367146	0.447642	0.161	0.123	1	1.36381	0.733241	1.30894
NACA	3.19312e-12	0.4464	0.817	0.871	6.73781e-08	1.36264	0.733872	0.938002
PFDN4	0.0629149	0.445189	0.184	0.149	1	1.36149	0.734488	1.2349
MRPS16	8.98663e-10	0.444187	0.144	0.05	1.89627e-05	1.36055	0.734999	2.88
LSM10	0.000151226	0.444053	0.172	0.104	1	1.36042	0.735066	1.65385
CISD1	1.53602e-05	0.443292	0.108	0.049	0.324116	1.3597	0.735454	2.20408
CFAP36	0.000320843	0.443042	0.176	0.111	1	1.35947	0.735582	1.58559
ANXA6	5.88619e-05	0.442972	0.207	0.13	1	1.3594	0.735618	1.59231
ACTG2	1.19684e-09	0.442488	0.049	0	2.52545e-05	1.35895	0.735865	#DIV/0!
DDOST	0.0033897	0.441933	0.235	0.178	1	1.35842	0.736147	1.32022
CKLF	0.00199365	0.441516	0.182	0.125	1	1.35803	0.736361	1.456
CDK6	0.00720729	0.441396	0.217	0.164	1	1.35792	0.736421	1.32317
MAGOH	0.0570735	0.440985	0.211	0.175	1	1.35753	0.736632	1.20571
MELTF	3.30866e-12	0.440683	0.098	0.015	6.98161e-08	1.35725	0.736786	6.53333
FAM174C	9.73932e-06	0.440323	0.162	0.087	0.205509	1.35691	0.73697	1.86207
RBM3	0.0498042	0.440232	0.454	0.49	1	1.35682	0.737016	0.926531
CAPG	1.82654e-15	0.439978	0.111	0.012	3.85419e-11	1.35658	0.737146	9.25
SEC11C	0.112844	0.43989	0.185	0.156	1	1.3565	0.737191	1.1859
HACD3	0.000111596	0.438328	0.175	0.106	1	1.35503	0.737989	1.65094
ATP5IF1	0.19905	0.437825	0.406	0.404	1	1.35456	0.738247	1.00495
BTF3L4	0.000686238	0.437611	0.204	0.137	1	1.35436	0.738356	1.48905
ZBTB8OS	7.90755e-06	0.437608	0.147	0.075	0.166857	1.35436	0.738358	1.96
MACROH2A1	0.0739389	0.43749	0.205	0.171	1	1.35425	0.738418	1.19883
RPS5	7.10007e-06	0.436858	0.672	0.741	0.149818	1.35365	0.738742	0.906883
SEC61A1	0.00233003	0.43655	0.177	0.121	1	1.35336	0.738899	1.46281
PTPN14	0.00428466	0.43652	0.175	0.125	1	1.35334	0.738915	1.4
RECQL	0.0127914	0.435537	0.157	0.115	1	1.35241	0.739419	1.36522
RALA	0.00341148	0.434337	0.184	0.129	1	1.35129	0.740034	1.42636
CBX1	0.00871879	0.434215	0.144	0.1	1	1.35118	0.740096	1.44
CILK1	8.62548e-05	0.433895	0.097	0.045	1	1.35088	0.740261	2.15556
ANXA2	4.94936e-08	0.433852	0.773	0.872	0.00104437	1.35084	0.740283	0.886468
RAMP1	4.91162e-07	0.433789	0.105	0.038	0.010364	1.35078	0.740315	2.76316
ABCC3	1.21103e-12	0.433326	0.07	0.001	2.5554e-08	1.35034	0.740552	70
ANAPC15	9.91453e-11	0.432977	0.137	0.042	2.09207e-06	1.35002	0.740732	3.2619
GOLIM4	0.0180906	0.432792	0.193	0.148	1	1.34984	0.740827	1.30405
POLE4	0.00166325	0.431959	0.158	0.104	1	1.34906	0.741255	1.51923
TRIM44	0.100874	0.431643	0.164	0.134	1	1.34877	0.741417	1.22388
DIRC3	1.87041e-10	0.431623	0.064	0.004	3.94674e-06	1.34875	0.741427	16
COA6	0.000258348	0.43091	0.121	0.066	1	1.34808	0.741794	1.83333
DUSP10	2.84693e-08	0.430837	0.105	0.033	0.00060073	1.34802	0.741831	3.18182
MED4	0.0197259	0.430563	0.19	0.144	1	1.34776	0.741972	1.31944
SSR2	0.200289	0.430124	0.377	0.411	1	1.34735	0.742198	0.917275
RAD51C	8.17708e-06	0.427842	0.088	0.034	0.172545	1.34522	0.743373	2.58824
SUMO1	0.707178	0.427254	0.278	0.282	1	1.34467	0.743676	0.985816
CACNA1D	2.68806e-08	0.426567	0.051	0.004	0.000567207	1.34403	0.74403	12.75
SCARA3	0.000353471	0.426488	0.179	0.115	1	1.34396	0.744071	1.55652
SH2B3	7.87425e-08	0.425416	0.127	0.049	0.00166155	1.34296	0.744624	2.59184
LAMTOR1	0.120186	0.425074	0.272	0.244	1	1.34264	0.744801	1.11475
ECM1	1.64914e-05	0.424923	0.236	0.147	0.347985	1.3425	0.744878	1.60544
GLT8D1	0.00350186	0.424771	0.19	0.134	1	1.34236	0.744957	1.41791
VTI1B	0.00306977	0.424409	0.15	0.1	1	1.34202	0.745144	1.5
UFC1	0.00838977	0.424367	0.233	0.178	1	1.34198	0.745166	1.30899
EEF1D	0.00726133	0.424224	0.586	0.659	1	1.34185	0.745239	0.889226
RGS20	7.05763e-11	0.423405	0.066	0.004	1.48923e-06	1.34109	0.745663	16.5
ST6GAL1	3.10365e-05	0.423299	0.157	0.085	0.654902	1.34099	0.745717	1.84706
SEMA3C	0.0851604	0.423294	0.43	0.425	1	1.34099	0.74572	1.01176
METTL23	6.66831e-06	0.42219	0.144	0.072	0.140708	1.33996	0.746291	2
RANBP1	0.287077	0.421862	0.282	0.267	1	1.33966	0.746461	1.05618
ZNF365	1.19034e-12	0.421341	0.073	0.003	2.51174e-08	1.33917	0.74673	24.3333
POLE3	0.00153479	0.421063	0.172	0.114	1	1.33891	0.746874	1.50877
MAPKAP1	0.00229151	0.418847	0.119	0.073	1	1.33686	0.748022	1.63014
NUDCD2	0.185759	0.418287	0.213	0.187	1	1.33634	0.748313	1.13904
CCT8	0.29687	0.418158	0.231	0.21	1	1.33622	0.748379	1.1
PDCD6	0.289271	0.41813	0.278	0.259	1	1.33619	0.748394	1.07336
MRPS15	6.45565e-05	0.418077	0.168	0.098	1	1.33615	0.748422	1.71429
ARL3	0.584004	0.418054	0.257	0.254	1	1.33612	0.748434	1.01181
LSM1	0.0017933	0.417929	0.18	0.121	1	1.33601	0.748498	1.4876
SPPL2A	0.211656	0.417662	0.386	0.395	1	1.33576	0.748637	0.977215
LDHB	0.204557	0.417382	0.307	0.294	1	1.3355	0.748782	1.04422
COA3	3.21448e-08	0.417129	0.159	0.068	0.000678287	1.33527	0.748913	2.33824
SRPX2	2.79438e-10	0.416191	0.114	0.03	5.89642e-06	1.3344	0.749401	3.8
PSMB8	0.00723886	0.415912	0.204	0.152	1	1.33414	0.749546	1.34211
ITIH5	0.801266	0.415367	0.285	0.301	1	1.33364	0.749829	0.946844
THRAP3	0.239962	0.415269	0.261	0.242	1	1.33355	0.74988	1.07851
AASDHPPT	0.000961642	0.415089	0.135	0.083	1	1.33338	0.749973	1.62651
ERGIC1	1.44236e-05	0.414965	0.168	0.092	0.304353	1.33327	0.750038	1.82609
SLC39A3	1.00058e-10	0.414648	0.129	0.037	2.11133e-06	1.33297	0.750202	3.48649
ZMPSTE24	0.000193893	0.414573	0.144	0.083	1	1.3329	0.750241	1.73494
RNF128	2.38574e-14	0.414494	0.09	0.005	5.03414e-10	1.33283	0.750283	18
PARVB	2.5593e-12	0.4133	0.14	0.037	5.40037e-08	1.33173	0.750904	3.78378
RPL39L	5.55212e-09	0.41286	0.139	0.05	0.000117155	1.33132	0.751133	2.78
ERP29	0.0337052	0.411675	0.219	0.176	1	1.33023	0.75175	1.24432
C1orf131	4.95947e-05	0.411437	0.088	0.038	1	1.33001	0.751874	2.31579
DHX30	0.0166264	0.410365	0.121	0.084	1	1.32902	0.752433	1.44048
SLC25A24	3.96111e-05	0.409966	0.101	0.046	0.835834	1.32865	0.752641	2.19565
ARPC5L	0.0357025	0.40979	0.18	0.141	1	1.32849	0.752733	1.2766
DDX52	0.00463606	0.409663	0.118	0.075	1	1.32838	0.752799	1.57333
RPL24	6.92933e-11	0.409038	0.789	0.837	1.46216e-06	1.3278	0.753125	0.942652
TOMM22	1.93162e-05	0.409008	0.163	0.09	0.40759	1.32777	0.753141	1.81111
APEX1	0.0103322	0.408216	0.244	0.191	1	1.32704	0.753555	1.27749
PPM1G	0.00131953	0.407979	0.187	0.128	1	1.32683	0.753679	1.46094
DPY30	0.014708	0.407466	0.189	0.141	1	1.32635	0.753947	1.34043
TTC3	0.587707	0.407241	0.356	0.396	1	1.32615	0.754064	0.89899
CCT5	0.0613697	0.406776	0.239	0.204	1	1.32572	0.754307	1.17157
ZBED5	0.0404432	0.406332	0.092	0.065	1	1.32531	0.75454	1.41538
CCL4L2	0.00534671	0.4063	0.01	0	1	1.32528	0.754556	#DIV/0!
MMADHC	0.00800866	0.405909	0.127	0.085	1	1.32492	0.75476	1.49412
TXNL1	0.541835	0.405768	0.239	0.229	1	1.32479	0.754835	1.04367
EMC10	0.0472848	0.405391	0.279	0.248	1	1.32445	0.755032	1.125
GPX7	1.2621e-10	0.405089	0.091	0.016	2.66316e-06	1.32417	0.75519	5.6875
ZMAT3	0.0173332	0.405077	0.109	0.075	1	1.32416	0.755196	1.45333
TSTD1	0.0350408	0.404063	0.065	0.042	1	1.32323	0.755727	1.54762
PFDN6	0.00059589	0.403777	0.14	0.084	1	1.32297	0.755877	1.66667
IAH1	0.748892	0.403542	0.282	0.284	1	1.32275	0.756	0.992958
AGK	1.28958e-06	0.403091	0.093	0.033	0.0272113	1.32234	0.756236	2.81818
PCMTD1	0.955798	0.402463	0.158	0.161	1	1.32176	0.756566	0.981366
SLC20A1	0.0217005	0.402029	0.179	0.137	1	1.32136	0.756793	1.30657
DCUN1D5	1.57916e-05	0.401745	0.141	0.072	0.333218	1.32111	0.756942	1.95833
STAMBP	0.00166027	0.401542	0.156	0.102	1	1.32092	0.757048	1.52941
SEMA4D	0.00628722	0.401407	0.097	0.06	1	1.3208	0.757119	1.61667
NAP1L4	0.00809924	0.401227	0.217	0.161	1	1.32063	0.757214	1.34783
UQCRC1	1.8442e-05	0.400175	0.196	0.114	0.389145	1.31967	0.757766	1.7193
ECHDC1	0.0836642	0.39966	0.171	0.14	1	1.3192	0.758037	1.22143
RPS15A	3.54202e-11	0.399098	0.815	0.867	7.47402e-07	1.31868	0.758332	0.940023
MRPL15	1.36107e-10	0.399063	0.109	0.026	2.87199e-06	1.31865	0.758351	4.19231
POLR2K	0.715897	0.398594	0.26	0.255	1	1.31822	0.758597	1.01961
FHOD1	1.90464e-09	0.397942	0.116	0.034	4.01898e-05	1.31763	0.75894	3.41176
LARS1	0.0965553	0.397629	0.197	0.166	1	1.31734	0.759105	1.18675
PSMA1	0.100686	0.39626	0.272	0.242	1	1.31609	0.759825	1.12397
SPOCD1	1.8254e-10	0.395313	0.073	0.008	3.85178e-06	1.31523	0.760324	9.125
PPCS	0.000115852	0.395304	0.143	0.08	1	1.31522	0.760329	1.7875
MRPL34	0.00128278	0.395297	0.192	0.129	1	1.31521	0.760333	1.48837
SRPX	5.02545e-07	0.395157	0.177	0.088	0.0106042	1.31509	0.760407	2.01136
OSBPL8	0.365172	0.394956	0.228	0.213	1	1.3149	0.760512	1.07042
PDAP1	0.0151997	0.393907	0.274	0.223	1	1.31395	0.761066	1.2287
SYNCRIP	0.191956	0.393834	0.261	0.237	1	1.31388	0.761105	1.10127
PAFAH1B3	1.43569e-09	0.393564	0.122	0.038	3.02946e-05	1.31363	0.761247	3.21053
PYGB	2.5952e-06	0.393539	0.158	0.079	0.0547613	1.31361	0.76126	2
TMEM242	0.110076	0.39285	0.109	0.085	1	1.31299	0.761623	1.28235
PSENEN	0.000269904	0.392653	0.172	0.107	1	1.31281	0.761727	1.60748
HDLBP	0.0605695	0.39236	0.274	0.236	1	1.31254	0.761882	1.16102
DNM3	6.5912e-08	0.391621	0.125	0.046	0.00139081	1.31187	0.762272	2.71739
PSMG3	0.0017695	0.391596	0.136	0.085	1	1.31184	0.762286	1.6
CNIH3	1.84909e-13	0.39123	0.1	0.012	3.90177e-09	1.31151	0.762479	8.33333
SUCLG1	0.000341905	0.389997	0.147	0.087	1	1.31039	0.763131	1.68966
SNRNP200	0.113756	0.38989	0.139	0.113	1	1.31029	0.763188	1.23009
IFT22	1.51205e-09	0.389857	0.128	0.041	3.19057e-05	1.31026	0.763205	3.12195
PAICS	0.000310574	0.389687	0.108	0.057	1	1.31011	0.763295	1.89474
MAP3K12	0.0202594	0.38961	0.08	0.052	1	1.31004	0.763336	1.53846
TMEM59L	4.04442e-06	0.389371	0.137	0.065	0.0853413	1.30982	0.763462	2.10769
GGH	3.05368e-05	0.389261	0.106	0.049	0.644357	1.30972	0.763521	2.16327
PRICKLE2	0.0132549	0.389093	0.118	0.08	1	1.30957	0.76361	1.475
POLR2J	0.156762	0.388766	0.241	0.214	1	1.30927	0.763783	1.12617
ISG15	0.00164675	0.388329	0.277	0.208	1	1.30888	0.764014	1.33173
TCEAL8	0.00803396	0.388302	0.221	0.168	1	1.30885	0.764028	1.31548
ACLY	0.00225907	0.388085	0.111	0.066	1	1.30866	0.764143	1.68182
RGS3	4.05749e-05	0.387618	0.257	0.172	0.85617	1.30823	0.76439	1.49419
PTBP3	0.00473807	0.387498	0.123	0.08	1	1.30812	0.764454	1.5375
COMMD8	6.33723e-05	0.387166	0.104	0.049	1	1.30782	0.76463	2.12245
HS2ST1	0.000498049	0.386534	0.093	0.047	1	1.30725	0.764965	1.97872
PBDC1	8.40673e-05	0.38637	0.153	0.087	1	1.3071	0.765052	1.75862
WSB2	0.00210595	0.386266	0.154	0.1	1	1.30701	0.765107	1.54
DAAM1	0.00771163	0.38583	0.168	0.119	1	1.30661	0.765339	1.41176
BCL2L13	0.000101491	0.385042	0.093	0.043	1	1.3059	0.765757	2.16279
BZW1	0.942022	0.384829	0.32	0.341	1	1.30571	0.76587	0.938416
GARS1	1.14007e-05	0.384369	0.142	0.072	0.240567	1.30529	0.766114	1.97222
COPZ2	0.00153417	0.3841	0.213	0.148	1	1.30505	0.766257	1.43919
TMOD3	0.025367	0.382526	0.147	0.109	1	1.30362	0.767094	1.34862
HNRNPAB	0.509692	0.3823	0.307	0.3	1	1.30342	0.767214	1.02333
NENF	0.512627	0.382154	0.298	0.29	1	1.30329	0.767291	1.02759
KRR1	0.16991	0.381973	0.162	0.137	1	1.30312	0.767387	1.18248
BRI3	0.664039	0.381923	0.291	0.313	1	1.30308	0.767414	0.929712
GNAI2	0.498505	0.381917	0.411	0.461	1	1.30307	0.767417	0.89154
TIMP2	0.932687	0.381458	0.459	0.554	1	1.30266	0.767662	0.82852
SRSF9	0.57718	0.380823	0.279	0.275	1	1.30208	0.767999	1.01455
GABRA2	0.57033	0.380821	0.222	0.209	1	1.30208	0.768001	1.0622
NME3	0.464483	0.380773	0.311	0.307	1	1.30204	0.768026	1.01303
POP5	3.59545e-05	0.3806	0.141	0.075	0.758676	1.30188	0.768118	1.88
MTX2	1.20453e-05	0.380202	0.134	0.065	0.254169	1.30152	0.76833	2.06154
SMDT1	0.0180052	0.380178	0.269	0.225	1	1.3015	0.768343	1.19556
FSCN1	0.00270054	0.380174	0.211	0.152	1	1.3015	0.768345	1.38816
MSRB3	0.000347053	0.379918	0.077	0.035	1	1.30127	0.768481	2.2
NARS1	0.095893	0.379834	0.192	0.16	1	1.30119	0.768526	1.2
ACTN4	0.540244	0.379621	0.334	0.353	1	1.301	0.768639	0.946176
CDC5L	0.0207632	0.379527	0.187	0.142	1	1.30091	0.76869	1.3169
EIF2AK1	0.00134317	0.379239	0.129	0.079	1	1.30066	0.768843	1.63291
CBFB	0.0478195	0.379065	0.199	0.157	1	1.3005	0.768936	1.26752
RAP1B	0.507909	0.378828	0.34	0.339	1	1.30029	0.769062	1.00295
DMAC1	0.000132015	0.378268	0.141	0.079	1	1.29978	0.769361	1.78481
SSBP4	1.93176e-05	0.377717	0.169	0.094	0.40762	1.29928	0.769654	1.79787
C11orf58	0.907642	0.377678	0.395	0.429	1	1.29925	0.769676	0.920746
RTN1	6.11761e-15	0.377398	0.083	0.001	1.29088e-10	1.299	0.769825	83
PPP1R7	0.000374727	0.377219	0.187	0.121	1	1.29884	0.769921	1.54545
ARHGAP18	2.07519e-06	0.376941	0.085	0.028	0.0437886	1.29859	0.770069	3.03571
EML1	0.00085204	0.37615	0.076	0.037	1	1.29787	0.770491	2.05405
NDUFB9	0.0506167	0.375766	0.249	0.21	1	1.29753	0.770696	1.18571
ATP6V1G1	0.823217	0.375644	0.369	0.399	1	1.29742	0.770761	0.924812
HDAC9	5.09759e-07	0.375366	0.076	0.02	0.0107564	1.29717	0.77091	3.8
TASP1	1.92971e-05	0.374893	0.112	0.052	0.407188	1.29674	0.771163	2.15385
JPT1	0.000168742	0.374778	0.144	0.083	1	1.29664	0.771224	1.73494
WDR1	0.187498	0.374569	0.262	0.246	1	1.29645	0.771336	1.06504
KCND3	4.42914e-10	0.374444	0.093	0.019	9.34593e-06	1.29634	0.771403	4.89474
KLHL4	4.97284e-10	0.374087	0.055	0.001	1.04932e-05	1.29602	0.771593	55
RGMB	0.140843	0.373943	0.201	0.174	1	1.29589	0.771671	1.15517
RASSF4	0.0870205	0.373658	0.298	0.267	1	1.29563	0.771823	1.1161
UROS	2.14971e-08	0.373526	0.143	0.056	0.000453609	1.29552	0.771894	2.55357
HADHA	0.13539	0.373365	0.253	0.224	1	1.29537	0.77198	1.12946
NAA20	0.0222962	0.373334	0.179	0.134	1	1.29534	0.771996	1.33582
RCC2	0.0137521	0.372741	0.164	0.119	1	1.29481	0.772314	1.37815
MTCH2	0.000231433	0.372214	0.14	0.08	1	1.29434	0.772596	1.75
PSMD14	2.59434e-05	0.372136	0.158	0.085	0.547433	1.29427	0.772638	1.85882
DTWD1	0.450431	0.372136	0.132	0.121	1	1.29427	0.772638	1.09091
SCG5	7.41001e-10	0.37138	0.084	0.015	1.56359e-05	1.29359	0.773043	5.6
LIMK1	3.14681e-08	0.371059	0.088	0.023	0.000664008	1.2933	0.773215	3.82609
ATP5PB	0.0139236	0.370665	0.221	0.172	1	1.29295	0.773426	1.28488
C14orf119	1.55321e-05	0.370444	0.126	0.061	0.327742	1.29275	0.773544	2.06557
FMN1	2.95969e-06	0.370334	0.036	0.003	0.0624525	1.29265	0.773604	12
ZNF428	0.907073	0.370267	0.331	0.345	1	1.29259	0.773639	0.95942
UBE2I	0.767884	0.369508	0.269	0.267	1	1.29191	0.774047	1.00749
ASPN	0.0127715	0.369256	0.042	0.02	1	1.29169	0.774182	2.1
EEA1	0.315853	0.368698	0.254	0.237	1	1.29119	0.774481	1.07173
COMMD10	4.91001e-06	0.36805	0.093	0.035	0.103606	1.29061	0.774829	2.65714
KIFAP3	6.24337e-06	0.367362	0.156	0.08	0.131741	1.28999	0.775199	1.95
TMEM33	0.0345719	0.367089	0.136	0.102	1	1.28975	0.775345	1.33333
COL18A1	3.99415e-07	0.366087	0.711	0.763	0.00842806	1.28885	0.775884	0.931848
NBEAL1	0.722752	0.36536	0.183	0.197	1	1.2882	0.776275	0.928934
WDR61	0.00101071	0.365347	0.177	0.115	1	1.28819	0.776282	1.53913
EIF2S1	0.133995	0.364959	0.146	0.121	1	1.28784	0.776491	1.20661
BLOC1S2	0.000175796	0.364842	0.158	0.092	1	1.28774	0.776554	1.71739
SPATS2L	0.377482	0.364744	0.268	0.254	1	1.28765	0.776606	1.05512
CISD3	2.33389e-06	0.364546	0.13	0.058	0.0492473	1.28748	0.776713	2.24138
SH3KBP1	1.36975e-05	0.36411	0.168	0.091	0.289032	1.28709	0.776948	1.84615
RAB2A	0.706388	0.363911	0.396	0.419	1	1.28691	0.777055	0.945107
VPS25	5.36522e-10	0.363823	0.141	0.046	1.13211e-05	1.28683	0.777103	3.06522
PDCL3	0.000209146	0.363802	0.119	0.064	1	1.28681	0.777114	1.85937
FAM89B	0.000313197	0.36337	0.171	0.106	1	1.28643	0.777347	1.61321
ODF2L	0.000164766	0.36327	0.127	0.069	1	1.28634	0.7774	1.84058
TTYH3	3.35155e-05	0.363219	0.098	0.043	0.707211	1.28629	0.777428	2.27907
GPX8	6.21696e-05	0.363199	0.171	0.1	1	1.28627	0.777439	1.71
GSTZ1	3.05277e-06	0.362181	0.133	0.061	0.0644165	1.28537	0.777988	2.18033
COA4	0.0507021	0.3615	0.184	0.147	1	1.28476	0.778355	1.2517
RPL35	1.13987e-05	0.361358	0.723	0.847	0.240525	1.28463	0.778431	0.853601
PSMD4	0.0706731	0.361306	0.22	0.183	1	1.28459	0.77846	1.20219
NRBF2	3.99806e-05	0.361274	0.15	0.081	0.84363	1.28456	0.778477	1.85185
MAP2K2	0.0830628	0.361225	0.25	0.218	1	1.28452	0.778503	1.14679
CHPF	8.52655e-05	0.361139	0.196	0.119	1	1.28444	0.778549	1.64706
SMC6	4.17411e-06	0.360703	0.126	0.057	0.088078	1.28405	0.778785	2.21053
RAMAC	2.90348e-05	0.360621	0.091	0.038	0.612663	1.28398	0.778829	2.39474
MAP7D3	5.72211e-06	0.360469	0.102	0.042	0.120742	1.28384	0.778911	2.42857
IFT43	0.00066034	0.359794	0.115	0.065	1	1.28324	0.779276	1.76923
PSME2	0.0564525	0.35962	0.241	0.204	1	1.28309	0.77937	1.18137
WAC-AS1	1.25411e-05	0.35959	0.072	0.024	0.264629	1.28306	0.779386	3
APC	0.0123333	0.35929	0.153	0.11	1	1.28279	0.779548	1.39091
AMOTL1	0.420257	0.359162	0.123	0.111	1	1.28268	0.779617	1.10811
MRPS36	0.169615	0.358889	0.184	0.156	1	1.28244	0.779765	1.17949
RPL8	8.66977e-06	0.358496	0.74	0.841	0.182941	1.28209	0.779977	0.879905
NREP	0.00230748	0.358099	0.15	0.098	1	1.28174	0.780192	1.53061
PRDX6	0.969951	0.35737	0.352	0.379	1	1.28109	0.780586	0.92876
FAM50A	0.0120813	0.35697	0.2	0.152	1	1.28073	0.780802	1.31579
RUFY1	0.00193169	0.356875	0.085	0.046	1	1.28065	0.780854	1.84783
DBN1	5.53892e-07	0.356557	0.157	0.073	0.0116877	1.28037	0.781027	2.15068
PNKD	0.86441	0.356464	0.206	0.206	1	1.28028	0.781076	1
SRP9	0.89681	0.356398	0.303	0.318	1	1.28023	0.781112	0.95283
EMC7	0.649337	0.356056	0.27	0.263	1	1.27992	0.781298	1.02662
TMEM134	0.00564702	0.355661	0.155	0.106	1	1.27957	0.781512	1.46226
ZNF827	7.92904e-07	0.355614	0.079	0.023	0.0167311	1.27953	0.781537	3.43478
DNAJC1	0.0202226	0.355306	0.183	0.138	1	1.27926	0.781704	1.32609
CCT2	0.814412	0.35524	0.321	0.332	1	1.2792	0.781739	0.966867
TAF11	0.00407013	0.355174	0.142	0.094	1	1.27914	0.781775	1.51064
CAPZA1	0.127982	0.355084	0.2	0.168	1	1.27906	0.781824	1.19048
ACSBG1	7.87209e-09	0.354909	0.121	0.039	0.000166109	1.2789	0.781919	3.10256
ADAM12	5.87128e-09	0.354868	0.076	0.014	0.00012389	1.27887	0.781941	5.42857
NCBP2	0.00590807	0.35473	0.148	0.1	1	1.27875	0.782016	1.48
RARS1	2.01599e-05	0.354596	0.106	0.047	0.425395	1.27863	0.782089	2.25532
RTKN2	1.61839e-08	0.354246	0.068	0.011	0.000341496	1.27832	0.782279	6.18182
DRAXIN	2.69597e-10	0.354184	0.109	0.027	5.68876e-06	1.27826	0.782312	4.03704
FRG1	0.097649	0.353527	0.157	0.128	1	1.27768	0.782669	1.22656
RALB	1.42264e-05	0.353477	0.109	0.049	0.300191	1.27764	0.782695	2.22449
PPIH	0.00030204	0.352958	0.112	0.06	1	1.27718	0.782977	1.86667
PARP1	0.0446852	0.352893	0.166	0.13	1	1.27712	0.783012	1.27692
EMC3	0.00108882	0.352044	0.158	0.1	1	1.27637	0.783474	1.58
XYLT1	0.000569485	0.351876	0.098	0.052	1	1.27622	0.783565	1.88462
ACOT13	0.0247088	0.351596	0.105	0.072	1	1.27597	0.783717	1.45833
SLN	5.0002e-07	0.351492	0.037	0.001	0.0105509	1.27588	0.783773	37
THUMPD3	1.70345e-05	0.351086	0.102	0.045	0.359445	1.27552	0.783994	2.26667
POLR2G	0.00519604	0.350744	0.236	0.176	1	1.27522	0.78418	1.34091
CAPRIN1	0.427599	0.35055	0.189	0.176	1	1.27505	0.784285	1.07386
EDEM3	0.00473508	0.350163	0.1	0.061	1	1.2747	0.784495	1.63934
NME7	0.000384861	0.350022	0.079	0.037	1	1.27458	0.784572	2.13514
SRP54	0.854309	0.349953	0.144	0.142	1	1.27452	0.78461	1.01408
SNRNP25	3.78146e-05	0.349569	0.106	0.049	0.797927	1.27418	0.784818	2.16327
PDHA1	0.00132402	0.349524	0.112	0.065	1	1.27414	0.784843	1.72308
ETFRF1	0.549705	0.348699	0.185	0.175	1	1.27341	0.785292	1.05714
PCDH20	0.111223	0.348152	0.182	0.153	1	1.27293	0.78559	1.18954
PRKAR1A	0.114461	0.34792	0.281	0.327	1	1.27272	0.785716	0.859327
CTSK	0.0223044	0.347007	0.114	0.08	1	1.27192	0.786214	1.425
UBE2V2	0.563707	0.346939	0.179	0.168	1	1.27186	0.78625	1.06548
RPS28	1.57567e-07	0.346916	0.829	0.889	0.00332482	1.27184	0.786263	0.932508
HYAL2	3.66639e-06	0.34667	0.136	0.064	0.0773645	1.27162	0.786397	2.125
PIN1	0.120863	0.346301	0.243	0.21	1	1.2713	0.786599	1.15714
LDLRAP1	0.000109649	0.345967	0.092	0.042	1	1.271	0.786781	2.19048
TWF1	0.00235131	0.345939	0.126	0.077	1	1.27098	0.786796	1.63636
SMURF2	0.0536818	0.345712	0.139	0.106	1	1.27078	0.786919	1.31132
MPC2	0.110728	0.345571	0.232	0.197	1	1.27065	0.786997	1.17766
TMEM178B	2.68032e-05	0.345107	0.068	0.023	0.565574	1.27025	0.78725	2.95652
SERBP1	0.873667	0.34481	0.396	0.434	1	1.26998	0.787412	0.912442
HSPB3	1.68882e-06	0.344502	0.041	0.004	0.0356359	1.26971	0.78758	10.25
CLINT1	0.434753	0.344323	0.132	0.119	1	1.26955	0.787678	1.10924
CAP1	0.549748	0.344095	0.369	0.403	1	1.26935	0.787802	0.915633
MCAM	0.0853286	0.343962	0.435	0.44	1	1.26924	0.787875	0.988636
ACTL6A	0.000845303	0.343812	0.116	0.066	1	1.26911	0.787956	1.75758
NHP2	0.0121459	0.34338	0.2	0.151	1	1.26873	0.788192	1.3245
SRI	0.659803	0.343297	0.292	0.293	1	1.26865	0.788238	0.996587
DPCD	3.85294e-10	0.34311	0.099	0.022	8.13009e-06	1.26849	0.78834	4.5
EAPP	0.910056	0.343089	0.191	0.19	1	1.26847	0.788351	1.00526
BCHE	0.0252246	0.343008	0.092	0.062	1	1.2684	0.788396	1.48387
CRTAP	0.350876	0.343005	0.2	0.18	1	1.2684	0.788398	1.11111
SLC6A6	0.000615905	0.342528	0.073	0.034	1	1.26798	0.788658	2.14706
CCDC28B	1.8953e-08	0.342509	0.101	0.03	0.000399927	1.26796	0.788669	3.36667
ITGA3	2.27834e-05	0.342392	0.205	0.122	0.480753	1.26786	0.788733	1.68033
AAMDC	0.111483	0.342385	0.166	0.136	1	1.26785	0.788737	1.22059
HSPB11	0.0112509	0.341747	0.166	0.119	1	1.26729	0.789085	1.39496
ENY2	0.506453	0.341197	0.333	0.365	1	1.26681	0.789386	0.912329
AGRN	0.0028297	0.340926	0.254	0.189	1	1.26657	0.789535	1.34392
ALKBH7	0.723187	0.340722	0.22	0.213	1	1.26639	0.789646	1.03286
UBR4	0.00396341	0.340491	0.196	0.138	1	1.26619	0.789773	1.42029
FDPS	0.0711033	0.339716	0.219	0.182	1	1.26551	0.790197	1.2033
TGFB1I1	0.00297378	0.339658	0.244	0.186	1	1.26546	0.790228	1.31183
APLNR	3.02555e-07	0.339454	0.042	0.003	0.00638422	1.26528	0.79034	14
COPE	0.735015	0.339322	0.3	0.32	1	1.26516	0.790413	0.9375
ATP6V1D	0.0355299	0.339274	0.176	0.136	1	1.26512	0.790439	1.29412
RPL27	0.00830789	0.339239	0.629	0.763	1	1.26509	0.790458	0.824377
PTPMT1	4.33337e-05	0.337916	0.134	0.069	0.914385	1.26393	0.791183	1.94203
SNRNP35	0.000250718	0.337795	0.083	0.038	1	1.26382	0.79125	2.18421
SLC25A11	0.000687409	0.337675	0.146	0.088	1	1.26372	0.791316	1.65909
PMM2	0.000145174	0.337657	0.066	0.026	1	1.2637	0.791325	2.53846
VMA21	0.386625	0.337372	0.15	0.134	1	1.26345	0.791482	1.1194
RAB1B	0.0210979	0.33709	0.169	0.125	1	1.26321	0.791636	1.352
PAK2	0.846405	0.336798	0.321	0.327	1	1.26295	0.791796	0.981651
MRPL11	0.000585614	0.336754	0.154	0.094	1	1.26291	0.791821	1.6383
MARCKSL1	0.0502542	0.336541	0.282	0.248	1	1.26273	0.791938	1.1371
HIGD2A	0.030791	0.335953	0.203	0.157	1	1.26221	0.792261	1.29299
PSMC3	0.275728	0.335464	0.241	0.221	1	1.26178	0.792529	1.0905
HP1BP3	0.328755	0.334919	0.341	0.388	1	1.26131	0.792829	0.878866
PDE4B	4.13566e-06	0.334649	0.052	0.011	0.0872667	1.26107	0.792977	4.72727
CD2BP2	0.00399316	0.334553	0.126	0.08	1	1.26099	0.79303	1.575
CHST11	5.25769e-09	0.333341	0.076	0.014	0.000110942	1.25993	0.793696	5.42857
CENPW	4.07085e-14	0.332938	0.075	0	8.5899e-10	1.25958	0.793918	#DIV/0!
SPTSSA	0.368903	0.33259	0.367	0.422	1	1.25927	0.79411	0.869668
CCDC88A	1.33925e-05	0.33237	0.104	0.045	0.282595	1.25908	0.794231	2.31111
SHC1	1.09779e-05	0.332184	0.158	0.083	0.231644	1.25892	0.794333	1.90361
FAM229B	0.108542	0.332151	0.127	0.1	1	1.25889	0.794351	1.27
METTL26	0.556118	0.332085	0.242	0.229	1	1.25883	0.794387	1.05677
FAM32A	0.00277878	0.331913	0.144	0.094	1	1.25868	0.794483	1.53191
JOSD2	0.0606057	0.331764	0.244	0.202	1	1.25855	0.794565	1.20792
RANBP9	0.0438042	0.331212	0.14	0.104	1	1.25807	0.794869	1.34615
RPL7L1	0.0780805	0.331203	0.169	0.134	1	1.25806	0.794873	1.26119
PDZD11	1.49576e-05	0.33115	0.13	0.064	0.315621	1.25802	0.794903	2.03125
FBN1	0.00127195	0.331106	0.143	0.09	1	1.25798	0.794927	1.58889
MGMT	0.00880984	0.330964	0.161	0.114	1	1.25785	0.795005	1.41228
DCTPP1	3.12952e-05	0.330873	0.108	0.05	0.660361	1.25777	0.795055	2.16
EVA1A	4.55033e-10	0.330518	0.062	0.004	9.60165e-06	1.25746	0.795251	15.5
CYB5R3	0.190382	0.330033	0.275	0.252	1	1.25704	0.795518	1.09127
NONO	0.87913	0.329957	0.246	0.242	1	1.25698	0.79556	1.01653
TOR1A	3.55898e-07	0.329668	0.105	0.037	0.00750981	1.25672	0.79572	2.83784
ARHGEF12	0.917991	0.329451	0.269	0.274	1	1.25653	0.795839	0.981752
CHID1	0.00468737	0.329174	0.172	0.119	1	1.25629	0.795992	1.44538
CTSB	0.000121516	0.329068	0.171	0.102	1	1.2562	0.79605	1.67647
HYI	0.000280499	0.328614	0.189	0.121	1	1.25581	0.796301	1.56198
RPN2	0.230113	0.328509	0.307	0.296	1	1.25572	0.796359	1.03716
APP	0.520097	0.328444	0.406	0.486	1	1.25566	0.796395	0.835391
ASNSD1	0.396774	0.327897	0.091	0.08	1	1.25518	0.796697	1.1375
COA8	0.00167358	0.327881	0.151	0.096	1	1.25517	0.796706	1.57292
GPSM2	0.136264	0.32764	0.146	0.119	1	1.25496	0.796839	1.22689
SUMF2	0.540122	0.327484	0.165	0.155	1	1.25482	0.796925	1.06452
GAR1	0.000159905	0.327281	0.095	0.046	1	1.25465	0.797037	2.06522
PLAUR	0.00246866	0.327139	0.224	0.163	1	1.25452	0.797116	1.37423
HAUS1	2.3345e-05	0.327005	0.079	0.03	0.492604	1.25441	0.797189	2.63333
PHACTR1	0.0340466	0.326688	0.14	0.103	1	1.25413	0.797365	1.35922
GPX4	0.614638	0.326557	0.475	0.545	1	1.25402	0.797437	0.87156
DNTTIP1	4.84217e-05	0.326187	0.107	0.05	1	1.2537	0.797642	2.14
NDUFS4	0.367758	0.325206	0.278	0.308	1	1.25284	0.798184	0.902597
GNAS	0.00323264	0.324924	0.643	0.756	1	1.2526	0.798341	0.850529
AQP1	0.0574387	0.324865	0.225	0.191	1	1.25255	0.798373	1.17801
POP7	0.000161993	0.324509	0.133	0.073	1	1.25224	0.79857	1.82192
PCMTD2	0.0704625	0.324331	0.139	0.109	1	1.25208	0.798669	1.27523
MCUR1	0.0603128	0.324237	0.168	0.132	1	1.252	0.798721	1.27273
SCG2	8.02724e-10	0.323894	0.057	0.003	1.69383e-05	1.2517	0.79891	19
EIF1AY	5.16748e-06	0.323595	0.066	0.019	0.109039	1.25144	0.799076	3.47368
CASP3	0.0170454	0.322215	0.111	0.075	1	1.25025	0.799841	1.48
FBLIM1	5.71128e-07	0.321879	0.063	0.014	0.0120514	1.24996	0.800027	4.5
PSMG1	0.000411424	0.321778	0.088	0.043	1	1.24987	0.800083	2.04651
RUVBL1	0.000274173	0.321644	0.094	0.046	1	1.24975	0.800158	2.04348
APMAP	9.69004e-05	0.321445	0.134	0.072	1	1.24958	0.800268	1.86111
RRP36	0.000148802	0.321138	0.113	0.058	1	1.24932	0.800438	1.94828
SPAG7	0.0473002	0.321082	0.155	0.118	1	1.24927	0.800469	1.31356
NNT	6.23783e-09	0.320948	0.086	0.019	0.000131624	1.24915	0.800544	4.52632
COL9A2	2.41207e-05	0.320832	0.079	0.03	0.508971	1.24905	0.800608	2.63333
ITGB1BP1	0.782539	0.320737	0.257	0.254	1	1.24897	0.800661	1.01181
F2R	0.0161974	0.320626	0.1	0.066	1	1.24887	0.800722	1.51515
IFNAR1	0.555018	0.320532	0.186	0.172	1	1.24879	0.800775	1.0814
AKR7A2	0.000468881	0.320494	0.154	0.092	1	1.24876	0.800796	1.67391
PHTF2	0.00248187	0.320325	0.064	0.031	1	1.24861	0.800889	2.06452
P4HA1	0.227927	0.319907	0.146	0.123	1	1.24825	0.801121	1.18699
STOML2	0.0536934	0.319727	0.171	0.134	1	1.24809	0.801222	1.27612
UFD1	0.00654762	0.319616	0.173	0.122	1	1.248	0.801283	1.41803
CERCAM	2.96889e-06	0.319609	0.132	0.06	0.0626466	1.24799	0.801287	2.2
BBIP1	0.0263823	0.319535	0.146	0.107	1	1.24793	0.801328	1.36449
EIF3J	0.849719	0.319447	0.247	0.258	1	1.24785	0.801377	0.957364
CFAP410	0.0261332	0.319353	0.161	0.119	1	1.24777	0.801429	1.35294
SNX6	0.966739	0.319172	0.24	0.244	1	1.24761	0.80153	0.983607
BUD31	0.83962	0.318989	0.265	0.265	1	1.24746	0.801631	1
MRPS18A	7.8194e-05	0.318649	0.085	0.037	1	1.24716	0.80182	2.2973
PPFIA1	0.0484513	0.318165	0.147	0.114	1	1.24674	0.802089	1.28947
RPS15	1.31611e-09	0.317893	0.884	0.929	2.77713e-05	1.24651	0.802241	0.951561
PSMD7	0.170808	0.317791	0.242	0.218	1	1.24642	0.802297	1.11009
PIGP	0.0267677	0.317013	0.172	0.129	1	1.24575	0.80273	1.33333
FAM98A	0.0231473	0.316977	0.105	0.072	1	1.24572	0.80275	1.45833
LEF1	0.000124075	0.316902	0.081	0.035	1	1.24565	0.802792	2.31429
FAM118A	0.0193883	0.316322	0.083	0.053	1	1.24515	0.803115	1.56604
UBTD1	2.4851e-09	0.315601	0.129	0.042	5.24382e-05	1.24453	0.803516	3.07143
MRPS7	0.00229155	0.315341	0.144	0.092	1	1.24431	0.803661	1.56522
LINC00623	9.38085e-06	0.31522	0.163	0.085	0.197945	1.2442	0.803728	1.91765
NKAP	0.0259421	0.314776	0.132	0.095	1	1.24382	0.803976	1.38947
CTSA	8.50335e-06	0.314746	0.172	0.092	0.179429	1.24379	0.803993	1.86957
CCDC66	0.284887	0.314744	0.115	0.099	1	1.24379	0.803993	1.16162
STK17A	0.223571	0.314496	0.29	0.262	1	1.24358	0.804132	1.10687
HPF1	0.0223321	0.313994	0.139	0.1	1	1.24314	0.804412	1.39
MNAT1	0.0366553	0.313609	0.119	0.085	1	1.24281	0.804627	1.4
POLR2F	0.893598	0.31345	0.347	0.357	1	1.24268	0.804715	0.971989
SHISA4	0.00827626	0.312911	0.194	0.142	1	1.24221	0.805016	1.3662
EIF2AK4	0.000346474	0.312734	0.142	0.083	1	1.24206	0.805115	1.71084
GOPC	0.0221305	0.312499	0.164	0.122	1	1.24186	0.805246	1.34426
ARHGDIA	0.789595	0.312369	0.302	0.315	1	1.24174	0.805318	0.95873
FKBP11	0.000694224	0.312343	0.084	0.042	1	1.24172	0.805333	2
MED8	0.000563025	0.312314	0.094	0.049	1	1.2417	0.805349	1.91837
RPS19	4.27887e-06	0.312209	0.786	0.868	0.0902884	1.24161	0.805408	0.90553
PTTG1IP	0.437705	0.312198	0.276	0.263	1	1.2416	0.805414	1.04943
WDR11	0.0021467	0.312133	0.091	0.05	1	1.24154	0.80545	1.82
COL9A3	0.692848	0.312035	0.368	0.426	1	1.24146	0.805505	0.86385
KLF3	0.365481	0.311832	0.182	0.164	1	1.24128	0.805618	1.10976
ECHS1	0.077783	0.311823	0.197	0.163	1	1.24128	0.805623	1.20859
PUS7L	0.00939186	0.311297	0.085	0.052	1	1.24082	0.805917	1.63462
C12orf57	0.178675	0.311173	0.364	0.426	1	1.24072	0.805986	0.85446
FAM162A	0.00386078	0.31075	0.189	0.13	1	1.24035	0.806223	1.45385
AIMP1	0.366239	0.310109	0.196	0.175	1	1.2398	0.806581	1.12
SHROOM4	0.000804196	0.309791	0.075	0.035	1	1.23953	0.806759	2.14286
USB1	2.5852e-05	0.309697	0.098	0.042	0.545504	1.23945	0.806811	2.33333
SEPTIN2	0.293663	0.309696	0.395	0.48	1	1.23945	0.806812	0.822917
PPP4C	0.00702687	0.309561	0.187	0.134	1	1.23933	0.806887	1.39552
GDI2	0.659904	0.309393	0.272	0.289	1	1.23919	0.806981	0.941176
CRIPT	0.54811	0.30912	0.123	0.114	1	1.23895	0.807134	1.07895
SMS	0.026246	0.308922	0.207	0.163	1	1.23878	0.807245	1.26994
MSL3	0.0215426	0.308734	0.099	0.066	1	1.23862	0.80735	1.5
MRPS25	0.00370597	0.308343	0.092	0.053	1	1.23828	0.807569	1.73585
RPL32	4.735e-09	0.308294	0.884	0.954	9.99132e-05	1.23824	0.807596	0.926625
TRIAP1	0.000195327	0.307952	0.105	0.053	1	1.23795	0.807788	1.98113
UBLCP1	0.00038016	0.30779	0.121	0.066	1	1.23781	0.807878	1.83333
PFDN1	0.231616	0.307537	0.284	0.261	1	1.23759	0.80802	1.08812
STX2	0.23658	0.307507	0.147	0.126	1	1.23757	0.808037	1.16667
MRPL22	0.51092	0.307323	0.184	0.171	1	1.23741	0.80814	1.07602
CMTM3	0.0384747	0.307307	0.234	0.191	1	1.2374	0.808149	1.22513
SUMO2	0.277781	0.306781	0.537	0.646	1	1.23694	0.808444	0.831269
DPY19L1	0.00273263	0.3067	0.095	0.054	1	1.23688	0.808489	1.75926
GRB10	0.00475411	0.306586	0.135	0.088	1	1.23678	0.808553	1.53409
CLTC	0.379301	0.306487	0.196	0.178	1	1.23669	0.808608	1.10112
COMMD3	0.0050242	0.306413	0.159	0.109	1	1.23663	0.80865	1.45872
SH3GL1	0.00689263	0.306327	0.173	0.119	1	1.23656	0.808698	1.45378
COA5	0.0719749	0.306289	0.107	0.08	1	1.23652	0.80872	1.3375
SEC62	0.35665	0.306207	0.441	0.509	1	1.23645	0.808766	0.866405
SACS	0.000457645	0.306104	0.08	0.038	1	1.23636	0.808823	2.10526
QPCT	1.92119e-09	0.305847	0.139	0.047	4.0539e-05	1.23614	0.808967	2.95745
MED11	0.00376484	0.305839	0.083	0.046	1	1.23614	0.808972	1.80435
PRSS23	0.349132	0.305556	0.348	0.35	1	1.2359	0.80913	0.994286
MT-CO3	4.61189e-07	0.305326	0.824	0.826	0.00973155	1.2357	0.809259	0.997579
SEC31A	0.899756	0.304379	0.239	0.237	1	1.23489	0.809791	1.00844
PURB	0.655735	0.304133	0.179	0.17	1	1.23468	0.809929	1.05294
TWF2	3.25913e-08	0.303869	0.132	0.049	0.000687708	1.23445	0.810077	2.69388
ZMAT2	0.0231546	0.30358	0.139	0.099	1	1.2342	0.810239	1.40404
TMEM219	0.133658	0.303174	0.257	0.224	1	1.23386	0.810468	1.14732
FBXO22	0.000107472	0.302734	0.109	0.054	1	1.23348	0.810715	2.01852
MAPRE3	9.85704e-05	0.302168	0.098	0.046	1	1.233	0.811032	2.13043
TPGS2	1.27073e-06	0.302007	0.115	0.046	0.0268138	1.23286	0.811123	2.5
ADGRG1	0.000175465	0.30171	0.158	0.091	1	1.2326	0.81129	1.73626
PIH1D1	0.147119	0.301344	0.123	0.099	1	1.23229	0.811496	1.24242
HOXC9	4.4186e-08	0.301296	0.133	0.05	0.00093237	1.23225	0.811523	2.66
UBFD1	0.000858841	0.301254	0.087	0.045	1	1.23221	0.811547	1.93333
PLOD2	6.52132e-06	0.300912	0.077	0.026	0.137606	1.23192	0.811739	2.96154
DCTN2	0.0452517	0.300764	0.237	0.194	1	1.2318	0.811823	1.22165
HIF1A	0.285184	0.300473	0.141	0.125	1	1.23155	0.811986	1.128
POLR3K	2.56585e-05	0.30044	0.085	0.034	0.54142	1.23152	0.812005	2.5
KCNMB1	4.48189e-12	0.300418	0.07	0.003	9.45724e-08	1.2315	0.812017	23.3333
SEC13	0.00725404	0.300029	0.149	0.102	1	1.23117	0.812236	1.46078
SUGT1	0.251152	0.299973	0.194	0.168	1	1.23112	0.812267	1.15476
NAT14	0.000830165	0.299741	0.191	0.123	1	1.23092	0.812398	1.55285
VBP1	0.22925	0.299393	0.182	0.157	1	1.23063	0.812594	1.15924
SIVA1	0.212653	0.299389	0.261	0.296	1	1.23062	0.812596	0.881757
SMARCB1	0.000497894	0.299029	0.165	0.102	1	1.23032	0.812799	1.61765
SRPRB	8.23559e-07	0.298977	0.114	0.045	0.0173779	1.23027	0.812829	2.53333
PCBD1	0.00406689	0.298712	0.123	0.077	1	1.23005	0.812978	1.5974
SLC22A18	1.15175e-07	0.298347	0.08	0.02	0.00243031	1.22973	0.813183	4
TM9SF3	0.394922	0.29833	0.282	0.313	1	1.22972	0.813193	0.900958
ZNHIT6	0.391777	0.298299	0.071	0.061	1	1.22969	0.813211	1.16393
PPP1CB	0.422697	0.298176	0.312	0.351	1	1.22959	0.81328	0.888889
TMED1	0.00400471	0.29784	0.129	0.083	1	1.2293	0.81347	1.55422
GOLM1	0.0281619	0.29762	0.071	0.045	1	1.22912	0.813593	1.57778
ZFPM1	0.0175527	0.297575	0.088	0.057	1	1.22908	0.813619	1.54386
RPS3	0.000394356	0.297566	0.753	0.84	1	1.22907	0.813624	0.896429
LRPAP1	0.280157	0.297316	0.254	0.289	1	1.22886	0.813765	0.878893
SURF2	0.000111601	0.297027	0.125	0.065	1	1.22861	0.813928	1.92308
DERL2	0.000584052	0.296811	0.146	0.087	1	1.22843	0.81405	1.67816
COA1	0.00239538	0.296454	0.139	0.088	1	1.22812	0.814251	1.57955
WIPF1	0.280975	0.296421	0.228	0.206	1	1.22809	0.81427	1.1068
NSRP1	0.282599	0.295662	0.158	0.138	1	1.22745	0.814698	1.14493
PYCR1	2.62269e-11	0.295597	0.081	0.009	5.53414e-07	1.22739	0.814735	9
IFI44L	1.52805e-05	0.295551	0.109	0.049	0.322435	1.22735	0.814761	2.22449
CTTN	0.517962	0.29548	0.286	0.27	1	1.22729	0.814801	1.05926
CLPP	1.08264e-05	0.295479	0.133	0.064	0.228449	1.22729	0.814802	2.07812
DPM2	1.12943e-06	0.294873	0.153	0.072	0.0238321	1.22678	0.815144	2.125
CD320	0.00260921	0.294775	0.133	0.084	1	1.22669	0.815199	1.58333
MRGBP	0.000398281	0.294082	0.079	0.037	1	1.2261	0.815591	2.13514
ARID3B	1.64213e-05	0.293491	0.065	0.02	0.346506	1.2256	0.815926	3.25
TMEM121	0.000258937	0.293259	0.079	0.035	1	1.22541	0.816057	2.25714
APPL2	0.00662302	0.292806	0.075	0.042	1	1.22502	0.816313	1.78571
CDC37L1	0.0690399	0.292645	0.122	0.094	1	1.22488	0.816404	1.29787
MAML2	0.410808	0.29151	0.206	0.193	1	1.22392	0.817046	1.06736
USE1	0.0432833	0.291236	0.121	0.09	1	1.22369	0.817202	1.34444
EXOSC7	0.0241154	0.291115	0.088	0.058	1	1.22359	0.81727	1.51724
INSYN2A	7.52773e-10	0.290987	0.05	0	1.58843e-05	1.22348	0.817343	#DIV/0!
ATRAID	0.620264	0.290615	0.284	0.284	1	1.22316	0.817554	1
C5orf15	0.076896	0.290493	0.2	0.161	1	1.22306	0.817622	1.24224
TM9SF2	0.129452	0.290028	0.172	0.142	1	1.22266	0.817886	1.21127
TMEM223	2.73367e-05	0.289948	0.087	0.035	0.576831	1.2226	0.817931	2.48571
NUDT9	0.123155	0.289896	0.094	0.072	1	1.22255	0.817961	1.30556
SPRYD7	0.00209474	0.289851	0.099	0.057	1	1.22251	0.817987	1.73684
MAP3K13	0.0451451	0.289613	0.137	0.103	1	1.22231	0.818122	1.3301
TXNDC15	0.429134	0.289193	0.196	0.178	1	1.22196	0.818359	1.10112
PRPS2	0.00506172	0.288907	0.092	0.054	1	1.22171	0.818522	1.7037
COMMD2	0.164274	0.288134	0.12	0.098	1	1.22106	0.818961	1.22449
EPN2	0.440777	0.288091	0.148	0.134	1	1.22102	0.818985	1.10448
AMPH	2.0334e-10	0.287852	0.057	0.001	4.29068e-06	1.22082	0.819121	57
RASL11B	2.19984e-05	0.287667	0.05	0.012	0.464189	1.22066	0.819226	4.16667
MRPS10	0.00794885	0.286879	0.126	0.084	1	1.22	0.819674	1.5
B4GALT6	0.0124261	0.286865	0.102	0.066	1	1.21999	0.819681	1.54545
CBY1	0.143184	0.286859	0.113	0.09	1	1.21998	0.819685	1.25556
P3H1	8.15379e-05	0.286543	0.141	0.076	1	1.21971	0.819864	1.85526
PITPNM3	5.11303e-09	0.286511	0.049	0.001	0.00010789	1.21969	0.819882	49
COPZ1	0.000877182	0.286509	0.151	0.094	1	1.21969	0.819883	1.60638
DNAJC19	0.20001	0.286218	0.21	0.183	1	1.21944	0.820049	1.14754
SAMM50	0.00458406	0.286183	0.101	0.061	1	1.21941	0.820069	1.65574
UTP11	0.394543	0.286141	0.143	0.128	1	1.21937	0.820093	1.11719
NDUFA5	0.653109	0.286091	0.222	0.233	1	1.21933	0.820121	0.95279
AKT1	0.136253	0.285951	0.206	0.172	1	1.21921	0.820201	1.19767
PNO1	0.0229151	0.285932	0.093	0.062	1	1.2192	0.820212	1.5
MCEE	0.0262207	0.285697	0.068	0.042	1	1.219	0.820345	1.61905
FXYD5	0.00293597	0.285621	0.206	0.148	1	1.21893	0.820389	1.39189
AP3B1	0.0106646	0.28539	0.097	0.061	1	1.21874	0.82052	1.59016
C1QL1	0.000788575	0.285115	0.179	0.117	1	1.21851	0.820676	1.52991
LHFPL6	0.467128	0.284878	0.143	0.132	1	1.21831	0.820811	1.08333
MIER1	0.458064	0.284832	0.148	0.134	1	1.21827	0.820837	1.10448
HK1	0.0348225	0.284829	0.134	0.098	1	1.21827	0.820839	1.36735
UBE2J1	0.0242266	0.28476	0.121	0.085	1	1.21821	0.820878	1.42353
RABL6	0.00168037	0.284509	0.162	0.104	1	1.218	0.821021	1.55769
ANAPC16	0.793054	0.284419	0.268	0.263	1	1.21792	0.821072	1.01901
ORAI2	7.36065e-06	0.284355	0.077	0.026	0.155317	1.21787	0.821109	2.96154
DNAJC8	0.261649	0.284134	0.26	0.29	1	1.21768	0.821234	0.896552
GNS	0.0927675	0.284006	0.091	0.068	1	1.21757	0.821307	1.33824
NANS	0.0716661	0.283969	0.148	0.115	1	1.21754	0.821328	1.28696
HLA-A	0.403362	0.283416	0.559	0.696	1	1.21707	0.821643	0.803161
IFT57	0.661373	0.283406	0.163	0.153	1	1.21706	0.821649	1.06536
PHF6	0.0891057	0.283327	0.081	0.06	1	1.217	0.821694	1.35
NOTCH3	8.51652e-06	0.283321	0.048	0.009	0.179707	1.21699	0.821697	5.33333
NUDT22	7.35622e-05	0.283241	0.104	0.049	1	1.21693	0.821743	2.12245
COPS6	0.296431	0.282854	0.226	0.205	1	1.2166	0.821963	1.10244
TATDN1	0.0076763	0.282754	0.122	0.08	1	1.21651	0.82202	1.525
KNOP1	0.024063	0.28256	0.088	0.058	1	1.21635	0.822131	1.51724
PTPRK	0.00352602	0.281266	0.121	0.076	1	1.21526	0.822868	1.59211
NPM3	1.49548e-05	0.280526	0.072	0.024	0.315561	1.21464	0.823291	3
TCAF1	0.0343061	0.280391	0.125	0.09	1	1.21452	0.823368	1.38889
XRN2	0.181318	0.2802	0.193	0.167	1	1.21436	0.823477	1.15569
YBEY	2.15246e-05	0.280183	0.116	0.054	0.45419	1.21435	0.823487	2.14815
AC147651.4	0.00116151	0.280078	0.097	0.053	1	1.21426	0.823547	1.83019
TRPV2	7.8555e-10	0.279321	0.07	0.008	1.65759e-05	1.21362	0.823979	8.75
BCL7C	0.377491	0.278957	0.222	0.205	1	1.21332	0.824187	1.08293
OXLD1	1.4783e-05	0.278794	0.075	0.026	0.311936	1.21318	0.82428	2.88462
YIPF5	0.046091	0.278741	0.132	0.099	1	1.21314	0.82431	1.33333
ARL16	0.00625956	0.278728	0.12	0.077	1	1.21313	0.824317	1.55844
GAS8	4.50178e-07	0.278318	0.066	0.015	0.0094992	1.21278	0.824552	4.4
MTIF3	0.0123866	0.278296	0.156	0.111	1	1.21276	0.824564	1.40541
KRCC1	0.0286067	0.278126	0.157	0.117	1	1.21262	0.824662	1.34188
ACBD3	0.219687	0.278033	0.189	0.161	1	1.21254	0.824715	1.17391
NDUFA9	0.0269821	0.277783	0.114	0.08	1	1.21233	0.824858	1.425
EBPL	0.00447119	0.277688	0.141	0.092	1	1.21225	0.824912	1.53261
R3HCC1	0.000304248	0.277621	0.132	0.073	1	1.21219	0.82495	1.80822
TMEM51	8.23713e-08	0.277221	0.055	0.007	0.00173812	1.21186	0.825179	7.85714
CCT6A	0.386292	0.277112	0.218	0.199	1	1.21177	0.825241	1.09548
DCTN1	0.0870972	0.276853	0.148	0.115	1	1.21155	0.825389	1.28696
FYTTD1	0.913233	0.276757	0.199	0.201	1	1.21147	0.825444	0.99005
PLXND1	0.275353	0.276209	0.171	0.149	1	1.21101	0.825758	1.14765
ANAPC5	0.10957	0.276202	0.207	0.172	1	1.211	0.825762	1.20349
DNAJC21	0.828073	0.27609	0.172	0.176	1	1.21091	0.825826	0.977273
PPP1R2	0.109933	0.276058	0.193	0.16	1	1.21088	0.825844	1.20625
CASD1	0.0517026	0.275965	0.094	0.066	1	1.2108	0.825897	1.42424
MRPL19	0.0776108	0.275874	0.149	0.117	1	1.21073	0.82595	1.2735
TRIO	0.121897	0.275741	0.139	0.111	1	1.21062	0.826026	1.25225
RAB34	0.960217	0.275724	0.224	0.224	1	1.2106	0.826036	1
GLB1	0.00501991	0.275609	0.078	0.043	1	1.2105	0.826102	1.81395
IQSEC1	0.114333	0.275189	0.104	0.08	1	1.21015	0.826342	1.3
ATP5PO	0.240535	0.275155	0.285	0.322	1	1.21012	0.826361	0.885093
HRAS	0.410569	0.275061	0.162	0.147	1	1.21005	0.826415	1.10204
TMED3	4.81952e-06	0.274925	0.171	0.09	0.101697	1.20993	0.826493	1.9
CARD8	0.0198327	0.274722	0.044	0.023	1	1.20976	0.82661	1.91304
PRMT2	0.30275	0.274711	0.281	0.313	1	1.20975	0.826616	0.897764
MTHFD1L	2.10881e-07	0.27453	0.073	0.018	0.0044498	1.2096	0.82672	4.05556
NT5C	0.955097	0.27448	0.21	0.209	1	1.20956	0.826748	1.00478
UBE2K	0.612344	0.27442	0.172	0.183	1	1.20951	0.826783	0.939891
IMMT	0.0187505	0.274236	0.133	0.094	1	1.20935	0.826888	1.41489
TMEM18	0.0529541	0.274017	0.133	0.1	1	1.20917	0.827013	1.33
GPATCH11	0.0163953	0.273613	0.073	0.045	1	1.20883	0.827245	1.62222
ETFB	0.509957	0.272985	0.208	0.194	1	1.20831	0.827605	1.07216
NPTN	0.031456	0.272828	0.228	0.18	1	1.20817	0.827696	1.26667
AC011043.1	0.0190844	0.272745	0.054	0.03	1	1.2081	0.827743	1.8
UBA5	0.0476959	0.272722	0.079	0.054	1	1.20808	0.827756	1.46296
ARF5	0.989682	0.272528	0.25	0.254	1	1.20792	0.827868	0.984252
LMAN2	0.690062	0.272217	0.207	0.198	1	1.20766	0.828046	1.04545
PPP1R12A	0.741238	0.271956	0.288	0.305	1	1.20744	0.828196	0.944262
LSM2	0.615218	0.271889	0.208	0.195	1	1.20739	0.828235	1.06667
UCN2	2.18359e-09	0.27174	0.064	0.007	4.6076e-05	1.20726	0.82832	9.14286
MTAP	0.179397	0.271661	0.092	0.073	1	1.2072	0.828365	1.26027
KIF9	0.00125397	0.27166	0.09	0.047	1	1.2072	0.828366	1.91489
RCAN1	0.832042	0.271382	0.466	0.535	1	1.20696	0.828526	0.871028
PSMD10	0.0537499	0.271263	0.088	0.062	1	1.20686	0.828594	1.41935
TSEN15	0.00047601	0.271104	0.083	0.039	1	1.20673	0.828685	2.12821
ARL14EP	0.139133	0.270895	0.068	0.05	1	1.20656	0.828805	1.36
GLCE	0.00949968	0.270734	0.051	0.026	1	1.20642	0.828898	1.96154
MED10	0.311447	0.270704	0.197	0.174	1	1.2064	0.828915	1.13218
MAZ	0.0805234	0.270585	0.218	0.182	1	1.2063	0.828983	1.1978
COPS7A	0.00381061	0.270362	0.102	0.061	1	1.20611	0.829111	1.67213
ITGA5	9.93165e-05	0.269723	0.086	0.038	1	1.20558	0.829479	2.26316
TMEM230	0.334282	0.269643	0.246	0.224	1	1.20551	0.829525	1.09821
LNPEP	0.709517	0.269617	0.116	0.111	1	1.20549	0.82954	1.04505
SETX	0.537562	0.269525	0.137	0.126	1	1.20541	0.829593	1.0873
SH3YL1	0.147549	0.268815	0.12	0.096	1	1.20482	0.830001	1.25
TTL	0.0330455	0.268809	0.105	0.073	1	1.20481	0.830005	1.43836
SPAG16	0.751452	0.268284	0.075	0.071	1	1.20437	0.830306	1.05634
CCPG1	0.186308	0.267437	0.208	0.179	1	1.20367	0.830794	1.16201
POMC	0.00161466	0.267307	0.03	0.008	1	1.20356	0.830869	3.75
DCTD	0.29226	0.267237	0.134	0.115	1	1.2035	0.83091	1.16522
TBC1D8B	0.000485385	0.26716	0.048	0.016	1	1.20344	0.830953	3
VPS26C	0.100193	0.266583	0.075	0.054	1	1.20296	0.831286	1.38889
NMI	0.0191392	0.266487	0.1	0.066	1	1.20288	0.831342	1.51515
EPHA3	0.000102511	0.266299	0.041	0.009	1	1.20272	0.83145	4.55556
LTBP1	1.34641e-06	0.26626	0.078	0.023	0.0284107	1.20269	0.831472	3.3913
ZFPL1	0.00933248	0.266247	0.077	0.045	1	1.20268	0.83148	1.71111
LEO1	0.000563	0.266104	0.087	0.043	1	1.20256	0.831562	2.02326
TUBB3	2.11615e-05	0.265941	0.101	0.045	0.446529	1.20242	0.831656	2.24444
NLRP1	0.00371701	0.265356	0.125	0.079	1	1.20193	0.831994	1.58228
CDC42SE1	0.0774915	0.265235	0.236	0.286	1	1.20183	0.832063	0.825175
CLNS1A	0.120595	0.26495	0.179	0.145	1	1.20159	0.832227	1.23448
CFDP1	0.960864	0.264909	0.197	0.198	1	1.20156	0.832251	0.994949
GFUS	6.94909e-05	0.264595	0.112	0.054	1	1.2013	0.832432	2.07407
NDUFB5	0.083154	0.264272	0.187	0.151	1	1.20103	0.832619	1.23841
LAP3	0.00764096	0.263432	0.122	0.08	1	1.20033	0.833104	1.525
SERPINH1	0.931867	0.263082	0.354	0.374	1	1.20004	0.833306	0.946524
ALG5	0.213529	0.262957	0.151	0.128	1	1.19994	0.833378	1.17969
TPM1	0.117656	0.262821	0.143	0.115	1	1.19982	0.833456	1.24348
NUTF2	0.00518076	0.262636	0.153	0.102	1	1.19967	0.833564	1.5
AP3S1	0.12729	0.262398	0.179	0.148	1	1.19947	0.833701	1.20946
PDHB	0.0101402	0.262247	0.151	0.104	1	1.19935	0.833788	1.45192
SLC39A10	0.00307508	0.262224	0.139	0.09	1	1.19933	0.833801	1.54444
ST3GAL2	0.000435418	0.262157	0.063	0.026	1	1.19927	0.83384	2.42308
KATNAL1	0.137201	0.262148	0.132	0.106	1	1.19926	0.833846	1.24528
TUBB6	0.129973	0.262064	0.172	0.144	1	1.19919	0.833894	1.19444
OXTR	1.21061e-08	0.261997	0.043	0	0.000255451	1.19914	0.833933	#DIV/0!
CHMP3	0.954196	0.261967	0.239	0.24	1	1.19911	0.83395	0.995833
HOOK3	0.789363	0.261764	0.226	0.235	1	1.19894	0.834067	0.961702
RAP1GDS1	0.912452	0.26108	0.176	0.172	1	1.19838	0.834463	1.02326
SYNC	0.0603688	0.261071	0.078	0.054	1	1.19837	0.834468	1.44444
B3GALT6	6.57478e-09	0.26094	0.086	0.019	0.000138735	1.19826	0.834544	4.52632
CLUAP1	0.00175345	0.260869	0.088	0.047	1	1.1982	0.834585	1.87234
GRN	0.107847	0.260481	0.217	0.182	1	1.19788	0.83481	1.19231
MED31	0.00414744	0.260439	0.1	0.06	1	1.19784	0.834834	1.66667
MMP11	1.21554e-10	0.260007	0.065	0.004	2.5649e-06	1.19748	0.835084	16.25
DCBLD1	9.05856e-07	0.259904	0.059	0.012	0.0191145	1.1974	0.835144	4.91667
SRPK1	0.94548	0.259857	0.079	0.079	1	1.19736	0.835171	1
RAB22A	0.379426	0.259508	0.146	0.129	1	1.19707	0.835373	1.13178
ZNF720	0.0742433	0.259466	0.077	0.054	1	1.19704	0.835397	1.42593
LYPLA1	1.7051e-05	0.259432	0.109	0.049	0.359793	1.19701	0.835417	2.22449
PAFAH1B1	0.565336	0.259419	0.276	0.296	1	1.197	0.835424	0.932432
B4GALT2	2.78388e-05	0.259345	0.098	0.042	0.587427	1.19694	0.835467	2.33333
C5orf51	0.0460199	0.259181	0.055	0.034	1	1.1968	0.835562	1.61765
GALNT11	0.261918	0.25912	0.107	0.09	1	1.19675	0.835598	1.18889
FUCA2	0.00530591	0.258998	0.128	0.083	1	1.19665	0.835668	1.54217
ZDHHC5	0.000554628	0.258635	0.093	0.047	1	1.19635	0.835878	1.97872
COPS5	0.147525	0.258304	0.142	0.115	1	1.19607	0.83607	1.23478
PITPNA-AS1	0.0019149	0.258082	0.071	0.035	1	1.19589	0.836199	2.02857
LZIC	0.131428	0.258046	0.133	0.107	1	1.19586	0.83622	1.24299
ZNRD2	0.00184752	0.25777	0.119	0.071	1	1.19563	0.83638	1.67606
LARP7	0.0418065	0.257629	0.192	0.152	1	1.19551	0.836461	1.26316
IFI27L1	1.52205e-05	0.257552	0.118	0.054	0.321167	1.19545	0.836506	2.18519
ZFYVE16	0.537374	0.25742	0.172	0.159	1	1.19534	0.836582	1.08176
FAHD1	9.47896e-05	0.256771	0.062	0.022	1	1.1948	0.836959	2.81818
MMP16	3.06174e-07	0.256737	0.035	0	0.00646058	1.19477	0.836979	#DIV/0!
TCTN1	0.000115127	0.256653	0.092	0.042	1	1.1947	0.837027	2.19048
PAFAH1B2	0.752195	0.256396	0.178	0.17	1	1.19449	0.837177	1.04706
ZNF160	0.100442	0.255912	0.049	0.033	1	1.19409	0.837458	1.48485
STT3A	0.00514699	0.255738	0.088	0.052	1	1.19395	0.837559	1.69231
PDCL	0.0112531	0.254913	0.09	0.056	1	1.19326	0.838038	1.60714
S100A7	0.553179	0.254796	0.024	0.02	1	1.19317	0.838105	1.2
PTGR1	0.000605791	0.25438	0.135	0.079	1	1.19282	0.838347	1.70886
KHDRBS1	0.626354	0.254053	0.274	0.289	1	1.19255	0.838537	0.948097
KIN	0.635406	0.253951	0.086	0.08	1	1.19247	0.838597	1.075
AFAP1L1	2.64515e-05	0.253889	0.09	0.037	0.558152	1.19242	0.838633	2.43243
UBE2G2	0.936083	0.253877	0.159	0.16	1	1.19241	0.838639	0.99375
CHTF8	5.26146e-06	0.253833	0.041	0.005	0.111022	1.19237	0.838665	8.2
IMMP1L	0.00298795	0.253711	0.099	0.057	1	1.19227	0.838736	1.73684
ELMOD2	0.00166265	0.253632	0.087	0.046	1	1.1922	0.838782	1.8913
GSPT1	0.682461	0.253521	0.169	0.16	1	1.19211	0.838847	1.05625
LIMD2	5.80708e-06	0.253416	0.098	0.038	0.122535	1.19203	0.838908	2.57895
ADGRG6	0.303701	0.253371	0.164	0.144	1	1.19199	0.838934	1.13889
NCBP2AS2	0.0650295	0.253284	0.108	0.08	1	1.19192	0.838984	1.35
SVBP	0.10516	0.252857	0.106	0.081	1	1.19156	0.839233	1.30864
CREB3L1	1.30972e-09	0.252401	0.056	0.003	2.76364e-05	1.19119	0.839498	18.6667
ICE1	0.0979127	0.252397	0.128	0.1	1	1.19118	0.8395	1.28
RPL23	0.808967	0.252267	0.541	0.665	1	1.19108	0.839576	0.813534
RASSF8-AS1	0.0817303	0.252005	0.136	0.106	1	1.19086	0.839728	1.28302
PA2G4	0.286733	0.251852	0.295	0.326	1	1.19073	0.839818	0.904908
ZNF226	9.51442e-05	0.251777	0.075	0.03	1	1.19067	0.839862	2.5
HAX1	0.0357926	0.251631	0.165	0.125	1	1.19055	0.839946	1.32
FMNL3	0.0332747	0.251426	0.134	0.098	1	1.19038	0.840066	1.36735
TASOR	0.718987	0.251116	0.098	0.092	1	1.19013	0.840246	1.06522
MVP	0.00413115	0.250868	0.13	0.083	1	1.18992	0.840391	1.56627
HSPA4	0.544305	0.250865	0.135	0.123	1	1.18992	0.840393	1.09756
MYEOV	1.93797e-11	0.250705	0.063	0.001	4.0893e-07	1.18979	0.840485	63
ZNHIT3	0.039946	0.250661	0.123	0.09	1	1.18975	0.840511	1.36667
PHACTR2	0.232581	0.250602	0.076	0.094	1	1.1897	0.840546	0.808511
IER3IP1	0.106956	0.25039	0.184	0.148	1	1.18953	0.840669	1.24324
RP9	0.00610524	0.250153	0.105	0.065	1	1.18933	0.840807	1.61538
GART	0.00112561	0.250107	0.079	0.039	1	1.1893	0.840834	2.02564
C15orf61	0.00809723	0.2501	0.088	0.053	1	1.18929	0.840838	1.66038
SLF2	0.585766	0.250054	0.109	0.1	1	1.18925	0.840865	1.09
LAMA2	0.830088	0.249953	0.136	0.132	1	1.18917	0.840924	1.0303
PHAX	0.0592516	0.249613	0.123	0.092	1	1.18889	0.841122	1.33696
NUDT15	0.0183047	0.249405	0.05	0.027	1	1.18872	0.841244	1.85185
HMGXB4	0.207667	0.249194	0.109	0.09	1	1.18854	0.841366	1.21111
HS3ST1	5.45036e-08	0.249135	0.072	0.015	0.00115008	1.18849	0.841401	4.8
DCAF13	0.0780902	0.24905	0.122	0.094	1	1.18842	0.84145	1.29787
CCL21	0.578815	0.248282	0.009	0.012	1	1.18779	0.841899	0.75
LSM6	0.0976397	0.248083	0.123	0.095	1	1.18763	0.842015	1.29474
SPNS1	5.00151e-06	0.247987	0.108	0.045	0.105537	1.18755	0.84207	2.4
H2AZ2	0.0787641	0.247899	0.296	0.35	1	1.18748	0.842122	0.845714
SEC23A	0.337142	0.247467	0.127	0.11	1	1.18712	0.842374	1.15455
CYB561D2	2.96228e-05	0.247435	0.075	0.027	0.62507	1.18709	0.842393	2.77778
TMEM267	0.0142247	0.247254	0.068	0.039	1	1.18695	0.842498	1.74359
CIB2	3.49541e-09	0.247064	0.063	0.007	7.37566e-05	1.18679	0.842609	9
NDUFS3	0.0425828	0.246996	0.204	0.16	1	1.18673	0.842649	1.275
UTP23	0.00137178	0.246975	0.078	0.039	1	1.18672	0.842661	2
ACBD6	0.184476	0.246826	0.144	0.119	1	1.18659	0.842748	1.21008
RRP7A	0.00717503	0.246766	0.099	0.061	1	1.18654	0.842783	1.62295
ZNF322	0.488713	0.246496	0.097	0.087	1	1.18632	0.842941	1.11494
KIFC3	3.38484e-05	0.246349	0.14	0.072	0.714236	1.1862	0.843027	1.94444
ACOT7	3.33357e-06	0.246301	0.134	0.061	0.0703416	1.18616	0.843055	2.19672
GCC2	0.528499	0.246285	0.201	0.217	1	1.18615	0.843065	0.926267
SMIM7	0.337742	0.246024	0.217	0.195	1	1.18593	0.843217	1.11282
PLEKHG4	2.02403e-07	0.24567	0.069	0.015	0.0042709	1.18564	0.843424	4.6
PAM	0.00178475	0.245572	0.083	0.043	1	1.18556	0.843481	1.93023
TCF12	0.00385402	0.245338	0.139	0.09	1	1.18537	0.843618	1.54444
PLA2G4A	0.00893819	0.245158	0.057	0.03	1	1.18522	0.843723	1.9
MAN1B1	0.010885	0.245096	0.161	0.114	1	1.18517	0.843759	1.41228
PHC2	0.0389549	0.244953	0.197	0.153	1	1.18505	0.843844	1.28758
TMEM147	0.0569914	0.244922	0.193	0.151	1	1.18503	0.843861	1.27815
WDR83OS	0.202861	0.244894	0.367	0.434	1	1.18501	0.843878	0.845622
MRPL42	0.906287	0.244798	0.186	0.19	1	1.18493	0.843934	0.978947
SLC9A3R2	0.0800454	0.244729	0.246	0.21	1	1.18487	0.843974	1.17143
CNPY2	0.238982	0.244237	0.343	0.408	1	1.18447	0.844262	0.840686
MFN1	2.18389e-05	0.243224	0.092	0.038	0.460823	1.18363	0.844855	2.42105
ZBTB14	0.000357977	0.243142	0.04	0.011	1	1.18357	0.844903	3.63636
HMOX2	0.0238572	0.242905	0.125	0.087	1	1.18337	0.845042	1.43678
SDHAF3	0.00228548	0.242474	0.125	0.076	1	1.18302	0.845295	1.64474
EEF1AKMT1	0.0123922	0.242449	0.059	0.033	1	1.183	0.845309	1.78788
TARS1	0.974305	0.242298	0.165	0.164	1	1.18288	0.845398	1.0061
CANX	0.154588	0.242296	0.392	0.478	1	1.18287	0.845399	0.820084
ELP5	0.244288	0.242135	0.122	0.102	1	1.18274	0.845493	1.19608
KLHL9	0.0445546	0.242103	0.062	0.039	1	1.18272	0.845512	1.58974
MYEF2	0.0250878	0.241995	0.081	0.053	1	1.18263	0.845575	1.5283
BTBD10	0.00592345	0.241869	0.079	0.045	1	1.18252	0.845649	1.75556
TAOK3	0.264316	0.241731	0.139	0.118	1	1.18241	0.84573	1.17797
FKBP9	0.0350158	0.241714	0.182	0.138	1	1.1824	0.84574	1.31884
CHD9	0.670825	0.241378	0.293	0.311	1	1.18212	0.845937	0.942122
NFE2L3	0.0028798	0.241306	0.056	0.026	1	1.18206	0.845979	2.15385
ATG12	0.496481	0.24128	0.136	0.148	1	1.18204	0.845995	0.918919
PLPP5	0.0212011	0.241259	0.105	0.071	1	1.18202	0.846007	1.47887
MT1F	3.56145e-05	0.241064	0.122	0.06	0.751502	1.18186	0.846121	2.03333
DDR1	0.370632	0.240986	0.156	0.137	1	1.1818	0.846167	1.13869
B3GALT2	0.0108699	0.240961	0.043	0.02	1	1.18178	0.846181	2.15
HOXD-AS2	3.78178e-08	0.240545	0.081	0.019	0.000797993	1.18144	0.846425	4.26316
DNAJC3	0.151616	0.240502	0.232	0.265	1	1.1814	0.846451	0.875472
PSME3IP1	0.0387143	0.24042	0.119	0.085	1	1.18134	0.846499	1.4
GPATCH4	0.00193828	0.240182	0.084	0.045	1	1.18114	0.846639	1.86667
CARNMT1	0.154894	0.240141	0.043	0.03	1	1.18111	0.846662	1.43333
PTRH1	0.00041319	0.240137	0.073	0.033	1	1.1811	0.846665	2.21212
LAYN	0.000214196	0.239763	0.084	0.038	1	1.1808	0.846884	2.21053
EBAG9	0.458916	0.239755	0.087	0.076	1	1.18079	0.846889	1.14474
GEMIN6	0.000489865	0.23916	0.048	0.016	1	1.18031	0.847238	3
POLR1H	0.0214355	0.239011	0.097	0.064	1	1.18018	0.847326	1.51562
POLR3G	6.09328e-07	0.238433	0.078	0.022	0.0128574	1.17971	0.847666	3.54545
EIF2B3	0.0243176	0.238214	0.073	0.046	1	1.17953	0.847794	1.58696
CD58	0.00604343	0.238095	0.132	0.085	1	1.17943	0.847864	1.55294
IRAK1	0.000543128	0.238003	0.092	0.046	1	1.17936	0.847918	2
SLC25A13	0.0133149	0.237996	0.092	0.058	1	1.17935	0.847922	1.58621
TGOLN2	0.614612	0.237767	0.275	0.288	1	1.17917	0.848057	0.954861
DCTN5	0.0678648	0.237739	0.059	0.039	1	1.17914	0.848073	1.51282
GRSF1	0.00899479	0.237681	0.112	0.072	1	1.1791	0.848107	1.55556
FKBP14	0.102865	0.237507	0.087	0.065	1	1.17895	0.84821	1.33846
ADAMTS12	1.20976e-06	0.237466	0.038	0.003	0.0255271	1.17892	0.848234	12.6667
SMIM26	0.941448	0.237146	0.211	0.21	1	1.17866	0.848422	1.00476
NUDT16	0.00869491	0.236939	0.083	0.049	1	1.17849	0.848544	1.69388
TAF12	0.0369538	0.236936	0.12	0.087	1	1.17849	0.848545	1.37931
PDCD10	0.76913	0.23692	0.171	0.176	1	1.17847	0.848555	0.971591
JAG1	0.379298	0.236663	0.192	0.172	1	1.17826	0.848706	1.11628
SRM	0.0565515	0.236599	0.189	0.151	1	1.17821	0.848744	1.25166
DUSP23	0.00236297	0.236398	0.161	0.104	1	1.17805	0.848862	1.54808
BAD	0.591021	0.236169	0.178	0.166	1	1.17786	0.848997	1.07229
ICAM3	0.000227624	0.235862	0.068	0.027	1	1.17761	0.849177	2.51852
SLC4A7	0.347105	0.235655	0.069	0.057	1	1.17744	0.849299	1.21053
SPA17	2.16469e-06	0.235653	0.043	0.005	0.045677	1.17744	0.849301	8.6
EXOSC4	0.00983369	0.235379	0.084	0.05	1	1.17722	0.849462	1.68
MRTO4	0.00241171	0.235204	0.098	0.056	1	1.17707	0.849565	1.75
RPF1	0.00325048	0.235138	0.104	0.061	1	1.17702	0.849604	1.70492
NIBAN2	0.793175	0.234589	0.284	0.3	1	1.17657	0.849927	0.946667
DNAJC10	0.0644814	0.234386	0.139	0.106	1	1.17641	0.850047	1.31132
RFLNB	6.9605e-06	0.234306	0.054	0.012	0.146873	1.17634	0.850094	4.5
MSC	4.46965e-11	0.234067	0.071	0.005	9.43141e-07	1.17615	0.850235	14.2
TTI2	0.0603909	0.23382	0.04	0.023	1	1.17594	0.85038	1.73913
DAB2	0.00165736	0.233684	0.03	0.008	1	1.17583	0.85046	3.75
STUB1	0.745802	0.233281	0.237	0.246	1	1.1755	0.850698	0.963415
UHMK1	0.0533551	0.23298	0.099	0.071	1	1.17526	0.850876	1.39437
SCFD1	0.185575	0.232978	0.147	0.121	1	1.17526	0.850877	1.21488
ATP6V0A2	0.778769	0.232679	0.049	0.046	1	1.17501	0.851053	1.06522
CNIH1	0.0257205	0.232645	0.163	0.119	1	1.17499	0.851073	1.36975
AKT2	0.106282	0.232439	0.109	0.084	1	1.17482	0.851195	1.29762
NDUFA11	0.133781	0.232144	0.311	0.366	1	1.17458	0.851368	0.849727
ATP6V1E1	0.724357	0.231681	0.161	0.153	1	1.1742	0.851642	1.05229
TRAK2	0.109392	0.231078	0.084	0.062	1	1.17371	0.851998	1.35484
CDC123	0.0010772	0.23104	0.141	0.085	1	1.17368	0.85202	1.65882
AP2B1	0.0938278	0.231038	0.176	0.142	1	1.17368	0.852022	1.23944
TIMM17A	0.0816676	0.230909	0.156	0.122	1	1.17357	0.852098	1.27869
TMEM39A	0.343348	0.230684	0.075	0.062	1	1.17339	0.852231	1.20968
USO1	0.239233	0.230474	0.137	0.115	1	1.17322	0.852355	1.1913
PSMC2	0.164874	0.2302	0.133	0.109	1	1.173	0.852517	1.22018
FARP1	0.0001016	0.22998	0.059	0.02	1	1.17282	0.852647	2.95
NUCKS1	0.394894	0.229813	0.575	0.71	1	1.17268	0.852745	0.809859
RNF40	0.031809	0.229702	0.079	0.052	1	1.17259	0.852811	1.51923
MEAF6	0.236835	0.229425	0.211	0.185	1	1.17237	0.852975	1.14054
MTCO2P12	9.28493e-05	0.228876	0.764	0.771	1	1.17192	0.853299	0.990921
FAM184B	0.000765844	0.228681	0.035	0.009	1	1.17176	0.853415	3.88889
CYREN	0.000975513	0.228505	0.058	0.024	1	1.17162	0.853519	2.41667
ZNF217	0.613287	0.228471	0.077	0.071	1	1.17159	0.853539	1.08451
UNC5B	3.07418e-05	0.228442	0.075	0.027	0.648682	1.17157	0.853556	2.77778
LTBP2	2.62996e-06	0.228433	0.1	0.038	0.0554947	1.17156	0.853561	2.63158
CS	0.24966	0.228342	0.083	0.066	1	1.17149	0.853615	1.25758
SERP1	0.215144	0.228176	0.283	0.322	1	1.17135	0.853714	0.878882
MESP1	0.0190414	0.22794	0.029	0.012	1	1.17116	0.853853	2.41667
SOX11	4.54891e-05	0.227882	0.043	0.009	0.959865	1.17111	0.853888	4.77778
CUL5	0.376574	0.227202	0.106	0.092	1	1.17056	0.85429	1.15217
ALKBH2	0.125478	0.227094	0.072	0.053	1	1.17047	0.854354	1.35849
OXCT1	0.0469057	0.22695	0.065	0.042	1	1.17036	0.854439	1.54762
SLC26A2	0.991464	0.226886	0.052	0.053	1	1.17031	0.854477	0.981132
NECAP2	0.000519035	0.226655	0.12	0.066	1	1.17012	0.854614	1.81818
PGP	0.0640641	0.226627	0.159	0.123	1	1.1701	0.854631	1.29268
AFAP1	0.025184	0.226612	0.101	0.068	1	1.17008	0.85464	1.48529
DR1	0.285765	0.226515	0.123	0.104	1	1.17001	0.854697	1.18269
ROCK1	0.524926	0.2264	0.212	0.228	1	1.16991	0.854765	0.929825
RFXANK	0.00376999	0.226381	0.118	0.072	1	1.1699	0.854776	1.63889
ERLIN2	0.143446	0.2262	0.071	0.053	1	1.16975	0.854883	1.33962
SNW1	0.756654	0.226091	0.187	0.18	1	1.16966	0.854948	1.03889
DESI1	5.42808e-05	0.225677	0.101	0.046	1	1.16933	0.855194	2.19565
ARNTL	0.41609	0.225585	0.085	0.073	1	1.16925	0.855248	1.16438
DGKI	1.21744e-07	0.225508	0.037	0	0.00256893	1.16919	0.855294	#DIV/0!
GOT2	0.000456108	0.22548	0.063	0.026	1	1.16917	0.85531	2.42308
GATAD1	0.769013	0.225373	0.115	0.121	1	1.16908	0.855374	0.950413
GLOD4	0.000731947	0.225358	0.134	0.079	1	1.16907	0.855383	1.6962
ABR	0.000270853	0.225096	0.097	0.047	1	1.16886	0.855538	2.06383
CYRIB	0.0347004	0.224598	0.088	0.06	1	1.16845	0.855833	1.46667
RPL35A	0.000262951	0.224488	0.835	0.89	1	1.16836	0.855899	0.938202
MRPL4	0.18003	0.224436	0.148	0.123	1	1.16832	0.855929	1.20325
RANBP6	0.0976919	0.223843	0.041	0.026	1	1.16784	0.856281	1.57692
NCK2	4.17677e-06	0.223748	0.109	0.045	0.088134	1.16776	0.856338	2.42222
AIFM1	0.000732773	0.223679	0.057	0.023	1	1.16771	0.856379	2.47826
HMGB3	0.0921892	0.223041	0.077	0.056	1	1.16719	0.856758	1.375
SMIM30	0.0521422	0.22291	0.108	0.079	1	1.16709	0.856835	1.36709
HPCAL1	0.273058	0.222839	0.158	0.137	1	1.16703	0.856877	1.15328
ATG5	0.208052	0.222419	0.088	0.071	1	1.16669	0.857127	1.23944
TTC19	0.205028	0.222323	0.118	0.096	1	1.16661	0.857184	1.22917
TMX3	0.12963	0.222277	0.17	0.138	1	1.16657	0.857212	1.23188
CCDC6	0.228866	0.222201	0.088	0.072	1	1.16651	0.857257	1.22222
RPAIN	0.614708	0.222061	0.198	0.183	1	1.1664	0.85734	1.08197
COL20A1	0.00228497	0.222017	0.057	0.026	1	1.16636	0.857366	2.19231
SURF4	0.120708	0.221953	0.221	0.187	1	1.16631	0.857404	1.18182
EXTL2	0.0507506	0.221948	0.093	0.065	1	1.16631	0.857407	1.43077
TBX3	0.0271257	0.221784	0.043	0.023	1	1.16617	0.857505	1.86957
RTCB	0.0112626	0.221384	0.107	0.069	1	1.16585	0.857742	1.55072
RO60	0.969109	0.221369	0.251	0.255	1	1.16584	0.857751	0.984314
GON7	0.00151263	0.221343	0.052	0.022	1	1.16582	0.857766	2.36364
FAIM	0.138956	0.221253	0.079	0.06	1	1.16575	0.85782	1.31667
MFSD12	0.326102	0.22101	0.183	0.16	1	1.16555	0.857965	1.14375
FAM104A	0.00073203	0.220937	0.077	0.037	1	1.16549	0.858008	2.08108
COPB1	0.213488	0.220809	0.166	0.141	1	1.16539	0.858084	1.1773
RAD17	0.00564965	0.220728	0.054	0.026	1	1.16532	0.858133	2.07692
TFPT	0.00071742	0.220689	0.068	0.03	1	1.16529	0.858156	2.26667
CELSR1	1.22293e-06	0.220396	0.038	0.003	0.0258051	1.16505	0.85833	12.6667
C12orf76	0.170502	0.220325	0.111	0.088	1	1.165	0.858372	1.26136
FBXO4	0.067048	0.220087	0.066	0.045	1	1.1648	0.858513	1.46667
STON2	0.0375953	0.220081	0.059	0.037	1	1.1648	0.858517	1.59459
SLC35G1	3.15203e-05	0.220051	0.036	0.005	0.665111	1.16477	0.858535	7.2
TNFSF4	9.23633e-05	0.22	0.03	0.004	1	1.16473	0.858566	7.5
RPS4X	0.000668831	0.219962	0.817	0.902	1	1.1647	0.858588	0.905765
GOLGA3	0.93772	0.219889	0.106	0.103	1	1.16464	0.858632	1.02913
SPOCK1	6.95736e-08	0.219854	0.058	0.008	0.00146807	1.16462	0.858653	7.25
RABIF	0.00217535	0.21981	0.071	0.035	1	1.16458	0.858679	2.02857
TCF3	0.0145539	0.219711	0.112	0.073	1	1.1645	0.858737	1.53425
SPG11	0.0188043	0.219468	0.063	0.037	1	1.1643	0.858882	1.7027
BCAT1	5.1423e-06	0.219455	0.031	0.001	0.108508	1.16429	0.85889	31
MCM3	0.154701	0.219442	0.061	0.045	1	1.16428	0.858898	1.35556
NSD2	0.0491302	0.219338	0.063	0.041	1	1.1642	0.85896	1.53659
PRRC1	0.0904634	0.219328	0.087	0.064	1	1.16419	0.858965	1.35937
MAP4K4	0.852796	0.219212	0.243	0.244	1	1.1641	0.859034	0.995902
UBE4A	0.217879	0.219055	0.094	0.076	1	1.16397	0.859128	1.23684
MVB12A	0.029625	0.219029	0.155	0.113	1	1.16395	0.859143	1.37168
GTF2F2	0.785223	0.219018	0.142	0.134	1	1.16394	0.85915	1.0597
TMEM263	0.678539	0.218929	0.177	0.182	1	1.16387	0.859203	0.972527
CINP	0.0229378	0.218754	0.072	0.045	1	1.16373	0.859308	1.6
LIG3	0.00816007	0.218445	0.036	0.015	1	1.16348	0.859491	2.4
OS9	0.815286	0.218408	0.237	0.242	1	1.16345	0.859514	0.979339
SNAPC5	0.00186626	0.218285	0.093	0.052	1	1.16335	0.859587	1.78846
GTF3C1	0.0351579	0.218137	0.093	0.064	1	1.16323	0.859675	1.45312
SRBD1	0.104359	0.218129	0.049	0.033	1	1.16322	0.85968	1.48485
MDM2	0.440486	0.217971	0.086	0.076	1	1.1631	0.859774	1.13158
CALHM2	0.0014353	0.217648	0.055	0.023	1	1.16284	0.859966	2.3913
SLC16A3	5.12093e-10	0.217437	0.058	0.003	1.08057e-05	1.16267	0.860092	19.3333
SLC35B2	0.0323393	0.216991	0.136	0.099	1	1.16231	0.860358	1.37374
MRPS11	0.0270147	0.216988	0.109	0.075	1	1.1623	0.86036	1.45333
MMGT1	0.0931222	0.216801	0.1	0.075	1	1.16215	0.860471	1.33333
GK5	0.0482771	0.216653	0.063	0.041	1	1.16203	0.86056	1.53659
GBP3	0.0330461	0.216635	0.072	0.046	1	1.16202	0.86057	1.56522
RPP38	0.124463	0.216617	0.056	0.039	1	1.16201	0.860581	1.4359
MLX	0.00160892	0.216563	0.111	0.064	1	1.16196	0.860613	1.73438
MTREX	0.756051	0.216404	0.069	0.073	1	1.16183	0.860708	0.945205
POPDC3	2.36528e-05	0.216379	0.069	0.023	0.499097	1.16181	0.860723	3
NDUFAF5	0.00135937	0.216238	0.063	0.028	1	1.1617	0.860807	2.25
ZADH2	0.000513945	0.215911	0.069	0.03	1	1.16144	0.861003	2.3
TRIM24	0.0790259	0.215892	0.109	0.083	1	1.16142	0.861014	1.31325
SNRPC	0.00280151	0.21586	0.142	0.09	1	1.1614	0.861033	1.57778
TEN1	0.000295044	0.215744	0.079	0.035	1	1.1613	0.861102	2.25714
ECE1	0.977789	0.215646	0.218	0.214	1	1.16122	0.86116	1.01869
SPDL1	0.107568	0.21541	0.042	0.027	1	1.16103	0.861302	1.55556
MGST2	0.0271562	0.215401	0.05	0.028	1	1.16103	0.861307	1.78571
ARMC9	9.78677e-05	0.215269	0.038	0.008	1	1.16092	0.861386	4.75
MRPL55	0.0172578	0.215245	0.17	0.123	1	1.1609	0.8614	1.38211
ARF3	0.0228245	0.215238	0.139	0.098	1	1.1609	0.861404	1.41837
S100A1	0.417276	0.214983	0.105	0.092	1	1.16069	0.861556	1.1413
SNX7	0.0307925	0.214806	0.141	0.102	1	1.16055	0.861662	1.38235
STAM2	0.0877481	0.214583	0.071	0.05	1	1.16037	0.861795	1.42
PWP1	0.0163104	0.214505	0.13	0.09	1	1.16031	0.861842	1.44444
SEMA6A	0.000440879	0.214402	0.055	0.02	1	1.16022	0.861903	2.75
DDX50	0.366031	0.214317	0.099	0.085	1	1.16015	0.861954	1.16471
MZT1	0.566179	0.214205	0.122	0.111	1	1.16006	0.862021	1.0991
SOCS4	0.270227	0.214108	0.077	0.062	1	1.15999	0.862079	1.24194
ABHD17A	0.459979	0.214065	0.194	0.176	1	1.15995	0.862104	1.10227
PCDHGA10	0.00278192	0.213964	0.042	0.016	1	1.15987	0.862165	2.625
METTL9	0.510139	0.21375	0.175	0.159	1	1.1597	0.862293	1.10063
ROGDI	1.2164e-06	0.213635	0.058	0.012	0.0256672	1.15961	0.862361	4.83333
BCCIP	0.157016	0.213456	0.083	0.064	1	1.15946	0.862469	1.29688
NPTXR	1.61724e-05	0.213262	0.051	0.012	0.341253	1.15931	0.862584	4.25
CDK5	1.56901e-06	0.213122	0.063	0.015	0.0331077	1.15919	0.862668	4.2
LSM12	0.265618	0.213039	0.143	0.121	1	1.15913	0.862718	1.18182
GDE1	0.00236931	0.212917	0.121	0.073	1	1.15903	0.862791	1.65753
DGCR6L	0.00150459	0.212767	0.161	0.102	1	1.15891	0.862881	1.57843
EFR3A	0.932289	0.212711	0.094	0.095	1	1.15886	0.862914	0.989474
ATAD1	0.857762	0.212633	0.142	0.138	1	1.1588	0.862961	1.02899
SMIM20	0.0125651	0.212444	0.093	0.058	1	1.15865	0.863074	1.60345
KLHL42	0.29793	0.212288	0.114	0.096	1	1.15852	0.863167	1.1875
CANT1	0.00017585	0.212079	0.049	0.015	1	1.15836	0.863292	3.26667
ZNF480	0.000514724	0.211894	0.043	0.014	1	1.15821	0.863403	3.07143
DDX1	0.403365	0.211688	0.158	0.142	1	1.15804	0.863526	1.11268
CLPTM1L	0.0324471	0.211323	0.101	0.069	1	1.15775	0.863745	1.46377
FAM91A1	0.073012	0.211323	0.064	0.043	1	1.15775	0.863745	1.48837
ZBTB6	0.00781232	0.211068	0.026	0.008	1	1.15754	0.863897	3.25
SEC14L2	0.00873188	0.210834	0.076	0.043	1	1.15736	0.864037	1.76744
ADSS2	0.108242	0.21083	0.109	0.084	1	1.15735	0.86404	1.29762
CPD	0.143601	0.210743	0.087	0.066	1	1.15728	0.864092	1.31818
MOSPD1	0.0410798	0.210667	0.061	0.038	1	1.15722	0.864138	1.60526
NUS1	0.277847	0.210651	0.092	0.076	1	1.15721	0.864147	1.21053
DCSTAMP	1.22515e-05	0.21057	0.026	0	0.258519	1.15715	0.864196	#DIV/0!
TSR3	0.00315525	0.210443	0.14	0.088	1	1.15704	0.864272	1.59091
COMMD7	0.00153208	0.210413	0.153	0.096	1	1.15702	0.86429	1.59375
FUNDC1	0.00120476	0.21031	0.079	0.039	1	1.15694	0.864352	2.02564
SYAP1	0.728082	0.210198	0.158	0.152	1	1.15685	0.864419	1.03947
C8orf33	0.0630829	0.20984	0.113	0.083	1	1.15656	0.864633	1.36145
CTNNBL1	0.226212	0.20977	0.086	0.069	1	1.1565	0.864675	1.24638
NTAN1	0.0827605	0.209756	0.112	0.084	1	1.15649	0.864683	1.33333
EEF2KMT	2.97856e-05	0.209516	0.044	0.009	0.628505	1.1563	0.864827	4.88889
MTMR6	0.379569	0.209497	0.07	0.058	1	1.15628	0.864839	1.2069
COMP	0.452591	0.209486	0.024	0.019	1	1.15628	0.864845	1.26316
MANEA	0.0022697	0.209442	0.081	0.043	1	1.15624	0.864872	1.88372
ALYREF	0.0726731	0.208875	0.14	0.107	1	1.15579	0.865212	1.30841
MYO5A	0.200194	0.208617	0.115	0.094	1	1.15558	0.865366	1.2234
WWC1	2.2249e-06	0.208607	0.043	0.005	0.0469477	1.15557	0.865372	8.6
ZNF22	0.901101	0.20845	0.177	0.172	1	1.15545	0.865466	1.02907
PRKAG1	0.00881673	0.208417	0.072	0.041	1	1.15542	0.865486	1.7561
RALBP1	0.756951	0.208293	0.246	0.252	1	1.15532	0.865561	0.97619
MTRNR2L8	0.0102755	0.207973	0.015	0.003	1	1.15506	0.865753	5
SIL1	0.0475392	0.207876	0.148	0.11	1	1.15499	0.865811	1.34545
DCPS	0.0134823	0.207846	0.113	0.075	1	1.15496	0.865829	1.50667
LIX1L	0.0933101	0.20784	0.097	0.072	1	1.15496	0.865833	1.34722
SLC35C2	0.00514243	0.207793	0.084	0.047	1	1.15492	0.865861	1.78723
ENSA	0.364893	0.207773	0.187	0.204	1	1.1549	0.865873	0.916667
PIGT	0.0198946	0.207426	0.17	0.125	1	1.15463	0.866081	1.36
PPIP5K2	0.0434444	0.207342	0.111	0.079	1	1.15456	0.866131	1.40506
CAAP1	0.000227324	0.207307	0.065	0.026	1	1.15453	0.866152	2.5
PITPNA	0.847011	0.206948	0.121	0.117	1	1.15424	0.866368	1.03419
SDF4	0.904655	0.2068	0.24	0.24	1	1.15413	0.866457	1
FAM220A	0.00107925	0.206744	0.021	0.003	1	1.15408	0.86649	7
DRG2	0.00206305	0.206489	0.087	0.047	1	1.15388	0.866644	1.85106
EIF3I	0.896871	0.206379	0.237	0.233	1	1.15379	0.86671	1.01717
PCSK7	0.0500033	0.206356	0.113	0.083	1	1.15377	0.866724	1.36145
ZC3H15	0.0429954	0.206343	0.228	0.281	1	1.15376	0.866731	0.811388
KARS1	0.0127491	0.206259	0.105	0.068	1	1.15369	0.866782	1.54412
ATXN7L3B	0.527342	0.206132	0.135	0.123	1	1.15359	0.866858	1.09756
ALDH18A1	9.50722e-05	0.206086	0.066	0.024	1	1.15355	0.866886	2.75
CCDC85B	0.12221	0.205824	0.262	0.303	1	1.15335	0.867043	0.864686
NDRG4	1.57595e-05	0.20564	0.035	0.004	0.332542	1.1532	0.867154	8.75
AARD	1.31075e-05	0.20563	0.038	0.005	0.276582	1.15319	0.86716	7.6
PUSL1	2.38796e-07	0.205491	0.061	0.011	0.00503883	1.15308	0.867243	5.54545
NAGK	0.387916	0.205229	0.142	0.123	1	1.15287	0.867401	1.15447
CCDC47	0.074277	0.205154	0.232	0.273	1	1.15281	0.867446	0.849817
UBE2M	0.835906	0.204849	0.222	0.217	1	1.15257	0.86763	1.02304
ALDH1L2	0.000240879	0.204728	0.055	0.019	1	1.15247	0.867702	2.89474
SMAD1	0.00341145	0.204536	0.054	0.024	1	1.15232	0.867818	2.25
CHPF2	0.00139829	0.20448	0.075	0.037	1	1.15227	0.867852	2.02703
SNX17	0.0137095	0.204429	0.158	0.111	1	1.15223	0.867882	1.42342
TRAM2	0.0764309	0.204225	0.119	0.09	1	1.15207	0.868005	1.32222
PGK1	0.560118	0.204116	0.222	0.208	1	1.15198	0.86807	1.06731
CRLS1	0.00324832	0.204111	0.099	0.057	1	1.15198	0.868074	1.73684
DARS1	0.0962323	0.204024	0.118	0.09	1	1.15191	0.868126	1.31111
EIF3M	0.951949	0.203957	0.189	0.189	1	1.15185	0.868166	1
ZC3H13	0.510931	0.203927	0.189	0.199	1	1.15183	0.868184	0.949749
KRT10-AS1	0.0553448	0.203858	0.049	0.03	1	1.15177	0.868226	1.63333
FILIP1L	0.761832	0.203754	0.105	0.11	1	1.15169	0.868288	0.954545
RBM8A	0.135246	0.203721	0.39	0.463	1	1.15167	0.868308	0.842333
SHROOM2	9.81277e-08	0.203716	0.051	0.005	0.00207059	1.15166	0.868311	10.2
DYNLT3	0.622111	0.203696	0.203	0.213	1	1.15164	0.868323	0.953052
CERK	0.00082568	0.20357	0.055	0.022	1	1.15154	0.868399	2.5
PSMB4	0.629838	0.20355	0.242	0.232	1	1.15153	0.868411	1.0431
ACAD8	0.000811862	0.203494	0.065	0.028	1	1.15148	0.868445	2.32143
MITD1	0.285053	0.203451	0.094	0.079	1	1.15145	0.868471	1.18987
POP4	0.0076491	0.203142	0.071	0.039	1	1.1512	0.868657	1.82051
POLDIP2	5.41251e-05	0.203023	0.087	0.037	1	1.15111	0.868728	2.35135
DLG1	0.330324	0.202838	0.141	0.157	1	1.15096	0.868839	0.898089
CBR1	0.668142	0.202773	0.277	0.271	1	1.15091	0.868879	1.02214
SRP19	0.0992008	0.202652	0.177	0.142	1	1.15081	0.868952	1.24648
DPT	0.0421158	0.202526	0.024	0.011	1	1.15071	0.869028	2.18182
MIEN1	0.228832	0.202513	0.176	0.149	1	1.1507	0.869035	1.18121
LIMD1	0.000715612	0.202482	0.047	0.016	1	1.15068	0.869054	2.9375
VDAC3	0.740266	0.201941	0.189	0.18	1	1.15024	0.86938	1.05
TSFM	0.000703599	0.201879	0.059	0.024	1	1.1502	0.869418	2.45833
PHKG1	0.0346857	0.201735	0.063	0.039	1	1.15008	0.869504	1.61538
CPNE8	0.0757091	0.201479	0.049	0.031	1	1.14988	0.869659	1.58065
CCS	0.167564	0.201447	0.135	0.11	1	1.14985	0.869678	1.22727
UGGT2	0.0143828	0.201427	0.113	0.075	1	1.14984	0.86969	1.50667
PARN	0.248613	0.201405	0.05	0.038	1	1.14982	0.869703	1.31579
TMEM60	0.000980407	0.201373	0.064	0.028	1	1.14979	0.869723	2.28571
GALNT7	0.00758885	0.201311	0.052	0.026	1	1.14974	0.86976	2
FAM210A	0.0542928	0.201084	0.049	0.03	1	1.14956	0.869897	1.63333
GNA12	0.00972536	0.200853	0.121	0.079	1	1.14938	0.870036	1.53165
VPS36	0.349822	0.200821	0.093	0.08	1	1.14935	0.870055	1.1625
TRUB1	0.039736	0.200797	0.04	0.022	1	1.14933	0.870069	1.81818
HNRNPR	0.0786011	0.200615	0.305	0.364	1	1.14919	0.870179	0.837912
BANF1	0.944611	0.200553	0.267	0.274	1	1.14914	0.870217	0.974453
ANKH	0.0012041	0.20052	0.111	0.062	1	1.14911	0.870237	1.79032
ACYP2	0.00898511	0.200516	0.094	0.058	1	1.14911	0.870239	1.62069
NOC3L	0.0826009	0.200274	0.091	0.066	1	1.14892	0.870385	1.37879
CDR2L	2.70161e-06	0.200214	0.071	0.02	0.0570066	1.14887	0.870421	3.55
NNT-AS1	0.0277018	0.200169	0.066	0.041	1	1.14883	0.870448	1.60976
WNT16	1.22515e-05	0.200062	0.026	0	0.258519	1.14875	0.870513	#DIV/0!
BOP1	0.000254411	0.199689	0.081	0.037	1	1.14845	0.870738	2.18919
ZNF407-AS1	0.127463	0.199591	0.048	0.033	1	1.14837	0.870798	1.45455
FXYD3	0.259265	0.199533	0.087	0.072	1	1.14833	0.870832	1.20833
CHURC1	0.630632	0.199455	0.286	0.301	1	1.14826	0.87088	0.950166
PMVK	0.36082	0.199273	0.161	0.14	1	1.14812	0.87099	1.15
RPAP3	0.121386	0.199219	0.064	0.046	1	1.14808	0.871022	1.3913
AGTRAP	0.000419667	0.19901	0.118	0.064	1	1.14791	0.871148	1.84375
EMB	1.18429e-05	0.198909	0.033	0.003	0.249897	1.14783	0.871209	11
CALML5	0.0792107	0.198839	0.022	0.011	1	1.14777	0.871251	2
STRN3	0.655917	0.198837	0.128	0.134	1	1.14777	0.871253	0.955224
CCDC112	0.181389	0.198689	0.114	0.092	1	1.14766	0.871342	1.23913
RAB2B	0.705177	0.198495	0.054	0.058	1	1.1475	0.871459	0.931034
ETV5	0.00637074	0.198314	0.061	0.031	1	1.14736	0.871568	1.96774
SANBR	0.0686965	0.198252	0.048	0.03	1	1.14731	0.871606	1.6
RAB23	0.000869207	0.19824	0.071	0.033	1	1.1473	0.871614	2.15152
EXTL1	0.0076898	0.19819	0.065	0.035	1	1.14726	0.871643	1.85714
ARCN1	0.408424	0.197796	0.165	0.148	1	1.14695	0.871881	1.11486
SMARCA4	0.0570382	0.197449	0.116	0.085	1	1.14667	0.872091	1.36471
TMX1	0.303972	0.197323	0.172	0.149	1	1.14657	0.872167	1.15436
DNAAF4	0.0133527	0.196825	0.044	0.022	1	1.14617	0.872469	2
TES	0.000299638	0.19668	0.058	0.022	1	1.14606	0.872556	2.63636
RMDN3	0.841209	0.196416	0.072	0.075	1	1.14585	0.872716	0.96
HAGH	0.188903	0.196057	0.162	0.133	1	1.14556	0.872933	1.21805
BLOC1S4	0.00684542	0.195886	0.07	0.038	1	1.14543	0.873036	1.84211
SEPTIN11	0.16117	0.195739	0.15	0.123	1	1.14531	0.873126	1.21951
VHL	0.0500354	0.195475	0.07	0.046	1	1.1451	0.873286	1.52174
ISCA1	0.806938	0.195219	0.147	0.151	1	1.1449	0.87344	0.97351
PITPNB	0.301826	0.195115	0.199	0.216	1	1.14482	0.873503	0.921296
FKBP15	0.00146383	0.195077	0.052	0.022	1	1.14479	0.873526	2.36364
UCK2	0.000345467	0.19501	0.08	0.037	1	1.14473	0.873567	2.16216
OSBPL10	0.0325014	0.19483	0.055	0.033	1	1.14459	0.873676	1.66667
ARHGAP12	0.60419	0.194785	0.149	0.157	1	1.14455	0.873703	0.949045
NDUFA10	0.472168	0.194367	0.191	0.202	1	1.14422	0.873956	0.945545
ENDOV	0.0259263	0.194162	0.086	0.056	1	1.14406	0.874081	1.53571
PSMB10	0.00318306	0.194109	0.086	0.047	1	1.14402	0.874112	1.82979
ANKRD44	0.373059	0.193896	0.088	0.076	1	1.14385	0.874242	1.15789
APOM	0.0129583	0.193786	0.033	0.014	1	1.14376	0.874308	2.35714
SNAPC2	9.77957e-05	0.193566	0.119	0.06	1	1.14359	0.874442	1.98333
DNMT1	0.269781	0.193545	0.165	0.142	1	1.14357	0.874454	1.16197
RC3H2	0.487929	0.193225	0.086	0.096	1	1.14332	0.874648	0.895833
C1D	0.760083	0.193196	0.169	0.159	1	1.14329	0.874666	1.06289
AGPS	9.71904e-05	0.193144	0.098	0.045	1	1.14325	0.874697	2.17778
MRPL58	0.000281284	0.193093	0.071	0.03	1	1.14321	0.874728	2.36667
EFCAB11	0.00440595	0.192909	0.036	0.014	1	1.14307	0.87484	2.57143
KMT5B	0.653845	0.192722	0.112	0.103	1	1.14292	0.874953	1.08738
MRPL35	0.000438112	0.192631	0.068	0.028	1	1.14285	0.875009	2.42857
RIOK2	0.200741	0.192349	0.068	0.052	1	1.14262	0.87518	1.30769
KDELR1	0.876107	0.192331	0.253	0.256	1	1.14261	0.87519	0.988281
AUP1	0.204199	0.192286	0.179	0.152	1	1.14257	0.875218	1.17763
GNB4	0.31871	0.192284	0.144	0.125	1	1.14257	0.875219	1.152
NSF	0.0380801	0.192238	0.059	0.037	1	1.14253	0.875247	1.59459
SERPINB8	0.182486	0.192228	0.076	0.058	1	1.14253	0.875253	1.31034
POLR3H	0.0219239	0.192177	0.061	0.035	1	1.14249	0.875284	1.74286
HUWE1	0.879962	0.191704	0.151	0.153	1	1.14211	0.875571	0.986928
UPF3A	0.999809	0.191502	0.191	0.189	1	1.14195	0.875693	1.01058
MAML3	0.168422	0.1914	0.069	0.052	1	1.14187	0.875755	1.32692
CTNNBIP1	0.00080156	0.191377	0.101	0.054	1	1.14185	0.87577	1.87037
BEND6	0.0201948	0.191225	0.054	0.03	1	1.14173	0.875862	1.8
CCT7	0.570747	0.191048	0.201	0.185	1	1.14159	0.875969	1.08649
RSL1D1	0.0616872	0.190983	0.207	0.246	1	1.14154	0.876009	0.841463
COPRS	0.68527	0.190974	0.169	0.174	1	1.14153	0.876014	0.971264
FAM177A1	0.388857	0.190822	0.25	0.269	1	1.14141	0.876106	0.929368
PSMB7	0.604902	0.190552	0.232	0.221	1	1.1412	0.87627	1.04977
POLR2I	0.623461	0.190418	0.247	0.233	1	1.14109	0.876352	1.06009
CCT3	0.487233	0.190267	0.237	0.248	1	1.14097	0.876443	0.955645
GUF1	0.00450539	0.190214	0.047	0.02	1	1.14093	0.876476	2.35
PRPF19	0.00189675	0.190141	0.073	0.037	1	1.14087	0.87652	1.97297
PTPRE	0.455491	0.190032	0.172	0.156	1	1.14079	0.876586	1.10256
DHX29	0.0971465	0.19002	0.156	0.125	1	1.14078	0.876594	1.248
RPAP2	0.542455	0.189807	0.058	0.052	1	1.14061	0.876723	1.11538
B3GAT3	0.0472391	0.189518	0.154	0.115	1	1.14038	0.876899	1.33913
ABI1	0.358454	0.189238	0.139	0.155	1	1.14016	0.877069	0.896774
SCP2	0.535929	0.188994	0.268	0.281	1	1.13997	0.877217	0.953737
NABP2	0.00121275	0.188917	0.092	0.049	1	1.13991	0.877264	1.87755
IFT20	0.0177101	0.188916	0.14	0.098	1	1.13991	0.877265	1.42857
PRKACA	0.0895867	0.188867	0.104	0.077	1	1.13987	0.877294	1.35065
PSMG4	0.678559	0.188642	0.079	0.073	1	1.13969	0.877431	1.08219
SLC15A4	0.00315255	0.188533	0.083	0.045	1	1.1396	0.877498	1.84444
DOCK2	1.60138e-05	0.188424	0.035	0.004	0.337908	1.13952	0.877564	8.75
SDHC	0.00165761	0.188152	0.179	0.117	1	1.1393	0.877729	1.52991
MSRA	1.12369e-05	0.18803	0.078	0.027	0.237109	1.13921	0.877804	2.88889
FAHD2B	0.0218647	0.187984	0.048	0.026	1	1.13917	0.877831	1.84615
CCDC124	0.12056	0.187952	0.178	0.142	1	1.13915	0.877851	1.25352
INHBA	0.0148784	0.18771	0.028	0.011	1	1.13895	0.877998	2.54545
RFC4	0.000157237	0.187679	0.04	0.009	1	1.13893	0.878017	4.44444
SSRP1	0.0266236	0.187603	0.136	0.096	1	1.13887	0.878064	1.41667
CDR1	0.194326	0.18754	0.015	0.008	1	1.13882	0.878102	1.875
SPATA33	0.0192575	0.187511	0.063	0.037	1	1.1388	0.87812	1.7027
IFRD2	0.000497066	0.18737	0.113	0.061	1	1.13869	0.878205	1.85246
DDX18	0.703722	0.186984	0.272	0.282	1	1.13838	0.87844	0.964539
KIAA1143	0.120637	0.186976	0.106	0.081	1	1.13838	0.878445	1.30864
PIEZO1	0.00248915	0.186784	0.128	0.079	1	1.13822	0.878562	1.62025
TRIP12	0.304792	0.186538	0.132	0.147	1	1.13803	0.878712	0.897959
VIM-AS1	0.375439	0.186209	0.017	0.012	1	1.13777	0.878912	1.41667
YEATS4	0.02766	0.186086	0.1	0.068	1	1.13767	0.878987	1.47059
GNPNAT1	0.0829985	0.185906	0.073	0.052	1	1.13753	0.879097	1.40385
RBM18	0.0114225	0.185882	0.062	0.034	1	1.13751	0.879111	1.82353
BDNF	0.000985931	0.185816	0.027	0.005	1	1.13746	0.879152	5.4
BCL10	0.135563	0.185811	0.1	0.077	1	1.13746	0.879155	1.2987
LACC1	0.0116054	0.185754	0.024	0.008	1	1.13741	0.879189	3
SMUG1	5.90927e-05	0.185694	0.055	0.016	1	1.13736	0.879226	3.4375
URM1	0.00354488	0.18539	0.155	0.103	1	1.13712	0.879411	1.50485
TCHP	0.0158059	0.185237	0.055	0.03	1	1.137	0.879504	1.83333
TNFAIP8	0.000154452	0.185177	0.061	0.022	1	1.13696	0.879541	2.77273
SAMD12	0.0700195	0.185143	0.059	0.039	1	1.13693	0.879562	1.51282
SSR1	0.853644	0.185085	0.19	0.183	1	1.13688	0.879597	1.03825
HOXB3	0.000972331	0.185083	0.027	0.005	1	1.13688	0.879599	5.4
NDUFAF3	0.079676	0.184994	0.274	0.318	1	1.13681	0.879653	0.861635
ERGIC3	0.589952	0.184825	0.194	0.18	1	1.13668	0.879756	1.07778
DBNL	0.0101515	0.184793	0.147	0.1	1	1.13665	0.879775	1.47
BID	0.000111673	0.184726	0.055	0.018	1	1.1366	0.879816	3.05556
CDKN2B	0.0085517	0.184556	0.056	0.028	1	1.13647	0.87992	2
JKAMP	0.0491156	0.184459	0.147	0.11	1	1.13639	0.879979	1.33636
CAPNS1	0.875832	0.184284	0.246	0.247	1	1.13625	0.880086	0.995951
MRPL16	0.00993956	0.184118	0.12	0.079	1	1.13612	0.880187	1.51899
PXN-AS1	0.00833274	0.184074	0.044	0.02	1	1.13609	0.880214	2.2
CHCHD3	0.751532	0.183988	0.108	0.102	1	1.13602	0.880266	1.05882
PHB2	0.824657	0.183896	0.219	0.21	1	1.13595	0.880322	1.04286
GGCT	0.750703	0.183821	0.139	0.132	1	1.13589	0.880368	1.05303
ESCO1	0.0576128	0.183788	0.064	0.042	1	1.13586	0.880388	1.52381
MEGF8	0.0615293	0.183605	0.107	0.079	1	1.13572	0.8805	1.35443
CAPZB	0.257462	0.183573	0.274	0.305	1	1.13569	0.88052	0.898361
SNX5	0.801486	0.183534	0.144	0.144	1	1.13566	0.880543	1
TMEM181	0.081285	0.183525	0.061	0.041	1	1.13565	0.880549	1.4878
RPL14	0.162229	0.183467	0.717	0.851	1	1.13561	0.880585	0.842538
PLRG1	0.177035	0.18342	0.097	0.076	1	1.13557	0.880613	1.27632
CMPK1	0.140488	0.183365	0.21	0.242	1	1.13553	0.880646	0.867769
KCNC2	3.24331e-06	0.183226	0.033	0.001	0.0684372	1.13542	0.880731	33
MRPL28	0.0292045	0.183208	0.143	0.103	1	1.13541	0.880743	1.38835
PRELID3B	0.674867	0.183034	0.1	0.092	1	1.13527	0.880848	1.08696
FLNC	1.79454e-05	0.182803	0.056	0.015	0.378666	1.13509	0.880989	3.73333
PRPF6	0.631576	0.182794	0.134	0.125	1	1.13508	0.880995	1.072
SLC19A1	0.0878451	0.182416	0.029	0.016	1	1.13478	0.881226	1.8125
PCDHGA12	2.90045e-05	0.182302	0.03	0.003	0.612025	1.13469	0.881296	10
RNF217	0.14143	0.18217	0.065	0.047	1	1.13459	0.881376	1.38298
LINC00900	0.0066108	0.181993	0.016	0.003	1	1.13445	0.881484	5.33333
TSN	0.991514	0.181877	0.106	0.104	1	1.13436	0.881555	1.01923
BLVRA	0.83621	0.181789	0.099	0.095	1	1.13429	0.881609	1.04211
AKT3	0.47191	0.181729	0.151	0.161	1	1.13424	0.881646	0.937888
UBP1	0.609707	0.181699	0.065	0.058	1	1.13422	0.881664	1.12069
GSS	0.000186516	0.181325	0.085	0.038	1	1.13392	0.881893	2.23684
ACTR8	0.00936092	0.181125	0.048	0.023	1	1.13377	0.882015	2.08696
DNMT3A	0.101922	0.181033	0.085	0.062	1	1.1337	0.882071	1.37097
SLC35B4	0.00866881	0.181031	0.05	0.024	1	1.13369	0.882073	2.08333
NUP50	0.423031	0.180974	0.075	0.064	1	1.13365	0.882107	1.17188
URI1	0.550437	0.180913	0.205	0.187	1	1.1336	0.882145	1.09626
MED7	0.019563	0.180631	0.047	0.024	1	1.13338	0.882317	1.95833
TRIM37	0.201345	0.180616	0.061	0.046	1	1.13337	0.882326	1.32609
NTN1	0.00309747	0.180556	0.05	0.022	1	1.13332	0.882363	2.27273
USP14	0.302569	0.180244	0.147	0.126	1	1.13308	0.882554	1.16667
REEP5	0.290135	0.1802	0.253	0.278	1	1.13304	0.88258	0.910072
TYW5	0.477911	0.180149	0.026	0.02	1	1.133	0.882612	1.3
LRIF1	0.0172698	0.180132	0.065	0.038	1	1.13299	0.882622	1.71053
CALM2	0.0100636	0.179909	0.771	0.875	1	1.13281	0.882758	0.881143
TOR4A	3.26563e-06	0.179869	0.033	0.001	0.068908	1.13278	0.882783	33
FAM174B	0.00776449	0.179869	0.052	0.026	1	1.13278	0.882783	2
KLHL29	0.185133	0.179866	0.085	0.066	1	1.13278	0.882785	1.28788
PLP2	0.474488	0.179646	0.196	0.214	1	1.13261	0.88292	0.915888
HLCS	0.0338737	0.179639	0.035	0.018	1	1.1326	0.882924	1.94444
TMED2	0.235075	0.179524	0.234	0.263	1	1.13251	0.882994	0.889734
RSRC1	0.810629	0.179468	0.13	0.133	1	1.13247	0.883029	0.977444
CRELD2	0.319835	0.179433	0.15	0.13	1	1.13244	0.88305	1.15385
VKORC1	0.680899	0.178998	0.24	0.248	1	1.1321	0.883317	0.967742
SH3BGRL	0.235428	0.178818	0.302	0.334	1	1.13196	0.883427	0.904192
AGAP2-AS1	8.70043e-05	0.178772	0.071	0.027	1	1.13192	0.883455	2.62963
ARMT1	0.0803026	0.17866	0.042	0.026	1	1.13183	0.883523	1.61538
RPN1	0.509519	0.178632	0.162	0.148	1	1.13181	0.88354	1.09459
SEC24D	0.0735407	0.178088	0.122	0.091	1	1.13138	0.883873	1.34066
C17orf75	0.0190936	0.178006	0.047	0.024	1	1.13132	0.883924	1.95833
INTS1	0.390187	0.177867	0.077	0.065	1	1.13121	0.884009	1.18462
TTC1	0.283297	0.177855	0.171	0.149	1	1.1312	0.884016	1.14765
RILPL2	0.098379	0.177759	0.059	0.041	1	1.13113	0.884075	1.43902
BICD1	0.401086	0.177611	0.201	0.217	1	1.13101	0.884166	0.926267
ARNT2	0.000145934	0.177557	0.058	0.02	1	1.13097	0.884199	2.9
ARPC1A	0.400363	0.177457	0.218	0.197	1	1.13089	0.88426	1.1066
CRABP1	3.94382e-05	0.177365	0.033	0.004	0.832185	1.13082	0.884317	8.25
LARP6	0.749408	0.177108	0.099	0.094	1	1.13061	0.884474	1.05319
PPP2R3C	0.00350607	0.176965	0.116	0.072	1	1.1305	0.884562	1.61111
PGRMC2	0.487919	0.176846	0.189	0.201	1	1.13041	0.884635	0.940299
UBE3C	0.0946986	0.176661	0.095	0.071	1	1.13026	0.884748	1.33803
FAM168A	0.476896	0.176642	0.102	0.091	1	1.13025	0.88476	1.12088
MRPS35	0.00447064	0.176591	0.095	0.056	1	1.13021	0.884791	1.69643
MYG1	0.339871	0.176567	0.123	0.104	1	1.13019	0.884806	1.18269
FOXS1	5.89089e-05	0.176302	0.031	0.004	1	1.12998	0.884968	7.75
MEA1	0.0887553	0.176174	0.106	0.079	1	1.12988	0.885047	1.34177
PPIL1	0.00135162	0.176107	0.057	0.024	1	1.12983	0.885088	2.375
PUS7	0.00154708	0.176097	0.042	0.015	1	1.12982	0.885094	2.8
VAMP3	0.0544634	0.175962	0.19	0.229	1	1.12972	0.885177	0.829694
ATMIN	0.00435369	0.175945	0.079	0.043	1	1.1297	0.885187	1.83721
COIL	0.456298	0.175865	0.062	0.053	1	1.12964	0.885236	1.16981
CENPJ	0.0720872	0.17582	0.037	0.022	1	1.12961	0.885264	1.68182
NOSIP	0.478624	0.175771	0.114	0.1	1	1.12957	0.885294	1.14
SUCLA2	0.656791	0.175735	0.106	0.111	1	1.12954	0.885317	0.954955
ETFA	0.250464	0.175707	0.169	0.144	1	1.12952	0.885334	1.17361
SCOC	0.994323	0.175621	0.206	0.202	1	1.12945	0.885386	1.0198
TBC1D7	0.00910782	0.175585	0.097	0.06	1	1.12942	0.885409	1.61667
TRIM38	0.183415	0.175166	0.057	0.042	1	1.12909	0.885666	1.35714
MTDH	0.11636	0.175046	0.352	0.412	1	1.129	0.885739	0.854369
LCTL	0.000176714	0.174813	0.049	0.015	1	1.12882	0.885883	3.26667
EXOSC8	0.711322	0.17456	0.128	0.121	1	1.12862	0.886038	1.05785
ENDOG	0.0287575	0.174364	0.095	0.064	1	1.12847	0.886158	1.48438
DNAJC16	0.0184967	0.174354	0.031	0.014	1	1.12846	0.886164	2.21429
MGP	0.652837	0.174167	0.084	0.079	1	1.12831	0.886279	1.06329
OLA1	0.155603	0.174055	0.156	0.129	1	1.12823	0.886348	1.2093
SCUBE3	1.28392e-05	0.174023	0.029	0.001	0.270921	1.1282	0.886368	29
TGFBR1	0.736953	0.173612	0.078	0.073	1	1.12788	0.88662	1.06849
RCN3	0.044152	0.173447	0.133	0.098	1	1.12775	0.886721	1.35714
LNPK	0.136385	0.173446	0.087	0.066	1	1.12775	0.886722	1.31818
CPSF2	0.0471845	0.173399	0.073	0.049	1	1.12771	0.886751	1.4898
MORF4L1	0.0803519	0.173181	0.549	0.711	1	1.12754	0.886885	0.772152
AIDA	0.860824	0.173151	0.129	0.13	1	1.12752	0.886903	0.992308
B9D1	2.40293e-05	0.173002	0.04	0.007	0.507043	1.1274	0.886995	5.71429
TRIB2	0.245624	0.172996	0.108	0.09	1	1.1274	0.886999	1.2
HDAC2	0.895498	0.172901	0.18	0.182	1	1.12732	0.887057	0.989011
SKIL	0.344655	0.172501	0.237	0.258	1	1.12701	0.887303	0.918605
VPS41	0.0150877	0.172447	0.084	0.052	1	1.12697	0.887336	1.61538
NUP43	0.00165736	0.17243	0.03	0.008	1	1.12696	0.887347	3.75
UBXN6	0.0364738	0.172183	0.104	0.072	1	1.12676	0.887499	1.44444
LRRTM2	0.410476	0.172155	0.054	0.045	1	1.12674	0.887516	1.2
MCUB	0.0377625	0.172047	0.042	0.023	1	1.12666	0.887582	1.82609
XPOT	0.788369	0.172002	0.094	0.09	1	1.12662	0.88761	1.04444
POLR3GL	0.39615	0.171988	0.128	0.111	1	1.12661	0.887619	1.15315
ZNF107	0.033386	0.171965	0.023	0.009	1	1.12659	0.887633	2.55556
MRPS14	0.147013	0.171925	0.095	0.073	1	1.12656	0.887657	1.30137
KCTD10	0.0398678	0.171786	0.052	0.031	1	1.12645	0.887743	1.67742
NFU1	0.584049	0.171742	0.13	0.118	1	1.12642	0.88777	1.10169
HDDC3	0.00417592	0.171622	0.049	0.022	1	1.12632	0.887844	2.22727
RAB12	0.197045	0.171622	0.068	0.052	1	1.12632	0.887844	1.30769
PARP14	0.702074	0.171502	0.111	0.103	1	1.12623	0.887918	1.07767
COL22A1	4.69194e-05	0.17147	0.029	0.003	0.990047	1.12621	0.887937	9.66667
ADGRE5	0.20272	0.171426	0.121	0.099	1	1.12617	0.887965	1.22222
RINL	0.0527598	0.171172	0.026	0.012	1	1.12597	0.888121	2.16667
SPAST	0.329518	0.170957	0.062	0.05	1	1.12581	0.888253	1.24
SDSL	1.60138e-05	0.170947	0.035	0.004	0.337908	1.1258	0.888259	8.75
MTRES1	0.0254886	0.170897	0.049	0.027	1	1.12576	0.88829	1.81481
CENPK	0.000135835	0.170882	0.035	0.007	1	1.12575	0.888299	5
SDF2	0.0615774	0.170768	0.146	0.11	1	1.12566	0.88837	1.32727
ADAM10	0.652732	0.17065	0.212	0.22	1	1.12557	0.888442	0.963636
HIVEP3	0.00314741	0.170584	0.068	0.034	1	1.12551	0.888483	2
TMEM250	0.000450152	0.170495	0.055	0.02	1	1.12544	0.888538	2.75
KMT5A	0.0334983	0.170407	0.121	0.085	1	1.12538	0.888592	1.42353
C4orf3	0.0179345	0.170258	0.356	0.445	1	1.12526	0.888684	0.8
STX4	0.297599	0.170136	0.114	0.096	1	1.12516	0.888759	1.1875
ATIC	0.000665542	0.170081	0.064	0.027	1	1.12512	0.888793	2.37037
UTP14C	0.00075685	0.170037	0.033	0.008	1	1.12509	0.88882	4.125
SLC27A4	1.12004e-07	0.169882	0.073	0.016	0.0023634	1.12497	0.888915	4.5625
ZNF281	0.0390566	0.16988	0.063	0.039	1	1.12497	0.888916	1.61538
SMC2	0.0451913	0.169853	0.095	0.066	1	1.12494	0.888933	1.43939
EIF4G2	0.241331	0.169707	0.442	0.548	1	1.12483	0.889023	0.806569
ETAA1	0.0106685	0.169589	0.029	0.011	1	1.12474	0.889096	2.63636
RAB18	0.523291	0.169559	0.171	0.18	1	1.12471	0.889115	0.95
SLC35F6	0.000876071	0.169537	0.055	0.022	1	1.1247	0.889128	2.5
ZNF544	0.00294726	0.1695	0.042	0.016	1	1.12467	0.889151	2.625
SLC35B1	0.0249937	0.169384	0.137	0.098	1	1.12458	0.889222	1.39796
ITGA6	0.382827	0.169322	0.444	0.514	1	1.12453	0.889261	0.863813
NAE1	0.0330731	0.169296	0.116	0.081	1	1.12451	0.889276	1.4321
TRIQK	0.296804	0.169222	0.088	0.073	1	1.12445	0.889322	1.20548
FZD6	0.000116789	0.168905	0.033	0.005	1	1.1242	0.889518	6.6
MDH1	0.211308	0.168818	0.203	0.227	1	1.12414	0.889571	0.894273
RRM2B	0.764852	0.168813	0.059	0.056	1	1.12413	0.889574	1.05357
TPPP3	0.129213	0.168568	0.184	0.155	1	1.12394	0.889725	1.1871
BEND5	0.0175526	0.168425	0.049	0.026	1	1.12383	0.889814	1.88462
MSANTD4	0.000457348	0.168413	0.057	0.022	1	1.12382	0.889821	2.59091
ZFP90	0.193375	0.16831	0.05	0.037	1	1.12374	0.889885	1.35135
PTPN9	0.019344	0.168275	0.066	0.039	1	1.12371	0.889906	1.69231
TUSC2	0.000466264	0.168191	0.097	0.049	1	1.12365	0.889958	1.97959
USP22	0.593794	0.168185	0.217	0.201	1	1.12364	0.889962	1.0796
PEMT	0.00905883	0.16812	0.09	0.054	1	1.12359	0.890002	1.66667
MICALL1	5.42893e-07	0.168076	0.058	0.011	0.0114556	1.12356	0.890029	5.27273
VEGFB	0.38963	0.167965	0.151	0.132	1	1.12347	0.890097	1.14394
GTF2H2	0.0702986	0.167888	0.037	0.022	1	1.12341	0.890145	1.68182
MUC12	0.000363875	0.167882	0.049	0.016	1	1.12341	0.890149	3.0625
CENPB	0.126416	0.16786	0.121	0.095	1	1.12339	0.890162	1.27368
ELK3	0.15239	0.167715	0.15	0.123	1	1.12328	0.890251	1.21951
TMEM30A	0.307587	0.167713	0.243	0.267	1	1.12328	0.890253	0.910112
ABHD6	0.000258431	0.167315	0.043	0.012	1	1.12297	0.890499	3.58333
SV2A	0.000229269	0.167289	0.036	0.008	1	1.12295	0.890515	4.5
RPL34	0.000439524	0.167137	0.844	0.901	1	1.12283	0.890608	0.936737
ZNF697	0.33017	0.167134	0.033	0.024	1	1.12283	0.89061	1.375
RRP15	0.271606	0.166961	0.12	0.1	1	1.12269	0.890717	1.2
LFNG	0.00612323	0.166925	0.037	0.015	1	1.12266	0.890739	2.46667
CRCP	0.495444	0.166886	0.065	0.057	1	1.12263	0.890763	1.14035
UCHL3	0.0925559	0.166842	0.114	0.085	1	1.1226	0.890791	1.34118
SLC52A2	4.05881e-06	0.166813	0.114	0.047	0.085645	1.12258	0.890808	2.42553
QSOX2	0.00670398	0.16666	0.035	0.014	1	1.12246	0.890903	2.5
HOXB6	1.76323e-06	0.166532	0.041	0.004	0.037206	1.12236	0.890982	10.25
SSU72	0.783298	0.166518	0.203	0.193	1	1.12235	0.890991	1.05181
GUSB	0.200431	0.166494	0.155	0.129	1	1.12233	0.891005	1.20155
BMERB1	0.0181715	0.166491	0.094	0.061	1	1.12233	0.891007	1.54098
BRAP	0.103396	0.166431	0.034	0.02	1	1.12228	0.891044	1.7
WDR41	0.00199984	0.166419	0.083	0.043	1	1.12227	0.891051	1.93023
CFAP97	0.451853	0.166385	0.242	0.256	1	1.12224	0.891073	0.945312
PGGT1B	0.150666	0.166094	0.076	0.057	1	1.12202	0.891253	1.33333
GSN-AS1	0.00658563	0.165882	0.016	0.003	1	1.12185	0.891383	5.33333
VIM	0.00134346	0.165819	0.984	0.991	1	1.1218	0.891422	0.992936
CCNC	0.0569424	0.165784	0.079	0.054	1	1.12178	0.891444	1.46296
FEZ2	0.604127	0.165715	0.205	0.213	1	1.12172	0.891487	0.962441
LYRM4	0.0371349	0.165389	0.129	0.094	1	1.12147	0.891688	1.37234
DNAH14	0.000124027	0.165348	0.02	0	1	1.12144	0.891713	#DIV/0!
MFSD8	0.0383522	0.165302	0.033	0.016	1	1.1214	0.891742	2.0625
ORC4	0.465732	0.165191	0.071	0.061	1	1.12131	0.891811	1.16393
USP16	0.30915	0.165131	0.185	0.204	1	1.12127	0.891848	0.906863
UCHL5	0.0728185	0.164734	0.084	0.06	1	1.12096	0.892093	1.4
ERVMER34-1	7.72141e-06	0.16469	0.027	0	0.162929	1.12093	0.89212	#DIV/0!
COPG1	0.00648087	0.164638	0.083	0.047	1	1.12088	0.892153	1.76596
RPGRIP1L	0.00171571	0.164475	0.035	0.011	1	1.12076	0.892253	3.18182
FAM114A2	0.0298046	0.16432	0.047	0.026	1	1.12064	0.892349	1.80769
TMC7	0.0334227	0.164153	0.048	0.027	1	1.12051	0.892452	1.77778
TAF15	0.324704	0.164129	0.144	0.125	1	1.12049	0.892467	1.152
POLR2B	0.669841	0.164114	0.129	0.119	1	1.12048	0.892476	1.08403
UBE2H	0.079668	0.164071	0.269	0.309	1	1.12044	0.892503	0.87055
PIGX	0.00825592	0.163831	0.081	0.047	1	1.12026	0.892652	1.7234
ALG8	0.139411	0.163717	0.061	0.043	1	1.12017	0.892722	1.4186
RASA1	0.000619115	0.163491	0.078	0.037	1	1.11999	0.892862	2.10811
EPSTI1	0.000124027	0.163468	0.02	0	1	1.11998	0.892876	#DIV/0!
CHSY1	0.259114	0.163446	0.073	0.058	1	1.11996	0.89289	1.25862
SYNJ2	0.00365689	0.163309	0.028	0.008	1	1.11985	0.892974	3.5
TOPBP1	0.0196634	0.16323	0.066	0.039	1	1.11979	0.893023	1.69231
ATP6V1F	0.856012	0.163194	0.255	0.25	1	1.11976	0.893045	1.02
METRN	0.111863	0.162582	0.374	0.437	1	1.11929	0.893425	0.855835
CRIP2	0.191252	0.162335	0.364	0.448	1	1.1191	0.893578	0.8125
HSDL1	0.131888	0.16225	0.033	0.02	1	1.11903	0.89363	1.65
UTP20	0.275402	0.162057	0.057	0.045	1	1.11888	0.89375	1.26667
THAP1	0.0294301	0.162052	0.047	0.026	1	1.11888	0.893753	1.80769
RBM15B	0.47844	0.162002	0.062	0.053	1	1.11884	0.893784	1.16981
ECD	0.275983	0.161854	0.061	0.047	1	1.11872	0.893876	1.29787
GORASP2	0.625632	0.161832	0.114	0.104	1	1.11871	0.893889	1.09615
TMEM209	0.216148	0.161783	0.038	0.027	1	1.11867	0.89392	1.40741
RNMT	0.107966	0.161762	0.163	0.195	1	1.11865	0.893933	0.835897
NFIX	0.202318	0.161761	0.253	0.284	1	1.11865	0.893933	0.890845
LKAAEAR1	1.21744e-07	0.161732	0.037	0	0.00256893	1.11863	0.893951	#DIV/0!
WWTR1	0.383699	0.161667	0.227	0.242	1	1.11858	0.893991	0.938017
THOC2	0.471504	0.161561	0.157	0.167	1	1.1185	0.894057	0.94012
THADA	0.555457	0.161486	0.035	0.03	1	1.11844	0.894104	1.16667
CFAP298	0.158348	0.161463	0.14	0.113	1	1.11842	0.894118	1.23894
TMEM179B	0.53727	0.161349	0.176	0.159	1	1.11833	0.894188	1.10692
NORAD	0.0123074	0.161267	0.356	0.446	1	1.11827	0.89424	0.798206
GXYLT2	0.000149027	0.161239	0.063	0.023	1	1.11825	0.894257	2.73913
TUBGCP2	0.00976688	0.161228	0.112	0.072	1	1.11824	0.894264	1.55556
RNF150	0.000560183	0.161227	0.038	0.011	1	1.11824	0.894264	3.45455
ST3GAL4	0.348738	0.161137	0.172	0.151	1	1.11817	0.89432	1.13907
MRTFB	0.168782	0.160916	0.043	0.03	1	1.118	0.894457	1.43333
SMAD5	0.185915	0.160914	0.148	0.172	1	1.118	0.894458	0.860465
TTC37	0.0221902	0.16077	0.143	0.102	1	1.11788	0.894547	1.40196
SRP72	0.79178	0.160755	0.206	0.208	1	1.11787	0.894556	0.990385
GREB1	0.0172821	0.160746	0.023	0.008	1	1.11786	0.894563	2.875
VAMP7	0.346666	0.160643	0.077	0.064	1	1.11779	0.894626	1.20312
TMPO	0.828197	0.16064	0.065	0.062	1	1.11778	0.894628	1.04839
PXDC1	0.235574	0.160581	0.218	0.242	1	1.11774	0.894665	0.900826
CD99	0.331178	0.160515	0.445	0.541	1	1.11769	0.894705	0.822551
SUPT16H	0.876581	0.160484	0.175	0.17	1	1.11766	0.894725	1.02941
SQLE	0.738901	0.160365	0.134	0.128	1	1.11757	0.894798	1.04688
IDH2	0.000754915	0.160337	0.085	0.042	1	1.11755	0.894816	2.02381
YWHAE	0.511386	0.160134	0.579	0.708	1	1.11739	0.894942	0.817797
GOLGA5	0.0379809	0.16008	0.066	0.042	1	1.11735	0.894975	1.57143
CRYZ	0.0219501	0.159799	0.044	0.023	1	1.11713	0.89515	1.91304
CYB5B	0.19977	0.159787	0.101	0.081	1	1.11712	0.895157	1.24691
TRPT1	0.0344533	0.159592	0.098	0.066	1	1.11697	0.895278	1.48485
CZIB	0.022088	0.159255	0.186	0.138	1	1.11671	0.895488	1.34783
GOLM2	0.634407	0.159211	0.173	0.179	1	1.11668	0.895515	0.96648
ACAA2	0.0150453	0.159199	0.109	0.072	1	1.11667	0.895522	1.51389
POU5F2	0.00521942	0.159188	0.022	0.005	1	1.11666	0.895529	4.4
MAN2A1	0.124722	0.159003	0.115	0.09	1	1.11652	0.895644	1.27778
DPH3	0.200053	0.158564	0.108	0.087	1	1.11618	0.895916	1.24138
SMARCA1	0.761469	0.158556	0.098	0.092	1	1.11617	0.895921	1.06522
STARD4-AS1	0.337486	0.158508	0.024	0.018	1	1.11613	0.895951	1.33333
TNFAIP1	0.0117555	0.158235	0.068	0.038	1	1.11592	0.896121	1.78947
N6AMT1	0.053757	0.157978	0.035	0.019	1	1.11572	0.89628	1.84211
ZNF557	0.0468237	0.157924	0.022	0.009	1	1.11568	0.896314	2.44444
KPNA6	0.63069	0.157859	0.099	0.106	1	1.11563	0.896354	0.933962
SMG6	0.667019	0.157725	0.065	0.071	1	1.11553	0.896438	0.915493
PACS1	0.156912	0.157722	0.066	0.049	1	1.11552	0.896439	1.34694
BECN1	0.149987	0.157588	0.098	0.076	1	1.11542	0.896522	1.28947
BRD7	0.697521	0.157575	0.154	0.159	1	1.11541	0.896531	0.968553
SMC4	0.685725	0.157376	0.091	0.084	1	1.11526	0.896655	1.08333
ARFRP1	0.548986	0.15719	0.127	0.114	1	1.11511	0.89677	1.11404
VEGFC	0.000180217	0.157166	0.031	0.005	1	1.11509	0.896785	6.2
TUBG1	0.00228734	0.157127	0.057	0.026	1	1.11506	0.896809	2.19231
ENTR1	0.146515	0.156916	0.073	0.054	1	1.1149	0.896941	1.35185
SFT2D3	0.00329205	0.156806	0.037	0.014	1	1.11482	0.897009	2.64286
NXPH3	5.7129e-05	0.15678	0.037	0.007	1	1.1148	0.897025	5.28571
TRAPPC6A	0.0809007	0.156468	0.077	0.054	1	1.11456	0.897219	1.42593
DDX46	0.709696	0.156442	0.214	0.22	1	1.11453	0.897235	0.972727
PLPBP	0.111916	0.156439	0.055	0.075	1	1.11453	0.897237	0.733333
ITGB3	0.000321516	0.156184	0.021	0.001	1	1.11434	0.897395	21
MIA3	0.987375	0.156164	0.15	0.148	1	1.11432	0.897408	1.01351
WDR36	0.329025	0.156013	0.047	0.037	1	1.1142	0.897502	1.27027
CAND1	0.459115	0.155964	0.178	0.16	1	1.11417	0.897532	1.1125
CORO2A	0.000360579	0.155849	0.027	0.004	1	1.11408	0.897604	6.75
RNF170	0.026668	0.155835	0.049	0.027	1	1.11407	0.897613	1.81481
PTK7	0.0053322	0.155769	0.031	0.011	1	1.11402	0.897654	2.81818
C11orf49	0.00012834	0.155706	0.068	0.026	1	1.11397	0.897693	2.61538
CD109	0.00113516	0.155623	0.043	0.015	1	1.1139	0.897744	2.86667
SAE1	0.0140756	0.155594	0.104	0.066	1	1.11388	0.897762	1.57576
EREG	0.00490829	0.155545	0.02	0.004	1	1.11384	0.897793	5
DDR2	0.235753	0.155538	0.132	0.109	1	1.11384	0.897798	1.21101
SLC35A4	0.00428606	0.155535	0.076	0.041	1	1.11383	0.897799	1.85366
ZDHHC20	0.564396	0.155526	0.077	0.084	1	1.11383	0.897805	0.916667
ERI1	0.000367212	0.155508	0.04	0.011	1	1.11381	0.897816	3.63636
TBC1D23	0.314205	0.155458	0.093	0.109	1	1.11378	0.897847	0.853211
SNAP23	0.739197	0.155456	0.097	0.091	1	1.11377	0.897849	1.06593
XIAP	0.306275	0.155381	0.137	0.155	1	1.11372	0.897895	0.883871
PRPF40A	0.218714	0.155296	0.224	0.25	1	1.11365	0.897948	0.896
EPS8L1	1.92962e-05	0.155063	0.031	0.003	0.407169	1.11347	0.898093	10.3333
CPSF3	0.16224	0.155007	0.047	0.033	1	1.11343	0.898128	1.42424
MTX3	0.781715	0.154877	0.049	0.046	1	1.11333	0.898209	1.06522
SOCS2	0.94399	0.154869	0.254	0.254	1	1.11332	0.898214	1
HARS1	0.0955629	0.154687	0.104	0.077	1	1.11318	0.898327	1.35065
CCDC136	0.00204235	0.15457	0.016	0.001	1	1.11309	0.8984	16
DPAGT1	0.00246923	0.154536	0.049	0.02	1	1.11306	0.898421	2.45
NUDT8	0.00213318	0.15453	0.043	0.016	1	1.11306	0.898425	2.6875
NIP7	0.0778793	0.154331	0.064	0.043	1	1.11291	0.898549	1.48837
VPS45	0.040386	0.154274	0.068	0.043	1	1.11286	0.898585	1.5814
PCDHGB6	0.00369177	0.154229	0.026	0.007	1	1.11283	0.898613	3.71429
UNC93B1	0.00570406	0.154025	0.059	0.03	1	1.11267	0.89874	1.96667
GAS7	0.195692	0.153947	0.504	0.611	1	1.11261	0.898788	0.824877
OTUD6B	0.127465	0.153797	0.055	0.038	1	1.11249	0.898882	1.44737
B3GAT2	0.0305395	0.153716	0.026	0.011	1	1.11243	0.898932	2.36364
ZNF814	0.0153461	0.153608	0.028	0.011	1	1.11235	0.898999	2.54545
TADA3	0.00169412	0.153509	0.149	0.092	1	1.11227	0.899061	1.61957
MMP17	0.0212073	0.153497	0.194	0.145	1	1.11226	0.899068	1.33793
RPL31	0.0141377	0.153497	0.455	0.588	1	1.11226	0.899069	0.77381
CEBPZ	0.218474	0.153441	0.15	0.174	1	1.11222	0.899103	0.862069
SPRY4	0.0305784	0.153216	0.031	0.015	1	1.11205	0.899243	2.06667
SH3BGR	0.0227585	0.153184	0.119	0.081	1	1.11202	0.899264	1.46914
SEL1L	0.899	0.153118	0.154	0.149	1	1.11197	0.899305	1.03356
HGS	0.053158	0.153061	0.112	0.08	1	1.11193	0.89934	1.4
SNAPIN	0.142981	0.152978	0.091	0.069	1	1.11186	0.899392	1.31884
LMF2	0.0489474	0.152938	0.136	0.099	1	1.11183	0.899417	1.37374
TPMT	0.514669	0.152792	0.075	0.065	1	1.11172	0.899508	1.15385
TRAPPC2	0.0337237	0.152646	0.048	0.027	1	1.11161	0.899599	1.77778
SEZ6L2	0.0033273	0.152557	0.056	0.026	1	1.11154	0.899655	2.15385
MEAK7	0.00769683	0.152526	0.03	0.011	1	1.11151	0.899674	2.72727
PPIL2	0.0823849	0.152367	0.061	0.041	1	1.11139	0.899773	1.4878
MAPKAPK5-AS1	0.458127	0.152263	0.07	0.06	1	1.11131	0.899838	1.16667
CCDC137	0.016758	0.152102	0.058	0.033	1	1.11119	0.899938	1.75758
MTX1	0.00967073	0.152099	0.108	0.069	1	1.11118	0.89994	1.56522
ITGA2	0.0464542	0.152059	0.139	0.103	1	1.11115	0.899965	1.34951
LRP12	0.188765	0.152015	0.076	0.094	1	1.11112	0.899993	0.808511
RNF181	0.994335	0.152002	0.197	0.191	1	1.11111	0.900001	1.03141
VARS1	0.0284275	0.151969	0.08	0.052	1	1.11108	0.900021	1.53846
PSMD2	0.923021	0.151822	0.185	0.18	1	1.11097	0.900113	1.02778
LINC00592	0.00019746	0.151598	0.019	0	1	1.1108	0.900253	#DIV/0!
GSTT2B	0.00942323	0.151519	0.083	0.049	1	1.11074	0.900302	1.69388
MAD2L1	0.0165168	0.151444	0.04	0.019	1	1.11068	0.900349	2.10526
FAP	0.0265976	0.151375	0.015	0.004	1	1.11063	0.900392	3.75
HOMER3	0.0544497	0.151357	0.141	0.104	1	1.11061	0.900403	1.35577
EXOC5	0.698658	0.151106	0.101	0.094	1	1.11042	0.90056	1.07447
WDR12	0.00908536	0.151087	0.042	0.019	1	1.11041	0.900572	2.21053
EFCAB2	0.487284	0.150791	0.052	0.045	1	1.11018	0.900757	1.15556
TMEM127	0.0548272	0.150788	0.052	0.033	1	1.11018	0.900759	1.57576
PEG10	0.23527	0.150676	0.283	0.261	1	1.11009	0.900828	1.08429
DHRS7B	0.0338851	0.150619	0.079	0.052	1	1.11005	0.900864	1.51923
SKAP1	8.1064e-05	0.15057	0.024	0.001	1	1.11001	0.900895	24
VPS53	0.505394	0.150539	0.049	0.042	1	1.10998	0.900914	1.16667
RNASEH1-AS1	0.0205655	0.15034	0.041	0.02	1	1.10983	0.901038	2.05
TSPAN6	0.296947	0.150311	0.068	0.054	1	1.10981	0.901056	1.25926
TMTC2	0.460714	0.150192	0.05	0.042	1	1.10972	0.901131	1.19048
PIGC	0.150733	0.150176	0.119	0.094	1	1.1097	0.901141	1.26596
RASSF3	0.242834	0.14989	0.045	0.034	1	1.10948	0.901319	1.32353
PCYT1A	0.000170199	0.149699	0.101	0.049	1	1.10934	0.901438	2.06122
SLC36A4	0.808734	0.149667	0.043	0.041	1	1.10931	0.901459	1.04878
BMPER	0.00327877	0.149585	0.015	0.001	1	1.10925	0.90151	15
KIAA0895L	0.00789587	0.149575	0.028	0.009	1	1.10924	0.901516	3.11111
PYCARD	0.316474	0.149461	0.041	0.031	1	1.10916	0.901587	1.32258
PTPN11	0.494467	0.149411	0.144	0.155	1	1.10912	0.901619	0.929032
C12orf43	0.00441341	0.149365	0.038	0.015	1	1.10908	0.901647	2.53333
VTI1A	0.136731	0.149353	0.052	0.037	1	1.10907	0.901655	1.40541
IFTAP	0.0599443	0.149341	0.09	0.062	1	1.10906	0.901662	1.45161
S1PR2	0.0333046	0.149163	0.057	0.034	1	1.10893	0.901774	1.67647
MFSD1	0.807146	0.149051	0.075	0.071	1	1.10884	0.901844	1.05634
RNF121	0.0143715	0.149043	0.063	0.035	1	1.10883	0.901849	1.8
ARAP3	0.0863242	0.148959	0.05	0.033	1	1.10877	0.901901	1.51515
ESD	0.983006	0.148866	0.243	0.242	1	1.1087	0.901959	1.00413
CCDC107	0.546008	0.148821	0.192	0.201	1	1.10866	0.901987	0.955224
SLC17A9	0.000905982	0.148661	0.055	0.022	1	1.10854	0.902087	2.5
LINC00920	8.91048e-06	0.148647	0.063	0.018	0.18802	1.10853	0.902096	3.5
PGAP6	0.00044155	0.148623	0.09	0.043	1	1.10851	0.902111	2.09302
GSTCD	0.1347	0.148601	0.033	0.02	1	1.10849	0.902125	1.65
PHTF1	0.112912	0.148452	0.057	0.039	1	1.10838	0.902218	1.46154
CLDN12	0.0075682	0.148317	0.03	0.011	1	1.10828	0.902302	2.72727
JTB	0.142768	0.148308	0.246	0.277	1	1.10827	0.902308	0.888087
WDHD1	0.00425095	0.14827	0.017	0.003	1	1.10824	0.902332	5.66667
GTPBP3	0.00755287	0.148102	0.041	0.018	1	1.10811	0.902437	2.27778
LCLAT1	0.0316421	0.148069	0.031	0.015	1	1.10809	0.902458	2.06667
G3BP2	0.626482	0.147873	0.125	0.13	1	1.10793	0.90258	0.961538
ARMC1	0.378823	0.147837	0.084	0.071	1	1.10791	0.902603	1.1831
C16orf91	0.184675	0.147826	0.075	0.057	1	1.1079	0.90261	1.31579
ADAM9	0.507675	0.147824	0.116	0.103	1	1.1079	0.902611	1.12621
SMIM19	0.894238	0.147781	0.206	0.201	1	1.10786	0.902638	1.02488
RPL29	0.241087	0.147723	0.708	0.882	1	1.10782	0.902674	0.802721
LZTS1	0.00504421	0.147705	0.044	0.019	1	1.10781	0.902685	2.31579
ANP32A	0.973761	0.147665	0.189	0.186	1	1.10778	0.90271	1.01613
LBR	0.223206	0.147441	0.078	0.061	1	1.1076	0.90285	1.27869
DPP3	4.85015e-06	0.147441	0.055	0.012	0.102343	1.1076	0.902851	4.58333
TRNT1	0.0138462	0.147292	0.05	0.026	1	1.10749	0.902943	1.92308
THTPA	0.0365176	0.147095	0.038	0.02	1	1.10734	0.903067	1.9
ANO10	0.109845	0.147024	0.073	0.053	1	1.10728	0.903112	1.37736
DUT	0.117825	0.146989	0.253	0.292	1	1.10726	0.903133	0.866438
NOL3	0.00959612	0.146874	0.042	0.019	1	1.10717	0.903205	2.21053
HBS1L	0.311224	0.146832	0.083	0.068	1	1.10714	0.903232	1.22059
UFL1	0.642944	0.146825	0.123	0.13	1	1.10713	0.903236	0.946154
TRIM13	0.015553	0.146621	0.088	0.128	1	1.10697	0.903364	0.6875
POGLUT2	1.45092e-05	0.14647	0.047	0.009	0.306159	1.10686	0.903458	5.22222
TRPV4	1.98453e-06	0.146392	0.037	0.003	0.0418755	1.1068	0.903507	12.3333
SMARCA5	0.11457	0.14637	0.231	0.267	1	1.10678	0.903521	0.865169
GPI	0.493699	0.146322	0.1	0.088	1	1.10674	0.903551	1.13636
GPALPP1	0.428127	0.146175	0.059	0.05	1	1.10663	0.903643	1.18
PCOLCE	0.363868	0.145929	0.047	0.057	1	1.10644	0.903797	0.824561
EFTUD2	0.00249964	0.145824	0.075	0.038	1	1.10636	0.903863	1.97368
DOK1	1.68736e-05	0.145768	0.092	0.037	0.356049	1.10632	0.903898	2.48649
TMEM63B	0.393452	0.145729	0.057	0.047	1	1.10629	0.903923	1.21277
BOLA1	0.234014	0.145695	0.052	0.039	1	1.10626	0.903944	1.33333
BPHL	0.275129	0.145578	0.061	0.047	1	1.10617	0.904017	1.29787
YIPF2	0.101929	0.145476	0.092	0.068	1	1.1061	0.904081	1.35294
C15orf40	0.0920918	0.14535	0.07	0.049	1	1.106	0.90416	1.42857
IFT27	0.0639618	0.145337	0.101	0.073	1	1.10599	0.904168	1.38356
CPSF6	0.822742	0.145234	0.123	0.125	1	1.10591	0.904233	0.984
MOCS2	0.631423	0.145045	0.19	0.195	1	1.10577	0.904351	0.974359
RACK1	0.768128	0.144989	0.605	0.788	1	1.10572	0.904386	0.767766
COQ3	0.0550264	0.144983	0.038	0.022	1	1.10572	0.90439	1.72727
AC005523.2	0.294169	0.144854	0.019	0.012	1	1.10562	0.904471	1.58333
JAM3	0.846751	0.144752	0.203	0.201	1	1.10554	0.904535	1.00995
IFT81	0.0663667	0.144424	0.062	0.041	1	1.10529	0.904741	1.5122
P3H4	0.00243657	0.14442	0.063	0.03	1	1.10529	0.904743	2.1
CUL4B	0.177147	0.144399	0.075	0.057	1	1.10527	0.904756	1.31579
PRR16	1.36112e-05	0.144353	0.062	0.018	0.28721	1.10524	0.904785	3.44444
LMLN	0.000261859	0.144333	0.043	0.012	1	1.10522	0.904798	3.58333
PRPF38A	0.857483	0.144204	0.088	0.084	1	1.10512	0.904879	1.04762
SAMD9	0.42732	0.144146	0.043	0.035	1	1.10508	0.904915	1.22857
MDFIC	0.0455692	0.144072	0.068	0.043	1	1.10502	0.904961	1.5814
SF3A3	0.0769242	0.144039	0.114	0.084	1	1.10499	0.904982	1.35714
PARP8	0.675437	0.144015	0.052	0.057	1	1.10498	0.904997	0.912281
TNS3	0.477024	0.143762	0.276	0.299	1	1.10478	0.905156	0.923077
PRMT1	0.0854399	0.143731	0.268	0.316	1	1.10476	0.905175	0.848101
MICU2	0.544558	0.143716	0.113	0.121	1	1.10475	0.905185	0.933884
PGM2	0.000259537	0.143689	0.05	0.016	1	1.10473	0.905202	3.125
TASOR2	0.484023	0.143472	0.081	0.091	1	1.10456	0.905338	0.89011
HDGFL3	0.524259	0.143403	0.087	0.077	1	1.10451	0.905381	1.12987
LRRC28	0.00264865	0.1433	0.07	0.035	1	1.10443	0.905446	2
HSD17B4	0.309357	0.143297	0.102	0.085	1	1.10443	0.905448	1.2
LCMT1	0.00217354	0.143219	0.08	0.042	1	1.10437	0.905496	1.90476
TOMM5	0.774687	0.143216	0.172	0.175	1	1.10436	0.905499	0.982857
HELLS	0.18512	0.143105	0.063	0.047	1	1.10428	0.905568	1.34043
MTERF3	0.0557539	0.142983	0.049	0.03	1	1.10419	0.905645	1.63333
CYB5D2	0.189077	0.142712	0.057	0.042	1	1.10398	0.905815	1.35714
MRPS5	0.947659	0.142507	0.122	0.121	1	1.10382	0.905944	1.00826
FKBP1B	0.0318363	0.142439	0.041	0.022	1	1.10377	0.905986	1.86364
KCTD15	0.122022	0.142363	0.068	0.049	1	1.10371	0.906034	1.38776
DHRSX	0.00104936	0.142326	0.058	0.024	1	1.10368	0.906057	2.41667
SRPRA	0.224172	0.141936	0.135	0.111	1	1.10338	0.906302	1.21622
SYCP2	0.140754	0.141917	0.044	0.03	1	1.10337	0.906314	1.46667
HOXB5	7.72141e-06	0.141897	0.027	0	0.162929	1.10335	0.906327	#DIV/0!
CCDC32	0.494871	0.141869	0.057	0.049	1	1.10333	0.906344	1.16327
UBB	7.87342e-07	0.141667	0.525	0.425	0.0166137	1.10318	0.906471	1.23529
POLR3F	0.0980773	0.141619	0.023	0.012	1	1.10314	0.906501	1.91667
RAD23B	0.16003	0.141587	0.166	0.193	1	1.10312	0.906521	0.860104
UBA6	0.931541	0.141513	0.12	0.119	1	1.10306	0.906568	1.0084
TYW1	0.0031109	0.141438	0.05	0.022	1	1.103	0.906615	2.27273
CHST1	3.58652e-06	0.14139	0.042	0.005	0.0756792	1.10297	0.906645	8.4
IBTK	0.247307	0.141374	0.106	0.087	1	1.10296	0.906655	1.21839
NIT2	0.466986	0.141337	0.149	0.133	1	1.10293	0.906679	1.1203
VPS8	0.317275	0.141275	0.061	0.049	1	1.10288	0.906717	1.2449
BCS1L	0.00674956	0.141192	0.07	0.038	1	1.10282	0.90677	1.84211
C3orf38	0.466195	0.141148	0.071	0.061	1	1.10278	0.906798	1.16393
MARS1	0.0172974	0.141139	0.062	0.035	1	1.10278	0.906803	1.77143
KCTD17	0.000532426	0.141063	0.071	0.031	1	1.10272	0.906851	2.29032
RNF19A	0.11535	0.14106	0.168	0.195	1	1.10272	0.906853	0.861538
LRRC15	0.00209073	0.141013	0.022	0.004	1	1.10268	0.906882	5.5
CHCHD7	0.773969	0.141006	0.079	0.075	1	1.10267	0.906887	1.05333
DALRD3	0.0206236	0.141004	0.076	0.046	1	1.10267	0.906888	1.65217
BRMS1	0.00947675	0.140947	0.109	0.069	1	1.10263	0.906924	1.57971
OSR1	0.000183715	0.140874	0.026	0.003	1	1.10257	0.90697	8.66667
SAYSD1	0.156869	0.140717	0.05	0.035	1	1.10245	0.907068	1.42857
C2orf27A	2.16815e-06	0.140662	0.077	0.023	0.0457502	1.10241	0.907103	3.34783
DCAF12	0.135115	0.140623	0.072	0.053	1	1.10238	0.907127	1.35849
GALK1	0.00781857	0.140555	0.087	0.052	1	1.10233	0.90717	1.67308
SLC25A40	0.154215	0.140522	0.023	0.014	1	1.1023	0.907191	1.64286
RREB1	0.853388	0.140508	0.062	0.064	1	1.10229	0.9072	0.96875
MCFD2	0.968807	0.140499	0.118	0.115	1	1.10229	0.907205	1.02609
DYNC1LI1	0.539855	0.140497	0.149	0.157	1	1.10228	0.907207	0.949045
WDR46	0.101677	0.140338	0.084	0.061	1	1.10216	0.907306	1.37705
HUS1	0.0634274	0.140318	0.062	0.041	1	1.10215	0.907319	1.5122
SLC12A4	0.230844	0.140111	0.1	0.08	1	1.10199	0.907449	1.25
SUGP2	0.958881	0.140027	0.133	0.13	1	1.10193	0.907502	1.02308
LASP1	0.7428	0.139966	0.13	0.134	1	1.10188	0.907541	0.970149
INTS12	0.103567	0.139921	0.071	0.05	1	1.10185	0.907569	1.42
DMTF1	0.993234	0.139886	0.064	0.064	1	1.10182	0.907591	1
NAPG	0.111445	0.139785	0.077	0.056	1	1.10174	0.907654	1.375
IPO9	0.474385	0.139733	0.068	0.058	1	1.1017	0.907687	1.17241
TMED8	0.130234	0.139695	0.043	0.028	1	1.10167	0.907711	1.53571
TFDP1	0.18813	0.139636	0.101	0.08	1	1.10163	0.907748	1.2625
NOL8	0.191198	0.139572	0.062	0.046	1	1.10158	0.907789	1.34783
DGAT1	0.0114158	0.13948	0.071	0.041	1	1.10151	0.907847	1.73171
GMFB	0.284204	0.139368	0.14	0.157	1	1.10142	0.907917	0.89172
EPDR1	0.254004	0.139269	0.09	0.107	1	1.10135	0.907979	0.841121
COL19A1	0.0655135	0.139247	0.021	0.009	1	1.10133	0.907993	2.33333
PIAS2	0.888577	0.139223	0.087	0.088	1	1.10131	0.908008	0.988636
CPNE2	0.0127735	0.139165	0.121	0.08	1	1.10127	0.908045	1.5125
UBXN2B	0.00484821	0.139142	0.02	0.004	1	1.10125	0.908059	5
EMC8	0.0613763	0.139115	0.102	0.073	1	1.10123	0.908076	1.39726
SMU1	0.839575	0.139112	0.121	0.123	1	1.10123	0.908078	0.98374
SMIM12	0.616528	0.139011	0.099	0.09	1	1.10115	0.908142	1.1
BBS7	0.152249	0.138988	0.058	0.042	1	1.10113	0.908156	1.38095
MPV17	0.148758	0.138947	0.122	0.096	1	1.1011	0.908182	1.27083
XPO1	0.279248	0.138895	0.185	0.204	1	1.10106	0.908215	0.906863
UBQLN1	0.281259	0.138845	0.127	0.144	1	1.10102	0.908246	0.881944
COG2	0.576067	0.138775	0.035	0.03	1	1.10097	0.90829	1.16667
TIAM1	0.0328632	0.138714	0.023	0.009	1	1.10092	0.908329	2.55556
ACSL4	0.00679293	0.138514	0.093	0.056	1	1.10077	0.908454	1.66071
NIPA2	0.0902021	0.138466	0.099	0.073	1	1.10073	0.908485	1.35616
TRAPPC6B	0.304565	0.138371	0.086	0.071	1	1.10066	0.908544	1.21127
NUDT16L1	0.0104372	0.138362	0.091	0.056	1	1.10065	0.90855	1.625
YKT6	0.0656347	0.138352	0.1	0.072	1	1.10065	0.908556	1.38889
RPA2	0.278335	0.138332	0.062	0.049	1	1.10063	0.908569	1.26531
ISOC2	0.503523	0.138324	0.158	0.142	1	1.10063	0.908574	1.11268
BRIX1	0.87463	0.138223	0.126	0.121	1	1.10055	0.908638	1.04132
FADD	0.000699473	0.138214	0.051	0.019	1	1.10054	0.908643	2.68421
SDC1	1.04821e-05	0.138193	0.05	0.011	0.221182	1.10053	0.908656	4.54545
ZNF605	0.00461447	0.138119	0.038	0.015	1	1.10047	0.908703	2.53333
SNRPA1	0.582981	0.137977	0.12	0.128	1	1.10036	0.908793	0.9375
EHD2	0.0191436	0.137961	0.097	0.062	1	1.10035	0.908803	1.56452
CDCA4	0.000279165	0.137932	0.03	0.005	1	1.10033	0.908821	6
CUL2	0.0668482	0.137878	0.077	0.053	1	1.10029	0.908855	1.45283
TRIM22	0.104294	0.137846	0.034	0.02	1	1.10026	0.908875	1.7
MNS1	0.1323	0.137718	0.048	0.033	1	1.10016	0.908956	1.45455
MRPL12	0.00238301	0.137652	0.108	0.062	1	1.10011	0.908997	1.74194
ATF6	0.71567	0.137595	0.091	0.084	1	1.10007	0.909034	1.08333
PKIA	0.233495	0.137575	0.076	0.06	1	1.10005	0.909046	1.26667
TIPRL	0.843789	0.13745	0.136	0.13	1	1.09996	0.909125	1.04615
NF2	0.108145	0.137429	0.061	0.042	1	1.09994	0.909138	1.45238
DHX33	0.0468467	0.136991	0.054	0.033	1	1.09961	0.909414	1.63636
GCNT1	0.000319295	0.13697	0.033	0.007	1	1.09959	0.909427	4.71429
TYMS	0.000456945	0.136926	0.031	0.007	1	1.09956	0.909455	4.42857
KDM5A	0.96752	0.136878	0.143	0.141	1	1.09952	0.909485	1.01418
GTF2F1	0.665885	0.136692	0.098	0.09	1	1.09938	0.909603	1.08889
L3HYPDH	0.074591	0.136671	0.059	0.039	1	1.09937	0.909616	1.51282
LANCL1	0.090774	0.136634	0.058	0.039	1	1.09934	0.909639	1.48718
ASAP1	0.949281	0.136628	0.077	0.077	1	1.09933	0.909643	1
LINC01137	0.000320927	0.136431	0.033	0.007	1	1.09918	0.909767	4.71429
SMCR5	0.182015	0.136289	0.012	0.005	1	1.09907	0.909856	2.4
CTSO	0.562877	0.136251	0.069	0.061	1	1.09905	0.90988	1.13115
ELOC	0.0139468	0.136041	0.289	0.351	1	1.09889	0.910013	0.823362
NUDCD1	0.835706	0.135994	0.055	0.057	1	1.09885	0.910042	0.964912
MRPS30	0.44751	0.135922	0.064	0.054	1	1.09879	0.910088	1.18519
DNAJB11	0.771715	0.13589	0.184	0.172	1	1.09877	0.910108	1.06977
TIMM8A	0.192128	0.135813	0.029	0.019	1	1.09871	0.910157	1.52632
TRDMT1	0.892701	0.135746	0.048	0.046	1	1.09866	0.910199	1.04348
STYX	0.0755702	0.135727	0.041	0.024	1	1.09865	0.910211	1.70833
PAQR3	0.302041	0.135647	0.049	0.061	1	1.09859	0.910261	0.803279
TMEM169	0.00172469	0.1356	0.02	0.003	1	1.09855	0.910291	6.66667
DNM3OS	0.0923796	0.135554	0.012	0.004	1	1.09851	0.91032	3
RGS5	0.836926	0.135506	0.01	0.009	1	1.09848	0.91035	1.11111
UBE2A	0.605807	0.135242	0.19	0.193	1	1.09828	0.910517	0.984456
GLRX	0.210775	0.135125	0.03	0.02	1	1.09819	0.910591	1.5
PRELID2	0.798194	0.13504	0.022	0.02	1	1.09812	0.910645	1.1
CNPY3	0.00597314	0.134989	0.101	0.061	1	1.09808	0.910677	1.65574
ATP11B	0.686253	0.134956	0.113	0.104	1	1.09806	0.910697	1.08654
CDK18	0.0918496	0.134914	0.093	0.068	1	1.09803	0.910724	1.36765
MCAT	0.000209556	0.134901	0.034	0.007	1	1.09802	0.910732	4.85714
CACNA2D4	5.33e-07	0.134878	0.066	0.015	0.0112468	1.098	0.910747	4.4
FBXO32	0.212256	0.134863	0.051	0.038	1	1.09799	0.910757	1.34211
CRISPLD1	0.418333	0.134832	0.028	0.022	1	1.09796	0.910776	1.27273
MPHOSPH9	0.155455	0.134788	0.042	0.028	1	1.09793	0.910804	1.5
GMPPB	1.74507e-05	0.134745	0.051	0.012	0.368228	1.0979	0.910831	4.25
TMEM234	0.000384421	0.134725	0.044	0.014	1	1.09788	0.910843	3.14286
ARMCX6	0.737263	0.134616	0.113	0.104	1	1.0978	0.910912	1.08654
DCK	0.730006	0.134276	0.056	0.052	1	1.09754	0.911127	1.07692
TCEAL7	0.142378	0.134217	0.129	0.103	1	1.0975	0.911164	1.25243
CHRAC1	0.954066	0.134007	0.115	0.114	1	1.09734	0.911297	1.00877
DFFA	0.526115	0.133822	0.059	0.052	1	1.0972	0.911414	1.13462
UBAP2L	0.129156	0.133772	0.107	0.083	1	1.09716	0.911446	1.28916
JMJD4	0.00312151	0.13361	0.042	0.016	1	1.09704	0.911548	2.625
SLC41A2	0.609748	0.133584	0.037	0.033	1	1.09702	0.911564	1.12121
CLPX	0.440541	0.133542	0.075	0.064	1	1.09698	0.91159	1.17188
MLPH	8.01571e-05	0.133524	0.024	0.001	1	1.09697	0.911602	24
ARHGAP1	0.00326108	0.133482	0.108	0.064	1	1.09694	0.911628	1.6875
WDFY1	0.860811	0.133311	0.076	0.073	1	1.09681	0.911736	1.0411
CENPP	0.00535294	0.133178	0.022	0.005	1	1.09671	0.911821	4.4
PLEC	0.169312	0.133145	0.321	0.374	1	1.09668	0.911841	0.858289
DCAF16	0.583288	0.133016	0.054	0.06	1	1.09658	0.911923	0.9
POMGNT1	0.00186897	0.132995	0.104	0.058	1	1.09657	0.911936	1.7931
ECI1	0.837137	0.132944	0.157	0.149	1	1.09653	0.911968	1.05369
RAI14	0.0594478	0.132853	0.087	0.061	1	1.09646	0.912026	1.42623
COPS4	0.00262598	0.132727	0.106	0.061	1	1.09636	0.912106	1.7377
CCDC43	0.263402	0.132712	0.087	0.071	1	1.09635	0.912115	1.22535
RNF8	0.244171	0.132689	0.063	0.049	1	1.09634	0.91213	1.28571
LPAR4	4.9051e-05	0.13265	0.022	0	1	1.09631	0.912154	#DIV/0!
GMCL1	0.751946	0.132628	0.08	0.084	1	1.09629	0.912168	0.952381
ANXA11	0.0970591	0.132616	0.156	0.122	1	1.09628	0.912176	1.27869
EYA3	0.0133385	0.132379	0.033	0.014	1	1.0961	0.912326	2.35714
GALNS	0.174161	0.13236	0.048	0.034	1	1.09609	0.912338	1.41176
BPNT1	0.102117	0.132235	0.037	0.023	1	1.09599	0.912417	1.6087
ATL3	0.668934	0.132091	0.123	0.114	1	1.09588	0.912508	1.07895
SRRD	0.00269466	0.132013	0.061	0.028	1	1.09582	0.912557	2.17857
CST6	0.000512102	0.131974	0.02	0.001	1	1.09579	0.912582	20
CTPS1	0.00108943	0.131948	0.045	0.016	1	1.09577	0.912599	2.8125
NIPSNAP3A	0.000847312	0.131937	0.085	0.042	1	1.09576	0.912605	2.02381
BEX1	0.268818	0.131893	0.065	0.052	1	1.09573	0.912633	1.25
ZNF776	0.126415	0.131803	0.019	0.009	1	1.09566	0.91269	2.11111
THAP11	0.00500889	0.131755	0.083	0.046	1	1.09563	0.912721	1.80435
EIF5A	0.0206164	0.131704	0.308	0.385	1	1.09559	0.912753	0.8
ARSB	0.0094363	0.131603	0.042	0.019	1	1.09551	0.912817	2.21053
AVEN	0.0168855	0.131483	0.04	0.019	1	1.09542	0.912892	2.10526
YARS2	0.0234686	0.131355	0.044	0.023	1	1.09532	0.912974	1.91304
POGLUT3	0.396637	0.131003	0.071	0.06	1	1.09505	0.913196	1.18333
GINS2	0.0003565	0.130803	0.027	0.004	1	1.0949	0.913323	6.75
RFC5	0.000999277	0.130724	0.048	0.018	1	1.09484	0.913373	2.66667
PLEKHO1	0.991015	0.130708	0.221	0.22	1	1.09483	0.913383	1.00455
CXXC5	0.313655	0.130647	0.328	0.385	1	1.09478	0.913422	0.851948
C12orf73	0.00107474	0.130478	0.066	0.03	1	1.09466	0.913529	2.2
RAB5C	0.331305	0.130441	0.215	0.232	1	1.09463	0.913552	0.926724
ZNF785	0.0474038	0.130436	0.022	0.009	1	1.09462	0.913555	2.44444
BET1	0.0144753	0.1303	0.063	0.035	1	1.09452	0.913641	1.8
H1-5	0.00534671	0.130291	0.01	0	1	1.09451	0.913647	#DIV/0!
PICALM	0.805035	0.130291	0.141	0.142	1	1.09451	0.913647	0.992958
HMGCR	0.812888	0.130226	0.049	0.052	1	1.09447	0.913688	0.942308
TIMM22	0.00140339	0.129976	0.065	0.03	1	1.09428	0.913846	2.16667
RPS6KC1	0.00955799	0.129853	0.054	0.027	1	1.09418	0.913925	2
HLTF	0.0961566	0.129829	0.084	0.061	1	1.09416	0.91394	1.37705
GOLGA2	0.391174	0.12982	0.196	0.208	1	1.09416	0.913946	0.942308
CAPS	0.206252	0.129818	0.184	0.157	1	1.09416	0.913947	1.17197
NOP14	0.665144	0.12975	0.041	0.037	1	1.0941	0.91399	1.10811
TMTC3	0.151165	0.129604	0.075	0.056	1	1.09399	0.914082	1.33929
B4GALT1	0.721381	0.129538	0.118	0.11	1	1.09394	0.914124	1.07273
RBFA	0.6042	0.129519	0.095	0.087	1	1.09393	0.914136	1.09195
ZDHHC21	0.0593237	0.129411	0.071	0.047	1	1.09385	0.914204	1.51064
METTL13	0.0380898	0.129407	0.033	0.016	1	1.09384	0.914207	2.0625
SHMT2	0.0120911	0.129352	0.095	0.06	1	1.0938	0.914242	1.58333
MAK16	0.0348363	0.129232	0.044	0.024	1	1.09371	0.914318	1.83333
PHF5A	0.466033	0.129206	0.072	0.081	1	1.09369	0.914334	0.888889
POLR3E	0.703746	0.129081	0.05	0.054	1	1.0936	0.914413	0.925926
SACM1L	0.539177	0.12906	0.061	0.053	1	1.09358	0.914427	1.15094
CDK5R1	0.00111439	0.129055	0.029	0.007	1	1.09358	0.91443	4.14286
MYO19	0.101518	0.128964	0.041	0.026	1	1.09351	0.914488	1.57692
HNRNPA3	0.00420373	0.128961	0.441	0.571	1	1.09351	0.91449	0.772329
TMEM45A	0.0123894	0.128859	0.075	0.043	1	1.09343	0.914555	1.74419
PRDX3	0.230167	0.128704	0.158	0.178	1	1.09331	0.914653	0.88764
EMILIN1	0.00771216	0.128615	0.098	0.06	1	1.09324	0.914709	1.63333
MMAB	0.0127104	0.128566	0.069	0.039	1	1.09321	0.91474	1.76923
C1QTNF1	0.00626217	0.128521	0.037	0.015	1	1.09317	0.914769	2.46667
ABCF1	0.933277	0.128509	0.133	0.129	1	1.09316	0.914777	1.03101
NCOR2	0.75635	0.128493	0.177	0.167	1	1.09315	0.914786	1.05988
ATP10B	0.485657	0.128393	0.021	0.016	1	1.09308	0.91485	1.3125
CCDC34	0.00111385	0.128342	0.064	0.028	1	1.09304	0.914882	2.28571
RUNX2	0.0331332	0.128243	0.061	0.037	1	1.09296	0.914945	1.64865
DIRAS1	1.40085e-07	0.128218	0.054	0.007	0.00295593	1.09294	0.914961	7.71429
RAD1	0.480143	0.128214	0.051	0.043	1	1.09294	0.914963	1.18605
MRPL2	0.334366	0.128196	0.107	0.09	1	1.09293	0.914975	1.18889
PPME1	0.708247	0.128159	0.061	0.056	1	1.0929	0.914999	1.08929
PRKAR2B	0.00955559	0.127871	0.034	0.014	1	1.09268	0.915181	2.42857
XRCC4	0.00231159	0.127859	0.051	0.022	1	1.09267	0.915189	2.31818
SS18	0.740226	0.127762	0.107	0.111	1	1.0926	0.91525	0.963964
C6orf226	0.522958	0.127684	0.075	0.065	1	1.09254	0.915299	1.15385
FCF1	0.329336	0.127598	0.047	0.037	1	1.09247	0.915354	1.27027
LAPTM4B	0.2332	0.127554	0.102	0.083	1	1.09244	0.915382	1.22892
ZFP62	0.0624285	0.12707	0.033	0.018	1	1.09207	0.915689	1.83333
ANKRD54	0.0425887	0.126968	0.088	0.06	1	1.092	0.915754	1.46667
SEPHS1	0.488018	0.126946	0.047	0.039	1	1.09198	0.915768	1.20513
MPLKIP	0.52912	0.126891	0.13	0.14	1	1.09194	0.915803	0.928571
PGM1	0.0294021	0.126875	0.043	0.023	1	1.09193	0.915813	1.86957
KIF4A	0.678602	0.126869	0.017	0.015	1	1.09192	0.915817	1.13333
SPTLC2	0.0389175	0.126682	0.073	0.047	1	1.09178	0.915936	1.55319
RB1	0.593162	0.126578	0.106	0.096	1	1.0917	0.916001	1.10417
EIPR1	0.0353776	0.126535	0.048	0.027	1	1.09167	0.916029	1.77778
H4C3	0.103047	0.126463	0.098	0.125	1	1.09161	0.916075	0.784
MIX23	0.410373	0.126441	0.042	0.034	1	1.0916	0.916088	1.23529
TIPIN	0.467745	0.12638	0.03	0.024	1	1.09155	0.916127	1.25
SRR	0.0011635	0.126273	0.041	0.014	1	1.09147	0.916195	2.92857
MEDAG	0.0262468	0.126203	0.02	0.007	1	1.09142	0.91624	2.85714
KLHL12	0.920081	0.126137	0.021	0.02	1	1.09137	0.916282	1.05
CHDH	0.838078	0.126095	0.017	0.016	1	1.09134	0.916308	1.0625
UBE2D4	0.0107365	0.126047	0.077	0.045	1	1.0913	0.916339	1.71111
HCG18	0.708632	0.125953	0.071	0.076	1	1.09123	0.916399	0.934211
DHRS4-AS1	0.000125187	0.125944	0.045	0.012	1	1.09122	0.916404	3.75
RPF2	0.233819	0.125818	0.104	0.084	1	1.09113	0.916484	1.2381
MARCHF7	0.183451	0.125794	0.098	0.118	1	1.09111	0.916499	0.830508
NPHP1	0.0634252	0.125609	0.036	0.02	1	1.09097	0.916617	1.8
DESI2	0.903517	0.125516	0.118	0.114	1	1.0909	0.916676	1.03509
DNAL1	0.534411	0.125462	0.063	0.071	1	1.09086	0.91671	0.887324
SEC16A	0.405699	0.125446	0.062	0.052	1	1.09084	0.916721	1.19231
SLC35C1	0.000996246	0.125345	0.027	0.005	1	1.09077	0.916785	5.4
TRMT10B	0.639979	0.125274	0.033	0.028	1	1.09071	0.91683	1.17857
IDE	0.0076865	0.125269	0.041	0.018	1	1.09071	0.916833	2.27778
YTHDF3-DT	0.294796	0.125152	0.03	0.022	1	1.09062	0.916907	1.36364
RARS2	0.106124	0.125118	0.08	0.058	1	1.0906	0.916929	1.37931
RAD18	0.250849	0.1251	0.024	0.016	1	1.09058	0.91694	1.5
CBARP	0.0825428	0.124999	0.031	0.018	1	1.09051	0.917005	1.72222
ENTPD4	0.439505	0.124998	0.079	0.068	1	1.09051	0.917006	1.16176
AGPAT2	0.0445691	0.124987	0.133	0.096	1	1.0905	0.917012	1.38542
APPL1	0.677707	0.124916	0.134	0.125	1	1.09044	0.917057	1.072
ZNF469	0.000203783	0.124894	0.022	0.001	1	1.09043	0.917071	22
SNAP29	0.0591502	0.124666	0.076	0.052	1	1.09026	0.917216	1.46154
COQ9	0.00372168	0.124638	0.069	0.035	1	1.09023	0.917234	1.97143
AGPAT1	0.106741	0.12456	0.139	0.109	1	1.09018	0.917284	1.27523
TRAM2-AS1	0.472515	0.124521	0.041	0.034	1	1.09015	0.917308	1.20588
LYPLA2	0.0333031	0.124515	0.068	0.042	1	1.09014	0.917312	1.61905
ALKBH8	0.152348	0.124487	0.023	0.014	1	1.09012	0.91733	1.64286
ZFX	0.01261	0.124482	0.109	0.151	1	1.09012	0.917333	0.721854
AKR1A1	0.601778	0.124389	0.136	0.125	1	1.09005	0.917392	1.088
GMDS	0.028611	0.124295	0.04	0.02	1	1.08997	0.917452	2
BVES	0.0176976	0.124256	0.04	0.019	1	1.08995	0.917477	2.10526
MOB1B	0.161766	0.124149	0.055	0.039	1	1.08986	0.917545	1.41026
PSMD5	0.837852	0.124102	0.038	0.037	1	1.08983	0.917575	1.02703
RTCA	0.369695	0.124069	0.058	0.047	1	1.0898	0.917596	1.23404
CDK4	0.124803	0.123965	0.157	0.125	1	1.08973	0.917662	1.256
SEPSECS	0.730387	0.123903	0.026	0.023	1	1.08968	0.917702	1.13043
ATP7A	0.737632	0.123765	0.045	0.042	1	1.08957	0.91779	1.07143
ZDHHC12	0.000271919	0.12376	0.076	0.033	1	1.08957	0.917792	2.30303
KIF2A	0.380594	0.12361	0.098	0.11	1	1.08946	0.917888	0.890909
TENT2	0.387702	0.123501	0.077	0.065	1	1.08938	0.917957	1.18462
GLRX3	0.123657	0.123488	0.137	0.109	1	1.08937	0.917965	1.25688
ZNF675	0.260948	0.123419	0.021	0.014	1	1.08931	0.918009	1.5
BICC1	0.0480559	0.123382	0.028	0.014	1	1.08929	0.918033	2
LRRC23	0.076009	0.12325	0.059	0.039	1	1.08919	0.918117	1.51282
PPP6R1	0.0265311	0.123224	0.076	0.047	1	1.08917	0.918133	1.61702
RND2	1.16185e-05	0.123123	0.052	0.012	0.245163	1.08909	0.918198	4.33333
PPIC	0.277113	0.123102	0.023	0.033	1	1.08907	0.918211	0.69697
TRIM73	0.814972	0.123079	0.016	0.015	1	1.08906	0.918226	1.06667
IMP4	0.324714	0.123007	0.102	0.085	1	1.089	0.918271	1.2
FAF2	0.394644	0.122906	0.077	0.065	1	1.08893	0.918336	1.18462
NCLN	0.036844	0.122892	0.079	0.052	1	1.08892	0.918345	1.51923
RNF141	0.285065	0.122879	0.071	0.057	1	1.08891	0.918353	1.24561
DNAAF5	0.030427	0.122791	0.043	0.023	1	1.08884	0.918409	1.86957
MRM3	0.754316	0.122747	0.038	0.035	1	1.08881	0.918437	1.08571
DDX60L	0.00535343	0.122612	0.031	0.011	1	1.0887	0.918523	2.81818
LINC00926	3.0691e-06	0.122477	0.029	0	0.064761	1.0886	0.918609	#DIV/0!
CTXN1	3.29859e-09	0.122458	0.05	0.001	6.96035e-05	1.08859	0.918621	50
TMEM67	0.640033	0.122405	0.054	0.058	1	1.08855	0.918655	0.931034
SPATC1L	0.000320195	0.122359	0.091	0.043	1	1.08851	0.918684	2.11628
RNASEH1	0.212393	0.122286	0.077	0.06	1	1.08846	0.918731	1.28333
AMMECR1	0.374985	0.122277	0.026	0.019	1	1.08845	0.918736	1.36842
NEDD4	0.237285	0.12222	0.044	0.033	1	1.08841	0.918773	1.33333
NINL	0.10334	0.121978	0.017	0.008	1	1.08823	0.918927	2.125
ARFGAP3	0.33381	0.12197	0.183	0.198	1	1.08822	0.918932	0.924242
MRPL1	0.22433	0.12193	0.078	0.061	1	1.08819	0.918958	1.27869
RPAP1	0.0359188	0.12179	0.029	0.014	1	1.08808	0.919047	2.07143
NOL9	0.0879428	0.121758	0.054	0.035	1	1.08806	0.919067	1.54286
KIAA2013	0.0426407	0.121696	0.112	0.079	1	1.08801	0.919107	1.41772
CDC42BPB	0.362675	0.121666	0.114	0.098	1	1.08799	0.919125	1.16327
ZXDC	0.372816	0.121533	0.04	0.049	1	1.08789	0.91921	0.816327
EXTL3	0.101881	0.121529	0.041	0.026	1	1.08789	0.919213	1.57692
UBE2Q1	0.508102	0.121521	0.085	0.075	1	1.08788	0.919218	1.13333
TACO1	0.0003776	0.12147	0.047	0.015	1	1.08784	0.919251	3.13333
ZNF32	0.123756	0.121459	0.125	0.096	1	1.08783	0.919258	1.30208
GET3	0.0771001	0.121444	0.141	0.107	1	1.08782	0.919267	1.31776
NR2C2AP	0.00640689	0.121327	0.063	0.033	1	1.08774	0.919342	1.90909
SLC30A7	0.340398	0.121285	0.08	0.066	1	1.0877	0.919369	1.21212
TRIM5	0.369989	0.121228	0.026	0.019	1	1.08766	0.919404	1.36842
RWDD4	0.428104	0.121202	0.095	0.083	1	1.08764	0.919422	1.14458
RIC8A	0.0133488	0.12117	0.104	0.066	1	1.08762	0.919442	1.57576
ORMDL2	0.00170707	0.12098	0.087	0.046	1	1.08747	0.919563	1.8913
POLR2H	0.544866	0.120978	0.168	0.174	1	1.08747	0.919564	0.965517
EIF5B	0.0867993	0.120827	0.295	0.345	1	1.08736	0.919661	0.855072
ETV3	0.838121	0.120806	0.07	0.066	1	1.08734	0.919674	1.06061
PPIG	0.158236	0.120804	0.256	0.289	1	1.08734	0.919675	0.885813
LGALS8	0.501721	0.120776	0.054	0.046	1	1.08732	0.919693	1.17391
NTMT1	0.394972	0.120731	0.14	0.153	1	1.08729	0.919722	0.915033
FAM76A	0.650007	0.120701	0.064	0.058	1	1.08726	0.919741	1.10345
VDAC2	0.0879434	0.120645	0.293	0.343	1	1.08722	0.919777	0.854227
FURIN	0.096353	0.120642	0.113	0.084	1	1.08722	0.919778	1.34524
TRPM7	0.968694	0.120277	0.122	0.119	1	1.08694	0.920011	1.02521
MZT2A	0.316125	0.120211	0.156	0.133	1	1.08689	0.920053	1.17293
CIAPIN1	0.000485015	0.120202	0.097	0.049	1	1.08689	0.920059	1.97959
LLPH	0.360886	0.120197	0.092	0.077	1	1.08688	0.920062	1.19481
PLAGL1	0.00113822	0.120152	0.031	0.008	1	1.08685	0.920091	3.875
ZNF43	0.686429	0.120132	0.036	0.033	1	1.08683	0.920104	1.09091
PPID	0.72594	0.120122	0.068	0.062	1	1.08683	0.92011	1.09677
DIP2C-AS1	0.778483	0.120086	0.015	0.014	1	1.0868	0.920133	1.07143
VAC14	0.00283099	0.120074	0.047	0.019	1	1.08679	0.92014	2.47368
BAG1	0.0120905	0.119975	0.187	0.24	1	1.08672	0.920204	0.779167
PLCB3	0.0280069	0.119921	0.04	0.02	1	1.08668	0.920238	2
FH	0.825251	0.119887	0.097	0.091	1	1.08665	0.92026	1.06593
BACE1	0.0650124	0.119858	0.111	0.08	1	1.08663	0.920278	1.3875
MRPL46	0.0292471	0.11972	0.043	0.023	1	1.08652	0.920366	1.86957
CREB3	0.220129	0.119706	0.133	0.109	1	1.08651	0.920375	1.22018
METTL16	0.677463	0.119693	0.052	0.057	1	1.0865	0.920383	0.912281
QSOX1	0.00322612	0.119686	0.135	0.084	1	1.0865	0.920388	1.60714
CHMP7	0.0215872	0.119685	0.05	0.027	1	1.0865	0.920389	1.85185
SRFBP1	0.430158	0.119651	0.078	0.088	1	1.08647	0.92041	0.886364
TMEM237	0.0354589	0.11965	0.044	0.024	1	1.08647	0.920411	1.83333
LGI1	0.705733	0.119626	0.069	0.064	1	1.08645	0.920427	1.07812
PCED1A	0.73478	0.119551	0.057	0.053	1	1.0864	0.920474	1.07547
S100A9	0.264331	0.119432	0.017	0.011	1	1.08631	0.92055	1.54545
MTPAP	0.306645	0.119402	0.027	0.019	1	1.08628	0.920569	1.42105
TXLNA	0.164513	0.119341	0.095	0.075	1	1.08624	0.920608	1.26667
COX14	0.935519	0.119285	0.18	0.178	1	1.0862	0.920644	1.01124
U2SURP	0.418001	0.11922	0.224	0.239	1	1.08615	0.920685	0.937238
NPB	0.296779	0.119095	0.035	0.026	1	1.08605	0.920765	1.34615
PSMD11	0.157699	0.119062	0.186	0.212	1	1.08603	0.920786	0.877358
CSNK1A1	0.00237927	0.118917	0.371	0.484	1	1.08592	0.920879	0.766529
CXADR	0.0839932	0.11883	0.022	0.011	1	1.08585	0.920934	2
HTATSF1	0.199089	0.118722	0.123	0.1	1	1.08577	0.921003	1.23
VPS35	0.268714	0.118684	0.146	0.163	1	1.08574	0.921027	0.895706
BAALC	0.000117571	0.118534	0.027	0.003	1	1.08563	0.921123	9
COP1	0.0243194	0.118519	0.048	0.026	1	1.08562	0.921133	1.84615
ZNF354A	0.504424	0.118336	0.026	0.031	1	1.08548	0.921249	0.83871
N4BP2	0.253894	0.118323	0.033	0.023	1	1.08547	0.921258	1.43478
DOCK8	0.133188	0.11828	0.033	0.02	1	1.08544	0.921285	1.65
SLC30A5	0.237902	0.118274	0.084	0.066	1	1.08544	0.921289	1.27273
USP5	0.0101847	0.118232	0.073	0.042	1	1.0854	0.921316	1.7381
PRKCSH	0.214325	0.118222	0.15	0.125	1	1.0854	0.921322	1.2
CLCN3	0.782103	0.118055	0.135	0.137	1	1.08527	0.921429	0.985401
SLX4	0.0383072	0.117879	0.019	0.007	1	1.08514	0.921541	2.71429
CCDC191	0.0929324	0.117801	0.029	0.016	1	1.08508	0.921591	1.8125
SLC30A9	0.180843	0.117779	0.086	0.066	1	1.08506	0.921605	1.30303
TMA16	0.224806	0.117757	0.09	0.072	1	1.08505	0.921619	1.25
MFSD3	0.00012542	0.11758	0.052	0.016	1	1.08491	0.921733	3.25
KCNA2	0.39347	0.11754	0.056	0.046	1	1.08488	0.921758	1.21739
SNX14	0.151204	0.117485	0.097	0.075	1	1.08484	0.921793	1.29333
ARMC10	0.706338	0.117402	0.109	0.102	1	1.08478	0.921846	1.06863
TTC9C	0.397995	0.117399	0.041	0.033	1	1.08478	0.921848	1.24242
OPA3	0.281391	0.117398	0.038	0.028	1	1.08478	0.921849	1.35714
PSMC4	0.765298	0.117392	0.164	0.164	1	1.08477	0.921853	1
TOR3A	0.0155092	0.117363	0.077	0.046	1	1.08475	0.921871	1.67391
OTUD5	0.666001	0.117296	0.073	0.066	1	1.0847	0.921914	1.10606
HEXB	0.22724	0.117217	0.141	0.117	1	1.08464	0.921965	1.20513
PNKP	0.0190492	0.117049	0.069	0.041	1	1.08451	0.922072	1.68293
ATAD2B	0.430387	0.117026	0.043	0.052	1	1.0845	0.922086	0.826923
COX10	0.0774154	0.116894	0.028	0.015	1	1.0844	0.922171	1.86667
SYF2	0.00196677	0.116746	0.242	0.316	1	1.08429	0.922266	0.765823
WDR55	0.059985	0.116727	0.049	0.03	1	1.08427	0.922278	1.63333
B2M	0.000195988	0.116579	0.977	0.995	1	1.08416	0.922372	0.98191
ZDHHC3	0.0419273	0.116534	0.078	0.052	1	1.08413	0.922401	1.5
TM9SF4	0.259597	0.116502	0.071	0.056	1	1.0841	0.922421	1.26786
CDKN2AIPNL	0.0195395	0.116498	0.059	0.034	1	1.0841	0.922424	1.73529
PRPF31	0.0828798	0.116483	0.144	0.11	1	1.08409	0.922434	1.30909
CHMP4A	0.756952	0.116424	0.156	0.157	1	1.08404	0.922471	0.993631
CCDC127	0.519084	0.116397	0.065	0.057	1	1.08402	0.922488	1.14035
HYOU1	0.156232	0.116332	0.106	0.083	1	1.08398	0.92253	1.27711
ZFY	0.117906	0.116331	0.028	0.016	1	1.08397	0.922531	1.75
LIG4	0.00242235	0.116309	0.036	0.012	1	1.08396	0.922545	3
ZNF518B	0.352166	0.116242	0.024	0.018	1	1.08391	0.922588	1.33333
TMEM254	0.0201823	0.116242	0.029	0.012	1	1.08391	0.922588	2.41667
RNF34	0.00376969	0.116207	0.08	0.043	1	1.08388	0.92261	1.86047
LATS1	0.594278	0.116188	0.068	0.075	1	1.08387	0.922622	0.906667
TTLL1	0.0399201	0.115912	0.033	0.016	1	1.08366	0.922798	2.0625
OAF	0.530469	0.11589	0.17	0.179	1	1.08364	0.922813	0.949721
CEP78	0.23907	0.115886	0.031	0.022	1	1.08364	0.922815	1.40909
LRRC59	0.894414	0.115854	0.149	0.144	1	1.08362	0.922836	1.03472
RBMX2	0.0924835	0.115717	0.086	0.062	1	1.08351	0.922923	1.3871
R3HDM1	0.00375752	0.115631	0.057	0.027	1	1.08345	0.922978	2.11111
SLC35A3	0.318246	0.115485	0.075	0.061	1	1.08334	0.923072	1.22951
FUT8	0.478927	0.115386	0.106	0.094	1	1.08326	0.923135	1.12766
NDE1	0.742321	0.115363	0.07	0.065	1	1.08325	0.92315	1.07692
ZNF35	0.00835211	0.115206	0.023	0.007	1	1.08313	0.92325	3.28571
ATG7	0.0689455	0.11519	0.065	0.043	1	1.08312	0.923261	1.51163
MYH10	0.861642	0.115167	0.061	0.058	1	1.0831	0.923276	1.05172
CYP27C1	0.0990001	0.11513	0.051	0.034	1	1.08307	0.923299	1.5
CDKL1	0.52354	0.114999	0.022	0.027	1	1.08297	0.923383	0.814815
CSTF2	0.0660341	0.114879	0.021	0.009	1	1.08288	0.92346	2.33333
ZDHHC24	0.00470214	0.114791	0.07	0.037	1	1.08282	0.923516	1.89189
ANKRD39	0.0804921	0.114731	0.083	0.058	1	1.08277	0.923555	1.43103
CHRNB1	0.0521734	0.114679	0.044	0.026	1	1.08273	0.923588	1.69231
MRPS27	0.619813	0.114621	0.054	0.047	1	1.08269	0.923625	1.14894
TBK1	0.334104	0.11457	0.054	0.065	1	1.08265	0.923657	0.830769
MTERF4	0.330856	0.114569	0.066	0.054	1	1.08265	0.923658	1.22222
GSKIP	0.600271	0.114481	0.057	0.05	1	1.08259	0.923715	1.14
HOXB4	3.29125e-05	0.114447	0.036	0.005	0.694487	1.08256	0.923736	7.2
TRAPPC9	0.0104776	0.114394	0.031	0.012	1	1.08252	0.923771	2.58333
LIMK2	0.158493	0.114289	0.038	0.026	1	1.08244	0.923837	1.46154
UPP1	0.729454	0.11426	0.17	0.171	1	1.08242	0.923856	0.994152
MYCBP	0.0035949	0.114224	0.035	0.012	1	1.08239	0.923879	2.91667
DYNC1I2	0.0577011	0.114205	0.284	0.338	1	1.08238	0.923891	0.840237
MOGS	0.0149663	0.114195	0.076	0.045	1	1.08237	0.923898	1.68889
SERP2	0.0041143	0.114178	0.049	0.022	1	1.08236	0.923908	2.22727
CCDC9B	0.553624	0.114146	0.08	0.088	1	1.08233	0.923929	0.909091
PCGF3	0.49685	0.114043	0.095	0.084	1	1.08226	0.923995	1.13095
BUD23	0.238719	0.114013	0.17	0.142	1	1.08223	0.924014	1.19718
C9orf78	0.789674	0.113939	0.173	0.163	1	1.08218	0.924062	1.06135
RBM33	0.292412	0.113938	0.132	0.148	1	1.08218	0.924062	0.891892
CEP170	0.582884	0.113907	0.224	0.232	1	1.08215	0.924082	0.965517
LENG1	0.922877	0.113814	0.064	0.062	1	1.08209	0.924141	1.03226
TPX2	0.0173522	0.113613	0.023	0.008	1	1.08193	0.92427	2.875
DNAJC2	0.233903	0.113575	0.104	0.084	1	1.08191	0.924295	1.2381
DIMT1	0.032424	0.113524	0.081	0.053	1	1.08187	0.924327	1.5283
SORCS2	0.789581	0.113502	0.043	0.046	1	1.08185	0.924342	0.934783
PRAF2	0.13432	0.113293	0.107	0.083	1	1.08169	0.924476	1.28916
CCDC88B	0.0182568	0.113191	0.019	0.005	1	1.08162	0.924541	3.8
TEX264	0.19647	0.113102	0.106	0.084	1	1.08155	0.924598	1.2619
SPON2	0.214029	0.11307	0.033	0.045	1	1.08153	0.924618	0.733333
TGS1	0.158251	0.11296	0.078	0.098	1	1.08144	0.924689	0.795918
SLC38A6	0.630943	0.112787	0.027	0.023	1	1.08132	0.9248	1.17391
NDUFAF1	0.00153762	0.112749	0.063	0.028	1	1.08129	0.924824	2.25
C8orf76	0.0536267	0.112687	0.044	0.026	1	1.08124	0.924864	1.69231
HEBP2	0.584981	0.112589	0.119	0.109	1	1.08117	0.924927	1.09174
SMIM4	0.688003	0.112582	0.092	0.096	1	1.08116	0.924931	0.958333
DLGAP4	0.531517	0.112563	0.248	0.262	1	1.08115	0.924943	0.946565
S100PBP	0.244905	0.112546	0.054	0.041	1	1.08113	0.924954	1.31707
ZBTB37	0.466002	0.112491	0.05	0.042	1	1.08109	0.92499	1.19048
COQ2	0.00101191	0.112372	0.027	0.005	1	1.081	0.925066	5.4
LOXL1-AS1	0.000696974	0.112365	0.022	0.003	1	1.081	0.92507	7.33333
PDZD8	0.183881	0.112348	0.084	0.102	1	1.08099	0.925081	0.823529
CGGBP1	0.0587715	0.112323	0.203	0.24	1	1.08097	0.925097	0.845833
FANCL	0.868565	0.112255	0.04	0.038	1	1.08092	0.925141	1.05263
TMEM42	0.400339	0.112141	0.045	0.037	1	1.08083	0.925214	1.21622
PTRH2	0.975604	0.11214	0.052	0.052	1	1.08083	0.925214	1
UTRN	0.00432895	0.112111	0.296	0.377	1	1.08081	0.925233	0.785146
FBXW5	0.561822	0.112057	0.127	0.114	1	1.08077	0.925268	1.11404
UEVLD	0.114695	0.111905	0.042	0.027	1	1.08065	0.925366	1.55556
NAPEPLD	0.419395	0.1119	0.052	0.043	1	1.08065	0.925369	1.2093
NSMCE1	0.0687384	0.111791	0.113	0.083	1	1.08057	0.925438	1.36145
GCFC2	0.102469	0.11178	0.064	0.045	1	1.08056	0.925446	1.42222
ELP6	0.148079	0.111765	0.078	0.058	1	1.08055	0.925455	1.34483
ARHGDIB	0.00678578	0.111739	0.035	0.014	1	1.08053	0.925472	2.5
RAP2C	0.192007	0.111647	0.075	0.057	1	1.08046	0.925531	1.31579
RNF182	0.00662341	0.111638	0.016	0.003	1	1.08045	0.925537	5.33333
COLGALT1	0.755181	0.111558	0.083	0.077	1	1.08039	0.925588	1.07792
PCNX4	0.702437	0.111529	0.079	0.073	1	1.08037	0.925606	1.08219
APOC2	0.00354158	0.111521	0.065	0.033	1	1.08037	0.925611	1.9697
CLSPN	0.0427389	0.111403	0.024	0.011	1	1.08028	0.925688	2.18182
ARL15	0.32265	0.111392	0.028	0.02	1	1.08027	0.925695	1.4
ALG3	0.000178667	0.11139	0.071	0.028	1	1.08027	0.925696	2.53571
CSTF3	0.802973	0.111358	0.056	0.053	1	1.08024	0.925716	1.0566
SLITRK6	0.533312	0.111321	0.219	0.202	1	1.08022	0.92574	1.08416
ZBED4	0.133143	0.111289	0.04	0.026	1	1.08019	0.925761	1.53846
AGPAT4	0.055291	0.111272	0.075	0.05	1	1.08018	0.925771	1.5
UBA6-DT	0.0192046	0.111245	0.037	0.018	1	1.08016	0.925788	2.05556
METTL21A	0.0230711	0.111117	0.057	0.033	1	1.08006	0.925871	1.72727
MAPKAPK3	0.000379144	0.111055	0.047	0.015	1	1.08002	0.925911	3.13333
ACAT2	0.745301	0.110924	0.069	0.064	1	1.07992	0.925995	1.07812
NDUFA7	0.0360554	0.110833	0.133	0.095	1	1.07985	0.926054	1.4
CASP6	0.0366167	0.110815	0.038	0.02	1	1.07984	0.926064	1.9
VPS33A	0.137509	0.110756	0.029	0.018	1	1.07979	0.926103	1.61111
ZBTB41	0.951453	0.110637	0.065	0.064	1	1.0797	0.926179	1.01562
RWDD2A	0.00537474	0.110515	0.031	0.011	1	1.07961	0.926257	2.81818
MYL5	0.0162037	0.110464	0.051	0.027	1	1.07958	0.92629	1.88889
ING4	0.468078	0.110401	0.065	0.056	1	1.07953	0.926331	1.16071
LMO4	0.0200925	0.110319	0.393	0.479	1	1.07947	0.926383	0.820459
UBE2T	0.00365672	0.110048	0.033	0.011	1	1.07926	0.926557	3
ANKFY1	0.095928	0.110045	0.078	0.056	1	1.07926	0.926559	1.39286
PGD	0.032552	0.109976	0.078	0.05	1	1.07921	0.926603	1.56
ATP6AP1	0.148353	0.109854	0.175	0.198	1	1.07912	0.926682	0.883838
POLR1A	0.0115866	0.109853	0.027	0.009	1	1.07912	0.926682	3
MCM4	0.0154648	0.109798	0.048	0.024	1	1.07908	0.926718	2
UBL7-DT	0.152701	0.109573	0.027	0.016	1	1.07891	0.926862	1.6875
PRPF4	0.110848	0.109562	0.049	0.033	1	1.0789	0.926869	1.48485
GFPT1	0.923654	0.109493	0.09	0.087	1	1.07885	0.926914	1.03448
NUDT2	0.0326465	0.109352	0.081	0.053	1	1.07874	0.927005	1.5283
NUP155	0.345444	0.109258	0.024	0.018	1	1.07867	0.927065	1.33333
C3orf14	0.000401523	0.109224	0.09	0.043	1	1.07865	0.927086	2.09302
AKIP1	0.0662971	0.109202	0.057	0.037	1	1.07863	0.927101	1.54054
DPH6	0.414847	0.109188	0.052	0.043	1	1.07862	0.92711	1.2093
TSR1	0.19129	0.10913	0.052	0.038	1	1.07858	0.927147	1.36842
TLCD5	0.634246	0.109098	0.033	0.037	1	1.07855	0.927168	0.891892
ABHD18	0.15502	0.10906	0.023	0.014	1	1.07853	0.927192	1.64286
RAC2	0.000288167	0.108964	0.024	0.003	1	1.07845	0.927254	8
CCDC74A	0.000640958	0.108927	0.028	0.005	1	1.07843	0.927278	5.6
ZNF780A	0.532932	0.108901	0.017	0.014	1	1.07841	0.927294	1.21429
MAFG-DT	0.0255302	0.108831	0.022	0.008	1	1.07835	0.927339	2.75
RIOX2	0.0931843	0.10881	0.04	0.024	1	1.07834	0.927353	1.66667
GRPEL2	0.293337	0.108781	0.022	0.015	1	1.07832	0.927371	1.46667
BBS10	0.490888	0.108667	0.021	0.016	1	1.07823	0.927444	1.3125
KDM1B	0.205366	0.108432	0.034	0.023	1	1.07806	0.927596	1.47826
XPNPEP3	0.330481	0.108208	0.051	0.041	1	1.07789	0.92774	1.2439
YES1	0.733901	0.107989	0.076	0.071	1	1.07773	0.92788	1.07042
ILRUN	0.930489	0.107807	0.065	0.064	1	1.07759	0.927998	1.01562
CFAP20DC	0.000286992	0.107804	0.024	0.003	1	1.07759	0.927999	8
ACTR10	0.793483	0.107802	0.214	0.21	1	1.07758	0.928001	1.01905
STXBP6	0.00828949	0.107747	0.094	0.057	1	1.07754	0.928036	1.64912
POGLUT1	0.0860503	0.107708	0.057	0.038	1	1.07752	0.928061	1.5
UBE2F	0.39961	0.10763	0.099	0.084	1	1.07746	0.928111	1.17857
PAIP1	0.551129	0.107563	0.15	0.156	1	1.07741	0.928154	0.961538
KRT80	0.000185232	0.107379	0.026	0.003	1	1.07727	0.928273	8.66667
ZNF25	0.600132	0.107308	0.052	0.046	1	1.07722	0.928318	1.13043
SIPA1L3	0.0196388	0.107281	0.037	0.018	1	1.0772	0.928336	2.05556
GOLGA7B	0.000236556	0.107245	0.028	0.004	1	1.07717	0.928359	7
SEC23IP	0.344	0.107217	0.047	0.037	1	1.07715	0.928377	1.27027
ORAI1	0.343842	0.107204	0.137	0.117	1	1.07714	0.928385	1.17094
RUNX1T1	0.27631	0.107172	0.026	0.018	1	1.07712	0.928406	1.44444
TOP3B	0.0803617	0.107162	0.031	0.018	1	1.07711	0.928413	1.72222
B4GALNT3	0.00333403	0.107133	0.056	0.026	1	1.07709	0.928431	2.15385
ZNF260	0.510233	0.107102	0.052	0.045	1	1.07706	0.928451	1.15556
GFM1	0.300644	0.10698	0.045	0.057	1	1.07697	0.92853	0.789474
KCNS3	0.677185	0.106906	0.159	0.148	1	1.07692	0.928577	1.07432
EPB41L4A	0.0678984	0.106853	0.03	0.016	1	1.07688	0.928611	1.875
P4HA3	0.0180353	0.106601	0.021	0.007	1	1.07669	0.928774	3
CEP68	0.696692	0.106553	0.041	0.045	1	1.07665	0.928804	0.911111
BLOC1S6	0.0173267	0.106021	0.171	0.217	1	1.07626	0.929147	0.788018
SLC16A4	0.258306	0.105842	0.058	0.072	1	1.07612	0.929262	0.805556
LRRC40	0.366291	0.105812	0.052	0.042	1	1.0761	0.929282	1.2381
HPRT1	0.116081	0.105728	0.09	0.066	1	1.07604	0.929336	1.36364
CHMP6	0.0706669	0.105703	0.084	0.058	1	1.07602	0.929352	1.44828
IDH3B	0.795456	0.105662	0.142	0.133	1	1.07599	0.929379	1.06767
SCO1	0.0046372	0.105607	0.052	0.024	1	1.07595	0.929414	2.16667
PFN2	0.0297771	0.105602	0.132	0.094	1	1.07594	0.929417	1.40426
TMEM177	0.00055453	0.105594	0.036	0.009	1	1.07594	0.929422	4
ZNF626	0.450011	0.10553	0.024	0.019	1	1.07589	0.929463	1.26316
MTIF2	0.0526309	0.105506	0.048	0.028	1	1.07587	0.929479	1.71429
LRRC27	0.0795283	0.105483	0.028	0.015	1	1.07585	0.929494	1.86667
STYXL1	0.000998094	0.105445	0.05	0.019	1	1.07583	0.929518	2.63158
TUFM	0.301584	0.105439	0.242	0.265	1	1.07582	0.929522	0.913208
EXOSC9	0.176511	0.105319	0.073	0.056	1	1.07573	0.929599	1.30357
ZFP69B	0.0616961	0.105305	0.013	0.004	1	1.07572	0.929609	3.25
PBRM1	0.129266	0.105287	0.173	0.201	1	1.07571	0.92962	0.860697
REEP4	0.644736	0.105249	0.027	0.023	1	1.07568	0.929644	1.17391
ATF7	0.893507	0.10524	0.102	0.103	1	1.07567	0.92965	0.990291
ANKRD35	0.139186	0.105235	0.01	0.004	1	1.07567	0.929653	2.5
ARF4	0.0194333	0.105215	0.326	0.41	1	1.07565	0.929667	0.795122
LAMB2	0.971656	0.105214	0.186	0.182	1	1.07565	0.929667	1.02198
PTCD2	0.144543	0.105181	0.016	0.008	1	1.07563	0.929688	2
BTBD1	0.251256	0.105068	0.076	0.06	1	1.07555	0.929761	1.26667
NRSN2	0.0184741	0.104946	0.062	0.035	1	1.07545	0.92984	1.77143
CLEC11A	0.758472	0.104899	0.137	0.13	1	1.07542	0.92987	1.05385
LENG8	0.157338	0.104878	0.135	0.161	1	1.0754	0.929884	0.838509
SUDS3	0.0573457	0.104865	0.101	0.13	1	1.07539	0.929892	0.776923
FLYWCH2	0.362379	0.10484	0.135	0.115	1	1.07538	0.929908	1.17391
IMPACT	0.543866	0.104826	0.08	0.071	1	1.07536	0.929917	1.12676
FAM78B	0.0650385	0.104716	0.05	0.031	1	1.07528	0.929988	1.6129
PLAT	0.133075	0.104679	0.416	0.503	1	1.07526	0.930012	0.827038
TRIP11	0.807475	0.104639	0.133	0.134	1	1.07523	0.930037	0.992537
BRD9	0.502154	0.104622	0.126	0.111	1	1.07521	0.930048	1.13514
HSPA13	0.614556	0.104562	0.155	0.159	1	1.07517	0.930087	0.974843
WDR54	0.0059429	0.104553	0.069	0.037	1	1.07516	0.930093	1.86486
SOX5	0.73071	0.104506	0.109	0.114	1	1.07513	0.930123	0.95614
PLEK2	3.25798e-05	0.104485	0.027	0.001	0.687466	1.07511	0.930137	27
DCTN4	0.421149	0.104416	0.054	0.062	1	1.07506	0.930181	0.870968
MUS81	0.354225	0.104399	0.076	0.062	1	1.07505	0.930192	1.22581
EPS15	0.403707	0.104347	0.115	0.126	1	1.07501	0.930226	0.912698
ZNF7	0.436116	0.104318	0.043	0.035	1	1.07499	0.930245	1.22857
E2F3	0.558048	0.104243	0.029	0.024	1	1.07493	0.930293	1.20833
RARRES1	0.480464	0.104238	0.012	0.008	1	1.07493	0.930296	1.5
DHCR7	0.00051324	0.104014	0.02	0.001	1	1.07476	0.93044	20
METTL14	0.477356	0.103897	0.034	0.041	1	1.07467	0.930516	0.829268
SULF1	0.0063439	0.103756	0.037	0.015	1	1.07457	0.930607	2.46667
ELOVL1	0.0014525	0.103752	0.115	0.066	1	1.07456	0.93061	1.74242
MED19	0.83027	0.103602	0.078	0.08	1	1.07445	0.930707	0.975
WDR83	0.603561	0.103517	0.042	0.037	1	1.07439	0.930761	1.13514
COPA	0.347471	0.103514	0.158	0.174	1	1.07439	0.930763	0.908046
NIN	0.274176	0.103439	0.075	0.09	1	1.07433	0.930812	0.833333
PRR13	0.104134	0.103426	0.095	0.071	1	1.07432	0.93082	1.33803
DUSP12	0.477493	0.103243	0.08	0.069	1	1.07419	0.930938	1.15942
TAF2	0.62052	0.103208	0.054	0.047	1	1.07416	0.93096	1.14894
LRRC45	0.0340362	0.103202	0.041	0.022	1	1.07415	0.930964	1.86364
SELENOF	0.00514782	0.103114	0.307	0.395	1	1.07409	0.931021	0.777215
MDC1	0.389371	0.10309	0.036	0.028	1	1.07407	0.931037	1.28571
CYFIP1	0.487621	0.103045	0.108	0.118	1	1.07404	0.931066	0.915254
IPP	0.570039	0.103031	0.035	0.03	1	1.07403	0.931075	1.16667
SHARPIN	0.201661	0.103016	0.129	0.104	1	1.07402	0.931084	1.24038
RPL13	0.0654494	0.102996	0.863	0.946	1	1.074	0.931097	0.912262
SLC35F2	0.0385137	0.102918	0.019	0.007	1	1.07394	0.931148	2.71429
ZNF765	0.0557692	0.102873	0.017	0.007	1	1.07391	0.931177	2.42857
GEN1	0.0924263	0.102809	0.02	0.009	1	1.07386	0.931218	2.22222
APEH	0.00254474	0.102619	0.08	0.042	1	1.07372	0.931341	1.90476
UMPS	0.00921106	0.102543	0.036	0.015	1	1.07366	0.93139	2.4
ISCA2	0.911762	0.102539	0.055	0.053	1	1.07366	0.931392	1.03774
PRLR	0.111521	0.102441	0.065	0.046	1	1.07359	0.931456	1.41304
HIF1AN	0.153952	0.102396	0.03	0.019	1	1.07356	0.931484	1.57895
TMED10	0.000502947	0.10239	0.384	0.513	1	1.07355	0.931488	0.748538
EPB41	0.153372	0.102329	0.03	0.019	1	1.07351	0.931528	1.57895
DZIP1L	0.689609	0.102313	0.023	0.02	1	1.07349	0.931538	1.15
TAF9	0.163741	0.102196	0.126	0.1	1	1.07341	0.931614	1.26
TRAF3IP2	0.025273	0.102162	0.013	0.003	1	1.07338	0.931636	4.33333
VPS39	0.168051	0.102057	0.051	0.037	1	1.0733	0.931704	1.37838
CAMK1D	0.0092635	0.101987	0.065	0.035	1	1.07325	0.931749	1.85714
FTX	0.336667	0.101948	0.1	0.115	1	1.07322	0.931774	0.869565
NAT10	0.205635	0.101932	0.034	0.023	1	1.07321	0.931784	1.47826
GLO1	0.694712	0.101859	0.163	0.164	1	1.07316	0.931832	0.993902
NLGN4Y	0.00534671	0.101845	0.01	0	1	1.07315	0.93184	#DIV/0!
UQCRFS1	0.893117	0.101801	0.151	0.144	1	1.07311	0.931869	1.04861
ASB7	0.22331	0.101799	0.027	0.018	1	1.07311	0.93187	1.5
SYCE1L	0.000285822	0.101768	0.024	0.003	1	1.07309	0.93189	8
HMGXB3	0.583548	0.101748	0.092	0.083	1	1.07307	0.931903	1.10843
ARHGAP42	0.394505	0.101743	0.076	0.064	1	1.07307	0.931907	1.1875
VRK2	0.131249	0.101567	0.04	0.026	1	1.07294	0.93202	1.53846
ASNS	0.00550139	0.101528	0.042	0.018	1	1.07291	0.932046	2.33333
ADAT1	0.296105	0.10148	0.035	0.026	1	1.07287	0.932076	1.34615
RAB8A	0.569847	0.101465	0.1	0.09	1	1.07286	0.932086	1.11111
TRIM14	0.00545229	0.101447	0.05	0.023	1	1.07285	0.932097	2.17391
ERG28	0.0239921	0.101392	0.068	0.041	1	1.07281	0.932133	1.65854
HGSNAT	0.914248	0.101282	0.114	0.11	1	1.07273	0.932205	1.03636
INPPL1	0.0628777	0.101243	0.099	0.071	1	1.0727	0.93223	1.39437
CSMD2	0.0135714	0.101228	0.033	0.014	1	1.07269	0.932239	2.35714
RNH1	0.0216928	0.101226	0.298	0.364	1	1.07269	0.93224	0.818681
ARSI	0.00904884	0.101201	0.044	0.02	1	1.07267	0.932257	2.2
DDX10	0.638791	0.101191	0.062	0.056	1	1.07266	0.932263	1.10714
SETD4	0.541236	0.10116	0.044	0.038	1	1.07264	0.932283	1.15789
GTF2E2	0.998946	0.101156	0.075	0.073	1	1.07263	0.932286	1.0274
TRADD	4.6496e-05	0.101142	0.083	0.033	0.981112	1.07262	0.932294	2.51515
C6orf47	0.0116612	0.100862	0.037	0.016	1	1.07241	0.932476	2.3125
ASS1	0.00786974	0.100788	0.021	0.005	1	1.07236	0.932523	4.2
ARL6	0.000289938	0.100597	0.024	0.003	1	1.07222	0.932647	8
C1orf53	0.00331403	0.100584	0.012	0	1	1.07221	0.932656	#DIV/0!
ANKRD6	0.00653736	0.100553	0.057	0.028	1	1.07218	0.932675	2.03571
TEFM	0.901677	0.100475	0.034	0.033	1	1.07213	0.932726	1.0303
COX15	0.586781	0.100355	0.042	0.037	1	1.07204	0.932803	1.13514
VKORC1L1	0.981567	0.100319	0.085	0.083	1	1.07201	0.932826	1.0241
DDX54	0.131931	0.100301	0.083	0.061	1	1.072	0.932838	1.36066
APOOL	0.668182	0.100231	0.047	0.042	1	1.07195	0.932883	1.11905
MYD88	0.0110397	0.100222	0.029	0.011	1	1.07194	0.932889	2.63636
TRAF7	0.967114	0.10022	0.078	0.076	1	1.07194	0.93289	1.02632
PPP2R1A	0.428937	0.1002	0.178	0.157	1	1.07192	0.932904	1.13376
FAM216A	0.0982688	0.100173	0.023	0.012	1	1.0719	0.932921	1.91667
STK19	0.0770891	0.100094	0.073	0.05	1	1.07184	0.932972	1.46
HLA-B	0.977179	0.100067	0.619	0.765	1	1.07182	0.93299	0.80915
PKP1	8.32111e-07	0.100036	0.068	0.016	0.0175584	1.0718	0.93301	4.25
ETV2	0.00110984	0.0999947	0.021	0.003	1	1.07177	0.933036	7
PIP5K1C	0.180867	0.0998507	0.056	0.041	1	1.07166	0.93313	1.36585
BOLA3-AS1	0.398656	0.0998129	0.022	0.016	1	1.07163	0.933154	1.375
ZNF641	0.54251	0.0997129	0.028	0.023	1	1.07156	0.933219	1.21739
ACP2	0.0308292	0.0995756	0.043	0.023	1	1.07146	0.933308	1.86957
PIGF	0.702069	0.0995551	0.095	0.099	1	1.07144	0.933321	0.959596
PI4KA	0.811123	0.0995333	0.051	0.053	1	1.07143	0.933335	0.962264
DTX3L	0.582831	0.0994619	0.043	0.049	1	1.07137	0.933381	0.877551
RBCK1	0.136363	0.0994545	0.149	0.118	1	1.07137	0.933386	1.26271
PMPCB	0.933212	0.0994197	0.115	0.111	1	1.07134	0.933408	1.03604
DNAJC24	0.361583	0.0994048	0.075	0.085	1	1.07133	0.933418	0.882353
SGCB	0.0808855	0.0993964	0.286	0.332	1	1.07133	0.933423	0.861446
DACT1	0.11496	0.0993961	0.045	0.03	1	1.07132	0.933424	1.5
TP53	0.194038	0.0992388	0.093	0.073	1	1.07121	0.933525	1.27397
RTL6	0.0313208	0.0991277	0.037	0.019	1	1.07113	0.933597	1.94737
ELAVL1	0.486446	0.098885	0.156	0.14	1	1.07095	0.933754	1.11429
DHX32	0.199592	0.0987734	0.045	0.033	1	1.07086	0.933827	1.36364
RHNO1	0.00123167	0.0986862	0.036	0.011	1	1.0708	0.933883	3.27273
BMS1	0.178704	0.0986793	0.087	0.068	1	1.07079	0.933888	1.27941
MAGED1	0.111009	0.0986025	0.127	0.098	1	1.07074	0.933937	1.29592
MGAT2	0.000399754	0.0985833	0.047	0.015	1	1.07072	0.93395	3.13333
GFM2	0.00778703	0.0985635	0.03	0.011	1	1.07071	0.933962	2.72727
CBL	0.32495	0.0985516	0.116	0.132	1	1.0707	0.93397	0.878788
AIP	0.287705	0.0985448	0.18	0.195	1	1.07069	0.933975	0.923077
SMARCAD1	0.21684	0.0984342	0.055	0.041	1	1.07061	0.934046	1.34146
HEATR3	0.061927	0.0984304	0.033	0.018	1	1.07061	0.934049	1.83333
ZFP37	0.0183684	0.0984048	0.019	0.005	1	1.07059	0.934065	3.8
FUBP1	0.0983638	0.0983802	0.132	0.16	1	1.07057	0.934081	0.825
ILK	0.814736	0.0983659	0.235	0.237	1	1.07056	0.93409	0.991561
ARFIP1	0.491496	0.0983485	0.122	0.132	1	1.07055	0.934102	0.924242
KEAP1	0.0620472	0.0982424	0.071	0.047	1	1.07047	0.93417	1.51064
TIGAR	0.157173	0.0982282	0.045	0.031	1	1.07046	0.93418	1.45161
ZNF431	0.647685	0.0982248	0.052	0.047	1	1.07046	0.934182	1.10638
ZNF512	0.506886	0.0982223	0.036	0.03	1	1.07045	0.934183	1.2
MBD3	0.109176	0.098023	0.102	0.076	1	1.07031	0.934312	1.34211
HOGA1	1.22515e-05	0.0979555	0.026	0	0.258519	1.07026	0.934356	#DIV/0!
DTD1	0.415886	0.0979111	0.157	0.137	1	1.07022	0.934385	1.14599
DDA1	0.0242501	0.097882	0.119	0.081	1	1.0702	0.934404	1.46914
COA7	0.406605	0.097874	0.014	0.009	1	1.0702	0.934409	1.55556
SLC7A6OS	0.579698	0.0977518	0.035	0.03	1	1.0701	0.934488	1.16667
TFDP2	0.552017	0.0977098	0.106	0.114	1	1.07007	0.934515	0.929825
ENAH	0.00715995	0.0976998	0.055	0.027	1	1.07007	0.934522	2.03704
PMM1	0.00617755	0.0976726	0.109	0.068	1	1.07005	0.934539	1.60294
XPO5	0.167209	0.097656	0.035	0.023	1	1.07003	0.93455	1.52174
PNPT1	0.514098	0.0976393	0.073	0.064	1	1.07002	0.934561	1.14062
VPS4B	0.316615	0.0976313	0.121	0.136	1	1.07002	0.934566	0.889706
ZNF568	0.169276	0.0976169	0.035	0.023	1	1.07	0.934575	1.52174
LINC00665	0.00493697	0.0975788	0.047	0.02	1	1.06998	0.9346	2.35
DDX27	0.942117	0.097497	0.106	0.104	1	1.06992	0.934653	1.01923
MPHOSPH10	0.982548	0.0974736	0.113	0.111	1	1.0699	0.934668	1.01802
SARS1	0.0464338	0.0973466	0.2	0.239	1	1.0698	0.934751	0.83682
ELOVL6	0.052246	0.0973249	0.02	0.008	1	1.06979	0.934765	2.5
MAPKAPK5	0.274712	0.0972911	0.07	0.056	1	1.06976	0.934787	1.25
ELAVL4	0.00019746	0.0972052	0.019	0	1	1.0697	0.934842	#DIV/0!
SND1	0.446995	0.0971992	0.13	0.14	1	1.06969	0.934846	0.928571
ZNF655	0.521451	0.0971318	0.092	0.081	1	1.06964	0.93489	1.1358
ANAPC4	0.840972	0.0969014	0.044	0.042	1	1.06947	0.935039	1.04762
ADGRA3	0.336935	0.0968165	0.033	0.024	1	1.06941	0.935094	1.375
MUL1	0.00242065	0.09677	0.051	0.022	1	1.06938	0.935124	2.31818
G6PC3	0.00985445	0.0966946	0.09	0.054	1	1.06932	0.935173	1.66667
ALG14	0.580284	0.0966274	0.115	0.104	1	1.06927	0.935217	1.10577
PEX2	0.808528	0.0965902	0.109	0.111	1	1.06924	0.935241	0.981982
SPATA7	0.222345	0.0965871	0.027	0.018	1	1.06924	0.935243	1.5
E2F7	0.00378892	0.0964203	0.028	0.008	1	1.06912	0.935351	3.5
PDRG1	0.693079	0.0964116	0.077	0.071	1	1.06911	0.935357	1.08451
TMEM241	0.0381529	0.0963874	0.019	0.007	1	1.06909	0.935372	2.71429
ZNF599	0.226872	0.0963453	0.027	0.018	1	1.06906	0.9354	1.5
PDHX	0.137353	0.0963308	0.033	0.02	1	1.06905	0.935409	1.65
AZIN2	0.0783244	0.0963038	0.063	0.042	1	1.06903	0.935426	1.5
TMEM53	9.19702e-05	0.0962582	0.036	0.007	1	1.069	0.935456	5.14286
CDH11	0.292275	0.0962487	0.022	0.015	1	1.06899	0.935462	1.46667
ITGA7	0.966556	0.0961527	0.097	0.094	1	1.06892	0.935524	1.03191
M6PR	0.54974	0.0961181	0.116	0.104	1	1.06889	0.935547	1.11538
ZNF84	0.423013	0.0960855	0.037	0.03	1	1.06887	0.935568	1.23333
SS18L2	0.912957	0.09604	0.097	0.096	1	1.06884	0.935598	1.01042
CCNQ	0.0230711	0.0960361	0.057	0.033	1	1.06883	0.9356	1.72727
B4GALT7	6.01649e-06	0.0959814	0.09	0.033	0.126954	1.06879	0.935636	2.72727
STK40	0.701862	0.0959327	0.071	0.065	1	1.06876	0.935667	1.09231
POMGNT2	0.00119438	0.0959216	0.038	0.012	1	1.06875	0.935674	3.16667
EXOSC10	0.354808	0.0958429	0.105	0.118	1	1.06869	0.935725	0.889831
GNB5	0.0379262	0.0958311	0.038	0.02	1	1.06868	0.935733	1.9
STX18	0.178969	0.0957946	0.078	0.06	1	1.06865	0.935757	1.3
RIPK1	0.201295	0.0957872	0.045	0.033	1	1.06865	0.935762	1.36364
C1GALT1C1	0.0447696	0.0957667	0.098	0.068	1	1.06863	0.935775	1.44118
CNEP1R1	0.724815	0.0957561	0.03	0.027	1	1.06863	0.935782	1.11111
MAN1C1	0.0322483	0.0957466	0.037	0.019	1	1.06862	0.935788	1.94737
BPNT2	0.629756	0.0956645	0.158	0.145	1	1.06856	0.935841	1.08966
CAPN5	0.327529	0.0956078	0.069	0.056	1	1.06852	0.935878	1.23214
TTN	0.0930589	0.0955813	0.012	0.004	1	1.0685	0.935895	3
B3GALT4	0.0186088	0.0955102	0.049	0.026	1	1.06844	0.935941	1.88462
STARD4	0.0183684	0.0954898	0.019	0.005	1	1.06843	0.935954	3.8
STIM2	0.839584	0.095453	0.054	0.056	1	1.0684	0.935978	0.964286
DDB1	0.844796	0.0953304	0.146	0.145	1	1.06831	0.936058	1.0069
NT5C3A	0.261413	0.0953084	0.112	0.129	1	1.06829	0.936072	0.868217
NPEPL1	0.2074	0.0952849	0.106	0.084	1	1.06828	0.936087	1.2619
SPTLC1	0.363346	0.0952359	0.123	0.137	1	1.06824	0.936119	0.89781
GORAB	0.0470981	0.0951604	0.047	0.027	1	1.06818	0.936168	1.74074
IFITM10	0.00115594	0.095105	0.043	0.015	1	1.06814	0.936204	2.86667
YIF1B	0.0215183	0.0951048	0.087	0.056	1	1.06814	0.936204	1.55357
RAB15	0.00534671	0.0950678	0.01	0	1	1.06812	0.936228	#DIV/0!
CEBPZOS	0.783814	0.0949842	0.098	0.092	1	1.06805	0.936283	1.06522
FASTKD2	0.923227	0.0949176	0.037	0.038	1	1.068	0.936326	0.973684
OPA1	0.668509	0.0948569	0.069	0.062	1	1.06796	0.936365	1.1129
ANO8	0.720211	0.0948155	0.024	0.022	1	1.06793	0.936392	1.09091
CETN2	0.0476911	0.0947989	0.12	0.085	1	1.06792	0.936403	1.41176
MON1A	0.157313	0.0947882	0.027	0.016	1	1.06791	0.93641	1.6875
THUMPD1	0.678827	0.0947679	0.126	0.132	1	1.06789	0.936423	0.954545
TPD52L2	0.809514	0.0947538	0.115	0.115	1	1.06788	0.936432	1
C11orf1	0.454931	0.0946116	0.049	0.041	1	1.06778	0.936524	1.19512
COPS8	0.314347	0.0945177	0.163	0.14	1	1.06771	0.936585	1.16429
VSTM4	0.000867436	0.0945129	0.024	0.004	1	1.0677	0.936588	6
DIP2C	0.00307516	0.0944052	0.094	0.144	1	1.06763	0.936658	0.652778
COPG2	0.154885	0.0944038	0.023	0.014	1	1.06762	0.936659	1.64286
ARMC5	0.458033	0.0943854	0.02	0.015	1	1.06761	0.936671	1.33333
BBS9	0.337097	0.0942033	0.037	0.028	1	1.06748	0.936789	1.32143
ITPK1-AS1	0.539711	0.0941887	0.02	0.024	1	1.06746	0.936799	0.833333
LRWD1	0.000439494	0.0941654	0.062	0.024	1	1.06745	0.936814	2.58333
RPUSD3	0.821247	0.0941541	0.052	0.054	1	1.06744	0.936821	0.962963
THAP12	0.092921	0.0941374	0.078	0.056	1	1.06743	0.936832	1.39286
IL32	0.0140236	0.0941359	0.054	0.028	1	1.06743	0.936833	1.92857
POLR3D	0.146669	0.0940831	0.075	0.056	1	1.06739	0.936867	1.33929
RGS19	2.39696e-06	0.0940604	0.049	0.008	0.0505782	1.06737	0.936882	6.125
QTRT2	0.723317	0.0940157	0.043	0.039	1	1.06734	0.936911	1.10256
NFKBIL1	0.353298	0.0939631	0.062	0.05	1	1.0673	0.936945	1.24
CIAO2A	0.0315455	0.0939475	0.08	0.052	1	1.06729	0.936956	1.53846
NCAM2	0.0623562	0.0939005	0.081	0.109	1	1.06725	0.936986	0.743119
COMMD9	0.00286706	0.0938824	0.084	0.045	1	1.06724	0.936998	1.86667
RIDA	0.104743	0.0938725	0.037	0.023	1	1.06723	0.937004	1.6087
DIS3L	0.300849	0.0938221	0.035	0.026	1	1.06719	0.937037	1.34615
INTS8	0.513068	0.0937853	0.031	0.026	1	1.06717	0.937061	1.19231
SLC25A26	0.100349	0.0936642	0.075	0.053	1	1.06708	0.93714	1.41509
ITGA4	0.956337	0.0934919	0.023	0.023	1	1.06695	0.937251	1
HKDC1	0.000466961	0.0933731	0.055	0.02	1	1.06686	0.937329	2.75
RRP1B	0.0745441	0.0933713	0.059	0.039	1	1.06686	0.93733	1.51282
NKAPD1	0.403656	0.0932196	0.087	0.075	1	1.06675	0.937428	1.16
SATB1	0.549953	0.0931667	0.099	0.088	1	1.06671	0.937463	1.125
LRR1	0.186814	0.0930833	0.036	0.024	1	1.06665	0.937517	1.5
GPATCH2	0.45641	0.0930452	0.125	0.11	1	1.06662	0.937542	1.13636
BTN3A2	0.7789	0.0930394	0.04	0.037	1	1.06661	0.937545	1.08108
ERI2	0.0829492	0.0930262	0.022	0.011	1	1.06661	0.937554	2
DAPL1	0.338128	0.0929965	0.02	0.014	1	1.06658	0.937573	1.42857
LINC01116	0.28721	0.0929	0.134	0.113	1	1.06651	0.937636	1.18584
TERF2	0.553853	0.0928343	0.044	0.038	1	1.06646	0.937679	1.15789
MLST8	0.0142106	0.0928312	0.072	0.042	1	1.06646	0.937681	1.71429
LINC00839	0.00124756	0.0928286	0.036	0.011	1	1.06646	0.937683	3.27273
TRAPPC13	0.523434	0.0928084	0.052	0.045	1	1.06644	0.937696	1.15556
ATG16L1	0.552037	0.0927528	0.028	0.023	1	1.0664	0.937732	1.21739
GPC2	0.116116	0.0927332	0.015	0.007	1	1.06639	0.937745	2.14286
RPS18	0.190698	0.0926379	0.843	0.947	1	1.06632	0.937806	0.89018
SUPT7L	0.277938	0.0925779	0.051	0.039	1	1.06627	0.937845	1.30769
REP15	0.000128648	0.0925533	0.023	0.001	1	1.06626	0.937861	23
DGKZ	0.0772522	0.0925086	0.084	0.06	1	1.06622	0.93789	1.4
TSHZ3	0.0652411	0.092482	0.04	0.023	1	1.0662	0.937908	1.73913
ELK1	0.812684	0.0924018	0.036	0.038	1	1.06614	0.93796	0.947368
MRPL9	0.372246	0.0922952	0.081	0.068	1	1.06606	0.938029	1.19118
FUT11	0.0597673	0.092285	0.049	0.03	1	1.06606	0.938036	1.63333
HMBS	0.000502379	0.0922197	0.052	0.019	1	1.06601	0.938078	2.73684
SNX8	0.0365482	0.0922017	0.044	0.024	1	1.066	0.93809	1.83333
INPP5F	0.134075	0.0921806	0.168	0.195	1	1.06598	0.938104	0.861538
WDR82	0.393567	0.091993	0.132	0.144	1	1.06584	0.938226	0.916667
WDR24	0.100199	0.0919842	0.023	0.012	1	1.06584	0.938231	1.91667
PSTK	0.865176	0.091929	0.024	0.026	1	1.06579	0.938267	0.923077
GEMIN7	0.0012311	0.0918561	0.038	0.012	1	1.06574	0.938315	3.16667
WDR43	0.314562	0.0918486	0.102	0.118	1	1.06573	0.93832	0.864407
NDUFAF7	0.99001	0.0918233	0.034	0.034	1	1.06572	0.938336	1
GRHPR	0.246786	0.0917342	0.193	0.212	1	1.06565	0.938394	0.910377
STN1	0.0122296	0.0916769	0.049	0.024	1	1.06561	0.938431	2.04167
METTL1	0.0110816	0.0916283	0.029	0.011	1	1.06557	0.938463	2.63636
SLC25A6	0.000427157	0.0916059	0.355	0.472	1	1.06556	0.938478	0.752119
BCL2L1	0.108057	0.0914796	0.079	0.057	1	1.06546	0.93856	1.38596
VASH1	0.0217741	0.0914237	0.066	0.039	1	1.06542	0.938596	1.69231
HYKK	0.114739	0.0913933	0.021	0.011	1	1.0654	0.938616	1.90909
PRAG1	0.00389216	0.0913588	0.045	0.019	1	1.06537	0.938638	2.36842
PIK3CA	0.911274	0.0913499	0.079	0.08	1	1.06537	0.938644	0.9875
DUSP2	0.195768	0.091333	0.016	0.026	1	1.06535	0.938655	0.615385
ASB2	0.00206058	0.0913329	0.013	0	1	1.06535	0.938655	#DIV/0!
ZDHHC13	0.0121744	0.0912738	0.022	0.007	1	1.06531	0.938694	3.14286
AP2A1	0.317725	0.0911812	0.097	0.08	1	1.06524	0.938754	1.2125
ZNF268	0.352843	0.0911705	0.024	0.018	1	1.06523	0.938761	1.33333
TEX9	0.0266131	0.0910896	0.02	0.007	1	1.06517	0.938813	2.85714
LUM	0.295696	0.0910829	0.065	0.053	1	1.06517	0.938818	1.22642
FKBP7	0.270449	0.0909974	0.126	0.103	1	1.06511	0.938873	1.2233
GALNT5	0.00668683	0.0909563	0.016	0.003	1	1.06508	0.9389	5.33333
PRPF8	0.182063	0.0909264	0.128	0.149	1	1.06505	0.93892	0.85906
CWF19L1	0.388665	0.0909261	0.017	0.012	1	1.06505	0.93892	1.41667
ARID1B	0.0137366	0.0909115	0.2	0.25	1	1.06504	0.938929	0.8
PUM3	0.741468	0.0908777	0.105	0.109	1	1.06502	0.938951	0.963303
TRMT13	0.823601	0.0907103	0.045	0.047	1	1.06489	0.93906	0.957447
SHLD2	0.683879	0.0906942	0.049	0.053	1	1.06488	0.939071	0.924528
SEMA3E	0.0184525	0.0906745	0.019	0.005	1	1.06487	0.939084	3.8
PPWD1	0.107533	0.0905724	0.051	0.071	1	1.06479	0.93915	0.71831
MAD1L1	0.0666486	0.0905109	0.064	0.042	1	1.06475	0.93919	1.52381
WDR18	0.022928	0.0904504	0.102	0.068	1	1.0647	0.939229	1.5
RALYL	3.03792e-05	0.0903331	0.03	0.003	0.641032	1.06462	0.939306	10
POMT2	0.260454	0.0903324	0.054	0.041	1	1.06462	0.939306	1.31707
ACYP1	0.692804	0.0899685	0.058	0.053	1	1.06435	0.939543	1.09434
DPYSL3	0.00739885	0.0898916	0.055	0.027	1	1.06429	0.939593	2.03704
ELMOD1	0.000314694	0.0898352	0.017	0	1	1.06425	0.93963	#DIV/0!
ABHD4	0.194039	0.0897564	0.041	0.028	1	1.06419	0.939681	1.46429
AIMP2	0.0984612	0.0897199	0.055	0.037	1	1.06416	0.939705	1.48649
SFI1	0.0484017	0.0896792	0.028	0.014	1	1.06413	0.939732	2
RSPH9	0.0309695	0.0896752	0.026	0.011	1	1.06413	0.939734	2.36364
ZNF93	0.459776	0.0896417	0.02	0.015	1	1.06411	0.939756	1.33333
SLC25A3	0.0109014	0.0895983	0.406	0.551	1	1.06407	0.939784	0.736842
CUL4A	0.723973	0.0894974	0.076	0.069	1	1.064	0.93985	1.10145
CUTC	0.747345	0.0894529	0.068	0.071	1	1.06397	0.939879	0.957746
TECPR2	0.524953	0.0894323	0.043	0.037	1	1.06395	0.939893	1.16216
ZBTB24	0.240303	0.089088	0.04	0.028	1	1.0637	0.940117	1.42857
ELOF1	0.253207	0.0889229	0.123	0.102	1	1.06358	0.940224	1.20588
NAA25	0.194796	0.0888209	0.054	0.069	1	1.0635	0.940291	0.782609
YAE1	0.388427	0.0887185	0.049	0.039	1	1.06343	0.940358	1.25641
KRBOX1	0.220425	0.0886421	0.027	0.018	1	1.06337	0.940407	1.5
FRY	0.83742	0.088637	0.01	0.009	1	1.06337	0.940411	1.11111
MAML1	0.494246	0.0885738	0.047	0.039	1	1.06332	0.940452	1.20513
SLC37A4	0.122103	0.0885205	0.031	0.019	1	1.06328	0.940487	1.63158
UBE3D	0.115151	0.0885169	0.015	0.007	1	1.06328	0.940489	2.14286
LARP1B	0.70885	0.0884345	0.107	0.099	1	1.06322	0.940543	1.08081
NUP214	0.559941	0.0884164	0.044	0.05	1	1.0632	0.940555	0.88
VRK1	0.431827	0.088394	0.038	0.031	1	1.06319	0.940569	1.22581
ICA1L	0.977994	0.088371	0.023	0.023	1	1.06317	0.940584	1
COX18	0.0116019	0.0882035	0.027	0.009	1	1.06305	0.940693	3
TUBGCP5	0.0528751	0.0881917	0.044	0.026	1	1.06304	0.940701	1.69231
SERPINB6	0.0585824	0.0880119	0.226	0.265	1	1.0629	0.940818	0.85283
ANKRA2	0.687992	0.0880087	0.041	0.037	1	1.0629	0.94082	1.10811
EXOC6	0.241771	0.0880084	0.028	0.019	1	1.0629	0.940821	1.47368
OGFOD3	0.156637	0.0878529	0.08	0.061	1	1.06279	0.940922	1.31148
NINJ2	0.0942919	0.087738	0.012	0.004	1	1.0627	0.940997	3
ELAC2	0.0413952	0.0877358	0.052	0.031	1	1.0627	0.940998	1.67742
ARMC7	0.036969	0.0877067	0.021	0.008	1	1.06268	0.941017	2.625
PRKAA1	0.608114	0.0877044	0.064	0.057	1	1.06268	0.941019	1.12281
EHMT1	0.568445	0.0876728	0.066	0.058	1	1.06265	0.94104	1.13793
SLC31A2	0.043136	0.0876063	0.036	0.019	1	1.06261	0.941083	1.89474
CKAP2	0.900779	0.0875229	0.041	0.039	1	1.06254	0.941137	1.05128
TRIM27	0.861484	0.0874632	0.058	0.06	1	1.0625	0.941176	0.966667
ZDHHC9	0.517987	0.087449	0.027	0.022	1	1.06249	0.941186	1.22727
DNAJC4	0.127007	0.0874235	0.109	0.084	1	1.06247	0.941202	1.29762
FRMPD4	0.00534671	0.0874097	0.01	0	1	1.06246	0.941211	#DIV/0!
PROCR	0.000663869	0.0870456	0.028	0.005	1	1.06219	0.941449	5.6
CHN1	0.0457241	0.0868736	0.083	0.056	1	1.06207	0.941561	1.48214
DHODH	0.254148	0.0868515	0.024	0.016	1	1.06205	0.941575	1.5
PLBD2	0.414973	0.0867787	0.061	0.05	1	1.062	0.941623	1.22
LENG8-AS1	0.623065	0.0867537	0.01	0.008	1	1.06198	0.941639	1.25
ZDHHC4	0.0927884	0.0867369	0.077	0.054	1	1.06197	0.94165	1.42593
EDEM2	0.018906	0.0866955	0.076	0.046	1	1.06194	0.941677	1.65217
DRAM2	0.423194	0.0866653	0.072	0.061	1	1.06191	0.941697	1.18033
CIT	0.0612209	0.086577	0.176	0.213	1	1.06185	0.941755	0.826291
SLC25A46	0.219158	0.0864641	0.069	0.053	1	1.06176	0.941828	1.30189
PPM1L	0.0940168	0.0864065	0.012	0.004	1	1.06172	0.941866	3
NAGPA	0.187423	0.0863955	0.036	0.024	1	1.06171	0.941873	1.5
UTY	0.172312	0.0863359	0.017	0.009	1	1.06167	0.941912	1.88889
FICD	0.198451	0.0863222	0.029	0.019	1	1.06166	0.941921	1.52632
SNX3	0.00350464	0.0862555	0.356	0.456	1	1.06161	0.941964	0.780702
MPI	0.0117402	0.0862386	0.027	0.009	1	1.0616	0.941975	3
IQCG	0.681217	0.0861478	0.047	0.042	1	1.06153	0.942035	1.11905
PAK1IP1	0.183819	0.0861389	0.087	0.068	1	1.06153	0.942041	1.27941
PGBD1	0.157454	0.0861358	0.023	0.014	1	1.06152	0.942043	1.64286
FAM234A	0.79862	0.0860461	0.147	0.138	1	1.06146	0.942101	1.06522
SLC1A4	0.497491	0.0860421	0.028	0.034	1	1.06145	0.942104	0.823529
ATE1	0.476918	0.0860341	0.071	0.061	1	1.06145	0.942109	1.16393
RESF1	0.811221	0.0860095	0.049	0.046	1	1.06143	0.942125	1.06522
METTL8	0.244761	0.0860045	0.036	0.026	1	1.06143	0.942128	1.38462
HOXB8	7.32793e-07	0.0858894	0.043	0.004	0.0154627	1.06134	0.942204	10.75
ZDHHC16	0.0146884	0.0858673	0.038	0.018	1	1.06133	0.942218	2.11111
ICA1	0.0625464	0.0855998	0.013	0.004	1	1.06113	0.942393	3.25
ZSCAN16	0.0600519	0.0855336	0.015	0.005	1	1.06108	0.942436	3
SEPTIN6	0.234243	0.0854201	0.016	0.009	1	1.061	0.94251	1.77778
BLM	0.127979	0.0850545	0.013	0.005	1	1.06073	0.942749	2.6
RALGAPB	0.0889889	0.0850304	0.047	0.066	1	1.06071	0.942765	0.712121
CBWD1	0.321094	0.0849653	0.094	0.077	1	1.06066	0.942807	1.22078
ABCB8	0.0282201	0.0848993	0.049	0.027	1	1.06061	0.94285	1.81481
TRNP1	0.103653	0.0848886	0.086	0.062	1	1.06061	0.942857	1.3871
NBL1	0.291445	0.0847408	0.043	0.033	1	1.0605	0.942954	1.30303
ADAMTS6	0.00271108	0.0847299	0.019	0.003	1	1.06049	0.942961	6.33333
LCA5L	0.0617901	0.0847248	0.013	0.004	1	1.06049	0.942964	3.25
APTX	0.0180714	0.0846372	0.075	0.045	1	1.06042	0.943022	1.66667
CARM1	0.176184	0.0846268	0.077	0.058	1	1.06041	0.943028	1.32759
ZNF74	0.33494	0.0845964	0.02	0.014	1	1.06039	0.943048	1.42857
NSUN3	0.199305	0.0844751	0.029	0.019	1	1.0603	0.943128	1.52632
ZCCHC9	0.045835	0.0844412	0.068	0.043	1	1.06028	0.94315	1.5814
SNX27	0.703715	0.0844286	0.122	0.126	1	1.06027	0.943158	0.968254
YARS1	0.473484	0.0844224	0.083	0.072	1	1.06026	0.943162	1.15278
PDXK	0.677606	0.0844128	0.091	0.096	1	1.06026	0.943168	0.947917
TSPAN4	0.329478	0.0843823	0.105	0.118	1	1.06023	0.943188	0.889831
RXYLT1	0.12769	0.0841002	0.104	0.079	1	1.06003	0.943373	1.31646
TAF9B	0.0175348	0.0840504	0.045	0.023	1	1.05999	0.943405	1.95652
CEP89	0.0246887	0.0839999	0.068	0.041	1	1.05995	0.943438	1.65854
ZNF684	0.349692	0.0838701	0.024	0.018	1	1.05986	0.943523	1.33333
TPK1	0.0880738	0.0838485	0.014	0.005	1	1.05984	0.943537	2.8
C2orf69	0.826825	0.0838453	0.023	0.022	1	1.05984	0.943539	1.04545
UVSSA	0.971604	0.083844	0.045	0.045	1	1.05984	0.94354	1
VCP	0.230469	0.0837928	0.197	0.216	1	1.0598	0.943574	0.912037
SEMA6D	0.842796	0.0836993	0.07	0.066	1	1.05973	0.943635	1.06061
ENKD1	0.581378	0.0836688	0.045	0.039	1	1.05971	0.943655	1.15385
SIKE1	0.299196	0.0835712	0.068	0.054	1	1.05964	0.943719	1.25926
PAPOLG	0.121389	0.0835262	0.026	0.039	1	1.0596	0.943748	0.666667
ZFAND3	0.607445	0.0834874	0.126	0.13	1	1.05958	0.943773	0.969231
EXOSC5	0.460159	0.0833454	0.064	0.054	1	1.05947	0.943866	1.18519
PHACTR3	0.00521359	0.0833332	0.014	0.001	1	1.05946	0.943874	14
TMX4	0.403495	0.0830993	0.173	0.185	1	1.05929	0.944027	0.935135
PIGW	0.00156052	0.0830903	0.026	0.005	1	1.05928	0.944033	5.2
SH3BP1	0.00121534	0.0830589	0.034	0.009	1	1.05926	0.944054	3.77778
NKAIN4	0.252468	0.0830309	0.044	0.033	1	1.05924	0.944072	1.33333
RNF14	0.0240269	0.0829833	0.064	0.038	1	1.05921	0.944103	1.68421
CDC42SE2	0.432043	0.0828307	0.078	0.066	1	1.05909	0.944203	1.18182
CUTA	0.0689606	0.0828039	0.261	0.315	1	1.05907	0.944221	0.828571
TBC1D22A	0.0733608	0.0827994	0.044	0.027	1	1.05907	0.944224	1.62963
FAM89A	0.0886292	0.082734	0.057	0.038	1	1.05902	0.944266	1.5
TIMM10B	0.18633	0.0826837	0.054	0.069	1	1.05899	0.944299	0.782609
GNPDA2	0.374919	0.0826545	0.069	0.057	1	1.05896	0.944319	1.21053
CEP57L1	0.298333	0.0826392	0.057	0.045	1	1.05895	0.944329	1.26667
ADCY1	0.0565705	0.0826215	0.017	0.007	1	1.05894	0.94434	2.42857
DCAF11	0.483353	0.082494	0.055	0.046	1	1.05885	0.944424	1.19565
SAAL1	0.239691	0.0824383	0.031	0.022	1	1.05881	0.94446	1.40909
TYMP	0.916432	0.0824338	0.05	0.049	1	1.0588	0.944463	1.02041
MLYCD	0.466831	0.0824064	0.029	0.023	1	1.05878	0.944481	1.26087
RTL10	0.269561	0.0823939	0.017	0.011	1	1.05877	0.944489	1.54545
IFIT5	0.212343	0.0823595	0.031	0.043	1	1.05875	0.944512	0.72093
SMYD2	0.0276304	0.082337	0.062	0.037	1	1.05873	0.944526	1.67568
SGO2	0.0930138	0.0822749	0.029	0.016	1	1.05869	0.944567	1.8125
HIGD1A	0.777482	0.0821796	0.157	0.147	1	1.05862	0.944629	1.06803
NIPAL3	0.404168	0.0821562	0.027	0.034	1	1.0586	0.944645	0.794118
SPACA9	0.015945	0.0821073	0.036	0.016	1	1.05856	0.944677	2.25
NFATC3	0.359957	0.0820556	0.048	0.038	1	1.05853	0.944711	1.26316
AP4E1	0.0209919	0.0820384	0.029	0.012	1	1.05851	0.944722	2.41667
RABL3	0.0962627	0.0819413	0.04	0.024	1	1.05844	0.944785	1.66667
BEX4	0.00148387	0.0818985	0.097	0.149	1	1.05841	0.944814	0.651007
TRMT61B	0.265379	0.081898	0.045	0.034	1	1.05841	0.944814	1.32353
NACA2	0.437221	0.0818419	0.01	0.015	1	1.05837	0.944851	0.666667
FAM200A	0.0184244	0.0817626	0.021	0.007	1	1.05831	0.944903	3
CARD6	0.00205581	0.0816513	0.016	0.001	1	1.05823	0.944975	16
ZSCAN16-AS1	0.572757	0.0815818	0.13	0.118	1	1.05818	0.945021	1.10169
GEMIN2	0.0526265	0.0814988	0.044	0.026	1	1.05812	0.945075	1.69231
ARMCX5	0.487271	0.081492	0.03	0.024	1	1.05811	0.94508	1.25
SSX2IP	0.137638	0.0814547	0.026	0.015	1	1.05808	0.945104	1.73333
NEK5	0.0396549	0.0814391	0.012	0.003	1	1.05807	0.945114	4
C19orf25	0.0587012	0.0813662	0.085	0.058	1	1.05802	0.945162	1.46552
DUSP4	0.0524723	0.0811996	0.048	0.028	1	1.0579	0.945271	1.71429
NFXL1	0.385963	0.0811821	0.035	0.027	1	1.05788	0.945283	1.2963
AP5S1	0.121634	0.0811428	0.028	0.016	1	1.05786	0.945309	1.75
GNE	0.750383	0.081138	0.026	0.023	1	1.05785	0.945312	1.13043
URB2	0.577372	0.081132	0.014	0.011	1	1.05785	0.945316	1.27273
SZRD1	0.496622	0.0810679	0.156	0.163	1	1.0578	0.945358	0.957055
COG6	0.0977849	0.0809949	0.065	0.045	1	1.05775	0.945405	1.44444
WDR53	0.719612	0.0809804	0.013	0.011	1	1.05774	0.945415	1.18182
DHRS4	0.164954	0.0809778	0.047	0.033	1	1.05773	0.945417	1.42424
CD68	0.23031	0.0808599	0.027	0.018	1	1.05765	0.945494	1.5
ABCC10	0.300745	0.0807876	0.019	0.012	1	1.0576	0.945541	1.58333
WNK1	0.0220931	0.0806468	0.2	0.248	1	1.05749	0.945634	0.806452
KIF3B	0.0406422	0.0806059	0.059	0.037	1	1.05746	0.94566	1.59459
DYNC2I2	0.00839647	0.0805124	0.107	0.066	1	1.05739	0.945722	1.62121
MMS19	0.0163567	0.080467	0.057	0.031	1	1.05736	0.945751	1.83871
MACO1	0.754783	0.0804563	0.097	0.09	1	1.05735	0.945758	1.07778
EEF1AKMT3	0.0603026	0.0803511	0.015	0.005	1	1.05728	0.945827	3
SYNRG	0.630329	0.080238	0.076	0.081	1	1.05719	0.945902	0.938272
TSTD2	0.707543	0.0801694	0.041	0.045	1	1.05714	0.945947	0.911111
CCNT2	0.0633299	0.0801114	0.081	0.109	1	1.0571	0.945985	0.743119
TTC12	0.0883093	0.0800983	0.014	0.005	1	1.05709	0.945993	2.8
ZSCAN5A	0.27192	0.0800662	0.014	0.008	1	1.05707	0.946014	1.75
TP53INP1	0.424045	0.0800608	0.033	0.026	1	1.05706	0.946018	1.26923
C11orf80	0.229057	0.0800312	0.038	0.027	1	1.05704	0.946037	1.40741
GLI4	0.50064	0.0799421	0.057	0.049	1	1.05698	0.946096	1.16327
ZNF287	0.00812286	0.0798437	0.028	0.009	1	1.0569	0.94616	3.11111
ACADM	0.89306	0.0798376	0.086	0.087	1	1.0569	0.946164	0.988506
DYNC1LI2	4.4865e-05	0.0798063	0.295	0.406	0.946697	1.05688	0.946185	0.726601
RGS8	0.000802422	0.0797391	0.015	0	1	1.05683	0.946229	#DIV/0!
C11orf54	0.0298696	0.0796212	0.051	0.079	1	1.05674	0.946306	0.64557
COG8	0.0439591	0.0796142	0.024	0.011	1	1.05674	0.946311	2.18182
STXBP4	0.0561868	0.0792263	0.035	0.019	1	1.05645	0.946565	1.84211
MIA2	0.640485	0.0791569	0.043	0.038	1	1.0564	0.946611	1.13158
C17orf58	0.0547404	0.0791507	0.026	0.012	1	1.0564	0.946615	2.16667
MRPL37	0.0021577	0.0791261	0.101	0.057	1	1.05638	0.946631	1.77193
ADAMTS15	0.123452	0.0790943	0.031	0.019	1	1.05635	0.946652	1.63158
ACAP2	0.504804	0.0790355	0.161	0.17	1	1.05631	0.94669	0.947059
MORN4	0.00219787	0.0790109	0.043	0.016	1	1.05629	0.946706	2.6875
DIDO1	0.355841	0.0789695	0.061	0.072	1	1.05626	0.946734	0.847222
RAB11B-AS1	0.178903	0.0789123	0.021	0.012	1	1.05622	0.946771	1.75
SEMA7A	0.545037	0.0787444	0.038	0.033	1	1.0561	0.946881	1.15152
RPS6	0.0751589	0.0787173	0.725	0.868	1	1.05608	0.946899	0.835253
SEMA3A	0.134737	0.0786225	0.022	0.012	1	1.05601	0.946961	1.83333
PCNX2	0.000399204	0.0785351	0.042	0.012	1	1.05595	0.947019	3.5
ATP2C1	0.647128	0.0784941	0.114	0.104	1	1.05592	0.947046	1.09615
LYSMD4	0.0032204	0.0784117	0.021	0.004	1	1.05585	0.9471	5.25
PES1	0.0949887	0.0783809	0.05	0.033	1	1.05583	0.94712	1.51515
FOXRED2	0.233376	0.0783646	0.016	0.009	1	1.05582	0.947131	1.77778
NAALADL1	0.567188	0.0783579	0.034	0.028	1	1.05582	0.947135	1.21429
H1-3	0.670675	0.0783313	0.012	0.009	1	1.0558	0.947153	1.33333
PPM1M	0.472376	0.078326	0.04	0.033	1	1.05579	0.947156	1.21212
BTN3A1	0.0240423	0.0782797	0.024	0.009	1	1.05576	0.947186	2.66667
HAUS6	0.387978	0.0782409	0.044	0.035	1	1.05573	0.947212	1.25714
TBC1D12	0.858341	0.0781913	0.057	0.054	1	1.05569	0.947244	1.05556
APCDD1L	0.00019746	0.0780385	0.019	0	1	1.05558	0.947345	#DIV/0!
ANKRD10	0.0040426	0.0780212	0.412	0.56	1	1.05557	0.947356	0.735714
DFFB	0.0930909	0.0779522	0.008	0.018	1	1.05552	0.947401	0.444444
FAM193A	0.729525	0.0779485	0.078	0.072	1	1.05552	0.947404	1.08333
RSPH3	0.529278	0.0778394	0.017	0.014	1	1.05544	0.947476	1.21429
PIGM	0.34439	0.0777976	0.037	0.028	1	1.05541	0.947503	1.32143
HBB	0.26388	0.0777391	0.017	0.011	1	1.05536	0.947541	1.54545
DHX8	0.804472	0.0777011	0.054	0.056	1	1.05534	0.947566	0.964286
TOR1AIP2	0.619721	0.0776934	0.148	0.153	1	1.05533	0.947571	0.96732
CNPY4	0.0589278	0.0775904	0.056	0.035	1	1.05525	0.947639	1.6
TDP2	0.727629	0.0775682	0.047	0.05	1	1.05524	0.947654	0.94
CTU2	0.0181616	0.0775659	0.051	0.027	1	1.05524	0.947655	1.88889
TMCO3	0.832006	0.077462	0.085	0.087	1	1.05516	0.947723	0.977011
HOMER1	0.464256	0.0773625	0.055	0.046	1	1.05509	0.947789	1.19565
NLE1	0.000288327	0.0772692	0.03	0.005	1	1.05502	0.94785	6
SELENOK	0.0129485	0.077231	0.391	0.486	1	1.05499	0.947875	0.804527
SGPL1	0.952947	0.0772152	0.051	0.05	1	1.05498	0.947886	1.02
DNAJC13	0.295641	0.0771762	0.052	0.041	1	1.05495	0.947911	1.26829
BHLHB9	0.0398654	0.0771606	0.012	0.003	1	1.05494	0.947921	4
MCCC2	0.885188	0.0771357	0.047	0.047	1	1.05492	0.947938	1
H2BC5	0.911756	0.077073	0.013	0.012	1	1.05488	0.947979	1.08333
ABCC1	0.926399	0.0770685	0.021	0.02	1	1.05487	0.947982	1.05
STARD3NL	0.812989	0.0770621	0.088	0.083	1	1.05487	0.947986	1.06024
AVL9	0.833362	0.0770279	0.043	0.041	1	1.05484	0.948009	1.04878
IKBKG	0.0255289	0.0769898	0.051	0.028	1	1.05481	0.948034	1.82143
ANP32B	0.0412935	0.0769849	0.265	0.322	1	1.05481	0.948037	0.822981
ALG1	0.000867543	0.0769653	0.042	0.014	1	1.0548	0.94805	3
MRPL23	0.815066	0.0768999	0.164	0.166	1	1.05475	0.948093	0.987952
CD200	0.409294	0.0766875	0.065	0.075	1	1.05459	0.948232	0.866667
RNPEPL1	0.0258121	0.0766249	0.118	0.08	1	1.05455	0.948273	1.475
FIGNL1	0.849146	0.0766017	0.017	0.016	1	1.05453	0.948289	1.0625
DGUOK-AS1	0.102259	0.0765917	0.023	0.012	1	1.05452	0.948295	1.91667
MCM8	0.20119	0.0765333	0.015	0.008	1	1.05448	0.948334	1.875
CCNJL	0.0267547	0.0764568	0.03	0.014	1	1.05443	0.948384	2.14286
E2F1	0.00569082	0.0764397	0.027	0.008	1	1.05441	0.948395	3.375
BBOX1	0.0671612	0.0764202	0.021	0.009	1	1.0544	0.948408	2.33333
PLEKHJ1	0.0594244	0.0764057	0.111	0.079	1	1.05439	0.948418	1.40506
FAM86C1P	0.0122694	0.0763754	0.02	0.005	1	1.05437	0.948438	4
INIP	0.278686	0.0763584	0.063	0.076	1	1.05435	0.948449	0.828947
ST7	0.135991	0.0762363	0.022	0.012	1	1.05426	0.948529	1.83333
ELK4	0.153144	0.0761476	0.128	0.152	1	1.0542	0.948587	0.842105
BACH1	0.117418	0.0761381	0.275	0.315	1	1.05419	0.948593	0.873016
XXYLT1	0.00535748	0.076132	0.044	0.019	1	1.05419	0.948598	2.31579
PGAP3	0.978994	0.0760849	0.023	0.023	1	1.05415	0.948628	1
SHISAL1	0.00051324	0.0760687	0.02	0.001	1	1.05414	0.948639	20
PXYLP1	0.0613402	0.0760641	0.023	0.011	1	1.05414	0.948642	2.09091
RPIA	0.474095	0.0760554	0.059	0.05	1	1.05413	0.948648	1.18
GTF3C3	0.147847	0.0760467	0.052	0.037	1	1.05413	0.948654	1.40541
RPE	0.264731	0.0760463	0.054	0.041	1	1.05413	0.948654	1.31707
ZNF354C	0.387245	0.0760286	0.017	0.012	1	1.05411	0.948666	1.41667
CEP44	0.250461	0.0760177	0.04	0.052	1	1.0541	0.948673	0.769231
TRIM16	0.00686783	0.0759763	0.051	0.024	1	1.05407	0.9487	2.125
MTMR2	0.117519	0.0759463	0.068	0.047	1	1.05405	0.94872	1.44681
TYW3	0.734551	0.0759048	0.092	0.085	1	1.05402	0.948747	1.08235
WDR81	0.156098	0.0758862	0.023	0.014	1	1.05401	0.948759	1.64286
GET1	0.635799	0.0758668	0.091	0.096	1	1.05399	0.948772	0.947917
SYNGR1	0.0341381	0.0758045	0.171	0.209	1	1.05395	0.948813	0.818182
TBC1D22B	0.702327	0.0756891	0.014	0.016	1	1.05386	0.948889	0.875
PTPRG	0.834269	0.0756609	0.016	0.018	1	1.05384	0.948907	0.888889
PLAA	0.430908	0.0756142	0.037	0.03	1	1.05381	0.948938	1.23333
BABAM1	0.845776	0.075545	0.111	0.104	1	1.05376	0.948984	1.06731
TPRN	0.0459582	0.0754084	0.043	0.024	1	1.05366	0.949073	1.79167
EIF4G1	0.120878	0.0753955	0.151	0.178	1	1.05365	0.949082	0.848315
ROPN1B	0.13574	0.0753592	0.022	0.012	1	1.05362	0.949106	1.83333
ULBP2	0.000830919	0.07527	0.035	0.009	1	1.05356	0.949164	3.88889
BEAN1	0.0412499	0.0752379	0.014	0.004	1	1.05353	0.949186	3.5
TIMM9	0.759709	0.0752068	0.084	0.077	1	1.05351	0.949206	1.09091
MINPP1	0.0117635	0.0751562	0.037	0.016	1	1.05348	0.949239	2.3125
BRI3BP	0.52248	0.0750463	0.027	0.022	1	1.05339	0.949312	1.22727
HNRNPD	7.63218e-05	0.0750031	0.296	0.407	1	1.05336	0.94934	0.727273
CDC73	0.0399932	0.0749239	0.162	0.201	1	1.05331	0.949392	0.80597
ZC3H8	0.726302	0.0749069	0.037	0.034	1	1.05329	0.949403	1.08824
CEP126	0.527045	0.0748339	0.037	0.043	1	1.05324	0.949451	0.860465
CEP162	0.499054	0.0748139	0.036	0.03	1	1.05323	0.949465	1.2
RBBP9	0.0274204	0.074778	0.017	0.005	1	1.0532	0.949488	3.4
ABT1	0.42825	0.0747625	0.047	0.038	1	1.05319	0.949498	1.23684
ATP8B2	0.207406	0.074761	0.063	0.079	1	1.05319	0.949499	0.797468
RRAS	0.644485	0.0747422	0.212	0.214	1	1.05317	0.949512	0.990654
ACAP3	0.794082	0.0746453	0.088	0.083	1	1.0531	0.949576	1.06024
HHAT	0.200373	0.0746211	0.015	0.008	1	1.05308	0.949591	1.875
RAE1	0.39329	0.0745838	0.065	0.054	1	1.05306	0.949616	1.2037
GEMIN4	0.617025	0.0745117	0.015	0.012	1	1.053	0.949664	1.25
SLC39A13	0.554186	0.0745035	0.108	0.096	1	1.053	0.949669	1.125
DSCC1	0.00361541	0.0744384	0.023	0.005	1	1.05295	0.949712	4.6
NHLRC2	0.572883	0.0744377	0.065	0.072	1	1.05295	0.949712	0.902778
DKC1	0.518813	0.0744086	0.072	0.062	1	1.05293	0.949731	1.16129
SMARCC1	0.304243	0.0743447	0.099	0.113	1	1.05288	0.949773	0.876106
SLC25A14	0.283766	0.0743119	0.026	0.018	1	1.05286	0.949795	1.44444
MCM5	0.664236	0.0742727	0.045	0.041	1	1.05283	0.949821	1.09756
MRPL24	0.0306571	0.0742589	0.098	0.065	1	1.05282	0.94983	1.50769
UGGT1	0.0456872	0.0741748	0.068	0.043	1	1.05276	0.949885	1.5814
ZNF48	0.0123897	0.0741711	0.022	0.007	1	1.05276	0.949888	3.14286
ANAPC10	0.528254	0.0741401	0.075	0.065	1	1.05273	0.949908	1.15385
GPATCH1	0.744044	0.0741278	0.02	0.018	1	1.05272	0.949916	1.11111
TEX30	0.118274	0.0740958	0.042	0.027	1	1.0527	0.949937	1.55556
IQCK	0.172648	0.074078	0.035	0.023	1	1.05269	0.949949	1.52174
ACBD5	0.420493	0.0740671	0.105	0.091	1	1.05268	0.949956	1.15385
ZWINT	0.00269359	0.0740491	0.031	0.009	1	1.05267	0.949968	3.44444
AP5M1	0.0256339	0.0740006	0.051	0.028	1	1.05263	0.95	1.82143
SUMF1	0.615543	0.0738188	0.069	0.061	1	1.0525	0.95012	1.13115
ABHD12	0.993835	0.0737649	0.136	0.132	1	1.05246	0.950155	1.0303
OSCP1	0.010431	0.0737529	0.015	0.003	1	1.05245	0.950163	5
ALKBH4	0.455363	0.0737368	0.029	0.023	1	1.05244	0.950174	1.26087
PSORS1C1	0.0745608	0.0737334	0.019	0.008	1	1.05244	0.950176	2.375
PRECSIT	0.0160817	0.0736938	0.028	0.011	1	1.05241	0.950202	2.54545
DTX2	0.110678	0.0736745	0.03	0.018	1	1.05239	0.950215	1.66667
STK10	0.12263	0.0736659	0.07	0.05	1	1.05239	0.95022	1.4
SUSD1	0.0883093	0.0736483	0.014	0.005	1	1.05237	0.950232	2.8
POC1A	0.00129615	0.0736365	0.017	0.001	1	1.05237	0.95024	17
RNASE1	0.0194796	0.0736246	0.02	0.039	1	1.05236	0.950248	0.512821
CYBC1	0.142346	0.0736213	0.071	0.052	1	1.05235	0.95025	1.36538
SLAIN2	0.0464847	0.0736127	0.146	0.183	1	1.05235	0.950255	0.797814
ZNF264	0.254353	0.0736092	0.04	0.052	1	1.05235	0.950258	0.769231
CCDC138	0.151	0.073549	0.02	0.011	1	1.0523	0.950297	1.81818
RPS2	0.472916	0.0735128	0.708	0.912	1	1.05228	0.950321	0.776316
METTL17	0.828148	0.0734615	0.07	0.072	1	1.05224	0.950355	0.972222
XPNPEP1	0.388507	0.0733658	0.058	0.047	1	1.05217	0.950418	1.23404
TDP1	0.353295	0.0733598	0.024	0.018	1	1.05216	0.950422	1.33333
LINC00973	0.0618718	0.073359	0.01	0.003	1	1.05216	0.950423	3.33333
BTBD3	0.569764	0.0733576	0.062	0.068	1	1.05216	0.950423	0.911765
NOC2L	0.6144	0.0733456	0.085	0.091	1	1.05215	0.950431	0.934066
CCZ1B	0.889647	0.0733301	0.047	0.047	1	1.05214	0.950442	1
MYT1	0.0134215	0.0733165	0.012	0.001	1	1.05213	0.950451	12
BET1L	0.332179	0.0732636	0.05	0.039	1	1.05209	0.950485	1.28205
METTL25	0.727362	0.0732099	0.024	0.027	1	1.05205	0.950521	0.888889
FOXC2	0.0182939	0.0731041	0.021	0.007	1	1.05198	0.950591	3
DNAAF9	0.912848	0.0730347	0.063	0.061	1	1.05193	0.950636	1.03279
PPP4R1	0.815742	0.0730108	0.114	0.107	1	1.05191	0.950652	1.06542
PCDHGA6	0.15332	0.0729908	0.02	0.011	1	1.0519	0.950665	1.81818
TRAPPC12	0.26692	0.0729883	0.076	0.06	1	1.05189	0.950667	1.26667
ZNF746	0.411251	0.0729211	0.022	0.016	1	1.05184	0.950711	1.375
GOLPH3L	0.532361	0.0729062	0.021	0.026	1	1.05183	0.950721	0.807692
TLK1	0.449402	0.0726678	0.078	0.066	1	1.05166	0.950878	1.18182
RUFY2	0.626341	0.0726061	0.064	0.069	1	1.05161	0.950919	0.927536
FER	0.0160432	0.072573	0.086	0.123	1	1.05159	0.95094	0.699187
CCNA2	0.0936053	0.0725598	0.012	0.004	1	1.05158	0.950949	3
NACC1	0.00209505	0.072557	0.045	0.018	1	1.05158	0.950951	2.5
TMED4	0.0901478	0.0724918	0.214	0.246	1	1.05153	0.950994	0.869919
SNAI2	0.00576606	0.0724755	0.042	0.018	1	1.05152	0.951005	2.33333
TOR2A	0.0275834	0.072424	0.017	0.005	1	1.05148	0.951039	3.4
USP46-DT	0.0930589	0.0724142	0.012	0.004	1	1.05147	0.951045	3
PDE6D	0.879194	0.0724086	0.051	0.049	1	1.05147	0.951049	1.04082
ARNT	0.254227	0.0723855	0.04	0.052	1	1.05145	0.951064	0.769231
METTL15	0.955849	0.0723314	0.05	0.049	1	1.05141	0.9511	1.02041
CCDC113	0.00208695	0.0722911	0.022	0.004	1	1.05139	0.951126	5.5
CUL7	0.274849	0.0722614	0.029	0.02	1	1.05136	0.951146	1.45
HNRNPLL	0.283735	0.0722521	0.058	0.071	1	1.05136	0.951152	0.816901
RSL24D1	0.0160069	0.0722155	0.282	0.341	1	1.05133	0.951176	0.826979
PRKRA	0.811009	0.0721567	0.133	0.123	1	1.05129	0.951215	1.0813
METTL6	0.0242073	0.0721466	0.033	0.015	1	1.05128	0.951222	2.2
CTDSPL2	0.203797	0.0720728	0.073	0.091	1	1.05123	0.95127	0.802198
FGF5	0.00498652	0.0720269	0.02	0.004	1	1.05119	0.951301	5
CDC27	0.991684	0.0720039	0.102	0.099	1	1.05118	0.951316	1.0303
EVL	0.0324138	0.0719699	0.084	0.054	1	1.05115	0.951338	1.55556
FOXM1	0.00832158	0.0719068	0.013	0.001	1	1.05111	0.95138	13
ZNF521	0.690723	0.0719039	0.016	0.019	1	1.0511	0.951382	0.842105
GCAT	0.337636	0.0718769	0.02	0.014	1	1.05108	0.951399	1.42857
CTIF	0.857258	0.0718552	0.024	0.023	1	1.05107	0.951414	1.04348
CASP8	0.0215104	0.0718433	0.01	0.001	1	1.05106	0.951422	10
CC2D1B	0.623897	0.0718422	0.036	0.041	1	1.05106	0.951422	0.878049
ZNF484	0.181767	0.0718343	0.024	0.015	1	1.05105	0.951428	1.6
PEX3	0.569592	0.0717156	0.029	0.024	1	1.05097	0.951506	1.20833
FAM151B	0.0397951	0.0716611	0.012	0.003	1	1.05093	0.951542	4
LRCH2	0.228337	0.0715422	0.013	0.007	1	1.05084	0.95162	1.85714
SPG21	0.438425	0.071519	0.092	0.079	1	1.05082	0.951636	1.16456
TUT7	0.893231	0.0714946	0.056	0.057	1	1.0508	0.951652	0.982456
C2orf76	0.807102	0.071485	0.066	0.062	1	1.0508	0.951658	1.06452
DEPDC5	0.98968	0.0714718	0.017	0.018	1	1.05079	0.951667	0.944444
TIMM23	0.124099	0.0714097	0.042	0.027	1	1.05074	0.951708	1.55556
ZNF805	0.0222962	0.0714089	0.035	0.016	1	1.05074	0.951708	2.1875
ZNF573	0.235548	0.0713693	0.016	0.009	1	1.05071	0.951734	1.77778
AC093157.1	0.433767	0.0713523	0.028	0.022	1	1.0507	0.951745	1.27273
CENPH	0.374301	0.0713276	0.026	0.019	1	1.05068	0.951762	1.36842
KDM1A	0.755932	0.0712766	0.075	0.069	1	1.05065	0.951795	1.08696
PIGO	0.49018	0.0712753	0.026	0.02	1	1.05064	0.951796	1.3
SPATA17	0.02142	0.071275	0.01	0.001	1	1.05064	0.951796	10
GRWD1	0.211525	0.0712363	0.05	0.037	1	1.05062	0.951822	1.35135
MICAL3	0.255145	0.0712244	0.111	0.129	1	1.05061	0.95183	0.860465
IRAK1BP1	0.137287	0.0711407	0.026	0.015	1	1.05055	0.951885	1.73333
ZKSCAN8	0.988625	0.0711376	0.024	0.024	1	1.05054	0.951887	1
TRMT5	0.663751	0.0710811	0.028	0.024	1	1.0505	0.951924	1.16667
PRCP	0.286099	0.0709998	0.126	0.142	1	1.05044	0.951978	0.887324
EBP	0.00957315	0.0708677	0.088	0.053	1	1.05035	0.952065	1.66038
DNAJC5	0.155771	0.0708354	0.057	0.041	1	1.05032	0.952087	1.39024
SLC35E4	0.133049	0.0708349	0.058	0.041	1	1.05032	0.952087	1.41463
USP18	0.432728	0.0707759	0.023	0.018	1	1.05028	0.952126	1.27778
UBTD2	0.48589	0.0707742	0.083	0.091	1	1.05028	0.952127	0.912088
BCL2L12	0.00595078	0.0706717	0.062	0.031	1	1.05021	0.952195	2
UPRT	0.779507	0.0706372	0.033	0.03	1	1.05018	0.952217	1.1
LRRC57	0.987785	0.0706113	0.049	0.049	1	1.05016	0.952234	1
ZMYND11	0.0309831	0.0705904	0.118	0.153	1	1.05015	0.952248	0.771242
CSK	0.00453745	0.0705712	0.081	0.045	1	1.05013	0.952261	1.8
MRPL44	0.212716	0.070557	0.059	0.045	1	1.05012	0.95227	1.31111
GNPDA1	0.0824044	0.0705121	0.058	0.08	1	1.05009	0.9523	0.725
NECAB1	0.741883	0.070495	0.012	0.014	1	1.05008	0.952311	0.857143
SEC61A2	0.273703	0.0704636	0.017	0.011	1	1.05005	0.952332	1.54545
TBL2	0.0425612	0.0704117	0.045	0.026	1	1.05002	0.952366	1.73077
HSPBP1	0.00779796	0.0704115	0.086	0.05	1	1.05002	0.952366	1.72
FBXW2	0.85727	0.0704002	0.087	0.088	1	1.05001	0.952374	0.988636
ARHGAP22	0.000151793	0.0703644	0.037	0.008	1	1.04998	0.952397	4.625
ZBTB46	0.727443	0.0703308	0.019	0.016	1	1.04996	0.95242	1.1875
TK1	0.0121931	0.0702745	0.02	0.005	1	1.04992	0.952457	4
PPP2R5C	0.942035	0.0702212	0.116	0.115	1	1.04988	0.952492	1.0087
CCDC8	0.0257337	0.0701967	0.013	0.003	1	1.04986	0.952508	4.33333
FMNL1	0.0926266	0.0701735	0.02	0.009	1	1.04984	0.952523	2.22222
GPSM3	0.000574966	0.0700185	0.052	0.019	1	1.04973	0.952626	2.73684
PIBF1	0.0438226	0.0699979	0.062	0.088	1	1.04972	0.952639	0.704545
MLLT11	0.0267451	0.0699521	0.075	0.046	1	1.04968	0.95267	1.63043
SLC30A6	0.571565	0.0698945	0.019	0.015	1	1.04964	0.952708	1.26667
CCDC181	0.0115927	0.0698218	0.017	0.004	1	1.04959	0.952756	4.25
LAPTM5	0.139721	0.0696884	0.016	0.027	1	1.04949	0.952844	0.592593
PPP1R37	0.0533687	0.0696831	0.041	0.023	1	1.04949	0.952847	1.78261
MTHFD2	0.818343	0.0696824	0.099	0.094	1	1.04949	0.952848	1.05319
CDK1	0.232295	0.0696701	0.016	0.009	1	1.04948	0.952856	1.77778
THOC3	0.108253	0.0696468	0.044	0.028	1	1.04946	0.952871	1.57143
DHRS4L2	0.778148	0.0695793	0.087	0.081	1	1.04941	0.952916	1.07407
PCDHGB7	0.0468787	0.0695357	0.022	0.009	1	1.04938	0.952945	2.44444
IRAK4	0.383239	0.0695221	0.044	0.035	1	1.04937	0.952954	1.25714
GPR107	0.282875	0.0694969	0.069	0.054	1	1.04935	0.95297	1.27778
PABPC1L	0.24802	0.0694773	0.031	0.022	1	1.04934	0.952983	1.40909
PCLAF	0.0482149	0.0694066	0.022	0.009	1	1.04929	0.95303	2.44444
ANKRD52	0.00651533	0.0693804	0.045	0.02	1	1.04927	0.953047	2.25
PSMC3IP	0.966229	0.0692714	0.027	0.027	1	1.04919	0.953119	1
HAUS2	0.701001	0.0692696	0.038	0.042	1	1.04919	0.95312	0.904762
PPP3CB	0.301963	0.0691945	0.106	0.087	1	1.04913	0.95317	1.21839
ZNF584	0.0177198	0.0691631	0.034	0.015	1	1.04911	0.953191	2.26667
NCAPG2	0.204925	0.0691349	0.022	0.014	1	1.04909	0.953209	1.57143
ESYT1	0.023454	0.0689965	0.073	0.045	1	1.04899	0.953301	1.62222
B3GNTL1	0.0104899	0.0689686	0.015	0.003	1	1.04897	0.953319	5
NUBPL	0.948804	0.0689668	0.028	0.028	1	1.04897	0.95332	1
RNFT1	0.122131	0.0689501	0.035	0.022	1	1.04895	0.953332	1.59091
ZMYM1	0.49018	0.0688845	0.026	0.02	1	1.04891	0.953375	1.3
DOP1A	0.943662	0.0688027	0.028	0.028	1	1.04885	0.953429	1
HRH1	0.00668683	0.0688014	0.016	0.003	1	1.04884	0.95343	5.33333
BTN2A2	0.186084	0.0687871	0.036	0.024	1	1.04883	0.953439	1.5
TIMELESS	0.0103919	0.068748	0.015	0.003	1	1.04881	0.953465	5
TMBIM4	0.230333	0.0687069	0.302	0.334	1	1.04878	0.953492	0.904192
DEAF1	0.115558	0.068664	0.072	0.052	1	1.04875	0.953521	1.38462
APOO	0.657353	0.0685007	0.038	0.034	1	1.04863	0.953629	1.11765
SLC29A1	0.287642	0.0683747	0.026	0.018	1	1.04853	0.953712	1.44444
CCNY	0.175424	0.0681124	0.109	0.085	1	1.04834	0.953885	1.28235
SETD7	0.548817	0.0681121	0.068	0.075	1	1.04834	0.953885	0.906667
ZNF587	0.106552	0.0680916	0.03	0.018	1	1.04833	0.953899	1.66667
TMEM251	0.636443	0.0680286	0.061	0.054	1	1.04828	0.953941	1.12963
JOSD1	0.395627	0.0680215	0.109	0.121	1	1.04828	0.953945	0.900826
GTF2H3	0.00883439	0.0680014	0.071	0.039	1	1.04826	0.953959	1.82051
SPEF2	0.68785	0.0679009	0.029	0.026	1	1.04819	0.954025	1.11538
LMBR1	0.341685	0.0678547	0.033	0.024	1	1.04816	0.954056	1.375
DBF4	0.851755	0.0678541	0.024	0.023	1	1.04816	0.954056	1.04348
NGLY1	0.56819	0.0678355	0.055	0.061	1	1.04814	0.954068	0.901639
NACAD	0.775919	0.0677733	0.051	0.047	1	1.0481	0.954109	1.08511
ARNTL2	0.00213274	0.0677041	0.022	0.004	1	1.04805	0.954155	5.5
ADAR	0.244089	0.0675369	0.143	0.163	1	1.04793	0.954266	0.877301
ZC3H7B	0.0556457	0.067483	0.071	0.098	1	1.04789	0.954301	0.72449
SAMD9L	0.547106	0.0674825	0.044	0.038	1	1.04789	0.954302	1.15789
GAL3ST4	0.00127447	0.0674762	0.036	0.011	1	1.04788	0.954306	3.27273
SAC3D1	0.0385104	0.0673478	0.051	0.03	1	1.04779	0.954391	1.7
DHX16	0.850222	0.0673256	0.043	0.045	1	1.04777	0.954406	0.955556
MSANTD2	0.249245	0.0673251	0.044	0.033	1	1.04777	0.954406	1.33333
SLF1	0.0966766	0.0673127	0.058	0.039	1	1.04776	0.954414	1.48718
ZNF570	0.873356	0.0672874	0.019	0.018	1	1.04774	0.954431	1.05556
PIGH	0.474802	0.0672101	0.076	0.065	1	1.04769	0.954482	1.16923
PPP3CA	0.00715669	0.0672074	0.2	0.256	1	1.04769	0.954484	0.78125
STX12	0.292871	0.0672044	0.153	0.167	1	1.04768	0.954486	0.916168
MGAT5	0.819367	0.0672041	0.028	0.03	1	1.04768	0.954486	0.933333
RMI1	0.000325842	0.0671826	0.021	0.001	1	1.04767	0.9545	21
B3GNT7	0.00401546	0.0671315	0.045	0.019	1	1.04763	0.954534	2.36842
SOCS7	0.326951	0.067127	0.029	0.038	1	1.04763	0.954537	0.763158
POLI	0.252176	0.0669694	0.041	0.053	1	1.04751	0.954641	0.773585
C9orf85	0.923564	0.0669598	0.049	0.047	1	1.04751	0.954648	1.04255
AC002454.1	0.00019746	0.0668372	0.019	0	1	1.04742	0.954729	#DIV/0!
MAT2B	0.970411	0.0667043	0.052	0.052	1	1.04732	0.954817	1
MCM2	0.26078	0.0666638	0.01	0.005	1	1.04729	0.954844	2
FANCF	0.23211	0.066576	0.023	0.015	1	1.04723	0.954902	1.53333
TBC1D1	0.288599	0.0665726	0.038	0.028	1	1.04723	0.954904	1.35714
TTC4	0.186814	0.0665504	0.036	0.024	1	1.04721	0.954919	1.5
RAMP2	0.414189	0.0665284	0.014	0.009	1	1.04719	0.954933	1.55556
TIMM29	0.619087	0.0664736	0.058	0.052	1	1.04715	0.954969	1.11538
TIGD5	0.50235	0.0664367	0.026	0.02	1	1.04713	0.954994	1.3
LDAH	0.204085	0.0663729	0.022	0.014	1	1.04708	0.955036	1.57143
FABP4	0.847297	0.0663502	0.01	0.009	1	1.04706	0.955051	1.11111
MRPL50	0.831695	0.0663368	0.09	0.091	1	1.04705	0.95506	0.989011
MR1	0.0757195	0.0663104	0.024	0.012	1	1.04704	0.955077	2
ANTXR1	0.800653	0.0662688	0.121	0.115	1	1.04701	0.955105	1.05217
NELFE	0.0540764	0.0662538	0.144	0.107	1	1.04699	0.955115	1.34579
LYSMD3	0.959401	0.0662522	0.065	0.064	1	1.04699	0.955116	1.01562
CPT2	0.114625	0.0662285	0.021	0.011	1	1.04698	0.955132	1.90909
GATC	0.812896	0.0662198	0.035	0.033	1	1.04697	0.955137	1.06061
ERCC2	0.114511	0.066208	0.021	0.011	1	1.04696	0.955145	1.90909
HTT	0.121275	0.0662017	0.081	0.103	1	1.04696	0.955149	0.786408
SEC31B	0.263758	0.0661897	0.01	0.005	1	1.04695	0.955157	2
PELP1	0.886339	0.066149	0.056	0.057	1	1.04692	0.955184	0.982456
ATG10	0.862449	0.0661167	0.042	0.043	1	1.04689	0.955206	0.976744
AFF2	0.0410788	0.0660416	0.016	0.005	1	1.04684	0.955255	3.2
WDPCP	0.374738	0.0659686	0.021	0.015	1	1.04679	0.955304	1.4
FAM219A	0.565349	0.0659369	0.04	0.034	1	1.04676	0.955325	1.17647
EIF1AD	0.703628	0.0659154	0.041	0.037	1	1.04675	0.955339	1.10811
ATAT1	0.175375	0.0658827	0.043	0.03	1	1.04673	0.955361	1.43333
GPN1	0.209851	0.0658737	0.045	0.033	1	1.04672	0.955367	1.36364
SMARCE1	0.804735	0.0658532	0.18	0.168	1	1.0467	0.95538	1.07143
RMDN2	0.207121	0.0658522	0.022	0.014	1	1.0467	0.955381	1.57143
PSMG3-AS1	0.0537096	0.0657187	0.031	0.016	1	1.04661	0.955469	1.9375
IREB2	0.936624	0.0657141	0.064	0.062	1	1.0466	0.955472	1.03226
MYNN	0.63146	0.0656497	0.037	0.033	1	1.04656	0.955515	1.12121
CNFN	0.00111986	0.0656478	0.029	0.007	1	1.04655	0.955516	4.14286
LONP1	0.166672	0.0656414	0.062	0.045	1	1.04655	0.95552	1.37778
SOX18	0.0878388	0.0656309	0.014	0.005	1	1.04654	0.955527	2.8
PTGES2	0.176689	0.0655879	0.079	0.06	1	1.04651	0.955556	1.31667
TRPS1	0.457097	0.0655579	0.104	0.113	1	1.04649	0.955576	0.920354
TIGD7	0.618545	0.0655355	0.015	0.012	1	1.04647	0.955591	1.25
RNF6	0.977757	0.0655282	0.064	0.064	1	1.04647	0.955595	1
DPM1	0.670035	0.0654858	0.111	0.115	1	1.04644	0.955623	0.965217
CDK2AP1	0.125763	0.0654751	0.203	0.24	1	1.04643	0.955631	0.845833
POLR1B	0.35083	0.0654492	0.016	0.011	1	1.04641	0.955648	1.45455
PMS1	0.28236	0.0654162	0.051	0.039	1	1.04639	0.95567	1.30769
MTHFS	0.0220174	0.0652604	0.056	0.031	1	1.04627	0.955773	1.80645
ST7-AS1	0.0567906	0.0652358	0.017	0.007	1	1.04626	0.955789	2.42857
UROD	0.296117	0.0652334	0.095	0.079	1	1.04625	0.955791	1.20253
PIGS	0.287261	0.0651952	0.071	0.057	1	1.04623	0.955816	1.24561
PPAT	0.789496	0.0651853	0.03	0.033	1	1.04622	0.955823	0.909091
SPOUT1	0.0500325	0.0651669	0.037	0.02	1	1.04621	0.955835	1.85
NTAQ1	0.0178553	0.0651652	0.034	0.015	1	1.0462	0.955836	2.26667
PARG	0.567748	0.0651288	0.029	0.024	1	1.04618	0.95586	1.20833
NFX1	0.835516	0.0651134	0.05	0.047	1	1.04617	0.95587	1.06383
FAM120B	0.982518	0.0650459	0.034	0.034	1	1.04612	0.955915	1
CDKL5	0.51065	0.0649398	0.031	0.026	1	1.04604	0.955985	1.19231
HOXC8	0.0049246	0.0648512	0.064	0.033	1	1.04598	0.956044	1.93939
H4C5	0.944801	0.0648417	0.01	0.011	1	1.04597	0.95605	0.909091
ZNF621	0.3613	0.0647716	0.043	0.053	1	1.04592	0.956097	0.811321
FOXK2	0.333794	0.064702	0.062	0.073	1	1.04587	0.956143	0.849315
HDAC1	0.217893	0.0645822	0.094	0.075	1	1.04578	0.956222	1.25333
ZNF664	0.299313	0.0645695	0.098	0.113	1	1.04577	0.956231	0.867257
WIPF2	0.2299	0.0644307	0.099	0.115	1	1.04567	0.956323	0.86087
ZNF254	0.364616	0.0642997	0.038	0.047	1	1.04558	0.956409	0.808511
SNX11	0.530473	0.0642928	0.022	0.018	1	1.04557	0.956414	1.22222
FARSA	0.0526403	0.0642865	0.065	0.042	1	1.04557	0.956418	1.54762
BRSK1	0.54554	0.0641995	0.088	0.079	1	1.0455	0.956476	1.11392
HHLA3	0.115197	0.064161	0.021	0.011	1	1.04548	0.956501	1.90909
NBN	0.485248	0.0641297	0.127	0.137	1	1.04545	0.956522	0.927007
MORC4	0.00456434	0.0640904	0.035	0.066	1	1.04543	0.956548	0.530303
FLOT2	0.901177	0.0639242	0.063	0.064	1	1.04531	0.956658	0.984375
INTS2	0.694251	0.0638755	0.035	0.031	1	1.04527	0.956691	1.12903
TMEM59	0.000107952	0.0638537	0.431	0.604	1	1.04525	0.956705	0.713576
SNX12	0.630753	0.0638362	0.044	0.049	1	1.04524	0.956717	0.897959
CSTF2T	0.697536	0.0636898	0.023	0.02	1	1.04514	0.956814	1.15
CSNK1G1	0.899649	0.0636811	0.04	0.038	1	1.04513	0.95682	1.05263
ZNF736	0.845614	0.0636133	0.024	0.023	1	1.04508	0.956865	1.04348
LRRC8E	0.00534671	0.0635852	0.01	0	1	1.04506	0.956883	#DIV/0!
R3HDM4	0.0373579	0.0635826	0.097	0.065	1	1.04506	0.956885	1.49231
SLC39A7	0.479705	0.0635084	0.171	0.179	1	1.045	0.956934	0.955307
ZNF195	0.655439	0.0634782	0.033	0.028	1	1.04498	0.956954	1.17857
CDCA7	0.02142	0.0633546	0.01	0.001	1	1.04489	0.957036	10
C4orf33	0.987178	0.0632133	0.038	0.038	1	1.04479	0.95713	1
NKX6-1	0.00503047	0.0632063	0.02	0.004	1	1.04479	0.957135	5
CACNA1C	0.00128451	0.0629791	0.014	0	1	1.04462	0.957285	#DIV/0!
PJA1	0.604232	0.0629496	0.086	0.092	1	1.0446	0.957305	0.934783
KSR2	0.00328592	0.0629349	0.015	0.001	1	1.04459	0.957315	15
MRPS9	0.392793	0.0628112	0.059	0.049	1	1.0445	0.957397	1.20408
GOSR2	0.459514	0.0627705	0.064	0.054	1	1.04447	0.957424	1.18519
RSPRY1	0.792189	0.0627241	0.071	0.066	1	1.04444	0.957455	1.07576
ZC2HC1A	0.416838	0.0626515	0.104	0.115	1	1.04438	0.957503	0.904348
NEPRO	0.215798	0.0626297	0.064	0.079	1	1.04437	0.957517	0.810127
MT-CYB	0.492275	0.0626251	0.788	0.852	1	1.04436	0.95752	0.924883
PCCB	0.00428117	0.0625954	0.063	0.031	1	1.04434	0.95754	2.03226
TMEM222	0.778418	0.0625715	0.09	0.083	1	1.04433	0.957556	1.08434
SENP5	0.169659	0.062552	0.09	0.11	1	1.04431	0.957569	0.818182
ABHD11	0.00121326	0.0625315	0.056	0.023	1	1.0443	0.957582	2.43478
MFSD5	0.464594	0.062514	0.034	0.027	1	1.04428	0.957594	1.25926
AGTPBP1	0.725097	0.0625093	0.03	0.027	1	1.04428	0.957597	1.11111
STK39	0.253933	0.0625021	0.021	0.03	1	1.04428	0.957602	0.7
MRPS2	0.0138506	0.0624806	0.071	0.041	1	1.04426	0.957616	1.73171
POLR2D	0.105387	0.0624683	0.041	0.026	1	1.04425	0.957624	1.57692
STXBP3	0.632852	0.0624676	0.122	0.111	1	1.04425	0.957625	1.0991
GOLGB1	0.0273301	0.0624051	0.19	0.236	1	1.04421	0.957666	0.805085
CCDC61	0.0711308	0.0624039	0.03	0.016	1	1.0442	0.957667	1.875
SLC9A7	7.49086e-05	0.0622966	0.028	0.003	1	1.04413	0.957738	9.33333
AC004637.1	0.000325117	0.0622966	0.021	0.001	1	1.04413	0.957738	21
L1TD1	0.318028	0.0620916	0.01	0.016	1	1.04398	0.957874	0.625
POLR3A	0.956942	0.0620328	0.027	0.027	1	1.04394	0.957913	1
KIF13B	0.697499	0.0619508	0.142	0.144	1	1.04388	0.957968	0.986111
ZNF146	0.873098	0.0618098	0.079	0.076	1	1.04377	0.958061	1.03947
UTP15	0.321689	0.0617629	0.031	0.023	1	1.04374	0.958093	1.34783
ARMC6	0.124661	0.0617607	0.05	0.034	1	1.04374	0.958094	1.47059
SHCBP1	0.00522488	0.0617369	0.014	0.001	1	1.04372	0.95811	14
YRDC	0.600233	0.0617356	0.052	0.046	1	1.04372	0.958111	1.13043
PKN3	0.412864	0.0616669	0.014	0.009	1	1.04367	0.958156	1.55556
CRAT	0.00755759	0.0616659	0.07	0.038	1	1.04367	0.958157	1.84211
SPRYD3	0.741333	0.0615997	0.049	0.045	1	1.04362	0.958201	1.08889
PUS3	0.964376	0.0615928	0.022	0.022	1	1.04362	0.958206	1
CCNK	0.00366926	0.0615347	0.05	0.087	1	1.04358	0.958244	0.574713
ERCC3	0.848482	0.0615209	0.05	0.052	1	1.04357	0.958253	0.961538
MED16	0.0346398	0.0613567	0.057	0.034	1	1.04345	0.958362	1.67647
TRMT11	0.958744	0.0613534	0.072	0.071	1	1.04344	0.958365	1.01408
AMMECR1L	0.196661	0.0613331	0.04	0.053	1	1.04343	0.958378	0.754717
MIB1	0.352309	0.0612017	0.12	0.133	1	1.04333	0.958465	0.902256
CLCC1	0.47186	0.0612016	0.056	0.064	1	1.04333	0.958466	0.875
THBS3	0.380592	0.061167	0.049	0.039	1	1.04331	0.958488	1.25641
IL4R	0.210018	0.0611443	0.022	0.014	1	1.04329	0.958504	1.57143
NAV2-AS3	0.0315023	0.0611368	0.014	0.03	1	1.04329	0.958509	0.466667
MCM6	0.368938	0.0611237	0.021	0.015	1	1.04328	0.958517	1.4
SRD5A1	0.00177404	0.0610643	0.04	0.014	1	1.04324	0.958557	2.85714
MIOS	0.641503	0.0610248	0.035	0.039	1	1.04321	0.958583	0.897436
MIS18BP1	0.0586218	0.0609866	0.063	0.041	1	1.04318	0.958608	1.53659
RHOBTB2	0.0241324	0.0609797	0.024	0.009	1	1.04317	0.958613	2.66667
BICRAL	0.217894	0.0609266	0.029	0.041	1	1.04314	0.958648	0.707317
CTSS	0.904222	0.060913	0.013	0.014	1	1.04313	0.958657	0.928571
ALG13	0.108003	0.0608991	0.079	0.057	1	1.04312	0.958667	1.38596
IRGQ	0.765224	0.0608959	0.04	0.037	1	1.04311	0.958669	1.08108
SFXN1	0.269719	0.0607924	0.05	0.038	1	1.04304	0.958737	1.31579
NEIL2	0.0160985	0.0606843	0.036	0.016	1	1.04296	0.958809	2.25
SLC35A5	0.1629	0.060672	0.037	0.052	1	1.04295	0.958817	0.711538
USP48	0.155602	0.0606142	0.113	0.134	1	1.04291	0.958856	0.843284
PRR5	0.0248819	0.0606052	0.033	0.015	1	1.0429	0.958862	2.2
FAM167B	0.00326453	0.0605728	0.015	0.001	1	1.04288	0.958883	15
FAM131A	0.965986	0.0604951	0.042	0.042	1	1.04282	0.958935	1
RAB32	0.741403	0.0604738	0.171	0.16	1	1.04281	0.958949	1.06875
DSG2	0.00330025	0.0604435	0.015	0.001	1	1.04279	0.958969	15
SOAT1	0.816415	0.0603973	0.061	0.057	1	1.04275	0.959	1.07018
DNAL4	0.00111935	0.0603641	0.061	0.026	1	1.04273	0.959022	2.34615
TBCB	0.0148576	0.0603581	0.31	0.37	1	1.04272	0.959026	0.837838
TMEM120B	0.299712	0.0602789	0.03	0.022	1	1.04267	0.959079	1.36364
LYPD6	0.025641	0.0601953	0.013	0.003	1	1.04261	0.959134	4.33333
AP3M2	0.708856	0.0601207	0.038	0.042	1	1.04255	0.959184	0.904762
OPRL1	0.0214652	0.0600972	0.01	0.001	1	1.04254	0.959199	10
FHIP2A	0.899912	0.0600671	0.03	0.031	1	1.04251	0.95922	0.967742
VTA1	0.799596	0.0600574	0.072	0.075	1	1.04251	0.959226	0.96
ANKRD17	0.169987	0.0600348	0.113	0.134	1	1.04249	0.959241	0.843284
MFSD6	0.270678	0.0599477	0.042	0.031	1	1.04243	0.959299	1.35484
PNPO	0.435585	0.0598472	0.023	0.018	1	1.04236	0.959366	1.27778
MPDZ	0.375741	0.0598386	0.098	0.11	1	1.04235	0.959371	0.890909
TACC2	0.671394	0.0598251	0.057	0.052	1	1.04234	0.95938	1.09615
TTTY14	0.316694	0.0597976	0.012	0.007	1	1.04232	0.959399	1.71429
IGSF3	0.428066	0.059797	0.02	0.026	1	1.04232	0.959399	0.769231
FADS1	0.402302	0.0596992	0.086	0.098	1	1.04225	0.959464	0.877551
TMEM218	0.191645	0.0596953	0.069	0.052	1	1.04225	0.959467	1.32692
METTL27	0.00135022	0.0596947	0.023	0.004	1	1.04225	0.959467	5.75
PIF1	0.0415097	0.0596637	0.014	0.004	1	1.04222	0.959488	3.5
DLGAP1-AS1	0.771582	0.0596099	0.021	0.023	1	1.04218	0.959524	0.913043
PRR7	0.198862	0.0595847	0.052	0.038	1	1.04217	0.95954	1.36842
DPY19L3	0.377813	0.0595565	0.078	0.065	1	1.04215	0.959559	1.2
SKA2	0.273944	0.0595428	0.189	0.208	1	1.04214	0.959568	0.908654
GMNN	0.134993	0.059524	0.043	0.028	1	1.04212	0.959581	1.53571
F11R	0.0626414	0.0594113	0.013	0.004	1	1.04204	0.959656	3.25
CHST6	0.972378	0.0594078	0.015	0.015	1	1.04204	0.959658	1
FASTKD3	0.392659	0.0594075	0.017	0.012	1	1.04204	0.959658	1.41667
CKMT2-AS1	0.7575	0.0594048	0.023	0.026	1	1.04204	0.95966	0.884615
C10orf88	0.726724	0.0593787	0.019	0.016	1	1.04202	0.959677	1.1875
NTHL1	0.544369	0.0593153	0.109	0.117	1	1.04197	0.95972	0.931624
GYPC	0.581332	0.0593025	0.009	0.012	1	1.04196	0.959728	0.75
CDH15	0.437931	0.0592889	0.023	0.018	1	1.04195	0.959737	1.27778
THG1L	0.275349	0.0592807	0.037	0.027	1	1.04195	0.959742	1.37037
SAMD5	0.31021	0.0592395	0.061	0.073	1	1.04192	0.95977	0.835616
TATDN3	0.27579	0.0592117	0.017	0.011	1	1.0419	0.959788	1.54545
USP13	0.323379	0.05914	0.031	0.023	1	1.04184	0.959836	1.34783
NUF2	0.263161	0.0591146	0.01	0.005	1	1.04183	0.959853	2
NOL6	0.0245166	0.0591003	0.033	0.015	1	1.04182	0.959863	2.2
CRNKL1	0.48851	0.0590834	0.054	0.061	1	1.0418	0.959874	0.885246
ZNF579	0.0148523	0.0590262	0.044	0.022	1	1.04176	0.959912	2
GLE1	0.263279	0.0590044	0.024	0.016	1	1.04175	0.959926	1.5
LRRC41	0.828887	0.0589881	0.072	0.068	1	1.04173	0.959937	1.05882
MILR1	0.0214652	0.0589734	0.01	0.001	1	1.04172	0.959947	10
CMIP	0.130273	0.0588749	0.075	0.054	1	1.04165	0.960013	1.38889
CENPS	0.0161808	0.0588322	0.028	0.011	1	1.04162	0.960041	2.54545
TMSB15A	0.603814	0.0588087	0.02	0.016	1	1.04161	0.960057	1.25
RBM12	0.610477	0.0588058	0.051	0.057	1	1.0416	0.960058	0.894737
ERFE	0.001299	0.0587969	0.017	0.001	1	1.0416	0.960064	17
ELOA	0.929002	0.0587356	0.056	0.054	1	1.04155	0.960105	1.03704
ZMYND19	0.0527161	0.058649	0.041	0.023	1	1.04149	0.960163	1.78261
SMCO4	0.52593	0.0586465	0.027	0.022	1	1.04149	0.960164	1.22727
SLC36A1	0.0614731	0.0586429	0.023	0.011	1	1.04149	0.960167	2.09091
IPPK	0.485585	0.0584899	0.012	0.008	1	1.04138	0.960269	1.5
B3GLCT	0.0492502	0.0584812	0.028	0.014	1	1.04137	0.960275	2
WDR7	0.92956	0.0584692	0.021	0.02	1	1.04136	0.960282	1.05
DOK4	0.735733	0.0584129	0.019	0.016	1	1.04132	0.96032	1.1875
CHUK	0.369326	0.0584034	0.038	0.03	1	1.04131	0.960326	1.26667
SCYL2	0.410734	0.0583972	0.056	0.065	1	1.04131	0.96033	0.861538
ZNF880	0.882622	0.0583696	0.031	0.03	1	1.04129	0.960349	1.03333
YJU2	0.242658	0.0583062	0.04	0.028	1	1.04124	0.960391	1.42857
DYRK1B	0.223661	0.0582763	0.03	0.02	1	1.04122	0.960411	1.5
ILVBL	0.914674	0.0582649	0.068	0.065	1	1.04121	0.960419	1.04615
ERCC8	0.010516	0.0582372	0.031	0.012	1	1.04119	0.960437	2.58333
NUP133	0.986576	0.0582035	0.033	0.033	1	1.04117	0.960459	1
OSBPL3	0.179186	0.0581895	0.028	0.018	1	1.04116	0.960469	1.55556
GINS1	0.0213749	0.0580766	0.01	0.001	1	1.04108	0.960544	10
ARSD	0.731877	0.058056	0.054	0.057	1	1.04106	0.960558	0.947368
IL27RA	0.022713	0.0580274	0.027	0.011	1	1.04104	0.960577	2.45455
MGAT4B	0.502705	0.0580145	0.18	0.16	1	1.04103	0.960585	1.125
PIDD1	0.721695	0.0579628	0.019	0.016	1	1.04099	0.96062	1.1875
ERMARD	0.903993	0.0579387	0.027	0.026	1	1.04098	0.960636	1.03846
ZNF524	0.278733	0.057935	0.072	0.057	1	1.04097	0.960638	1.26316
AACS	0.97866	0.0579319	0.023	0.023	1	1.04097	0.96064	1
CCDC92	0.809097	0.057911	0.058	0.054	1	1.04096	0.960654	1.07407
TOP2A	0.428807	0.0577954	0.01	0.007	1	1.04087	0.960731	1.42857
ZNF837	0.00330025	0.0577319	0.015	0.001	1	1.04083	0.960773	15
ZNF75D	0.717877	0.0576736	0.013	0.011	1	1.04079	0.960812	1.18182
MCRS1	0.0827831	0.0575895	0.086	0.061	1	1.04073	0.960868	1.40984
ABCC5	0.282196	0.0575628	0.047	0.058	1	1.04071	0.960886	0.810345
FITM2	0.68473	0.0572513	0.016	0.019	1	1.04048	0.961094	0.842105
CEP63	0.721792	0.0571555	0.092	0.085	1	1.04041	0.961157	1.08235
RANGRF	0.208434	0.0571494	0.083	0.064	1	1.04041	0.961161	1.29688
ZYG11B	0.982898	0.0571116	0.081	0.08	1	1.04038	0.961187	1.0125
ZC3HC1	0.0114367	0.0570913	0.029	0.011	1	1.04037	0.9612	2.63636
TMEM161B	0.00788191	0.0570862	0.047	0.022	1	1.04036	0.961204	2.13636
ZBTB33	0.913459	0.0570631	0.021	0.022	1	1.04035	0.961219	0.954545
CLIP1	0.543441	0.0569451	0.13	0.138	1	1.04026	0.961297	0.942029
DDX49	0.181571	0.0568322	0.092	0.071	1	1.04018	0.961373	1.29577
NSUN5	0.0688369	0.0568051	0.054	0.034	1	1.04016	0.961391	1.58824
MPC1	0.0920788	0.0567065	0.206	0.232	1	1.04009	0.961457	0.887931
CPSF4	0.375752	0.0566923	0.021	0.015	1	1.04008	0.961466	1.4
CIRBP-AS1	0.00534671	0.0566223	0.01	0	1	1.04003	0.961513	#DIV/0!
BICD2	0.556511	0.056619	0.112	0.118	1	1.04003	0.961515	0.949153
PLA2G15	0.00935033	0.0564934	0.044	0.02	1	1.03994	0.961599	2.2
PAXIP1	0.857693	0.0564746	0.015	0.016	1	1.03992	0.961611	0.9375
C9orf64	0.639991	0.0564246	0.037	0.033	1	1.03989	0.961644	1.12121
INO80C	0.240549	0.0564095	0.048	0.035	1	1.03987	0.961654	1.37143
CMAS	0.11102	0.0563933	0.085	0.062	1	1.03986	0.961665	1.37097
CCDC57	0.913916	0.056387	0.034	0.033	1	1.03986	0.961669	1.0303
CCDC121	0.576125	0.0563215	0.01	0.014	1	1.03981	0.961713	0.714286
KRBA2	0.274267	0.0562562	0.014	0.008	1	1.03976	0.961757	1.75
ZSCAN29	0.237515	0.056227	0.016	0.009	1	1.03974	0.961776	1.77778
HSCB	0.645276	0.0561991	0.049	0.043	1	1.03972	0.961795	1.13953
TNIP1	0.275695	0.0561409	0.135	0.111	1	1.03968	0.961833	1.21622
RIN3	0.0274204	0.0561121	0.017	0.005	1	1.03966	0.961853	3.4
CHCHD6	0.123044	0.0560447	0.054	0.037	1	1.03961	0.961898	1.45946
KLHL35	0.117645	0.0560334	0.015	0.007	1	1.0396	0.961905	2.14286
CERS5	0.204608	0.056003	0.084	0.065	1	1.03958	0.961925	1.29231
SASS6	0.494923	0.0559904	0.026	0.02	1	1.03957	0.961934	1.3
KLHDC10	0.945111	0.0559769	0.071	0.071	1	1.03956	0.961943	1
TSPAN9	0.0274425	0.0559181	0.064	0.038	1	1.03952	0.961982	1.68421
DYNC1H1	0.000585917	0.055892	0.315	0.417	1	1.0395	0.961999	0.755396
MSH2	0.0659054	0.0558266	0.057	0.037	1	1.03945	0.962043	1.54054
DNAJC17	0.0351294	0.0557907	0.057	0.034	1	1.03943	0.962067	1.67647
PPM1F	0.58128	0.0557841	0.062	0.068	1	1.03942	0.962071	0.911765
APAF1	0.841446	0.0557019	0.043	0.041	1	1.03936	0.962126	1.04878
FBXL5	0.693132	0.0556617	0.095	0.088	1	1.03934	0.962153	1.07955
TP53TG1	0.132761	0.0556346	0.076	0.056	1	1.03932	0.962171	1.35714
C20orf27	0.00708144	0.0556178	0.085	0.049	1	1.0393	0.962182	1.73469
UBR1	0.934662	0.0552871	0.058	0.058	1	1.03907	0.962403	1
AC023590.1	0.628144	0.055276	0.01	0.008	1	1.03906	0.96241	1.25
KIAA0232	0.324578	0.0551843	0.115	0.129	1	1.03899	0.962471	0.891473
INPP5B	0.235631	0.0551664	0.02	0.012	1	1.03898	0.962483	1.66667
CCDC186	0.420429	0.0550465	0.104	0.115	1	1.03889	0.962563	0.904348
LEMD2	0.550474	0.055021	0.062	0.068	1	1.03887	0.96258	0.911765
EIF3B	0.631756	0.0549766	0.128	0.133	1	1.03884	0.96261	0.962406
SHFL	0.436063	0.0549002	0.136	0.145	1	1.03879	0.962661	0.937931
ABAT	0.529745	0.0548784	0.013	0.009	1	1.03877	0.962676	1.44444
NSL1	0.840697	0.0548105	0.107	0.107	1	1.03872	0.962721	1
SPIDR	0.304489	0.0547836	0.04	0.05	1	1.0387	0.962739	0.8
TMEM101	0.215054	0.0547791	0.068	0.052	1	1.0387	0.962742	1.30769
WWC3	0.131034	0.054771	0.066	0.085	1	1.03869	0.962747	0.776471
ATP10D	0.415003	0.05477	0.059	0.069	1	1.03869	0.962748	0.855072
AGER	0.897667	0.0546236	0.013	0.014	1	1.03859	0.962846	0.928571
TIA1	0.523682	0.0545481	0.119	0.128	1	1.03853	0.962896	0.929687
VAMP4	0.515333	0.0545204	0.062	0.053	1	1.03851	0.962914	1.16981
PRMT7	0.322815	0.0545163	0.031	0.023	1	1.03851	0.962917	1.34783
TXN2	0.0864966	0.054465	0.132	0.099	1	1.03847	0.962951	1.33333
LBX2	0.128798	0.0544629	0.013	0.005	1	1.03847	0.962953	2.6
PLAAT1	0.00204235	0.0544225	0.016	0.001	1	1.03844	0.96298	16
TBC1D19	0.205977	0.0544189	0.037	0.026	1	1.03844	0.962982	1.42308
MRS2	0.0551136	0.0543774	0.044	0.026	1	1.03841	0.96301	1.69231
LINC01060	0.00329308	0.0543225	0.015	0.001	1	1.03837	0.963047	15
ULK2	0.874453	0.0542945	0.047	0.045	1	1.03835	0.963065	1.04444
RIC1	0.543845	0.0542677	0.033	0.027	1	1.03833	0.963083	1.22222
DNASE1	0.0811474	0.0542559	0.012	0.023	1	1.03832	0.963091	0.521739
NFYB	0.0122599	0.0542433	0.101	0.142	1	1.03831	0.963099	0.711268
WIZ	0.428998	0.054214	0.051	0.042	1	1.03829	0.963119	1.21429
ANPEP	0.00102424	0.0542056	0.027	0.005	1	1.03829	0.963125	5.4
ANKIB1	0.594373	0.054197	0.098	0.088	1	1.03828	0.96313	1.11364
APEX2	0.0160225	0.054192	0.028	0.011	1	1.03828	0.963134	2.54545
POLA1	0.8155	0.0541787	0.019	0.02	1	1.03827	0.963143	0.95
ZNF333	0.873399	0.0541567	0.033	0.034	1	1.03825	0.963157	0.970588
KCTD5	0.259735	0.0541322	0.063	0.049	1	1.03823	0.963174	1.28571
ARHGEF40	0.0126652	0.0541287	0.185	0.236	1	1.03823	0.963176	0.783898
ZNF770	0.196985	0.0540728	0.065	0.049	1	1.03819	0.963213	1.32653
DIAPH1	0.315082	0.0540466	0.094	0.077	1	1.03817	0.963231	1.22078
RAI1	0.797628	0.0540165	0.047	0.049	1	1.03815	0.963251	0.959184
DIRAS3	0.000868587	0.0539468	0.04	0.012	1	1.0381	0.963297	3.33333
EPM2A	0.465907	0.0539104	0.02	0.015	1	1.03807	0.963322	1.33333
CYP20A1	0.563267	0.0538258	0.09	0.08	1	1.03801	0.963378	1.125
TRIM61	0.0133645	0.0537202	0.012	0.001	1	1.03794	0.963449	12
TSPAN17	0.00713061	0.0537021	0.035	0.014	1	1.03792	0.963461	2.5
GPR39	0.00534671	0.0537014	0.01	0	1	1.03792	0.963461	#DIV/0!
IWS1	0.546483	0.0536952	0.064	0.056	1	1.03792	0.963465	1.14286
ADA2	0.0270212	0.0536936	0.02	0.007	1	1.03792	0.963466	2.85714
STK32C	0.63692	0.0536856	0.055	0.049	1	1.03791	0.963472	1.12245
DHX40	0.880687	0.0536828	0.062	0.062	1	1.03791	0.963474	1
LTC4S	0.136874	0.0536648	0.022	0.012	1	1.0379	0.963486	1.83333
BCOR	0.827273	0.053662	0.078	0.08	1	1.0379	0.963488	0.975
HSD11B1L	0.157439	0.0536137	0.027	0.016	1	1.03786	0.96352	1.6875
UTP6	0.579954	0.053593	0.07	0.076	1	1.03785	0.963534	0.921053
RCN1	0.133804	0.0535812	0.198	0.225	1	1.03784	0.963542	0.88
TMEM199	0.0099854	0.0535716	0.042	0.019	1	1.03783	0.963548	2.21053
DARS2	0.272701	0.0535412	0.014	0.008	1	1.03781	0.963568	1.75
GTF2A1	0.886327	0.0534793	0.099	0.099	1	1.03776	0.96361	1
UTP25	0.66518	0.0534411	0.019	0.022	1	1.03774	0.963635	0.863636
STK16	0.0261012	0.0534276	0.064	0.038	1	1.03773	0.963644	1.68421
TMEM203	0.09602	0.0533802	0.077	0.054	1	1.03769	0.963676	1.42593
VAV3	0.14134	0.0533699	0.01	0.004	1	1.03769	0.963683	2.5
GBF1	0.795505	0.0533313	0.058	0.054	1	1.03766	0.963708	1.07407
ELOVL4	0.999025	0.0533052	0.024	0.024	1	1.03764	0.963726	1
VPS35L	0.600889	0.0532417	0.036	0.031	1	1.03759	0.963768	1.16129
ANKRD27	0.330643	0.0532375	0.017	0.024	1	1.03759	0.963771	0.708333
LOXL4	0.00159279	0.0532108	0.026	0.005	1	1.03757	0.963789	5.2
TSPAN3	0.0562726	0.0531595	0.213	0.252	1	1.03753	0.963823	0.845238
ECI2	0.89587	0.0531428	0.097	0.092	1	1.03752	0.963834	1.05435
ACSS2	0.0610053	0.0530953	0.021	0.037	1	1.03749	0.963866	0.567568
APH1A	0.833794	0.0530186	0.162	0.16	1	1.03743	0.963917	1.0125
LRFN4	0.102846	0.0529999	0.086	0.062	1	1.03742	0.96393	1.3871
MCPH1	0.724964	0.0529807	0.035	0.038	1	1.03741	0.963943	0.921053
SLC38A9	0.555781	0.0528424	0.023	0.019	1	1.03731	0.964035	1.21053
RASSF7	0.00767718	0.0528188	0.019	0.004	1	1.03729	0.964051	4.75
TRMT6	0.217192	0.0528162	0.038	0.027	1	1.03729	0.964053	1.40741
TAF6	0.155475	0.0528152	0.057	0.041	1	1.03729	0.964053	1.39024
CHAF1A	0.024771	0.0527897	0.024	0.009	1	1.03727	0.96407	2.66667
MPV17L2	0.0756896	0.0527675	0.034	0.019	1	1.03725	0.964085	1.78947
DUSP11	0.612596	0.052743	0.058	0.052	1	1.03724	0.964102	1.11538
ZNF711	0.963103	0.0527019	0.034	0.034	1	1.03721	0.964129	1
SUPT20H	0.573046	0.0526767	0.1	0.09	1	1.03719	0.964146	1.11111
ZNF224	0.478675	0.0526632	0.044	0.052	1	1.03718	0.964155	0.846154
PHETA2	0.0469837	0.0526498	0.04	0.022	1	1.03717	0.964164	1.81818
FOCAD	0.128789	0.0526129	0.019	0.009	1	1.03714	0.964189	2.11111
CCR1	0.0254564	0.0525796	0.013	0.003	1	1.03712	0.964211	4.33333
PHAF1	0.261585	0.0525619	0.024	0.016	1	1.0371	0.964223	1.5
GABRB1	0.000802422	0.0525548	0.015	0	1	1.0371	0.964227	#DIV/0!
INVS	0.329348	0.0524883	0.014	0.02	1	1.03705	0.964272	0.7
ZUP1	0.725221	0.0524798	0.024	0.022	1	1.03705	0.964277	1.09091
XKR8	0.0105293	0.0524785	0.015	0.003	1	1.03704	0.964278	5
H2AC20	0.492826	0.0524353	0.03	0.024	1	1.03701	0.964307	1.25
SENP1	0.661057	0.0524145	0.022	0.019	1	1.037	0.964321	1.15789
TRIB3	0.014064	0.0523962	0.033	0.014	1	1.03699	0.964333	2.35714
DSN1	0.0605543	0.0523742	0.015	0.005	1	1.03697	0.964348	3
ZNF251	0.120605	0.0523721	0.024	0.014	1	1.03697	0.964349	1.71429
COL3A1	0.00993427	0.0523092	0.477	0.579	1	1.03692	0.964391	0.823834
SHLD1	0.180815	0.0523008	0.028	0.018	1	1.03692	0.964397	1.55556
PTPRA	0.157165	0.0522986	0.178	0.202	1	1.03692	0.964399	0.881188
SCNM1	0.571614	0.0522915	0.071	0.062	1	1.03691	0.964403	1.14516
TRIP13	0.0618718	0.0522845	0.01	0.003	1	1.03691	0.964408	3.33333
ATPAF1	0.473413	0.0522644	0.04	0.033	1	1.03689	0.964421	1.21212
KLHL7	0.939039	0.0521861	0.066	0.066	1	1.03683	0.964474	1
PNN	0.00171422	0.0521132	0.26	0.335	1	1.03678	0.964522	0.776119
DOLK	0.0127004	0.0520946	0.022	0.007	1	1.03677	0.964535	3.14286
PSKH1	0.140928	0.0520643	0.029	0.018	1	1.03675	0.964555	1.61111
CEP290	0.902972	0.0520558	0.084	0.081	1	1.03674	0.964561	1.03704
LINC00662	0.54524	0.0520195	0.059	0.052	1	1.03672	0.964585	1.13462
GGCX	0.800709	0.051992	0.068	0.071	1	1.0367	0.964604	0.957746
TELO2	0.0207209	0.051951	0.052	0.028	1	1.03667	0.964631	1.85714
WRAP73	0.550004	0.0519459	0.048	0.041	1	1.03666	0.964634	1.17073
TADA2A	0.939127	0.0519381	0.028	0.028	1	1.03666	0.96464	1
GAS2L1	0.429547	0.0519363	0.071	0.06	1	1.03666	0.964641	1.18333
PEX11B	0.0822162	0.0518896	0.028	0.015	1	1.03662	0.964672	1.86667
NUFIP1	0.656763	0.0518625	0.033	0.037	1	1.0366	0.96469	0.891892
CCAR1	0.950588	0.0518513	0.134	0.132	1	1.03659	0.964698	1.01515
FNDC10	0.0256873	0.0518358	0.013	0.003	1	1.03658	0.964708	4.33333
PYROXD1	0.300873	0.0517597	0.048	0.037	1	1.03653	0.964759	1.2973
RFTN1	0.869626	0.0517416	0.014	0.015	1	1.03652	0.964771	0.933333
AFG3L2	0.77979	0.0515953	0.094	0.096	1	1.03641	0.964869	0.979167
SLC66A2	0.855041	0.051276	0.085	0.085	1	1.03618	0.965082	1
ZDHHC1	0.00312757	0.0512736	0.044	0.018	1	1.03618	0.965084	2.44444
SNAPC1	0.915958	0.0512246	0.055	0.053	1	1.03614	0.965117	1.03774
ZNF738	0.482468	0.0512078	0.03	0.024	1	1.03613	0.965128	1.25
CRYBG3	0.231885	0.0511852	0.051	0.065	1	1.03612	0.965143	0.784615
URB1	0.873743	0.0511394	0.051	0.049	1	1.03608	0.965174	1.04082
CAMKK2	0.216112	0.0510625	0.076	0.058	1	1.03603	0.965225	1.31034
ZNF407	0.389988	0.0509108	0.03	0.038	1	1.03592	0.965327	0.789474
GNB1L	0.175901	0.0508344	0.017	0.009	1	1.03586	0.965378	1.88889
WDR77	0.0113255	0.0508341	0.051	0.026	1	1.03586	0.965378	1.96154
ASPSCR1	0.127631	0.0507653	0.078	0.057	1	1.03581	0.965424	1.36842
EIF4ENIF1	0.908969	0.0507633	0.021	0.022	1	1.03581	0.965425	0.954545
CCDC77	0.234433	0.0506789	0.023	0.015	1	1.03575	0.965482	1.53333
GDAP1	0.791861	0.0506653	0.034	0.031	1	1.03574	0.965491	1.09677
CEP135	0.437756	0.0506368	0.033	0.026	1	1.03572	0.96551	1.26923
ZNF566	0.142306	0.0506319	0.017	0.028	1	1.03572	0.965513	0.607143
SLC2A6	0.00327834	0.0505873	0.021	0.004	1	1.03569	0.965543	5.25
AGPAT5	0.483531	0.0505766	0.055	0.046	1	1.03568	0.96555	1.19565
ADPRS	0.396609	0.0505601	0.068	0.056	1	1.03567	0.965561	1.21429
FDXR	0.85398	0.0504275	0.023	0.022	1	1.03557	0.96565	1.04545
HACE1	0.756338	0.0504261	0.02	0.018	1	1.03557	0.965651	1.11111
NUP88	0.306849	0.0504219	0.035	0.026	1	1.03557	0.965654	1.34615
SETD6	0.856532	0.0503997	0.03	0.028	1	1.03555	0.965669	1.07143
PIGZ	0.972102	0.0503587	0.017	0.018	1	1.03552	0.965696	0.944444
STRN	0.397287	0.0503449	0.069	0.079	1	1.03551	0.965705	0.873418
MBTPS1	0.434493	0.0502697	0.144	0.156	1	1.03546	0.965756	0.923077
FBXO28	0.471162	0.0502335	0.045	0.053	1	1.03543	0.96578	0.849057
STAT5B	0.0195819	0.0502197	0.035	0.06	1	1.03542	0.965789	0.583333
RABEPK	0.138347	0.0501794	0.051	0.035	1	1.03539	0.965816	1.45714
ADAL	0.529391	0.050132	0.027	0.022	1	1.03536	0.965848	1.22727
PAFAH2	0.355866	0.0501315	0.016	0.011	1	1.03536	0.965848	1.45455
TCTN2	0.0829187	0.0500677	0.016	0.007	1	1.03531	0.965891	2.28571
C5orf63	0.0271334	0.0500592	0.02	0.007	1	1.03531	0.965897	2.85714
TRIM66	0.758922	0.0500508	0.014	0.012	1	1.0353	0.965902	1.16667
NANP	0.626295	0.0500279	0.01	0.008	1	1.03528	0.965918	1.25
COMMD5	0.277266	0.0500205	0.072	0.057	1	1.03528	0.965923	1.26316
FMR1	0.0129826	0.05	0.088	0.126	1	1.03526	0.965936	0.698413
KHDC4	0.0167041	0.0499876	0.088	0.125	1	1.03526	0.965945	0.704
GTF3C4	0.493473	0.04993	0.056	0.047	1	1.03521	0.965983	1.19149
LPCAT2	0.716916	0.0498965	0.133	0.136	1	1.03519	0.966006	0.977941
GTPBP6	0.116186	0.0498441	0.102	0.123	1	1.03515	0.966041	0.829268
ILDR2	0.751929	0.0498401	0.023	0.026	1	1.03515	0.966043	0.884615
TCIRG1	0.00529142	0.0498026	0.064	0.033	1	1.03512	0.966069	1.93939
DLD	0.432597	0.0497619	0.079	0.066	1	1.03509	0.966096	1.19697
FBL	0.0914095	0.0497241	0.135	0.16	1	1.03507	0.966121	0.84375
PTDSS2	0.199511	0.0496427	0.073	0.056	1	1.03501	0.966176	1.30357
C2orf72	0.061978	0.0496399	0.01	0.003	1	1.03501	0.966177	3.33333
TEAD4	0.715603	0.0496229	0.026	0.028	1	1.03499	0.966189	0.928571
NEURL1B	0.0246396	0.0495955	0.023	0.043	1	1.03497	0.966207	0.534884
PTGER1	0.0251817	0.0495442	0.013	0.003	1	1.03494	0.966242	4.33333
KATNB1	0.000886939	0.049536	0.04	0.012	1	1.03493	0.966247	3.33333
C8orf88	0.412057	0.0495286	0.031	0.024	1	1.03493	0.966252	1.29167
TAF6L	0.0949559	0.0495058	0.02	0.009	1	1.03491	0.966267	2.22222
NDUFS7	0.18186	0.0494488	0.199	0.221	1	1.03487	0.966305	0.900452
GLTP	0.0421364	0.0494104	0.105	0.137	1	1.03484	0.966331	0.766423
LIN7B	0.307885	0.0493836	0.04	0.03	1	1.03482	0.966349	1.33333
TMEM161A	0.219488	0.0493526	0.068	0.052	1	1.0348	0.96637	1.30769
MPDU1	0.00671861	0.0492401	0.101	0.061	1	1.03472	0.966445	1.65574
LOX	0.654659	0.0491751	0.016	0.014	1	1.03467	0.966489	1.14286
LRRCC1	0.892754	0.0491082	0.14	0.138	1	1.03463	0.966534	1.01449
DNAJB5	0.456473	0.0490955	0.031	0.038	1	1.03462	0.966542	0.815789
TSNAX	0.951968	0.0490878	0.107	0.103	1	1.03461	0.966547	1.03883
C18orf54	0.649625	0.049077	0.021	0.024	1	1.0346	0.966555	0.875
MOCS3	0.317956	0.0490752	0.012	0.007	1	1.0346	0.966556	1.71429
MAP1S	0.287367	0.0490668	0.034	0.024	1	1.0346	0.966561	1.41667
ACP6	0.603683	0.0490555	0.035	0.03	1	1.03459	0.966569	1.16667
OLFML3	0.833761	0.0490503	0.023	0.022	1	1.03458	0.966572	1.04545
ZNF248	0.519042	0.0488551	0.042	0.049	1	1.03444	0.966703	0.857143
PIGB	0.105105	0.0488413	0.017	0.008	1	1.03443	0.966712	2.125
ST8SIA4	0.0105293	0.0488087	0.015	0.003	1	1.03441	0.966734	5
PDCD2	0.257204	0.0487847	0.105	0.084	1	1.03439	0.96675	1.25
MEIS3	0.809446	0.0487329	0.028	0.03	1	1.03436	0.966785	0.933333
ZBED5-AS1	0.55151	0.0487034	0.015	0.019	1	1.03433	0.966805	0.789474
ZNF85	0.116232	0.048701	0.021	0.011	1	1.03433	0.966806	1.90909
TPP1	0.249756	0.048693	0.101	0.117	1	1.03433	0.966812	0.863248
FAM47E	0.0105293	0.0485589	0.015	0.003	1	1.03423	0.966902	5
CXorf38	0.98086	0.0485001	0.063	0.062	1	1.03419	0.966941	1.01613
FERMT3	0.17968	0.0484606	0.031	0.02	1	1.03416	0.966968	1.55
DDB2	0.784583	0.0484422	0.065	0.068	1	1.03415	0.96698	0.955882
RMI2	0.00128451	0.0483434	0.014	0	1	1.03408	0.967046	#DIV/0!
TEAD2	0.48703	0.0482702	0.03	0.024	1	1.03402	0.967095	1.25
ZNF485	0.0629274	0.0482226	0.013	0.004	1	1.03399	0.967127	3.25
GTPBP2	0.109142	0.0482027	0.041	0.026	1	1.03398	0.96714	1.57692
SLC25A45	0.754251	0.0481994	0.022	0.024	1	1.03397	0.967143	0.916667
ZNF175	0.793093	0.0481821	0.015	0.014	1	1.03396	0.967154	1.07143
STAT1	0.114233	0.0481101	0.08	0.058	1	1.03391	0.967203	1.37931
SRSF6	0.105704	0.048083	0.185	0.213	1	1.03389	0.967221	0.868545
KPNA3	0.527763	0.0480456	0.085	0.092	1	1.03386	0.967246	0.923913
ZNF611	0.74998	0.0480254	0.01	0.012	1	1.03385	0.967259	0.833333
CENPM	0.0134215	0.0480116	0.012	0.001	1	1.03384	0.967269	12
CCDC82	0.00716604	0.0480113	0.183	0.235	1	1.03384	0.967269	0.778723
SDK1	0.224924	0.047995	0.027	0.018	1	1.03383	0.96728	1.5
WASHC3	0.944366	0.0479832	0.129	0.123	1	1.03382	0.967288	1.04878
TAX1BP1	0.0450132	0.0479417	0.228	0.27	1	1.03379	0.967315	0.844444
HIRA	0.808008	0.0478937	0.034	0.031	1	1.03375	0.967348	1.09677
PCBP4	0.175171	0.0478783	0.243	0.273	1	1.03374	0.967358	0.89011
JAGN1	0.13478	0.0478677	0.1	0.076	1	1.03374	0.967365	1.31579
SCFD2	0.00507477	0.0478199	0.02	0.004	1	1.0337	0.967397	5
KAT14	0.945165	0.0478164	0.014	0.014	1	1.0337	0.967399	1
MCRIP2	0.589022	0.047815	0.04	0.034	1	1.0337	0.9674	1.17647
BNIP1	0.2287	0.0477531	0.043	0.031	1	1.03365	0.967442	1.3871
LYST	0.059946	0.0477348	0.144	0.178	1	1.03364	0.967454	0.808989
PRR14L	0.879334	0.0477273	0.04	0.038	1	1.03364	0.967459	1.05263
ARMCX3	0.0156848	0.0477207	0.248	0.3	1	1.03363	0.967464	0.826667
ZNF317	0.536933	0.0476816	0.017	0.014	1	1.0336	0.96749	1.21429
SLC12A2	0.122384	0.0476374	0.086	0.107	1	1.03357	0.967519	0.803738
IQCE	0.31912	0.0476372	0.044	0.034	1	1.03357	0.96752	1.29412
ZNF134	0.622352	0.0476372	0.015	0.012	1	1.03357	0.96752	1.25
NEK8	0.0624514	0.0475197	0.013	0.004	1	1.03349	0.967598	3.25
TOP3A	0.982661	0.0474913	0.023	0.023	1	1.03347	0.967617	1
SLC25A17	0.663927	0.0474397	0.038	0.034	1	1.03343	0.967652	1.11765
TTC8	0.108742	0.0474388	0.037	0.023	1	1.03343	0.967653	1.6087
MED6	0.663946	0.0474307	0.073	0.066	1	1.03342	0.967658	1.10606
KIF5A	0.327437	0.0473881	0.023	0.016	1	1.03339	0.967687	1.4375
RPRD1A	0.0619682	0.0473738	0.079	0.106	1	1.03338	0.967696	0.745283
PANK3	0.698602	0.047369	0.115	0.106	1	1.03338	0.9677	1.08491
ERLIN1	0.792697	0.0473598	0.052	0.049	1	1.03337	0.967706	1.06122
TTC26	0.274166	0.047355	0.017	0.011	1	1.03337	0.967709	1.54545
ZNF439	0.251414	0.0473507	0.036	0.026	1	1.03337	0.967712	1.38462
CEP43	0.982994	0.04729	0.023	0.023	1	1.03332	0.967753	1
PDCD1LG2	0.00128451	0.0472012	0.014	0	1	1.03326	0.967812	#DIV/0!
FAF1	0.436284	0.047198	0.081	0.069	1	1.03326	0.967814	1.17391
TRIM41	0.540365	0.0471544	0.034	0.039	1	1.03322	0.967843	0.871795
NT5M	0.581629	0.0471186	0.014	0.011	1	1.0332	0.967867	1.27273
FBXW8	0.306219	0.0471099	0.019	0.012	1	1.03319	0.967873	1.58333
GTF3C2	0.405477	0.0470638	0.044	0.035	1	1.03316	0.967904	1.25714
CDK16	0.58592	0.046971	0.107	0.095	1	1.03309	0.967966	1.12632
CNOT8	0.43624	0.0469561	0.071	0.06	1	1.03308	0.967976	1.18333
ATAD2	0.428066	0.0469402	0.02	0.026	1	1.03307	0.967987	0.769231
MFAP3	0.435799	0.0468936	0.019	0.014	1	1.03304	0.968018	1.35714
SCN1B	0.275153	0.046847	0.064	0.05	1	1.033	0.96805	1.28
RNF214	0.783298	0.0468274	0.049	0.052	1	1.03299	0.968063	0.942308
ERCC6	0.66877	0.0468112	0.019	0.022	1	1.03298	0.968074	0.863636
MPZL1	0.331122	0.0467685	0.033	0.042	1	1.03295	0.968102	0.785714
EARS2	0.0416127	0.046766	0.016	0.005	1	1.03295	0.968104	3.2
MED1	0.389046	0.0467498	0.064	0.053	1	1.03294	0.968115	1.20755
NME6	0.121699	0.0467122	0.024	0.014	1	1.03291	0.96814	1.71429
WNT10A	0.00128451	0.0467045	0.014	0	1	1.0329	0.968145	#DIV/0!
BANP	0.767348	0.0466881	0.033	0.03	1	1.03289	0.968156	1.1
ZPR1	0.42534	0.0466772	0.062	0.052	1	1.03288	0.968164	1.19231
CD6	0.00329308	0.0466612	0.015	0.001	1	1.03287	0.968174	15
CCDC180	0.185351	0.0466341	0.012	0.005	1	1.03285	0.968193	2.4
HPS1	0.786588	0.046571	0.057	0.053	1	1.03281	0.968235	1.07547
SUFU	0.730683	0.0465368	0.019	0.016	1	1.03278	0.968258	1.1875
PGPEP1	0.811277	0.04653	0.035	0.033	1	1.03278	0.968262	1.06061
SPATS2	0.265547	0.0464918	0.052	0.065	1	1.03275	0.968288	0.8
PGAM5	0.579918	0.0464412	0.029	0.024	1	1.03271	0.968322	1.20833
AAGAB	0.0179331	0.0463524	0.034	0.015	1	1.03265	0.968382	2.26667
ZNF771	0.904088	0.0463208	0.033	0.031	1	1.03263	0.968403	1.06452
RNASEL	0.0886437	0.0463203	0.026	0.014	1	1.03263	0.968403	1.85714
PCYT2	0.798112	0.0463126	0.052	0.049	1	1.03262	0.968408	1.06122
DAP3	0.202221	0.0463083	0.106	0.084	1	1.03262	0.968411	1.2619
SASH1	0.112553	0.0462563	0.113	0.138	1	1.03258	0.968446	0.818841
VCPIP1	0.165885	0.0461761	0.056	0.072	1	1.03252	0.9685	0.777778
GMPPA	0.0403	0.0461561	0.055	0.033	1	1.03251	0.968513	1.66667
FREM1	0.0214652	0.0461032	0.01	0.001	1	1.03247	0.968549	10
SLC39A9	0.310568	0.0460994	0.044	0.034	1	1.03247	0.968551	1.29412
CHFR	0.0482116	0.046091	0.047	0.027	1	1.03246	0.968557	1.74074
ANP32E	0.00198411	0.0460669	0.116	0.17	1	1.03245	0.968573	0.682353
CDC23	0.796241	0.045995	0.058	0.054	1	1.03239	0.968622	1.07407
H1-4	0.49331	0.0459596	0.03	0.024	1	1.03237	0.968645	1.25
PROSER1	0.363266	0.0459296	0.029	0.022	1	1.03235	0.968665	1.31818
VDR	0.315284	0.0459231	0.015	0.009	1	1.03234	0.96867	1.66667
L3MBTL2	0.261958	0.0458914	0.054	0.041	1	1.03232	0.968691	1.31707
EDC3	0.727443	0.0458835	0.019	0.016	1	1.03232	0.968696	1.1875
MEOX1	0.917139	0.0458288	0.013	0.012	1	1.03228	0.968733	1.08333
GABPB1	0.869806	0.045747	0.033	0.034	1	1.03222	0.968788	0.970588
NHLRC3	0.922396	0.0457417	0.052	0.053	1	1.03221	0.968792	0.981132
UHRF1BP1L	0.0643686	0.0456612	0.058	0.081	1	1.03216	0.968846	0.716049
SMIM27	0.872454	0.0456521	0.057	0.054	1	1.03215	0.968852	1.05556
ZBTB8A	0.383262	0.0456173	0.04	0.031	1	1.03212	0.968875	1.29032
BIVM	0.946734	0.045599	0.027	0.027	1	1.03211	0.968887	1
NIPA1	0.0818385	0.0454582	0.028	0.015	1	1.03201	0.968982	1.86667
SLC41A3	0.408372	0.0452828	0.07	0.058	1	1.03189	0.9691	1.2069
LRTOMT	0.535612	0.0452793	0.013	0.009	1	1.03188	0.969102	1.44444
EXOSC1	0.382537	0.0452356	0.068	0.056	1	1.03185	0.969132	1.21429
TRIM62	0.024374	0.0451409	0.024	0.009	1	1.03178	0.969195	2.66667
LTO1	0.989402	0.0451309	0.033	0.033	1	1.03178	0.969202	1
KPNA5	0.902234	0.0451264	0.055	0.056	1	1.03177	0.969205	0.982143
TRAF3	0.694192	0.0451047	0.047	0.05	1	1.03176	0.96922	0.94
ZNF775	0.766293	0.045099	0.05	0.046	1	1.03175	0.969223	1.08696
FAM227A	0.264656	0.0450731	0.01	0.005	1	1.03174	0.969241	2
CAMKMT	0.64898	0.0450598	0.02	0.023	1	1.03173	0.96925	0.869565
UBXN2A	0.0282979	0.0450397	0.166	0.209	1	1.03171	0.969263	0.794258
C9orf40	0.0569378	0.0449951	0.017	0.007	1	1.03168	0.969293	2.42857
C7orf50	0.531508	0.044984	0.215	0.221	1	1.03167	0.969301	0.972851
FASTKD1	0.262337	0.0448474	0.024	0.016	1	1.03157	0.969392	1.5
AQP7	0.0528247	0.0448121	0.02	0.008	1	1.03155	0.969416	2.5
SLC25A16	0.812086	0.0447047	0.035	0.033	1	1.03147	0.969488	1.06061
DHRS1	0.631677	0.0446101	0.059	0.053	1	1.0314	0.969552	1.11321
PSMG2	0.889733	0.0445776	0.169	0.164	1	1.03138	0.969574	1.03049
GPR153	0.310132	0.044556	0.05	0.061	1	1.03137	0.969588	0.819672
FAM168B	0.00748723	0.0445483	0.084	0.125	1	1.03136	0.969593	0.672
CLBA1	0.0269839	0.0445322	0.02	0.007	1	1.03135	0.969604	2.85714
ARPP19	0.000996573	0.0444962	0.268	0.345	1	1.03132	0.969628	0.776812
HSDL2	0.859309	0.0444569	0.057	0.054	1	1.03129	0.969655	1.05556
THAP6	0.601582	0.0443728	0.027	0.031	1	1.03123	0.969711	0.870968
SMPDL3A	0.0300568	0.0443656	0.034	0.016	1	1.03123	0.969716	2.125
SNX13	0.0403448	0.0443436	0.09	0.119	1	1.03121	0.969731	0.756303
DUS1L	0.502831	0.0443056	0.092	0.08	1	1.03119	0.969756	1.15
ZFP1	0.932198	0.0442956	0.028	0.027	1	1.03118	0.969763	1.03704
UBAC2	0.870094	0.0442832	0.076	0.072	1	1.03117	0.969772	1.05556
SFMBT2	0.436557	0.0442343	0.015	0.02	1	1.03114	0.969804	0.75
ZNF701	0.847489	0.04421	0.026	0.027	1	1.03112	0.969821	0.962963
RILPL1	0.209659	0.0441987	0.078	0.06	1	1.03111	0.969828	1.3
ZNF567	0.58339	0.0441145	0.027	0.031	1	1.03105	0.969885	0.870968
PSMA2	0.0100254	0.0440626	0.212	0.263	1	1.03101	0.96992	0.806084
TUBGCP4	0.96144	0.0440525	0.034	0.034	1	1.03101	0.969927	1
RAB5IF	0.862053	0.0440126	0.156	0.148	1	1.03098	0.969953	1.05405
ZNF16	0.883741	0.043944	0.012	0.011	1	1.03093	0.97	1.09091
MMRN2	0.156608	0.0439358	0.005	0.011	1	1.03092	0.970005	0.454545
PUS10	0.678284	0.0439347	0.012	0.009	1	1.03092	0.970006	1.33333
MARK3	0.201845	0.0438374	0.176	0.197	1	1.03085	0.970071	0.893401
HEATR6	0.175761	0.043834	0.031	0.02	1	1.03085	0.970074	1.55
TCN2	0.431962	0.0438305	0.01	0.007	1	1.03085	0.970076	1.42857
MFSD4B	0.325371	0.0438207	0.016	0.023	1	1.03084	0.970082	0.695652
ZNF783	0.815396	0.0438109	0.022	0.02	1	1.03083	0.970089	1.1
PLPP1	0.0337381	0.04381	0.456	0.577	1	1.03083	0.97009	0.790295
IK	0.115441	0.043799	0.189	0.213	1	1.03082	0.970097	0.887324
PARP11	0.889146	0.0437291	0.019	0.018	1	1.03077	0.970144	1.05556
RTP4	0.262266	0.0437126	0.01	0.005	1	1.03076	0.970155	2
FBXW11	0.0242476	0.0436185	0.126	0.166	1	1.0307	0.970218	0.759036
FAM111B	0.0396549	0.0435756	0.012	0.003	1	1.03067	0.970247	4
TPR	0.143955	0.043463	0.211	0.24	1	1.03058	0.970323	0.879167
VSIG10	0.698624	0.04346	0.029	0.026	1	1.03058	0.970325	1.11538
DNAJC14	0.488559	0.0434572	0.035	0.028	1	1.03058	0.970327	1.25
MECR	0.05656	0.0434435	0.048	0.028	1	1.03057	0.970336	1.71429
NME5	0.0625464	0.0433425	0.013	0.004	1	1.0305	0.970404	3.25
GSPT2	0.00812286	0.0433062	0.028	0.009	1	1.03047	0.970428	3.11111
DAP	0.884239	0.0433016	0.186	0.185	1	1.03047	0.970432	1.00541
OTUB1	0.542577	0.0432887	0.118	0.104	1	1.03046	0.97044	1.13462
ANLN	0.0161808	0.0432147	0.028	0.011	1	1.03041	0.97049	2.54545
CLK2	0.199305	0.043189	0.029	0.019	1	1.03039	0.970507	1.52632
FBXO38	0.99133	0.0431845	0.023	0.023	1	1.03039	0.97051	1
MTERF1	0.833504	0.0431665	0.016	0.015	1	1.03037	0.970522	1.06667
PHETA1	0.0185031	0.0431226	0.021	0.007	1	1.03034	0.970552	3
RFWD3	0.0606543	0.043098	0.029	0.015	1	1.03032	0.970569	1.93333
FBXO9	0.505879	0.0430974	0.118	0.125	1	1.03032	0.970569	0.944
STX10	0.820832	0.0430028	0.129	0.128	1	1.03026	0.970633	1.00781
FAM199X	0.738213	0.0429446	0.084	0.087	1	1.03021	0.970672	0.965517
SLC46A1	0.431567	0.0428828	0.01	0.007	1	1.03017	0.970713	1.42857
ZNF121	0.647578	0.0428477	0.034	0.038	1	1.03015	0.970737	0.894737
TMEM214	0.0719755	0.0428256	0.069	0.046	1	1.03013	0.970752	1.5
RDH11	0.937447	0.0427917	0.121	0.119	1	1.03011	0.970775	1.01681
SLC25A32	0.98273	0.0427444	0.044	0.043	1	1.03007	0.970806	1.02326
CLCN5	0.0651928	0.0426632	0.023	0.039	1	1.03001	0.970861	0.589744
ADO	0.387691	0.0425049	0.03	0.038	1	1.0299	0.970968	0.789474
TFB2M	0.409464	0.0424917	0.031	0.024	1	1.02989	0.970977	1.29167
RETREG2	0.390834	0.0424821	0.092	0.077	1	1.02988	0.970983	1.19481
STRAP	0.0238358	0.0424623	0.218	0.263	1	1.02987	0.970996	0.828897
ZNF420	0.926355	0.0424466	0.02	0.02	1	1.02986	0.971007	1
RBBP4	0.145736	0.0423482	0.169	0.194	1	1.02979	0.971073	0.871134
ZNF101	0.0940855	0.0422712	0.012	0.004	1	1.02973	0.971125	3
FBXL15	0.879275	0.0422638	0.073	0.073	1	1.02973	0.97113	1
FAM135A	0.202515	0.0422545	0.022	0.033	1	1.02972	0.971136	0.666667
ALG10B	0.528991	0.0421744	0.022	0.027	1	1.02966	0.97119	0.814815
ASB13	0.14075	0.042166	0.01	0.004	1	1.02966	0.971196	2.5
BIRC5	0.0215104	0.0421312	0.01	0.001	1	1.02963	0.971219	10
RRS1	0.439956	0.0420949	0.033	0.026	1	1.02961	0.971244	1.26923
GTF2E1	0.146577	0.0420551	0.016	0.008	1	1.02958	0.97127	2
SIMC1	0.678733	0.0420528	0.012	0.009	1	1.02958	0.971272	1.33333
CTPS2	0.43317	0.0420393	0.019	0.014	1	1.02957	0.971281	1.35714
DERL1	0.575617	0.0419456	0.102	0.091	1	1.0295	0.971344	1.12088
COPB2	0.233387	0.0418582	0.141	0.159	1	1.02944	0.971403	0.886792
PCNX1	0.244933	0.0418182	0.056	0.069	1	1.02941	0.97143	0.811594
ZKSCAN1	0.341742	0.0417654	0.094	0.107	1	1.02937	0.971465	0.878505
ZMIZ2	0.590551	0.0417202	0.062	0.054	1	1.02934	0.971496	1.14815
ATRX	0.0130111	0.0415977	0.278	0.339	1	1.02925	0.971578	0.820059
PEX26	0.102399	0.0415786	0.051	0.034	1	1.02924	0.971591	1.5
NOTCH2	0.0942622	0.0415746	0.066	0.088	1	1.02924	0.971594	0.75
MROH1	0.555799	0.0415393	0.014	0.018	1	1.02921	0.971618	0.777778
VPS50	0.460122	0.041496	0.029	0.023	1	1.02918	0.971647	1.26087
SCRN3	0.957841	0.0414904	0.036	0.035	1	1.02918	0.971651	1.02857
PLPP6	0.0942919	0.0414426	0.012	0.004	1	1.02914	0.971683	3
FAM172A	0.650781	0.041419	0.116	0.121	1	1.02913	0.971699	0.958678
DHTKD1	0.333066	0.0414166	0.017	0.024	1	1.02912	0.9717	0.708333
CAMKK1	0.14075	0.041398	0.01	0.004	1	1.02911	0.971713	2.5
VIPAS39	0.0964207	0.0412944	0.036	0.022	1	1.02904	0.971783	1.63636
GOLGA1	0.658414	0.041294	0.044	0.039	1	1.02904	0.971783	1.12821
FAM189B	0.933707	0.0412173	0.034	0.033	1	1.02898	0.971835	1.0303
SP110	0.329456	0.0410703	0.049	0.06	1	1.02888	0.971934	0.816667
PRICKLE1	0.254168	0.0410382	0.041	0.03	1	1.02885	0.971955	1.36667
TNFRSF10B	0.348439	0.0410322	0.041	0.05	1	1.02885	0.971959	0.82
FAM104B	0.179664	0.0410173	0.072	0.054	1	1.02884	0.971969	1.33333
VPS37C	0.264256	0.0409939	0.044	0.033	1	1.02882	0.971985	1.33333
RAD54L2	0.549945	0.0409857	0.064	0.071	1	1.02882	0.971991	0.901408
DYSF	0.00534671	0.0409823	0.01	0	1	1.02881	0.971993	#DIV/0!
FUCA1	0.495544	0.0409521	0.035	0.028	1	1.02879	0.972013	1.25
WASHC5	0.593104	0.0409141	0.035	0.03	1	1.02877	0.972039	1.16667
PEX13	0.0164283	0.0409068	0.042	0.02	1	1.02876	0.972044	2.1
SETD1B	0.40687	0.0408664	0.027	0.034	1	1.02873	0.972071	0.794118
ZNF883	0.460858	0.0408385	0.015	0.011	1	1.02871	0.97209	1.36364
RRP8	0.80862	0.0408336	0.047	0.043	1	1.02871	0.972093	1.09302
TMEM243	0.661451	0.0407913	0.087	0.091	1	1.02868	0.972122	0.956044
EIF2B2	0.326785	0.0407643	0.083	0.068	1	1.02866	0.97214	1.22059
BCL2A1	0.00675078	0.0406702	0.016	0.003	1	1.02859	0.972203	5.33333
AGPAT3	0.273555	0.0406607	0.077	0.061	1	1.02858	0.97221	1.2623
MORC2-AS1	0.31474	0.0406598	0.015	0.009	1	1.02858	0.97221	1.66667
FASTKD5	0.429969	0.0405411	0.014	0.019	1	1.0285	0.97229	0.736842
HPS3	0.838356	0.0405239	0.035	0.037	1	1.02849	0.972302	0.945946
FAM171B	0.919832	0.0404933	0.013	0.012	1	1.02847	0.972322	1.08333
FKTN	0.699916	0.0404565	0.036	0.033	1	1.02844	0.972347	1.09091
HOMEZ	0.942851	0.0404489	0.01	0.011	1	1.02843	0.972352	0.909091
ARPIN	0.932313	0.0404059	0.041	0.039	1	1.0284	0.972381	1.05128
FAM214B	0.515402	0.0404012	0.086	0.075	1	1.0284	0.972385	1.14667
TCEANC2	0.537183	0.0403808	0.013	0.009	1	1.02839	0.972398	1.44444
CCDC189	0.0178782	0.0402562	0.016	0.004	1	1.0283	0.972482	4
DNLZ	0.429596	0.0402083	0.031	0.024	1	1.02826	0.972514	1.29167
TMEM186	0.710008	0.0401783	0.014	0.016	1	1.02824	0.972535	0.875
DNAJB14	0.0627053	0.0401545	0.135	0.166	1	1.02822	0.972551	0.813253
FYCO1	0.365812	0.0401353	0.034	0.026	1	1.02821	0.972564	1.30769
STK4	0.35736	0.0401321	0.091	0.103	1	1.02821	0.972566	0.883495
GMEB2	0.722651	0.0400654	0.013	0.011	1	1.02816	0.972611	1.18182
ARL10	0.754094	0.0400461	0.026	0.023	1	1.02815	0.972624	1.13043
ATP9A	0.419729	0.0400339	0.008	0.012	1	1.02814	0.972632	0.666667
FBXO16	0.00430878	0.0400176	0.017	0.003	1	1.02813	0.972643	5.66667
C19orf73	0.0125596	0.0400087	0.02	0.005	1	1.02812	0.972649	4
TMCC1	0.627005	0.0399364	0.054	0.047	1	1.02807	0.972698	1.14894
EOGT	0.834295	0.0398842	0.016	0.015	1	1.02803	0.972733	1.06667
LYPLAL1	0.372836	0.0398818	0.083	0.069	1	1.02803	0.972735	1.2029
GAB2	0.0704053	0.0398405	0.016	0.03	1	1.028	0.972762	0.533333
PABIR1	0.0498979	0.039797	0.026	0.043	1	1.02797	0.972792	0.604651
PACC1	0.267823	0.039793	0.041	0.03	1	1.02797	0.972794	1.36667
NEK3	0.993076	0.0397757	0.033	0.033	1	1.02795	0.972806	1
ZCCHC7	0.644295	0.039758	0.073	0.079	1	1.02794	0.972818	0.924051
CYP2R1	0.201599	0.0397189	0.015	0.008	1	1.02791	0.972844	1.875
RPL18A	0.528426	0.0395871	0.745	0.868	1	1.02782	0.972933	0.858295
NAA35	0.144415	0.0395571	0.045	0.061	1	1.0278	0.972954	0.737705
PXMP4	0.834824	0.0395093	0.035	0.033	1	1.02776	0.972986	1.06061
SNCG	0.307406	0.0394691	0.009	0.015	1	1.02774	0.973013	0.6
ZZEF1	0.564385	0.0394409	0.043	0.049	1	1.02772	0.973032	0.877551
PHEX	0.00534671	0.0393943	0.01	0	1	1.02768	0.973063	#DIV/0!
LBX2-AS1	0.0820649	0.0393695	0.028	0.015	1	1.02766	0.97308	1.86667
DNAJC30	0.373939	0.0392694	0.038	0.03	1	1.02759	0.973148	1.26667
SHISA5	0.320712	0.0392687	0.112	0.125	1	1.02759	0.973148	0.896
ZNF8	0.436384	0.0392263	0.014	0.019	1	1.02756	0.973177	0.736842
KLC4	0.72352	0.0390306	0.013	0.011	1	1.02742	0.973309	1.18182
SBF1	0.481413	0.0390194	0.044	0.037	1	1.02742	0.973316	1.18919
TMEM43	0.227682	0.0390123	0.113	0.13	1	1.02741	0.973321	0.869231
AGL	0.981121	0.0390087	0.037	0.037	1	1.02741	0.973323	1
THUMPD2	0.297913	0.0389493	0.062	0.049	1	1.02737	0.973364	1.26531
DNAJC9	0.147253	0.0389277	0.069	0.05	1	1.02735	0.973378	1.38
EXOC2	0.441128	0.0389264	0.028	0.022	1	1.02735	0.973379	1.27273
HPS4	0.940648	0.0389227	0.062	0.06	1	1.02735	0.973382	1.03333
GATD1	0.508417	0.0389197	0.057	0.049	1	1.02734	0.973384	1.16327
MTRF1	0.919163	0.0389022	0.012	0.012	1	1.02733	0.973395	1
NR2C2	0.25063	0.0388531	0.058	0.072	1	1.0273	0.973428	0.805556
VPS33B	0.0892564	0.0388422	0.014	0.005	1	1.02729	0.973436	2.8
TTLL7	0.872229	0.0388382	0.149	0.147	1	1.02729	0.973439	1.01361
GRK6	0.585809	0.0388032	0.04	0.034	1	1.02726	0.973462	1.17647
TINF2	0.573554	0.0387676	0.08	0.071	1	1.02724	0.973486	1.12676
TTC13	0.0447053	0.0386935	0.024	0.011	1	1.02718	0.973536	2.18182
VWA8	0.529539	0.0386713	0.02	0.024	1	1.02717	0.973551	0.833333
DUSP14	0.42641	0.0386706	0.104	0.113	1	1.02717	0.973552	0.920354
KNSTRN	0.657646	0.0386674	0.016	0.014	1	1.02716	0.973554	1.14286
RGMB-AS1	0.0617657	0.0386266	0.01	0.003	1	1.02714	0.973581	3.33333
CEP55	0.0938795	0.0386201	0.012	0.004	1	1.02713	0.973586	3
ELAC1	0.515008	0.0386125	0.031	0.026	1	1.02713	0.973591	1.19231
NEMP2	0.269995	0.0386117	0.021	0.014	1	1.02712	0.973591	1.5
GPN3	0.789628	0.0386103	0.092	0.095	1	1.02712	0.973592	0.968421
NRM	0.223875	0.0385991	0.059	0.045	1	1.02712	0.9736	1.31111
DZIP1	0.730021	0.0385986	0.036	0.033	1	1.02712	0.9736	1.09091
FNTB	0.261236	0.0385338	0.063	0.049	1	1.02707	0.973644	1.28571
TTN-AS1	0.40971	0.0385282	0.022	0.028	1	1.02707	0.973648	0.785714
FAM229A	0.111617	0.0385077	0.034	0.02	1	1.02705	0.973662	1.7
TNPO3	0.673898	0.038494	0.056	0.05	1	1.02704	0.973671	1.12
IQGAP1	0.0215056	0.0384166	0.227	0.277	1	1.02699	0.973723	0.819495
TEP1	0.303831	0.0384094	0.019	0.012	1	1.02698	0.973728	1.58333
CCDC157	0.618925	0.0384052	0.015	0.012	1	1.02698	0.973731	1.25
TWNK	0.0105096	0.038405	0.015	0.003	1	1.02698	0.973731	5
RELA	0.431118	0.0383619	0.092	0.102	1	1.02695	0.97376	0.901961
PABIR3	0.431962	0.0383547	0.01	0.007	1	1.02694	0.973765	1.42857
SUV39H2	0.0126451	0.0383446	0.022	0.007	1	1.02693	0.973772	3.14286
DHX34	0.0412499	0.0383429	0.014	0.004	1	1.02693	0.973773	3.5
SP140L	0.607211	0.0383075	0.051	0.045	1	1.02691	0.973797	1.13333
DEXI	0.738638	0.038275	0.083	0.085	1	1.02689	0.973819	0.976471
NELFB	0.92105	0.0382473	0.083	0.079	1	1.02687	0.973837	1.05063
UGDH-AS1	0.411503	0.0381867	0.007	0.011	1	1.02682	0.973878	0.636364
RUNDC1	0.504479	0.0381486	0.023	0.028	1	1.0268	0.973904	0.821429
C1QTNF3	0.158956	0.0380744	0.023	0.014	1	1.02674	0.973954	1.64286
PTPRF	0.925183	0.0380545	0.118	0.113	1	1.02673	0.973967	1.04425
KICS2	0.318794	0.0380435	0.012	0.018	1	1.02672	0.973975	0.666667
TMEM154	0.0605543	0.0379996	0.015	0.005	1	1.02669	0.974005	3
S100A3	2.05879e-05	0.0379819	0.058	0.016	0.434426	1.02668	0.974017	3.625
RIC8B	0.264924	0.0379589	0.045	0.057	1	1.02666	0.974032	0.789474
FDX2	0.175881	0.0379003	0.066	0.049	1	1.02662	0.974072	1.34694
EXOSC3	0.377466	0.0378921	0.048	0.057	1	1.02661	0.974077	0.842105
EXOC4	0.386969	0.0378583	0.058	0.047	1	1.02659	0.9741	1.23404
PYM1	0.339827	0.037834	0.055	0.043	1	1.02657	0.974116	1.27907
ANAPC7	0.603452	0.037809	0.055	0.06	1	1.02655	0.974133	0.916667
LGALS7B	0.022175	0.03773	0.02	0.039	1	1.0265	0.974187	0.512821
TSPYL5	0.752856	0.0376992	0.026	0.023	1	1.02648	0.974207	1.13043
ZNF140	0.425253	0.0376701	0.017	0.023	1	1.02645	0.974227	0.73913
SLC7A5	0.123773	0.0375663	0.035	0.022	1	1.02638	0.974297	1.59091
ZNF747	0.114625	0.037489	0.021	0.011	1	1.02633	0.974349	1.90909
SPRYD4	0.63417	0.0374308	0.01	0.008	1	1.02628	0.974389	1.25
BTBD6	0.950184	0.0374094	0.092	0.088	1	1.02627	0.974403	1.04545
SLC35G2	0.238785	0.0373943	0.02	0.012	1	1.02626	0.974413	1.66667
CCDC86	0.269225	0.0373736	0.033	0.023	1	1.02624	0.974427	1.43478
TMEM229B	0.208821	0.0373084	0.022	0.014	1	1.0262	0.974471	1.57143
STK17B	0.377723	0.0372994	0.033	0.041	1	1.02619	0.974477	0.804878
PTDSS1	0.885911	0.0372817	0.038	0.037	1	1.02618	0.974489	1.02703
FLVCR1	0.606951	0.0372777	0.03	0.026	1	1.02618	0.974492	1.15385
G2E3	0.0644	0.0372692	0.038	0.058	1	1.02617	0.974498	0.655172
RABEP1	0.156183	0.0372556	0.129	0.149	1	1.02616	0.974507	0.865772
SLC27A5	0.592375	0.0372485	0.024	0.02	1	1.02615	0.974512	1.2
ST3GAL5	0.731553	0.037245	0.066	0.061	1	1.02615	0.974514	1.08197
TMEM217	0.0105293	0.0371848	0.015	0.003	1	1.02611	0.974555	5
G6PD	0.728768	0.0371669	0.043	0.039	1	1.0261	0.974567	1.10256
FASTK	0.636993	0.0371141	0.114	0.103	1	1.02606	0.974603	1.1068
FAM118B	0.0307574	0.0370792	0.034	0.016	1	1.02603	0.974626	2.125
IARS1	0.331908	0.0370542	0.078	0.091	1	1.02602	0.974643	0.857143
MPP3	0.283865	0.0370079	0.007	0.012	1	1.02598	0.974674	0.583333
ZNF846	0.968827	0.0369911	0.022	0.022	1	1.02597	0.974686	1
PBK	0.00534671	0.0369611	0.01	0	1	1.02595	0.974706	#DIV/0!
SINHCAF	0.52977	0.0368679	0.037	0.043	1	1.02588	0.974769	0.860465
MED24	0.311742	0.0368134	0.049	0.038	1	1.02585	0.974806	1.28947
MAN2B2	0.191152	0.0368037	0.065	0.049	1	1.02584	0.974812	1.32653
TRIT1	0.472207	0.0367505	0.024	0.019	1	1.0258	0.974848	1.26316
CEPT1	0.635062	0.0367214	0.021	0.024	1	1.02578	0.974868	0.875
TIMM23B	0.543356	0.0367029	0.033	0.027	1	1.02577	0.97488	1.22222
ALG9	0.44317	0.0366639	0.023	0.018	1	1.02574	0.974907	1.27778
SLC7A6	0.9177	0.0366456	0.027	0.026	1	1.02573	0.974919	1.03846
D2HGDH	0.519136	0.0366156	0.036	0.042	1	1.0257	0.974939	0.857143
DNAH5	0.00534671	0.0366133	0.01	0	1	1.0257	0.974941	#DIV/0!
CAMK2N2	0.000202873	0.0366024	0.022	0.001	1	1.0257	0.974948	22
BAK1	0.00513077	0.0365887	0.047	0.02	1	1.02569	0.974958	2.35
ZNF445	0.573072	0.0365225	0.029	0.034	1	1.02564	0.975002	0.852941
WDR90	0.554774	0.0365197	0.015	0.019	1	1.02564	0.975004	0.789474
NCAPD2	0.57256	0.0364715	0.019	0.015	1	1.0256	0.975037	1.26667
ERGIC2	0.033827	0.0364612	0.182	0.221	1	1.0256	0.975044	0.823529
SLC25A35	0.629996	0.0364251	0.01	0.008	1	1.02557	0.975068	1.25
HES6	0.923326	0.0363714	0.122	0.117	1	1.02553	0.975104	1.04274
CTDNEP1	0.921843	0.036343	0.185	0.178	1	1.02551	0.975124	1.03933
PPP4R3B	0.00526277	0.0363236	0.094	0.138	1	1.0255	0.975137	0.681159
UQCRC2	0.591249	0.0363109	0.13	0.136	1	1.02549	0.975145	0.955882
WDR91	0.832994	0.0362926	0.029	0.027	1	1.02548	0.975158	1.07407
ADGRE2	0.00534671	0.0362328	0.01	0	1	1.02543	0.975198	#DIV/0!
TMEM150A	0.654	0.0362226	0.027	0.023	1	1.02543	0.975205	1.17391
NEK4	0.549281	0.0361712	0.017	0.022	1	1.02539	0.97524	0.772727
THAP9	0.185575	0.0361681	0.012	0.005	1	1.02539	0.975242	2.4
MAP3K1	0.548842	0.0361308	0.076	0.083	1	1.02536	0.975267	0.915663
FPGT	0.601485	0.0361107	0.024	0.02	1	1.02535	0.975281	1.2
DRD2	0.00673795	0.0360621	0.016	0.003	1	1.02531	0.975313	5.33333
AAR2	0.0443558	0.0360553	0.024	0.011	1	1.02531	0.975318	2.18182
PDIK1L	0.374232	0.0360242	0.021	0.015	1	1.02528	0.975339	1.4
C6orf89	0.736007	0.0359639	0.088	0.081	1	1.02524	0.97538	1.08642
COMTD1	0.151363	0.0359621	0.068	0.049	1	1.02524	0.975381	1.38776
ZNF500	0.569674	0.0359157	0.012	0.015	1	1.02521	0.975412	0.8
HS3ST3A1	0.414338	0.0358457	0.055	0.045	1	1.02516	0.97546	1.22222
B3GNT9	0.0690114	0.0358228	0.027	0.014	1	1.02514	0.975475	1.92857
ATRN	0.16336	0.0357885	0.04	0.054	1	1.02512	0.975498	0.740741
CHD8	0.662775	0.0357849	0.08	0.085	1	1.02511	0.975501	0.941176
ARSK	0.93971	0.0357188	0.044	0.045	1	1.02507	0.975546	0.977778
BCAR1	0.102154	0.0356964	0.128	0.152	1	1.02505	0.975561	0.842105
APH1B	0.0783026	0.0356185	0.037	0.056	1	1.025	0.975613	0.660714
NEMP1	0.32291	0.0356118	0.012	0.018	1	1.02499	0.975618	0.666667
CHST8	0.00331403	0.0356037	0.012	0	1	1.02499	0.975623	#DIV/0!
DLAT	0.804931	0.0355607	0.04	0.037	1	1.02496	0.975652	1.08108
PEA15	0.0224194	0.0355567	0.276	0.335	1	1.02495	0.975655	0.823881
TRO	0.276256	0.0355465	0.017	0.011	1	1.02495	0.975662	1.54545
ZNF629	0.102457	0.0355219	0.023	0.012	1	1.02493	0.975679	1.91667
ESS2	0.61094	0.0354952	0.03	0.026	1	1.02491	0.975697	1.15385
PRMT6	0.0374869	0.0353999	0.021	0.008	1	1.02484	0.975761	2.625
CNOT3	0.328507	0.035329	0.056	0.066	1	1.02479	0.975809	0.848485
UTP3	0.886547	0.0352432	0.052	0.05	1	1.02473	0.975867	1.04
KIAA1586	0.759639	0.0351972	0.038	0.035	1	1.0247	0.975898	1.08571
CHD1L	0.222152	0.0351721	0.03	0.02	1	1.02468	0.975915	1.5
IFT80	0.98789	0.0351046	0.04	0.039	1	1.02463	0.975961	1.02564
SP2	0.777863	0.0350789	0.047	0.049	1	1.02461	0.975978	0.959184
TSHZ1	0.480423	0.0350734	0.044	0.037	1	1.02461	0.975982	1.18919
LRRC14	0.771582	0.0350696	0.021	0.023	1	1.02461	0.975985	0.913043
RALGPS2	0.0404827	0.0350069	0.073	0.102	1	1.02456	0.976027	0.715686
CDKAL1	0.464012	0.0349156	0.031	0.038	1	1.0245	0.976089	0.815789
WARS2	0.971338	0.0348981	0.017	0.018	1	1.02448	0.976101	0.944444
GFOD2	0.341781	0.0348652	0.041	0.031	1	1.02446	0.976123	1.32258
KIF23	0.0180865	0.0347678	0.016	0.004	1	1.02439	0.976189	4
GLIPR2	0.375494	0.0347331	0.092	0.077	1	1.02437	0.976212	1.19481
TMEM102	0.00128451	0.0346812	0.014	0	1	1.02433	0.976247	#DIV/0!
CD2AP	0.404402	0.0346188	0.088	0.075	1	1.02429	0.97629	1.17333
FBXO7	0.19823	0.0345887	0.153	0.171	1	1.02426	0.97631	0.894737
NUDT21	0.652454	0.0345878	0.093	0.096	1	1.02426	0.976311	0.96875
NEK7	4.17787e-07	0.0345662	0.063	0.14	0.00881572	1.02425	0.976325	0.45
ZNF33A	0.700883	0.0345436	0.042	0.038	1	1.02423	0.976341	1.10526
OXSM	0.470356	0.0344798	0.024	0.019	1	1.02419	0.976384	1.26316
KIAA0753	0.498497	0.0344623	0.021	0.016	1	1.02418	0.976396	1.3125
PCBD2	0.393518	0.0343923	0.017	0.012	1	1.02413	0.976443	1.41667
TP53BP1	0.888862	0.0343878	0.068	0.068	1	1.02412	0.976446	1
TRMT10A	0.326486	0.0343834	0.017	0.024	1	1.02412	0.976449	0.708333
BTN3A3	0.0945676	0.0341856	0.012	0.004	1	1.02398	0.976583	3
CBLL1	0.365234	0.0341744	0.036	0.045	1	1.02397	0.97659	0.8
ZNF468	0.166886	0.0340898	0.014	0.007	1	1.02391	0.976648	2
ETV4	0.000147781	0.0340187	0.029	0.004	1	1.02386	0.976696	7.25
PDE1C	0.653556	0.0340113	0.063	0.068	1	1.02385	0.976701	0.926471
ATXN1	0.235444	0.034008	0.108	0.126	1	1.02385	0.976703	0.857143
CARD10	0.625396	0.033974	0.037	0.033	1	1.02383	0.976726	1.12121
SLC35B3	0.422564	0.0339213	0.065	0.054	1	1.02379	0.976762	1.2037
CD34	0.28651	0.0339104	0.007	0.012	1	1.02378	0.976769	0.583333
LRIG3	0.499163	0.0338855	0.023	0.028	1	1.02377	0.976786	0.821429
KRI1	0.841339	0.0338537	0.026	0.027	1	1.02374	0.976808	0.962963
NKIRAS1	0.877526	0.0338515	0.014	0.015	1	1.02374	0.976809	0.933333
LZTFL1	0.419678	0.0337222	0.031	0.024	1	1.02365	0.976897	1.29167
FPGS	0.0332056	0.0336746	0.059	0.035	1	1.02362	0.976929	1.68571
UBN1	0.940901	0.0336632	0.081	0.079	1	1.02361	0.976937	1.02532
METTL2A	0.070347	0.033631	0.043	0.026	1	1.02359	0.976958	1.65385
AEN	0.123697	0.0335678	0.03	0.045	1	1.02354	0.977001	0.666667
FGFR4	0.0213749	0.0335655	0.01	0.001	1	1.02354	0.977003	10
ACAD10	0.130929	0.0335135	0.019	0.009	1	1.0235	0.977038	2.11111
CHST14	0.0782235	0.0334539	0.073	0.05	1	1.02346	0.977078	1.46
LRP6	0.00325534	0.0334488	0.108	0.157	1	1.02346	0.977082	0.687898
ACACA	0.107309	0.0334261	0.041	0.026	1	1.02344	0.977097	1.57692
PLAG1	0.430649	0.0333967	0.015	0.02	1	1.02342	0.977117	0.75
SLC10A3	0.243104	0.0333503	0.056	0.042	1	1.02339	0.977148	1.33333
TMEM104	0.0124699	0.0332396	0.024	0.008	1	1.02331	0.977223	3
FGF10	0.025641	0.0332266	0.013	0.003	1	1.0233	0.977232	4.33333
NSMCE2	0.924225	0.0332109	0.07	0.069	1	1.02329	0.977243	1.01449
SMIM10	0.428732	0.0331513	0.062	0.052	1	1.02324	0.977283	1.19231
MAP2	0.971361	0.0330542	0.03	0.03	1	1.02318	0.977349	1
EIF5AL1	0.160804	0.0329572	0.03	0.019	1	1.02311	0.977415	1.57895
JAK2	0.969493	0.0329563	0.015	0.015	1	1.02311	0.977415	1
SPATA22	0.369387	0.0329359	0.013	0.008	1	1.02309	0.977429	1.625
CMTR2	0.0909183	0.0328623	0.064	0.043	1	1.02304	0.977479	1.48837
ANKRD9	0.0206496	0.0328568	0.043	0.022	1	1.02304	0.977483	1.95455
ASTE1	0.275052	0.0328154	0.014	0.008	1	1.02301	0.977511	1.75
MGRN1	0.838031	0.0327942	0.072	0.073	1	1.02299	0.977525	0.986301
CDK7	0.462042	0.0327673	0.038	0.031	1	1.02297	0.977543	1.22581
LRRC37B	0.575883	0.0327419	0.019	0.015	1	1.02295	0.977561	1.26667
CCNB1	0.0575297	0.0326756	0.017	0.007	1	1.02291	0.977606	2.42857
MINDY4	0.0629274	0.0326455	0.013	0.004	1	1.02289	0.977626	3.25
TIMM50	0.145558	0.0326367	0.084	0.062	1	1.02288	0.977632	1.35484
USP3	0.0530201	0.0326016	0.027	0.045	1	1.02285	0.977656	0.6
ZNF615	0.88233	0.0325947	0.012	0.011	1	1.02285	0.97766	1.09091
MRPL32	0.315128	0.0325764	0.137	0.151	1	1.02284	0.977673	0.907285
ZNF250	0.537631	0.0325664	0.016	0.02	1	1.02283	0.97768	0.8
NUBP1	0.460028	0.0325629	0.068	0.057	1	1.02283	0.977682	1.19298
MYBL2	0.00534671	0.0325368	0.01	0	1	1.02281	0.9777	#DIV/0!
ABCF3	0.513424	0.03245	0.036	0.03	1	1.02275	0.977758	1.2
ZFP28	0.31536	0.0324223	0.01	0.016	1	1.02273	0.977777	0.625
ZSCAN30	0.49506	0.0324201	0.045	0.038	1	1.02273	0.977779	1.18421
ZNF124	0.574553	0.0323832	0.019	0.015	1	1.0227	0.977804	1.26667
TTC31	0.383594	0.0322899	0.035	0.027	1	1.02263	0.977867	1.2963
LRCH1	0.92211	0.0322549	0.055	0.056	1	1.02261	0.977891	0.982143
FARS2	0.575536	0.0322538	0.038	0.043	1	1.02261	0.977891	0.883721
DAGLA	0.413141	0.0322289	0.031	0.024	1	1.02259	0.977908	1.29167
FAH	0.538604	0.0321891	0.017	0.014	1	1.02256	0.977935	1.21429
TUBD1	0.731026	0.0321124	0.03	0.027	1	1.02251	0.977987	1.11111
CHEK1	0.00550292	0.0320994	0.022	0.005	1	1.0225	0.977996	4.4
TAPBP	0.0464994	0.032079	0.228	0.267	1	1.02248	0.97801	0.853933
GNA13	0.305799	0.0320731	0.078	0.091	1	1.02248	0.978014	0.857143
ALPK3	0.631386	0.0320041	0.01	0.008	1	1.02243	0.978061	1.25
SYNGAP1	0.252576	0.0319832	0.022	0.031	1	1.02242	0.978075	0.709677
R3HDM2	0.405987	0.0319049	0.151	0.163	1	1.02236	0.978128	0.92638
ZNF91	0.0494438	0.0319032	0.057	0.081	1	1.02236	0.978129	0.703704
AMACR	0.0572331	0.031903	0.017	0.007	1	1.02236	0.978129	2.42857
UTP14A	0.469482	0.0317796	0.029	0.023	1	1.02227	0.978213	1.26087
WDR5B	0.117505	0.0317684	0.015	0.007	1	1.02226	0.97822	2.14286
CBX2	0.354462	0.031708	0.016	0.011	1	1.02222	0.978261	1.45455
ZNF789	0.798794	0.0317019	0.015	0.014	1	1.02222	0.978266	1.07143
ABHD13	0.886694	0.0316796	0.038	0.037	1	1.0222	0.978281	1.02703
CCDC174	0.441535	0.0316285	0.064	0.073	1	1.02217	0.978315	0.876712
ZNF662	0.630922	0.0315324	0.01	0.008	1	1.0221	0.978381	1.25
SPRED3	0.0180865	0.0315318	0.016	0.004	1	1.0221	0.978381	4
GPAA1	0.821022	0.0314993	0.169	0.167	1	1.02207	0.978403	1.01198
USP46	0.331037	0.0314819	0.062	0.073	1	1.02206	0.978415	0.849315
COPS7B	0.520696	0.0313672	0.056	0.062	1	1.02198	0.978493	0.903226
CMTM8	0.231276	0.0312582	0.013	0.007	1	1.0219	0.978566	1.85714
HOXD8	0.0264942	0.0312251	0.03	0.014	1	1.02188	0.978589	2.14286
INPP4B	0.875593	0.0312059	0.023	0.024	1	1.02187	0.978602	0.958333
FAM71E1	0.0618718	0.0311831	0.01	0.003	1	1.02185	0.978617	3.33333
DYNC2H1	0.978088	0.0311423	0.052	0.052	1	1.02182	0.978645	1
CLN6	0.427573	0.0311387	0.015	0.02	1	1.02182	0.978648	0.75
FANCA	0.129455	0.0311173	0.019	0.009	1	1.0218	0.978662	2.11111
MBLAC1	0.082201	0.0310745	0.016	0.007	1	1.02177	0.978691	2.28571
ASB8	0.394657	0.0310602	0.064	0.053	1	1.02176	0.978701	1.20755
RIN1	0.00582867	0.0310367	0.029	0.009	1	1.02175	0.978717	3.22222
ZNF598	0.684048	0.0310062	0.056	0.05	1	1.02172	0.978737	1.12
FBXO46	0.68772	0.0309853	0.015	0.018	1	1.02171	0.978752	0.833333
NDUFV1	0.342116	0.0309253	0.165	0.176	1	1.02167	0.978792	0.9375
SDC3	0.0198327	0.0309165	0.332	0.406	1	1.02166	0.978798	0.817734
PSPH	0.141786	0.0309097	0.026	0.015	1	1.02166	0.978803	1.73333
PGBD2	0.369387	0.0308801	0.013	0.008	1	1.02164	0.978823	1.625
CASTOR3	0.212934	0.030879	0.026	0.016	1	1.02163	0.978824	1.625
UNK	0.754765	0.030824	0.08	0.083	1	1.0216	0.978861	0.963855
NAGLU	0.0456311	0.0308162	0.07	0.045	1	1.02159	0.978866	1.55556
MRM1	0.0619785	0.0308014	0.013	0.004	1	1.02158	0.978876	3.25
ANKLE2	0.241973	0.0307972	0.122	0.14	1	1.02158	0.978879	0.871429
SLCO3A1	0.798309	0.0307905	0.047	0.043	1	1.02157	0.978884	1.09302
E2F4	0.534852	0.0306845	0.065	0.072	1	1.0215	0.978956	0.902778
ZNF227	0.197741	0.0306745	0.02	0.03	1	1.02149	0.978963	0.666667
INPP4A	0.898621	0.0306226	0.034	0.033	1	1.02145	0.978998	1.0303
MSRB1	0.0266612	0.030564	0.051	0.028	1	1.02141	0.979038	1.82143
METTL22	0.0854904	0.0305398	0.022	0.011	1	1.02139	0.979054	2
USP15	0.0270798	0.0305293	0.121	0.159	1	1.02139	0.979061	0.761006
SURF6	0.810862	0.0305289	0.065	0.061	1	1.02139	0.979061	1.06557
DUS4L	0.884578	0.0305208	0.013	0.014	1	1.02138	0.979067	0.928571
PARP3	0.00263381	0.0304929	0.036	0.012	1	1.02136	0.979086	3
RANBP17	0.186024	0.0304919	0.012	0.005	1	1.02136	0.979086	2.4
ZMYND10	0.0134501	0.030476	0.012	0.001	1	1.02135	0.979097	12
KIAA0825	0.686989	0.0304482	0.015	0.018	1	1.02133	0.979116	0.833333
PHF20L1	0.0827817	0.0304455	0.163	0.193	1	1.02133	0.979118	0.84456
GTSE1	0.0947058	0.0304227	0.012	0.004	1	1.02131	0.979133	3
ETNK2	0.331889	0.0304051	0.023	0.016	1	1.0213	0.979145	1.4375
EXOSC2	0.725703	0.030383	0.012	0.014	1	1.02128	0.97916	0.857143
DCAF17	0.719318	0.0303413	0.024	0.027	1	1.02125	0.979189	0.888889
HAUS5	0.307658	0.0302975	0.019	0.012	1	1.02122	0.979218	1.58333
ATP13A2	0.0121014	0.0302691	0.037	0.016	1	1.0212	0.979238	2.3125
TMEM216	0.275557	0.0302569	0.029	0.02	1	1.02119	0.979246	1.45
METTL25B	0.0563103	0.0302183	0.026	0.012	1	1.02117	0.979272	2.16667
ZBTB1	0.000850125	0.0301887	0.1	0.156	1	1.02115	0.979292	0.641026
ZNF780B	0.501015	0.0301748	0.016	0.012	1	1.02114	0.979302	1.33333
YWHAH	0.00378611	0.0301581	0.255	0.322	1	1.02112	0.979313	0.791925
TRIM35	0.700028	0.0301565	0.014	0.016	1	1.02112	0.979314	0.875
MDH2	0.71241	0.0300562	0.192	0.195	1	1.02105	0.979382	0.984615
C15orf65	0.947741	0.0300108	0.014	0.014	1	1.02102	0.979413	1
ZNF10	0.940456	0.0299501	0.021	0.02	1	1.02098	0.979454	1.05
C1orf109	0.578039	0.0298984	0.04	0.034	1	1.02094	0.979489	1.17647
ZFP14	0.907708	0.0298935	0.03	0.031	1	1.02094	0.979493	0.967742
SKP2	0.682326	0.02989	0.012	0.009	1	1.02093	0.979495	1.33333
MRPL10	0.0640635	0.0298535	0.049	0.03	1	1.02091	0.97952	1.63333
TBP	0.685082	0.0298291	0.016	0.019	1	1.02089	0.979536	0.842105
KCNK6	0.0185087	0.0298273	0.019	0.005	1	1.02089	0.979538	3.8
RABEP2	0.0242807	0.029808	0.054	0.03	1	1.02088	0.979551	1.8
TMEM107	0.941244	0.0298063	0.085	0.084	1	1.02088	0.979552	1.0119
CUX1	0.237966	0.0297947	0.191	0.21	1	1.02087	0.97956	0.909524
SCAF8	0.856221	0.0297872	0.063	0.06	1	1.02086	0.979565	1.05
TMEM44	0.089733	0.0297209	0.014	0.005	1	1.02081	0.97961	2.8
ZNF12	0.129479	0.0297173	0.036	0.052	1	1.02081	0.979612	0.692308
PRUNE1	0.457843	0.0296579	0.015	0.011	1	1.02077	0.979653	1.36364
ZNF563	0.29476	0.0296519	0.008	0.014	1	1.02077	0.979657	0.571429
TBC1D20	0.373808	0.0295771	0.065	0.076	1	1.02071	0.979707	0.855263
TWIST1	0.919832	0.0295654	0.013	0.012	1	1.0207	0.979715	1.08333
AGBL3	0.844331	0.0295536	0.01	0.009	1	1.0207	0.979723	1.11111
FBXL6	0.129458	0.0295393	0.054	0.037	1	1.02069	0.979733	1.45946
DERA	0.612348	0.0293848	0.086	0.077	1	1.02058	0.979838	1.11688
POLR3B	0.0622975	0.0293645	0.01	0.003	1	1.02056	0.979852	3.33333
CCDC18	0.574938	0.0293521	0.01	0.014	1	1.02055	0.97986	0.714286
ABITRAM	0.23423	0.0293218	0.035	0.024	1	1.02053	0.979881	1.45833
KCTD14	0.0399357	0.0292718	0.012	0.003	1	1.0205	0.979915	4
WWP2	0.988689	0.0292706	0.03	0.03	1	1.0205	0.979916	1
FBXO8	0.557824	0.029225	0.055	0.047	1	1.02046	0.979947	1.17021
USP19	0.158264	0.0291287	0.028	0.041	1	1.0204	0.980012	0.682927
ATAD3A	0.06185	0.0291086	0.063	0.041	1	1.02038	0.980026	1.53659
NCEH1	0.969905	0.0290554	0.015	0.015	1	1.02034	0.980062	1
IRAK3	0.85491	0.0290487	0.015	0.016	1	1.02034	0.980066	0.9375
HDHD5	0.0699097	0.0290047	0.057	0.037	1	1.02031	0.980096	1.54054
TSIX	0.000824525	0.0289586	0.029	0.065	1	1.02028	0.980128	0.446154
USP37	0.00480939	0.0289052	0.031	0.061	1	1.02024	0.980164	0.508197
DNAJC11	0.342066	0.0288912	0.037	0.028	1	1.02023	0.980173	1.32143
MEN1	0.75203	0.0288803	0.022	0.024	1	1.02022	0.980181	0.916667
ACAD9	0.16176	0.0288767	0.042	0.028	1	1.02022	0.980183	1.5
LARS2	0.487562	0.0288757	0.012	0.008	1	1.02022	0.980184	1.5
FAM222B	0.618925	0.0288486	0.015	0.012	1	1.0202	0.980202	1.25
APOC1	0.115701	0.0288481	0.015	0.007	1	1.0202	0.980203	2.14286
PPP2R5D	0.998953	0.0288426	0.038	0.038	1	1.02019	0.980206	1
SLC25A39	0.717624	0.0288283	0.092	0.084	1	1.02018	0.980216	1.09524
PROSER3	0.23839	0.0288084	0.02	0.012	1	1.02017	0.98023	1.66667
TMEM260	0.943197	0.0288075	0.028	0.027	1	1.02017	0.98023	1.03704
CHMP1A	0.0988824	0.0287977	0.099	0.072	1	1.02016	0.980237	1.375
ZNF550	0.657272	0.0287671	0.016	0.014	1	1.02014	0.980258	1.14286
CEP250	0.2211	0.0287548	0.03	0.02	1	1.02013	0.980266	1.5
PALB2	0.0942919	0.0286666	0.012	0.004	1	1.02007	0.980326	3
LPCAT1	0.22351	0.0286361	0.03	0.02	1	1.02005	0.980347	1.5
RBM4B	0.568735	0.0286322	0.04	0.034	1	1.02004	0.980349	1.17647
POLH	0.630922	0.0286148	0.01	0.008	1	1.02003	0.980361	1.25
FGD5-AS1	0.000730789	0.0285996	0.191	0.263	1	1.02002	0.980371	0.726236
FDX1	0.094166	0.0285517	0.17	0.195	1	1.01999	0.980404	0.871795
MAPK14	0.573017	0.0285499	0.041	0.046	1	1.01999	0.980405	0.891304
CHIC1	0.272916	0.0285125	0.026	0.035	1	1.01996	0.980431	0.742857
UBXN1	0.00163795	0.0285094	0.261	0.336	1	1.01996	0.980433	0.776786
TFAM	0.913126	0.0284476	0.097	0.096	1	1.01991	0.980475	1.01042
BIN1	0.826202	0.0284156	0.142	0.14	1	1.01989	0.980496	1.01429
CFAP251	0.0399357	0.0283565	0.012	0.003	1	1.01985	0.980537	4
FAM98B	0.890601	0.0283392	0.045	0.043	1	1.01984	0.980548	1.04651
CPE	0.0873006	0.0283112	0.013	0.024	1	1.01982	0.980567	0.541667
JADE2	0.857457	0.0282656	0.037	0.035	1	1.01979	0.980598	1.05714
MON2	0.688889	0.0282588	0.083	0.087	1	1.01978	0.980603	0.954023
SDHAF4	0.592478	0.028241	0.029	0.024	1	1.01977	0.980615	1.20833
GDPD5	0.0942919	0.0281986	0.012	0.004	1	1.01974	0.980644	3
DENND3	0.370041	0.0281728	0.013	0.008	1	1.01972	0.980662	1.625
SIDT2	0.0164517	0.0281673	0.057	0.031	1	1.01972	0.980665	1.83871
FSD1	0.00504815	0.0281662	0.02	0.004	1	1.01972	0.980666	5
SF3A1	0.195451	0.0281212	0.075	0.091	1	1.01968	0.980697	0.824176
DOCK6	0.241934	0.0281067	0.048	0.035	1	1.01967	0.980706	1.37143
ISY1	0.209585	0.0280607	0.062	0.046	1	1.01964	0.980738	1.34783
CHAMP1	0.684988	0.0279827	0.028	0.024	1	1.01959	0.980791	1.16667
WDR3	0.370231	0.0279041	0.029	0.022	1	1.01953	0.980844	1.31818
CATSPER1	0.000802422	0.02789	0.015	0	1	1.01952	0.980854	#DIV/0!
PTPA	0.103312	0.0278294	0.122	0.092	1	1.01948	0.980895	1.32609
MTHFD2L	0.307761	0.02778	0.048	0.037	1	1.01944	0.980929	1.2973
ZNF138	0.588701	0.0277642	0.035	0.03	1	1.01943	0.980939	1.16667
NRP1	0.582642	0.0277588	0.119	0.107	1	1.01943	0.980943	1.11215
NLRX1	0.681427	0.0277103	0.012	0.009	1	1.01939	0.980976	1.33333
HIP1	0.270837	0.0277099	0.063	0.076	1	1.01939	0.980976	0.828947
CDT1	0.0013076	0.0276426	0.017	0.001	1	1.01935	0.981022	17
RPP30	0.484911	0.0276084	0.085	0.073	1	1.01932	0.981045	1.16438
POLR2E	0.913157	0.0275676	0.178	0.174	1	1.01929	0.981073	1.02299
TMEM63A	0.552718	0.0275599	0.038	0.033	1	1.01929	0.981078	1.15152
BRCA2	0.186024	0.0275573	0.012	0.005	1	1.01928	0.98108	2.4
TRAF3IP2-AS1	0.717291	0.027552	0.035	0.038	1	1.01928	0.981084	0.921053
PSMC6	0.0722991	0.0275504	0.159	0.19	1	1.01928	0.981085	0.836842
STX1A	0.265556	0.0275478	0.01	0.005	1	1.01928	0.981086	2
ZMYM4	0.997536	0.0275454	0.09	0.088	1	1.01928	0.981088	1.02273
PCCA	0.44089	0.0275079	0.028	0.022	1	1.01925	0.981114	1.27273
ZFAND2B	0.88647	0.0274222	0.081	0.077	1	1.01919	0.981172	1.05195
NSMCE3	0.417556	0.0274183	0.088	0.075	1	1.01919	0.981175	1.17333
TM2D2	0.452822	0.0273303	0.088	0.076	1	1.01912	0.981234	1.15789
CC2D2A	0.443931	0.0272197	0.033	0.026	1	1.01905	0.98131	1.26923
DOP1B	0.99782	0.0272118	0.016	0.016	1	1.01904	0.981315	1
AVIL	0.142487	0.0271295	0.009	0.018	1	1.01898	0.981371	0.5
NADSYN1	0.45872	0.0271113	0.038	0.031	1	1.01897	0.981383	1.22581
MYO1B	0.980113	0.0270689	0.042	0.042	1	1.01894	0.981412	1
RFXAP	0.329851	0.0267797	0.019	0.026	1	1.01874	0.981609	0.730769
NPW	0.904137	0.0267598	0.021	0.022	1	1.01872	0.981622	0.954545
LRP11	0.0803285	0.026756	0.02	0.034	1	1.01872	0.981625	0.588235
MAN1A2	0.403894	0.0267402	0.157	0.167	1	1.01871	0.981636	0.94012
C2orf81	0.238587	0.0267155	0.02	0.012	1	1.01869	0.981653	1.66667
LINC00672	0.728883	0.0266703	0.019	0.016	1	1.01866	0.981683	1.1875
NIF3L1	0.144073	0.0266622	0.029	0.018	1	1.01865	0.981689	1.61111
KLF12	0.2078	0.0266266	0.022	0.014	1	1.01863	0.981713	1.57143
SH3BP4	0.00352831	0.0265803	0.04	0.015	1	1.01859	0.981745	2.66667
PUS1	0.992525	0.0265754	0.024	0.024	1	1.01859	0.981748	1
KDM4A	0.505749	0.0265686	0.023	0.028	1	1.01859	0.981753	0.821429
VILL	0.538362	0.0265198	0.013	0.009	1	1.01855	0.981786	1.44444
TAF1A	0.88981	0.0264885	0.013	0.014	1	1.01853	0.981807	0.928571
SULF2	0.760162	0.0264802	0.009	0.011	1	1.01852	0.981813	0.818182
MCC	0.897802	0.0264578	0.037	0.038	1	1.01851	0.981828	0.973684
PREPL	0.0245729	0.0264526	0.07	0.1	1	1.0185	0.981832	0.7
CDC16	0.125525	0.0264443	0.07	0.05	1	1.0185	0.981837	1.4
CAPZA2	0.0107738	0.0264306	0.217	0.27	1	1.01849	0.981846	0.803704
RIOK1	0.830842	0.0263465	0.052	0.054	1	1.01843	0.981904	0.962963
CHTF18	0.948196	0.026337	0.021	0.02	1	1.01842	0.98191	1.05
POP1	0.630459	0.0262793	0.01	0.008	1	1.01838	0.981949	1.25
GSDMD	0.459605	0.0262599	0.118	0.102	1	1.01837	0.981963	1.15686
PFAS	0.0263766	0.0262417	0.022	0.008	1	1.01836	0.981975	2.75
RBM41	0.157393	0.0261916	0.022	0.034	1	1.01832	0.982009	0.647059
C18orf21	0.571352	0.0261216	0.029	0.034	1	1.01827	0.982057	0.852941
DAGLB	0.542897	0.0261113	0.022	0.018	1	1.01826	0.982064	1.22222
SLC46A3	0.041771	0.0260759	0.014	0.004	1	1.01824	0.982088	3.5
PKN1	0.954663	0.0260407	0.164	0.16	1	1.01821	0.982112	1.025
NRG2	0.39783	0.0259197	0.017	0.012	1	1.01813	0.982194	1.41667
TBL1XR1	0.00141095	0.0259132	0.165	0.227	1	1.01812	0.982199	0.726872
CDK8	0.675839	0.0259103	0.029	0.033	1	1.01812	0.982201	0.878788
AP1S2	0.00104973	0.025905	0.448	0.585	1	1.01812	0.982204	0.765812
AC007364.1	0.324278	0.0258391	0.013	0.019	1	1.01807	0.982249	0.684211
NCDN	0.408662	0.0257791	0.022	0.016	1	1.01803	0.98229	1.375
ETS2	0.944904	0.025751	0.083	0.083	1	1.01801	0.982309	1
AIFM2	0.265634	0.0257231	0.041	0.03	1	1.01799	0.982328	1.36667
BRF2	0.161575	0.0256905	0.023	0.014	1	1.01797	0.98235	1.64286
TLCD3A	0.0114076	0.0256466	0.04	0.018	1	1.01794	0.98238	2.22222
C3orf62	0.699827	0.025634	0.017	0.015	1	1.01793	0.982389	1.13333
H4-16	0.245997	0.0256117	0.015	0.023	1	1.01791	0.982404	0.652174
PRMT9	0.389335	0.0255888	0.028	0.035	1	1.0179	0.98242	0.8
AQR	0.654584	0.0255654	0.056	0.05	1	1.01788	0.982435	1.12
OGG1	0.562586	0.025504	0.054	0.046	1	1.01784	0.982477	1.17391
SORT1	0.031524	0.0254747	0.112	0.147	1	1.01781	0.982497	0.761905
YDJC	0.0568419	0.0254573	0.026	0.012	1	1.0178	0.982509	2.16667
HEMK1	0.536667	0.0253995	0.022	0.018	1	1.01776	0.982548	1.22222
MOB1A	0.0468465	0.0253743	0.18	0.216	1	1.01774	0.982566	0.833333
PI4K2B	0.757395	0.0253701	0.02	0.018	1	1.01774	0.982568	1.11111
DYNC1I1	0.317325	0.0252211	0.012	0.007	1	1.01764	0.98267	1.71429
VIRMA	0.888292	0.0252063	0.051	0.049	1	1.01763	0.98268	1.04082
DIP2A	0.554026	0.0251491	0.107	0.114	1	1.01758	0.982719	0.938596
THAP4	0.494136	0.0251121	0.059	0.05	1	1.01756	0.982744	1.18
TCTA	0.297508	0.0251098	0.059	0.046	1	1.01756	0.982746	1.28261
CLOCK	0.723302	0.025023	0.077	0.08	1	1.0175	0.982805	0.9625
U2AF2	0.0177768	0.024951	0.106	0.142	1	1.01745	0.982854	0.746479
ZSCAN21	0.183198	0.0248999	0.021	0.012	1	1.01741	0.982889	1.75
ZCWPW1	0.327724	0.0248713	0.019	0.026	1	1.01739	0.982908	0.730769
SUPT3H	0.746588	0.0248131	0.049	0.052	1	1.01735	0.982948	0.942308
C1QTNF6	0.0354176	0.0248076	0.041	0.022	1	1.01734	0.982952	1.86364
ANO1	0.504378	0.0248059	0.016	0.012	1	1.01734	0.982953	1.33333
TMEM138	0.144908	0.0247367	0.033	0.02	1	1.01729	0.983	1.65
MIS18A	0.962519	0.0247141	0.035	0.035	1	1.01728	0.983015	1
SLC33A1	0.781591	0.0246098	0.073	0.076	1	1.0172	0.983086	0.960526
PCYOX1	0.975613	0.0246041	0.099	0.098	1	1.0172	0.98309	1.0102
CYFIP2	0.744129	0.024562	0.034	0.037	1	1.01717	0.983119	0.918919
ZEB1	0.753234	0.024537	0.111	0.113	1	1.01715	0.983136	0.982301
LRFN3	0.54229	0.0244922	0.017	0.014	1	1.01712	0.983167	1.21429
CIAO3	0.722772	0.0244859	0.034	0.037	1	1.01712	0.983171	0.918919
RNF135	0.236331	0.0244648	0.043	0.031	1	1.0171	0.983185	1.3871
TBC1D4	0.918485	0.0244118	0.013	0.012	1	1.01706	0.983221	1.08333
MINDY3	0.429885	0.0243673	0.047	0.038	1	1.01703	0.983252	1.23684
BCAP31	0.24199	0.0242993	0.184	0.201	1	1.01699	0.983298	0.915423
TLR3	0.186024	0.0242329	0.012	0.005	1	1.01694	0.983343	2.4
C5orf34	0.0164703	0.0241742	0.014	0.003	1	1.0169	0.983383	4.66667
TANC2	0.0680769	0.024099	0.108	0.137	1	1.01684	0.983435	0.788321
PLXNA1	0.942096	0.0240773	0.027	0.027	1	1.01683	0.983449	1
MAP3K10	0.591136	0.0240366	0.029	0.024	1	1.0168	0.983477	1.20833
IPO4	0.0227843	0.0239479	0.035	0.016	1	1.01674	0.983538	2.1875
GPRASP2	0.0215557	0.0239378	0.01	0.001	1	1.01673	0.983544	10
KIRREL1	0.252507	0.0239249	0.101	0.117	1	1.01672	0.983553	0.863248
ENDOD1	0.0394748	0.0238	0.21	0.247	1	1.01663	0.983638	0.850202
PLEKHA8	0.202008	0.0237398	0.033	0.045	1	1.01659	0.983679	0.733333
RITA1	0.0032959	0.023721	0.021	0.004	1	1.01658	0.983692	5.25
MACROD1	0.0513615	0.0237008	0.057	0.035	1	1.01656	0.983706	1.62857
HMGCL	0.867709	0.0236606	0.057	0.054	1	1.01654	0.983733	1.05556
PLEKHS1	0.094844	0.023649	0.012	0.004	1	1.01653	0.983741	3
CYP4V2	0.0784434	0.0236462	0.041	0.024	1	1.01653	0.983743	1.70833
CBX8	0.884211	0.0235686	0.012	0.011	1	1.01647	0.983796	1.09091
RINT1	0.762774	0.0235377	0.026	0.023	1	1.01645	0.983817	1.13043
CACNG4	0.0213749	0.0234231	0.01	0.001	1	1.01637	0.983895	10
PPP2R2D	0.0383531	0.0233886	0.081	0.111	1	1.01634	0.983919	0.72973
PRMT3	0.483079	0.0233873	0.026	0.031	1	1.01634	0.98392	0.83871
SMYD4	0.519002	0.0233183	0.021	0.026	1	1.01629	0.983967	0.807692
APOL6	0.583818	0.0233051	0.051	0.057	1	1.01629	0.983976	0.894737
DIAPH2	0.497652	0.0233039	0.024	0.03	1	1.01628	0.983977	0.8
STK36	0.48875	0.0232872	0.012	0.008	1	1.01627	0.983988	1.5
TTC27	0.239182	0.0232833	0.02	0.012	1	1.01627	0.983991	1.66667
IFT74	0.451647	0.0232565	0.048	0.056	1	1.01625	0.984009	0.857143
SHQ1	0.826663	0.0232357	0.016	0.018	1	1.01624	0.984023	0.888889
SLC17A5	0.440174	0.0232315	0.028	0.022	1	1.01623	0.984026	1.27273
NBR1	0.701671	0.0232164	0.094	0.098	1	1.01622	0.984036	0.959184
C9orf116	0.130116	0.023208	0.013	0.005	1	1.01622	0.984042	2.6
ZRANB2	0.00913067	0.0231367	0.196	0.248	1	1.01617	0.984091	0.790323
CPOX	0.895486	0.0231279	0.026	0.024	1	1.01616	0.984097	1.08333
SETMAR	0.542961	0.0230814	0.017	0.014	1	1.01613	0.984128	1.21429
ZNF589	0.419002	0.023038	0.008	0.012	1	1.0161	0.984158	0.666667
ACVR1	0.909664	0.0230328	0.045	0.046	1	1.01609	0.984162	0.978261
GLRB	0.0274346	0.0229692	0.02	0.007	1	1.01605	0.984205	2.85714
DLG5	0.564444	0.0229691	0.042	0.047	1	1.01605	0.984205	0.893617
MARK4	0.685859	0.0229444	0.038	0.042	1	1.01603	0.984222	0.904762
ATXN7L3	0.987673	0.0228356	0.045	0.045	1	1.01595	0.984296	1
DCAKD	0.888092	0.0227672	0.03	0.031	1	1.01591	0.984343	0.967742
SLC9A5	0.0182065	0.0227409	0.016	0.004	1	1.01589	0.984361	4
PIK3CD	0.321125	0.0227241	0.012	0.007	1	1.01588	0.984372	1.71429
URGCP	0.0407284	0.0226657	0.029	0.049	1	1.01583	0.984412	0.591837
TMEM106C	0.579827	0.0226513	0.105	0.094	1	1.01582	0.984422	1.11702
PARD6A	0.152575	0.0226021	0.037	0.024	1	1.01579	0.984455	1.54167
TRIM52	0.566679	0.0225694	0.028	0.033	1	1.01577	0.984478	0.848485
MYLK-AS1	0.485585	0.0225657	0.012	0.008	1	1.01576	0.98448	1.5
SPNS2	0.395527	0.0225421	0.017	0.012	1	1.01575	0.984496	1.41667
PWWP2A	0.286812	0.0223873	0.102	0.117	1	1.01564	0.984602	0.871795
DDX60	0.849662	0.0223211	0.023	0.022	1	1.01559	0.984647	1.04545
TEDC1	0.0987079	0.0222534	0.05	0.033	1	1.01554	0.984693	1.51515
TMEM238	0.886092	0.0222476	0.012	0.011	1	1.01554	0.984697	1.09091
RABL2A	0.42897	0.0222364	0.015	0.02	1	1.01553	0.984705	0.75
TCEAL9	0.075347	0.0222138	0.355	0.41	1	1.01552	0.98472	0.865854
RAB6A	0.106013	0.0222087	0.212	0.237	1	1.01551	0.984724	0.894515
MRPL48	0.636988	0.0221533	0.061	0.065	1	1.01547	0.984762	0.938462
CKAP5	0.272813	0.0221404	0.083	0.066	1	1.01546	0.984771	1.25758
MRPL45	0.0498578	0.0220949	0.061	0.038	1	1.01543	0.984802	1.60526
HAS2-AS1	0.564067	0.0220562	0.012	0.015	1	1.01541	0.984828	0.8
RTN2	0.0494676	0.0220452	0.022	0.009	1	1.0154	0.984836	2.44444
ITGA11	0.0824055	0.0220249	0.016	0.007	1	1.01538	0.984849	2.28571
SLC35D1	0.76092	0.0219801	0.02	0.018	1	1.01535	0.98488	1.11111
AHCY	0.193986	0.0219737	0.111	0.087	1	1.01535	0.984884	1.27586
BTBD19	0.132144	0.0219503	0.019	0.009	1	1.01533	0.9849	2.11111
TBC1D9	0.563694	0.0218605	0.012	0.015	1	1.01527	0.984962	0.8
ADPRH	0.0892564	0.0218067	0.014	0.005	1	1.01523	0.984998	2.8
ZNF347	0.253236	0.0217984	0.023	0.033	1	1.01522	0.985004	0.69697
CRLF3	0.157245	0.021783	0.01	0.019	1	1.01521	0.985015	0.526316
ANKRD13C	0.663655	0.0217739	0.071	0.064	1	1.01521	0.985021	1.10937
ACOX3	0.0261713	0.0217413	0.022	0.008	1	1.01518	0.985043	2.75
TRAPPC3	0.425042	0.0217406	0.113	0.123	1	1.01518	0.985044	0.918699
CDK20	0.239976	0.0217383	0.02	0.012	1	1.01518	0.985045	1.66667
MRPL39	0.971267	0.0217258	0.048	0.047	1	1.01517	0.985054	1.02128
DTWD2	0.433462	0.0216668	0.019	0.014	1	1.01513	0.985094	1.35714
DCAF4	0.315284	0.0216446	0.015	0.009	1	1.01512	0.985109	1.66667
KDM2B	0.982227	0.021587	0.03	0.03	1	1.01508	0.985148	1
CPXM1	0.218998	0.0215715	0.034	0.023	1	1.01506	0.985159	1.47826
SLC35F5	0.677809	0.0215557	0.04	0.043	1	1.01505	0.98517	0.930233
ZNF385D	0.576721	0.0215435	0.009	0.012	1	1.01504	0.985178	0.75
ATP13A1	0.19718	0.0215315	0.044	0.031	1	1.01504	0.985186	1.41935
DDX56	0.595382	0.0214762	0.058	0.064	1	1.015	0.985224	0.90625
TMUB2	0.944446	0.0214731	0.054	0.052	1	1.015	0.985226	1.03846
ARGLU1	1.21205e-07	0.0214447	0.331	0.482	0.00255755	1.01498	0.985246	0.686722
IKZF2	0.486771	0.0214375	0.012	0.008	1	1.01497	0.98525	1.5
GGA1	0.873725	0.0214052	0.07	0.071	1	1.01495	0.985273	0.985915
ABRAXAS2	0.3459	0.0213386	0.033	0.024	1	1.0149	0.985318	1.375
CLDN1	0.688818	0.0213324	0.015	0.018	1	1.0149	0.985322	0.833333
CHD4	0.0666493	0.0213053	0.254	0.294	1	1.01488	0.985341	0.863946
NECAP1	0.463412	0.0212976	0.057	0.065	1	1.01487	0.985346	0.876923
H4C8	0.734204	0.0212379	0.012	0.014	1	1.01483	0.985387	0.857143
ZNF451	0.0745828	0.0212274	0.088	0.113	1	1.01482	0.985394	0.778761
USP11	0.0280134	0.0212059	0.153	0.189	1	1.01481	0.985409	0.809524
EPN1	0.562045	0.0211663	0.12	0.106	1	1.01478	0.985436	1.13208
CDIN1	0.273744	0.021077	0.014	0.008	1	1.01472	0.985497	1.75
MTMR14	0.0863337	0.0209684	0.049	0.031	1	1.01464	0.985571	1.58065
IDH1	0.153314	0.0209238	0.065	0.047	1	1.01461	0.985601	1.38298
PKNOX1	0.414404	0.0209219	0.038	0.046	1	1.01461	0.985603	0.826087
CKAP4	0.270647	0.0209105	0.094	0.11	1	1.0146	0.98561	0.854545
PDE4A	0.321861	0.0209043	0.041	0.031	1	1.0146	0.985615	1.32258
RABL2B	0.565957	0.0209041	0.03	0.035	1	1.0146	0.985615	0.857143
ANKS6	0.544306	0.0208791	0.017	0.014	1	1.01458	0.985632	1.21429
KIAA0513	0.414654	0.0208763	0.008	0.012	1	1.01458	0.985634	0.666667
IL1R1	0.0554174	0.0208544	0.012	0.024	1	1.01456	0.985649	0.5
SLC5A6	0.665139	0.0208462	0.016	0.014	1	1.01455	0.985654	1.14286
XPO4	0.398521	0.0208138	0.024	0.031	1	1.01453	0.985677	0.774194
ZNF529	0.15521	0.0208015	0.028	0.041	1	1.01452	0.985685	0.682927
C19orf54	0.766075	0.0207776	0.014	0.012	1	1.01451	0.985701	1.16667
KLHL13	0.674243	0.0207438	0.022	0.019	1	1.01448	0.985724	1.15789
ZNF45	0.166135	0.0207245	0.014	0.007	1	1.01447	0.985738	2
GPATCH3	0.768694	0.0207078	0.02	0.018	1	1.01446	0.985749	1.11111
USP31	0.471149	0.0207046	0.024	0.019	1	1.01445	0.985751	1.26316
DDI2	0.964592	0.0206921	0.036	0.035	1	1.01445	0.98576	1.02857
NARS2	0.248489	0.0206809	0.019	0.027	1	1.01444	0.985767	0.703704
ERMAP	0.666346	0.0204337	0.017	0.02	1	1.01426	0.985936	0.85
PLA2R1	0.276101	0.0203398	0.014	0.008	1	1.0142	0.986	1.75
RNF157	0.504616	0.0203051	0.026	0.02	1	1.01417	0.986024	1.3
ZFYVE9	0.740334	0.0202274	0.037	0.034	1	1.01412	0.986077	1.08824
ANKRD16	0.116232	0.0201822	0.021	0.011	1	1.01409	0.986108	1.90909
PRIM1	0.431714	0.0201691	0.014	0.019	1	1.01408	0.986117	0.736842
NATD1	0.372335	0.0201493	0.013	0.008	1	1.01406	0.986131	1.625
ATF6B	0.973839	0.0201169	0.093	0.091	1	1.01404	0.986153	1.02198
CWC27	0.946909	0.0201082	0.073	0.071	1	1.01404	0.986159	1.02817
DDX42	0.126506	0.0201003	0.122	0.144	1	1.01403	0.986164	0.847222
VAX2	0.0258267	0.020012	0.013	0.003	1	1.01397	0.986224	4.33333
SLC31A1	0.320205	0.0199997	0.04	0.03	1	1.01396	0.986233	1.33333
ZNF682	0.36906	0.0199452	0.013	0.008	1	1.01392	0.98627	1.625
ADRM1	0.195169	0.0198901	0.18	0.202	1	1.01388	0.986308	0.891089
CABLES1	0.714754	0.0198397	0.013	0.015	1	1.01385	0.986342	0.866667
ARV1	0.182159	0.0198001	0.043	0.03	1	1.01382	0.986369	1.43333
VANGL1	0.0299272	0.0197905	0.028	0.012	1	1.01381	0.986376	2.33333
P2RY1	0.496963	0.019763	0.051	0.058	1	1.01379	0.986395	0.87931
ATG4C	0.730557	0.0197317	0.024	0.022	1	1.01377	0.986416	1.09091
ZNF180	0.281529	0.0197183	0.007	0.012	1	1.01376	0.986425	0.583333
ASPHD2	0.0627366	0.0197177	0.013	0.004	1	1.01376	0.986426	3.25
ARHGEF19	0.801935	0.0196941	0.027	0.024	1	1.01374	0.986442	1.125
A1BG-AS1	0.663638	0.0196381	0.016	0.014	1	1.01371	0.98648	1.14286
SNAPC4	0.459517	0.0196376	0.015	0.011	1	1.0137	0.98648	1.36364
SPOP	0.268463	0.0196279	0.115	0.13	1	1.0137	0.986487	0.884615
RAD51AP1	0.131063	0.0195914	0.019	0.009	1	1.01367	0.986512	2.11111
RBFOX2	0.423788	0.0195654	0.113	0.122	1	1.01365	0.98653	0.92623
GPATCH2L	0.287884	0.0195502	0.092	0.106	1	1.01364	0.98654	0.867925
MTMR10	0.0995325	0.0194933	0.037	0.054	1	1.0136	0.986579	0.685185
ORMDL3	0.0967181	0.0194744	0.061	0.041	1	1.01359	0.986592	1.4878
LRRK1	0.676301	0.0194136	0.016	0.019	1	1.01355	0.986634	0.842105
RBM26	0.522836	0.0193936	0.121	0.129	1	1.01353	0.986647	0.937984
POLR2C	0.497386	0.0193924	0.101	0.109	1	1.01353	0.986648	0.926606
DDX55	0.918736	0.0193846	0.047	0.045	1	1.01353	0.986654	1.04444
YIPF1	0.0992863	0.0193477	0.036	0.022	1	1.0135	0.986679	1.63636
NT5C2	0.998848	0.0193176	0.031	0.031	1	1.01348	0.986699	1
ARSA	0.793004	0.019303	0.064	0.06	1	1.01347	0.986709	1.06667
MORC2	0.918323	0.0193018	0.027	0.026	1	1.01347	0.98671	1.03846
BCAS4	0.00838941	0.0192719	0.028	0.009	1	1.01345	0.986731	3.11111
COG5	0.216679	0.0192398	0.048	0.061	1	1.01343	0.986752	0.786885
CEP83	0.883314	0.0192355	0.038	0.039	1	1.01342	0.986755	0.974359
SYTL2	0.0262758	0.0192344	0.102	0.068	1	1.01342	0.986756	1.5
EMC1	0.575174	0.0191414	0.065	0.057	1	1.01336	0.98682	1.14035
ST20-AS1	0.0625113	0.0190498	0.01	0.003	1	1.01329	0.986882	3.33333
PARP4	0.821465	0.0190279	0.055	0.052	1	1.01328	0.986897	1.05769
EXOC6B	0.0450468	0.0189946	0.022	0.039	1	1.01325	0.98692	0.564103
HDAC6	0.73198	0.0189323	0.044	0.047	1	1.01321	0.986963	0.93617
MAP3K7	0.860339	0.0188976	0.068	0.064	1	1.01319	0.986987	1.0625
UHRF2	0.499347	0.0188678	0.083	0.091	1	1.01316	0.987007	0.912088
EEF2K	0.397449	0.0188648	0.024	0.031	1	1.01316	0.987009	0.774194
ABCD1	0.470019	0.0188137	0.02	0.015	1	1.01313	0.987044	1.33333
AGO1	0.627861	0.0187619	0.055	0.06	1	1.01309	0.987079	0.916667
SLC10A7	0.888834	0.0187404	0.022	0.023	1	1.01307	0.987094	0.956522
RTL8C	0.112809	0.018728	0.186	0.213	1	1.01307	0.987103	0.873239
PIGL	0.841041	0.0187211	0.023	0.022	1	1.01306	0.987107	1.04545
PLD3	0.283339	0.018714	0.185	0.201	1	1.01306	0.987112	0.920398
SUCLG2	0.212283	0.0187059	0.123	0.141	1	1.01305	0.987118	0.87234
CYB5R4	0.256947	0.0186801	0.044	0.033	1	1.01303	0.987135	1.33333
SLC16A2	0.529124	0.0185472	0.027	0.022	1	1.01294	0.987226	1.22727
NR2F6	0.175648	0.0184927	0.104	0.08	1	1.0129	0.987264	1.3
TET3	0.91334	0.0184426	0.043	0.043	1	1.01287	0.987298	1
PPP1R14A	0.314297	0.0184238	0.01	0.016	1	1.01285	0.987311	0.625
TUBGCP3	0.0585709	0.0184205	0.048	0.028	1	1.01285	0.987313	1.71429
TLCD1	0.00331403	0.0183584	0.012	0	1	1.01281	0.987356	#DIV/0!
RUVBL2	0.141005	0.0183419	0.098	0.073	1	1.01279	0.987367	1.34247
OBI1	0.454893	0.0182664	0.043	0.035	1	1.01274	0.987419	1.22857
ATP6V0A1	0.0576111	0.0181066	0.069	0.094	1	1.01263	0.987528	0.734043
STIM1	0.359326	0.018104	0.079	0.065	1	1.01263	0.98753	1.21538
CABCOCO1	0.105937	0.0181037	0.017	0.008	1	1.01263	0.98753	2.125
PLCXD1	0.633241	0.0181036	0.01	0.008	1	1.01263	0.98753	1.25
SHKBP1	0.325492	0.0181005	0.065	0.052	1	1.01263	0.987532	1.25
ALDH1B1	0.186698	0.0180996	0.012	0.005	1	1.01262	0.987533	2.4
TRIM39	0.30167	0.0180613	0.009	0.015	1	1.0126	0.987559	0.6
GTPBP10	0.911458	0.0180169	0.02	0.019	1	1.01257	0.987589	1.05263
BLCAP	0.0859588	0.0179746	0.065	0.087	1	1.01254	0.987618	0.747126
BAG2	0.322123	0.0179452	0.027	0.019	1	1.01252	0.987638	1.42105
IVD	0.676309	0.0179041	0.075	0.079	1	1.01249	0.987667	0.949367
TM2D3	0.120056	0.0178841	0.111	0.132	1	1.01247	0.98768	0.840909
GBA	0.150065	0.0178459	0.052	0.037	1	1.01245	0.987706	1.40541
MRPL30	0.514578	0.0177681	0.047	0.039	1	1.01239	0.98776	1.20513
EHD3	0.318272	0.0177653	0.012	0.007	1	1.01239	0.987762	1.71429
TRAPPC11	0.911436	0.0177642	0.029	0.03	1	1.01239	0.987762	0.966667
HARS2	0.984328	0.017694	0.023	0.023	1	1.01234	0.98781	1
COG3	0.266555	0.0176783	0.044	0.056	1	1.01233	0.987821	0.785714
MIPEP	0.18128	0.0176654	0.021	0.012	1	1.01232	0.98783	1.75
MFSD9	0.141932	0.0176166	0.01	0.004	1	1.01229	0.987863	2.5
CASP2	0.430872	0.0174997	0.037	0.045	1	1.0122	0.987943	0.822222
EXOC3-AS1	0.239857	0.0174592	0.023	0.015	1	1.01218	0.987971	1.53333
PSMB8-AS1	0.312002	0.0174502	0.019	0.012	1	1.01217	0.987977	1.58333
MTHFSD	0.207859	0.0173984	0.026	0.016	1	1.01213	0.988013	1.625
THNSL1	0.140554	0.0173345	0.01	0.004	1	1.01209	0.988057	2.5
TIMMDC1	0.0154289	0.0173058	0.162	0.204	1	1.01207	0.988076	0.794118
XRCC6	0.000299291	0.0172818	0.192	0.263	1	1.01205	0.988093	0.730038
SPIN3	0.885622	0.0171799	0.012	0.011	1	1.01198	0.988162	1.09091
TRAM1L1	0.433545	0.017105	0.01	0.007	1	1.01193	0.988214	1.42857
BLOC1S5	0.996011	0.0170981	0.037	0.037	1	1.01192	0.988218	1
ZNF839	0.705012	0.0170806	0.014	0.016	1	1.01191	0.98823	0.875
APLF	0.0612295	0.0170218	0.015	0.005	1	1.01187	0.988271	3
GLYCTK	0.241071	0.0170138	0.02	0.012	1	1.01186	0.988276	1.66667
TRIP4	0.775919	0.0169983	0.051	0.047	1	1.01185	0.988287	1.08511
RPTOR	0.98227	0.0169798	0.015	0.015	1	1.01184	0.9883	1
GRIK4	0.319855	0.0169441	0.012	0.007	1	1.01181	0.988324	1.71429
FAM110B	0.283865	0.0169349	0.007	0.012	1	1.01181	0.98833	0.583333
ZNF583	0.679416	0.0168816	0.022	0.019	1	1.01177	0.988367	1.15789
AREG	0.524434	0.016829	0.021	0.026	1	1.01173	0.988403	0.807692
IL15	0.902226	0.0168139	0.04	0.038	1	1.01172	0.988413	1.05263
TOR1B	0.45194	0.0166608	0.028	0.022	1	1.01162	0.988518	1.27273
PPA2	0.349827	0.0166263	0.064	0.052	1	1.01159	0.988542	1.23077
MYOF	0.56328	0.0166058	0.098	0.087	1	1.01158	0.988556	1.12644
DHCR24	0.348309	0.016569	0.02	0.014	1	1.01155	0.988581	1.42857
PECR	0.865994	0.0165246	0.017	0.016	1	1.01152	0.988611	1.0625
ZNF362	0.245742	0.0165099	0.075	0.058	1	1.01151	0.988621	1.2931
AP1M1	0.017898	0.0165085	0.073	0.043	1	1.01151	0.988622	1.69767
TMEM14A	0.413216	0.0164425	0.163	0.172	1	1.01146	0.988668	0.947674
HMGN2	0.00132271	0.0164013	0.302	0.389	1	1.01143	0.988696	0.77635
RGL3	0.575049	0.0163965	0.009	0.012	1	1.01143	0.988699	0.75
AP001816.1	0.522146	0.0163234	0.041	0.034	1	1.01138	0.988749	1.20588
VEZT	0.240752	0.0162777	0.102	0.118	1	1.01135	0.988781	0.864407
SUPT6H	0.604752	0.0162739	0.079	0.084	1	1.01134	0.988783	0.940476
ERAP2	0.781941	0.0161874	0.047	0.049	1	1.01128	0.988842	0.959184
TRIM58	0.931294	0.0161687	0.041	0.039	1	1.01127	0.988855	1.05128
EDEM1	0.687872	0.0159995	0.048	0.052	1	1.01115	0.988971	0.923077
PHF21A	0.00646758	0.0159956	0.056	0.091	1	1.01115	0.988974	0.615385
ARSL	0.81016	0.0158569	0.052	0.054	1	1.01105	0.989069	0.962963
SLC26A6	0.765653	0.0158153	0.014	0.012	1	1.01102	0.989098	1.16667
NIPSNAP1	0.306507	0.0157907	0.022	0.015	1	1.01101	0.989114	1.46667
C15orf48	0.416463	0.0157758	0.008	0.012	1	1.01099	0.989125	0.666667
HIPK1	0.0574421	0.0157718	0.112	0.142	1	1.01099	0.989127	0.788732
SLC25A51	0.420975	0.0157717	0.019	0.024	1	1.01099	0.989127	0.791667
ATG13	0.710206	0.0157502	0.063	0.057	1	1.01098	0.989142	1.10526
SYT1	0.0418365	0.0157437	0.014	0.004	1	1.01097	0.989147	3.5
MIER2	0.982682	0.0157343	0.015	0.015	1	1.01097	0.989153	1
CEP19	0.663263	0.0156851	0.016	0.014	1	1.01093	0.989187	1.14286
KLHDC8B	0.691351	0.0156826	0.028	0.024	1	1.01093	0.989189	1.16667
ZNF319	0.623878	0.0156648	0.015	0.012	1	1.01092	0.989201	1.25
PIGN	0.97694	0.0156545	0.03	0.03	1	1.01091	0.989208	1
MIPOL1	0.401186	0.0156507	0.029	0.037	1	1.01091	0.98921	0.783784
DCAF10	0.134393	0.0156434	0.056	0.073	1	1.0109	0.989215	0.767123
PIP5K1A	0.233147	0.0155767	0.061	0.075	1	1.01086	0.989261	0.813333
WDR89	0.434337	0.0155481	0.01	0.007	1	1.01084	0.989281	1.42857
EIF4E3	0.198681	0.015519	0.03	0.042	1	1.01082	0.989301	0.714286
TRMT112	7.30162e-05	0.0154909	0.314	0.433	1	1.0108	0.98932	0.725173
B9D2	0.864551	0.0154829	0.023	0.024	1	1.01079	0.989325	0.958333
THOP1	0.384369	0.0154658	0.043	0.034	1	1.01078	0.989337	1.26471
NSMCE4A	0.678426	0.0154617	0.072	0.076	1	1.01077	0.98934	0.947368
NOM1	0.71212	0.0154437	0.045	0.049	1	1.01076	0.989352	0.918367
BRCA1	0.887516	0.0154347	0.03	0.031	1	1.01076	0.989358	0.967742
CD93	0.267062	0.0154298	0.006	0.011	1	1.01075	0.989362	0.545455
FDFT1	0.625984	0.0153849	0.07	0.062	1	1.01072	0.989393	1.12903
C21orf91	0.206351	0.0153618	0.023	0.034	1	1.0107	0.989409	0.676471
ABCA3	0.816742	0.0153355	0.045	0.047	1	1.01069	0.989427	0.957447
NCBP3	0.719029	0.015335	0.112	0.115	1	1.01069	0.989427	0.973913
NAA40	0.377277	0.0153298	0.021	0.015	1	1.01068	0.98943	1.4
ALG2	0.747831	0.0152686	0.043	0.039	1	1.01064	0.989472	1.10256
VPS11	0.899765	0.0152399	0.038	0.037	1	1.01062	0.989492	1.02703
EXO5	0.0613144	0.015224	0.015	0.005	1	1.01061	0.989503	3
ATL2	0.526617	0.0152117	0.057	0.064	1	1.0106	0.989511	0.890625
NDC80	0.0401474	0.0151911	0.012	0.003	1	1.01059	0.989526	4
FXN	0.377277	0.015169	0.021	0.015	1	1.01057	0.989541	1.4
ANAPC1	0.82725	0.0151181	0.035	0.037	1	1.01053	0.989576	0.945946
STK38L	0.0408567	0.0151175	0.02	0.037	1	1.01053	0.989576	0.540541
TESK1	0.914915	0.0151172	0.047	0.045	1	1.01053	0.989576	1.04444
CDR2	0.497266	0.0150726	0.077	0.084	1	1.0105	0.989607	0.916667
ZFTA	0.395744	0.0150683	0.023	0.03	1	1.0105	0.98961	0.766667
CYB561	0.658361	0.0150586	0.027	0.023	1	1.01049	0.989616	1.17391
MELTF-AS1	0.327618	0.0150577	0.016	0.023	1	1.01049	0.989617	0.695652
POLA2	0.319114	0.0148465	0.015	0.009	1	1.01034	0.989762	1.66667
EMSY	0.478863	0.0148357	0.054	0.061	1	1.01034	0.989769	0.885246
SPRED2	0.931921	0.0148321	0.042	0.041	1	1.01033	0.989772	1.02439
ZNF92	0.533142	0.0147889	0.033	0.038	1	1.0103	0.989801	0.868421
PMPCA	0.603332	0.0147227	0.083	0.073	1	1.01026	0.989847	1.13699
RNF20	0.0595295	0.0147102	0.063	0.041	1	1.01025	0.989855	1.53659
CEP20	0.38765	0.0146994	0.048	0.057	1	1.01024	0.989863	0.842105
ZBTB42	0.106534	0.0146904	0.017	0.008	1	1.01023	0.989869	2.125
MVK	0.659817	0.0146643	0.027	0.023	1	1.01022	0.989887	1.17391
VAMP8	0.993063	0.0146591	0.016	0.016	1	1.01021	0.989891	1
INTS9	0.794721	0.0146148	0.015	0.014	1	1.01018	0.989921	1.07143
RHOJ	0.127163	0.0145195	0.073	0.094	1	1.01011	0.989986	0.776596
NOL10	0.689926	0.0144648	0.054	0.057	1	1.01008	0.990024	0.947368
LPCAT4	0.94086	0.0144512	0.027	0.027	1	1.01007	0.990033	1
TRPM8	0.0215557	0.0144484	0.01	0.001	1	1.01007	0.990035	10
ZNF100	0.735372	0.0144414	0.019	0.016	1	1.01006	0.99004	1.1875
RCOR3	0.0655381	0.0144126	0.072	0.098	1	1.01004	0.99006	0.734694
SDHAF2	0.575215	0.0143953	0.087	0.077	1	1.01003	0.990072	1.12987
KANSL1-AS1	0.501551	0.0143781	0.026	0.02	1	1.01002	0.990083	1.3
KRT8	0.683675	0.0143617	0.012	0.009	1	1.01	0.990095	1.33333
MIEF1	0.208804	0.0143304	0.026	0.016	1	1.00998	0.990116	1.625
KCTD7	0.886827	0.014319	0.022	0.023	1	1.00997	0.990124	0.956522
STK38	0.202152	0.014298	0.028	0.039	1	1.00996	0.990138	0.717949
ZNF346	0.948488	0.0142567	0.019	0.019	1	1.00993	0.990167	1
C17orf100	0.319538	0.0141996	0.012	0.007	1	1.00989	0.990206	1.71429
RAB29	0.244696	0.0141926	0.031	0.022	1	1.00989	0.990211	1.40909
ZNF18	0.49153	0.0141742	0.012	0.008	1	1.00987	0.990223	1.5
RRP1	0.103305	0.014153	0.062	0.042	1	1.00986	0.990238	1.47619
MFSD10	0.285302	0.0140944	0.194	0.208	1	1.00982	0.990278	0.932692
AP4M1	0.231505	0.0140354	0.051	0.038	1	1.00978	0.990319	1.34211
CHML	0.0174692	0.0140084	0.055	0.085	1	1.00976	0.990337	0.647059
SLC22A15	0.282112	0.0139482	0.007	0.012	1	1.00972	0.990378	0.583333
RBL1	0.871368	0.01394	0.023	0.024	1	1.00971	0.990384	0.958333
SMG9	0.640811	0.0138771	0.07	0.062	1	1.00967	0.990427	1.12903
PRKAB2	0.834777	0.0138738	0.044	0.046	1	1.00966	0.99043	0.956522
PPP1R26	0.827043	0.0138127	0.016	0.018	1	1.00962	0.990471	0.888889
TRMT2A	0.394072	0.0138112	0.054	0.043	1	1.00962	0.990472	1.25581
C5orf24	0.0219886	0.0137936	0.217	0.263	1	1.00961	0.990485	0.825095
ZSWIM4	0.301565	0.0137154	0.035	0.045	1	1.00955	0.990538	0.777778
MRPL53	0.745693	0.0136287	0.022	0.024	1	1.00949	0.990598	0.916667
BZW2	0.541679	0.0136158	0.135	0.14	1	1.00948	0.990607	0.964286
PAQR7	0.464439	0.0135357	0.038	0.031	1	1.00943	0.990662	1.22581
IFFO2	0.775481	0.0135253	0.072	0.075	1	1.00942	0.990669	0.96
NDOR1	0.486771	0.0134899	0.012	0.008	1	1.00939	0.990693	1.5
NOP16	0.101113	0.013467	0.041	0.058	1	1.00938	0.990709	0.706897
ZNF714	0.673501	0.013457	0.016	0.019	1	1.00937	0.990716	0.842105
F8A1	0.0800163	0.0134051	0.044	0.027	1	1.00934	0.990751	1.62963
TRMT12	0.62426	0.0133989	0.015	0.012	1	1.00933	0.990756	1.25
LINC00511	0.258631	0.0133709	0.166	0.183	1	1.00931	0.990775	0.907104
PTPN4	0.861416	0.0132746	0.037	0.035	1	1.00924	0.990841	1.05714
BCL7A	0.503949	0.0132739	0.021	0.026	1	1.00924	0.990841	0.807692
IPO11	0.500008	0.0132327	0.016	0.012	1	1.00921	0.99087	1.33333
CYB5A	0.0117799	0.0132203	0.159	0.208	1	1.00921	0.990878	0.764423
PEX7	0.456836	0.0131745	0.03	0.037	1	1.00917	0.99091	0.810811
DHRS11	0.178535	0.0131395	0.031	0.02	1	1.00915	0.990934	1.55
ZBTB34	0.224425	0.0130825	0.01	0.018	1	1.00911	0.990973	0.555556
CRABP2	0.256913	0.0130818	0.024	0.034	1	1.00911	0.990973	0.705882
RUFY3	0.0324574	0.0130617	0.061	0.088	1	1.00909	0.990987	0.693182
SLC25A23	0.744638	0.0130608	0.03	0.027	1	1.00909	0.990988	1.11111
GPR176	0.560695	0.0129639	0.03	0.035	1	1.00903	0.991054	0.857143
RBM45	0.495887	0.0129568	0.023	0.028	1	1.00902	0.991059	0.821429
RPP25	0.977902	0.012955	0.022	0.022	1	1.00902	0.99106	1
STIL	0.141537	0.0129492	0.01	0.004	1	1.00902	0.991064	2.5
SLC12A6	0.0895795	0.0128993	0.014	0.026	1	1.00898	0.991099	0.538462
POLM	0.825897	0.0128795	0.022	0.02	1	1.00897	0.991112	1.1
KBTBD3	0.396843	0.0128788	0.027	0.034	1	1.00897	0.991113	0.794118
ZNF71	0.266309	0.0128773	0.024	0.016	1	1.00897	0.991114	1.5
NUDT18	0.0279946	0.0128652	0.017	0.005	1	1.00896	0.991122	3.4
PYCR3	0.0108275	0.0128636	0.031	0.012	1	1.00896	0.991123	2.58333
DDX39A	0.14664	0.0128379	0.129	0.149	1	1.00894	0.991141	0.865772
SNX1	0.00813133	0.0127664	0.105	0.148	1	1.00889	0.99119	0.709459
UNG	0.41951	0.0127156	0.036	0.028	1	1.00885	0.991225	1.28571
ZNF384	0.0640175	0.0127136	0.049	0.03	1	1.00885	0.991226	1.63333
ATXN2	0.0115787	0.0127128	0.135	0.179	1	1.00885	0.991227	0.75419
MATN3	0.539516	0.0126632	0.015	0.019	1	1.00882	0.991261	0.789474
DNAJB12	0.303119	0.0126498	0.078	0.062	1	1.00881	0.99127	1.25806
MFAP5	0.192201	0.0126175	0.007	0.014	1	1.00878	0.991292	0.5
LGALS3	0.0655719	0.0125811	0.561	0.657	1	1.00876	0.991317	0.853881
RIPOR3	0.231522	0.0125399	0.013	0.007	1	1.00873	0.991346	1.85714
CLSTN3	0.0786288	0.0125393	0.012	0.023	1	1.00873	0.991346	0.521739
TRAPPC14	0.185131	0.0125315	0.021	0.012	1	1.00872	0.991351	1.75
TMEM258	0.000734003	0.0125001	0.425	0.574	1	1.0087	0.991373	0.740418
ZNF75A	0.691469	0.0124835	0.037	0.041	1	1.00869	0.991384	0.902439
CDKN3	0.117785	0.0123594	0.015	0.007	1	1.0086	0.99147	2.14286
ATRIP	0.572963	0.012352	0.01	0.014	1	1.0086	0.991475	0.714286
SLC2A13	0.194296	0.012338	0.057	0.072	1	1.00859	0.991484	0.791667
MTF1	0.392345	0.0122996	0.027	0.034	1	1.00856	0.991511	0.794118
ZNF581	0.69116	0.0121695	0.047	0.05	1	1.00847	0.9916	0.94
IFT52	0.299728	0.0121686	0.087	0.071	1	1.00847	0.991601	1.22535
JMJD8	0.227157	0.012166	0.115	0.092	1	1.00847	0.991603	1.25
CAMK1	0.155904	0.0121628	0.068	0.049	1	1.00847	0.991605	1.38776
ZNF512B	0.95176	0.012151	0.028	0.027	1	1.00846	0.991613	1.03704
CCDC71	0.214853	0.012068	0.022	0.014	1	1.0084	0.99167	1.57143
NUDT19	0.919383	0.012032	0.013	0.012	1	1.00837	0.991695	1.08333
ORC6	0.724281	0.0119999	0.024	0.022	1	1.00835	0.991717	1.09091
MKRN2	0.990937	0.0119661	0.064	0.062	1	1.00833	0.99174	1.03226
HEATR1	0.522094	0.0119639	0.042	0.035	1	1.00833	0.991742	1.2
PABPC5	0.813497	0.0119552	0.017	0.019	1	1.00832	0.991748	0.894737
CTBP1-DT	0.443958	0.0118948	0.023	0.018	1	1.00828	0.991789	1.27778
CENPN	0.435506	0.0118887	0.019	0.014	1	1.00827	0.991793	1.35714
SPATA5L1	0.837855	0.0118587	0.016	0.015	1	1.00825	0.991814	1.06667
MEX3A	0.620734	0.0117902	0.047	0.041	1	1.00821	0.991861	1.14634
PIK3R4	0.414468	0.0117901	0.019	0.024	1	1.00821	0.991861	0.791667
API5	0.459031	0.0117639	0.083	0.091	1	1.00819	0.991879	0.912088
RFX7	0.76659	0.011752	0.031	0.034	1	1.00818	0.991887	0.911765
PRRT2	0.989925	0.0117504	0.024	0.024	1	1.00818	0.991888	1
OAS3	0.668704	0.0117443	0.017	0.02	1	1.00817	0.991893	0.85
UBE2J2	0.846575	0.0116903	0.102	0.096	1	1.00814	0.99193	1.0625
RIF1	0.00354085	0.011678	0.158	0.213	1	1.00813	0.991938	0.741784
UBE3B	0.0771532	0.0116751	0.048	0.03	1	1.00813	0.99194	1.6
NAA50	0.000110055	0.0115805	0.126	0.194	1	1.00806	0.992005	0.649485
KCNH1	0.00534671	0.0114995	0.01	0	1	1.008	0.992061	#DIV/0!
SLC2A10	0.836668	0.0114913	0.016	0.015	1	1.008	0.992066	1.06667
FAM8A1	0.230363	0.0114261	0.042	0.054	1	1.00795	0.992111	0.777778
RASA4	0.429115	0.0113622	0.009	0.014	1	1.00791	0.992155	0.642857
FOXK1	0.26216	0.0113597	0.051	0.064	1	1.00791	0.992157	0.796875
ALK	0.435528	0.0112846	0.01	0.007	1	1.00785	0.992209	1.42857
MAP3K7CL	0.738743	0.0112417	0.024	0.022	1	1.00782	0.992238	1.09091
DOLPP1	0.294115	0.0112412	0.026	0.018	1	1.00782	0.992238	1.44444
EFNA4	0.806926	0.0112333	0.017	0.019	1	1.00782	0.992244	0.894737
JCAD	0.412656	0.011218	0.007	0.011	1	1.00781	0.992254	0.636364
ABRAXAS1	0.641016	0.0111709	0.034	0.038	1	1.00777	0.992287	0.894737
RNF123	0.471413	0.0110748	0.024	0.019	1	1.00771	0.992353	1.26316
GIGYF2	0.294845	0.011068	0.07	0.083	1	1.0077	0.992358	0.843373
CLYBL	0.0812071	0.0109341	0.007	0.016	1	1.00761	0.99245	0.4375
CNOT6	0.0114695	0.0108998	0.047	0.077	1	1.00758	0.992473	0.61039
NMRAL1	0.435133	0.0108512	0.056	0.046	1	1.00755	0.992507	1.21739
FRMD5	0.442839	0.0108503	0.112	0.096	1	1.00755	0.992507	1.16667
ARRB2	0.869635	0.0108057	0.031	0.033	1	1.00752	0.992538	0.939394
POLR1C	0.355286	0.0107291	0.035	0.043	1	1.00746	0.992591	0.813953
NKIRAS2	0.811238	0.0107274	0.07	0.065	1	1.00746	0.992592	1.07692
A4GALT	0.0579875	0.0106951	0.005	0.014	1	1.00744	0.992614	0.357143
PCDH7	0.0106529	0.0106574	0.031	0.058	1	1.00741	0.99264	0.534483
TCP11L1	0.942096	0.010635	0.027	0.027	1	1.0074	0.992655	1
RHBDF2	0.0997206	0.0106128	0.043	0.027	1	1.00738	0.992671	1.59259
ZNF576	0.506737	0.0105161	0.03	0.024	1	1.00732	0.992737	1.25
FBXW9	0.0479532	0.0104846	0.04	0.022	1	1.00729	0.992759	1.81818
TFB1M	0.348309	0.0104437	0.02	0.014	1	1.00727	0.992787	1.42857
DPF1	0.00331403	0.0104364	0.012	0	1	1.00726	0.992792	#DIV/0!
LXN	0.328272	0.0103862	0.013	0.019	1	1.00723	0.992827	0.684211
CSNK2A1	0.384263	0.0103637	0.144	0.156	1	1.00721	0.992842	0.923077
ZBTB25	0.152038	0.0103368	0.023	0.035	1	1.00719	0.992861	0.657143
MTMR11	0.145208	0.0103143	0.029	0.018	1	1.00717	0.992876	1.61111
SCRN2	0.593884	0.0103135	0.057	0.062	1	1.00717	0.992877	0.919355
MRTFA	0.809654	0.0102754	0.051	0.047	1	1.00715	0.992903	1.08511
LINC01560	0.145975	0.0102598	0.009	0.018	1	1.00714	0.992914	0.5
TSPYL4	0.323969	0.0102347	0.047	0.057	1	1.00712	0.992931	0.824561
KRBA1	0.736971	0.0102283	0.03	0.027	1	1.00711	0.992935	1.11111
PMS2	0.930645	0.0101901	0.036	0.037	1	1.00709	0.992962	0.972973
OTUD3	0.784402	0.0101808	0.029	0.031	1	1.00708	0.992968	0.935484
OSBPL6	0.140947	0.0101371	0.01	0.004	1	1.00705	0.992998	2.5
TMEM19	0.125136	0.0101331	0.035	0.05	1	1.00705	0.993001	0.7
ST6GALNAC4	0.0146528	0.0101248	0.047	0.023	1	1.00704	0.993007	2.04348
DLG4	0.127613	0.0100892	0.038	0.024	1	1.00702	0.993031	1.58333
C8orf48	0.902067	0.0100823	0.021	0.022	1	1.00701	0.993036	0.954545
DCAF7	0.0441875	0.0100727	0.094	0.123	1	1.00701	0.993042	0.764228
C22orf39	0.73553	0.0100429	0.078	0.081	1	1.00699	0.993063	0.962963
SNRNP40	0.855934	0.0100093	0.084	0.084	1	1.00696	0.993086	1
TMEM184B	0.282191	-0.0100131	0.093	0.107	1	0.993083	1.00696	0.869159
IDNK	0.328702	-0.0100857	0.02	0.027	1	0.993034	1.00702	0.740741
SERINC3	0.000206761	-0.0101091	0.164	0.236	1	0.993017	1.00703	0.694915
ASPHD1	0.71528	-0.0102268	0.023	0.026	1	0.992936	1.00711	0.884615
SLC35A2	0.90913	-0.0102329	0.071	0.068	1	0.992932	1.00712	1.04412
SCAI	0.960541	-0.0102426	0.036	0.035	1	0.992926	1.00712	1.02857
CCAR2	0.512724	-0.0103075	0.034	0.039	1	0.992881	1.00717	0.871795
ZNF721	0.389548	-0.0103205	0.062	0.072	1	0.992872	1.00718	0.861111
GK	0.311358	-0.0103231	0.027	0.035	1	0.99287	1.00718	0.771429
OSBPL9	0.00994384	-0.010356	0.156	0.201	1	0.992847	1.0072	0.776119
MCM9	0.769492	-0.0103605	0.02	0.022	1	0.992844	1.00721	0.909091
C2orf92	0.740963	-0.0103793	0.01	0.012	1	0.992831	1.00722	0.833333
IGF2R	0.119897	-0.0104483	0.035	0.05	1	0.992784	1.00727	0.7
FAM27C	0.0887683	-0.010466	0.008	0.018	1	0.992772	1.00728	0.444444
PGBD4	0.202218	-0.0105069	0.008	0.015	1	0.992744	1.00731	0.533333
SPICE1	0.615918	-0.0105128	0.022	0.026	1	0.99274	1.00731	0.846154
ODF3L1	0.153228	-0.0105362	0.005	0.011	1	0.992723	1.00733	0.454545
ZNF596	0.910881	-0.0105496	0.012	0.012	1	0.992714	1.00734	1
TMEM9B	0.67017	-0.0105613	0.149	0.149	1	0.992706	1.00735	1
CUBN	0.386256	-0.0105789	0.029	0.037	1	0.992694	1.00736	0.783784
HIC2	0.888806	-0.0105958	0.026	0.024	1	0.992682	1.00737	1.08333
ADPRM	0.631443	-0.0106004	0.021	0.024	1	0.992679	1.00737	0.875
KIF3A	0.0887669	-0.0106191	0.055	0.075	1	0.992666	1.00739	0.733333
MYCN	0.261373	-0.0106542	0.006	0.011	1	0.992642	1.00741	0.545455
TRIM33	0.0221576	-0.0106726	0.078	0.11	1	0.99263	1.00743	0.709091
PNPLA4	0.409955	-0.0106879	0.022	0.016	1	0.992619	1.00744	1.375
DHX36	0.000261122	-0.0107211	0.221	0.303	1	0.992596	1.00746	0.729373
PLCG1	0.88838	-0.0107572	0.031	0.03	1	0.992571	1.00748	1.03333
HLA-DMB	0.0453252	-0.0107681	0.003	0.012	1	0.992564	1.00749	0.25
PLD1	0.109233	-0.0107912	0.006	0.014	1	0.992548	1.00751	0.428571
ASCC3	0.49826	-0.0108115	0.075	0.083	1	0.992534	1.00752	0.903614
TGDS	0.627898	-0.0108116	0.036	0.031	1	0.992534	1.00752	1.16129
REV3L	0.0230978	-0.0108837	0.041	0.066	1	0.992484	1.00757	0.621212
ACTR5	0.316221	-0.010885	0.014	0.02	1	0.992483	1.00757	0.7
ZNF33B	0.0584351	-0.0108978	0.005	0.014	1	0.992475	1.00758	0.357143
PTPRS	0.580194	-0.010915	0.041	0.046	1	0.992463	1.00759	0.891304
ZNF737	0.417805	-0.010962	0.016	0.022	1	0.992431	1.00763	0.727273
BOLA2B	0.181856	-0.0110107	0.031	0.02	1	0.992397	1.00766	1.55
ZNF692	0.905998	-0.0110341	0.026	0.024	1	0.992381	1.00768	1.08333
PDK2	0.829707	-0.0110418	0.041	0.038	1	0.992376	1.00768	1.07895
KLHL11	0.734224	-0.0110677	0.01	0.012	1	0.992358	1.0077	0.833333
SCPEP1	0.495501	-0.0110893	0.108	0.115	1	0.992343	1.00772	0.93913
VPS51	0.15753	-0.0111598	0.114	0.133	1	0.992294	1.00777	0.857143
SLC38A7	0.745693	-0.0112039	0.024	0.022	1	0.992264	1.0078	1.09091
CHCHD4	0.419603	-0.0112195	0.022	0.016	1	0.992253	1.00781	1.375
ATP6V1H	0.622812	-0.0112245	0.058	0.062	1	0.99225	1.00781	0.935484
PRKAG2	0.0176111	-0.0112965	0.009	0.024	1	0.9922	1.00786	0.375
SPIN4	0.721889	-0.0113182	0.012	0.014	1	0.992185	1.00788	0.857143
ZNF562	0.899941	-0.0113319	0.029	0.03	1	0.992176	1.00789	0.966667
ZNF449	0.985981	-0.0113361	0.015	0.015	1	0.992173	1.00789	1
TRIM2	0.0211146	-0.0114024	0.059	0.09	1	0.992128	1.00793	0.655556
TTLL12	0.0778813	-0.0114283	0.024	0.012	1	0.99211	1.00795	2
TRAF5	0.44633	-0.0114399	0.023	0.018	1	0.992102	1.00796	1.27778
NCAPD3	0.155898	-0.0114554	0.038	0.053	1	0.992091	1.00797	0.716981
CRPPA	0.42361	-0.0114616	0.014	0.019	1	0.992087	1.00798	0.736842
TCEA2	0.0732876	-0.0114702	0.155	0.185	1	0.992081	1.00798	0.837838
AK2	0.687463	-0.0115154	0.133	0.134	1	0.99205	1.00801	0.992537
C19orf12	0.168428	-0.0115477	0.052	0.068	1	0.992028	1.00804	0.764706
MEMO1	0.40629	-0.0115874	0.022	0.028	1	0.992	1.00806	0.785714
OARD1	0.0599344	-0.0116955	0.056	0.079	1	0.991926	1.00814	0.708861
BST1	0.117391	-0.0117067	0.021	0.011	1	0.991918	1.00815	1.90909
PDIA5	0.111963	-0.0117396	0.034	0.02	1	0.991896	1.00817	1.7
DDX28	0.0759869	-0.0117502	0.003	0.011	1	0.991888	1.00818	0.272727
GCHFR	0.0100864	-0.0117796	0.001	0.011	1	0.991868	1.0082	0.0909091
ZNF594	0.417187	-0.0117907	0.008	0.012	1	0.991861	1.00821	0.666667
ZNF57	0.0148052	-0.0118141	0.003	0.015	1	0.991845	1.00822	0.2
MFSD13A	0.415681	-0.0118184	0.009	0.014	1	0.991842	1.00823	0.642857
INO80E	0.799687	-0.0119231	0.068	0.069	1	0.99177	1.0083	0.985507
ZNF415	0.530299	-0.0119483	0.017	0.022	1	0.991752	1.00832	0.772727
ACIN1	0.0102603	-0.0119496	0.106	0.147	1	0.991751	1.00832	0.721088
FAS	0.618953	-0.0119651	0.03	0.026	1	0.991741	1.00833	1.15385
GAN	0.963242	-0.0119919	0.036	0.035	1	0.991722	1.00835	1.02857
PJVK	0.57107	-0.0121163	0.008	0.011	1	0.991637	1.00843	0.727273
CSRP1	0.000425694	-0.0121411	0.373	0.516	1	0.99162	1.00845	0.722868
ANKMY1	0.0942919	-0.0121449	0.005	0.012	1	0.991617	1.00845	0.416667
ICE2	0.066697	-0.012175	0.052	0.075	1	0.991596	1.00847	0.693333
DCUN1D2	0.422191	-0.012177	0.014	0.009	1	0.991595	1.00848	1.55556
CSNK2A2	0.150415	-0.0122109	0.126	0.145	1	0.991572	1.0085	0.868966
TMEM187	0.317365	-0.0122353	0.013	0.019	1	0.991555	1.00852	0.684211
STAP2	0.373321	-0.0122554	0.013	0.008	1	0.991541	1.00853	1.625
NCKIPSD	0.192664	-0.0122637	0.024	0.035	1	0.991535	1.00854	0.685714
PIP4K2C	0.763055	-0.0123187	0.021	0.023	1	0.991498	1.00858	0.913043
SLC27A3	0.319577	-0.0123635	0.013	0.019	1	0.991467	1.00861	0.684211
MTFR1L	0.986805	-0.0124048	0.087	0.085	1	0.991438	1.00864	1.02353
CTSD	0.00117123	-0.0124621	0.314	0.422	1	0.991399	1.00868	0.744076
RCBTB1	0.331442	-0.0124891	0.023	0.016	1	0.991381	1.00869	1.4375
TSGA10	0.0903699	-0.0125027	0.008	0.018	1	0.991371	1.0087	0.444444
ENPP1	0.403043	-0.0125143	0.017	0.012	1	0.991363	1.00871	1.41667
FBXL17	0.869378	-0.0125482	0.063	0.064	1	0.99134	1.00874	0.984375
CPM	0.043245	-0.0125681	0.006	0.016	1	0.991326	1.00875	0.375
HMGN3-AS1	0.921627	-0.0125929	0.013	0.012	1	0.991309	1.00877	1.08333
E2F6	0.428826	-0.0126499	0.036	0.043	1	0.99127	1.00881	0.837209
KDM4C	0.480948	-0.0126591	0.026	0.031	1	0.991264	1.00881	0.83871
UBAC1	0.961156	-0.0126602	0.079	0.076	1	0.991263	1.00881	1.03947
C2CD2L	0.862154	-0.0126844	0.014	0.015	1	0.991246	1.00883	0.933333
RSKR	0.848286	-0.0127255	0.01	0.009	1	0.991218	1.00886	1.11111
RBM19	0.331228	-0.0127468	0.043	0.053	1	0.991204	1.00887	0.811321
MIA	0.169379	-0.012753	0.44	0.528	1	0.991199	1.00888	0.833333
CDC7	0.423011	-0.0128205	0.01	0.015	1	0.991153	1.00893	0.666667
WDR76	0.077968	-0.0128211	0.012	0.023	1	0.991152	1.00893	0.521739
METAP1	0.473826	-0.0128555	0.056	0.064	1	0.991129	1.00895	0.875
UAP1	0.653083	-0.0128617	0.142	0.144	1	0.991125	1.00895	0.986111
NAXE	0.411772	-0.0128807	0.101	0.085	1	0.991112	1.00897	1.18824
TARS2	0.963317	-0.012933	0.017	0.018	1	0.991076	1.009	0.944444
ZBTB40	0.75418	-0.0129601	0.031	0.034	1	0.991057	1.00902	0.911765
EXOSC6	0.87287	-0.0129822	0.088	0.088	1	0.991042	1.00904	1
NTPCR	0.820682	-0.0130751	0.093	0.087	1	0.990978	1.0091	1.06897
PTCD1	0.239492	-0.0130798	0.023	0.015	1	0.990975	1.00911	1.53333
SNX16	0.563318	-0.0130924	0.028	0.033	1	0.990966	1.00912	0.848485
TMEM39B	0.74949	-0.0130948	0.03	0.033	1	0.990964	1.00912	0.909091
NAP1L3	0.633702	-0.0131433	0.02	0.023	1	0.990931	1.00915	0.869565
IFT122	0.327125	-0.013236	0.022	0.03	1	0.990867	1.00922	0.733333
ZNF90	0.736468	-0.013347	0.01	0.012	1	0.990791	1.00929	0.833333
H2BC9	0.589795	-0.0134093	0.014	0.011	1	0.990748	1.00934	1.27273
GULP1	0.00407616	-0.013413	0.247	0.309	1	0.990746	1.00934	0.799353
ANGEL2	0.327238	-0.0134141	0.044	0.054	1	0.990745	1.00934	0.814815
PLVAP	0.420744	-0.0134944	0.012	0.016	1	0.99069	1.0094	0.75
CSTF1	0.239674	-0.0135075	0.023	0.015	1	0.990681	1.00941	1.53333
LRRC8D	0.112246	-0.0135124	0.012	0.022	1	0.990678	1.00941	0.545455
GRAMD4	0.771594	-0.0135651	0.038	0.035	1	0.990641	1.00945	1.08571
ENTPD1	0.0265657	-0.0135815	0.017	0.035	1	0.99063	1.00946	0.485714
PPIL6	0.278356	-0.013608	0.017	0.011	1	0.990612	1.00948	1.54545
NFS1	0.898181	-0.0136282	0.031	0.03	1	0.990598	1.00949	1.03333
BATF3	0.424489	-0.013657	0.016	0.022	1	0.990578	1.00951	0.727273
H2AZ1	0.0988341	-0.0136573	0.494	0.579	1	0.990578	1.00951	0.853195
CENPU	0.869832	-0.0136751	0.017	0.016	1	0.990566	1.00952	1.0625
SLC45A4	0.856208	-0.0137169	0.01	0.009	1	0.990537	1.00955	1.11111
EIF2B1	0.465792	-0.0137463	0.087	0.075	1	0.990517	1.00957	1.16
EBF1	0.0449348	-0.0137815	0.003	0.012	1	0.990493	1.0096	0.25
PRIMPOL	0.830966	-0.013784	0.041	0.038	1	0.990491	1.0096	1.07895
NDUFAF4	0.417871	-0.0138022	0.073	0.083	1	0.990479	1.00961	0.879518
IL1RAPL1	0.18083	-0.0138277	0.058	0.075	1	0.990461	1.00963	0.773333
ULK3	0.572028	-0.0138362	0.05	0.056	1	0.990455	1.00964	0.892857
GM2A	0.616481	-0.013857	0.034	0.038	1	0.990441	1.00965	0.894737
FBXL7	0.141653	-0.0138632	0.019	0.03	1	0.990437	1.00966	0.633333
POLR3C	0.989663	-0.0138657	0.023	0.023	1	0.990435	1.00966	1
LIN9	0.560788	-0.0139225	0.01	0.014	1	0.990396	1.0097	0.714286
SSC5D	0.720578	-0.013994	0.146	0.133	1	0.990347	1.00975	1.09774
FLII	0.0315172	-0.0139968	0.073	0.102	1	0.990345	1.00975	0.715686
APOBEC3C	0.992319	-0.0140455	0.085	0.083	1	0.990312	1.00978	1.0241
ETV6	0.0555766	-0.0141069	0.066	0.091	1	0.99027	1.00983	0.725275
CEP128	0.200747	-0.0141166	0.008	0.015	1	0.990263	1.00983	0.533333
NBPF1	0.771504	-0.014124	0.037	0.034	1	0.990258	1.00984	1.08824
MANBA	0.826292	-0.0141321	0.028	0.026	1	0.990252	1.00984	1.07692
TMCO6	0.909962	-0.0142356	0.012	0.012	1	0.990181	1.00992	1
ROR1	0.0940168	-0.0142542	0.005	0.012	1	0.990168	1.00993	0.416667
NAIF1	0.186664	-0.014305	0.007	0.014	1	0.990134	1.00996	0.5
TRIM36	0.304317	-0.0143234	0.01	0.016	1	0.990121	1.00998	0.625
TTI1	0.241706	-0.014362	0.016	0.009	1	0.990094	1.01	1.77778
AC144652.1	0.852741	-0.014397	0.01	0.009	1	0.99007	1.01003	1.11111
AGAP9	0.418416	-0.0144169	0.009	0.014	1	0.990057	1.01004	0.642857
AGGF1	0.920209	-0.0144265	0.043	0.043	1	0.99005	1.01005	1
BTBD7	0.0715711	-0.0144358	0.111	0.138	1	0.990044	1.01006	0.804348
ARL17A	0.0645711	-0.0144879	0.009	0.02	1	0.990008	1.01009	0.45
DENND6B	0.88031	-0.0145174	0.024	0.023	1	0.989988	1.01011	1.04348
ZNF766	0.327512	-0.0145322	0.019	0.026	1	0.989978	1.01012	0.730769
MTG2	0.763219	-0.0145335	0.055	0.05	1	0.989977	1.01012	1.1
RAP2C-AS1	0.8339	-0.0145701	0.015	0.016	1	0.989952	1.01015	0.9375
AGFG1	0.0426855	-0.0145805	0.105	0.136	1	0.989944	1.01016	0.772059
TFCP2	0.470373	-0.0146122	0.041	0.047	1	0.989923	1.01018	0.87234
GTF2I	1.88918e-07	-0.014641	0.295	0.436	0.00398636	0.989903	1.0102	0.676606
CTDP1	0.978758	-0.0146503	0.022	0.022	1	0.989897	1.01021	1
ZNF283	0.419788	-0.0146766	0.009	0.014	1	0.989879	1.01022	0.642857
PAIP2	6.14193e-06	-0.0147282	0.243	0.349	0.129601	0.989843	1.01026	0.696275
TTC33	0.652505	-0.0147336	0.049	0.053	1	0.989839	1.01026	0.924528
ZNF213	0.935957	-0.0147384	0.019	0.019	1	0.989836	1.01027	1
ZNF764	0.210315	-0.0147984	0.009	0.016	1	0.989795	1.01031	0.5625
DHDDS	0.897672	-0.0148015	0.038	0.037	1	0.989793	1.01031	1.02703
PCDHB6	0.0318526	-0.0148435	0.002	0.011	1	0.989764	1.01034	0.181818
CCDC102A	0.761765	-0.014908	0.03	0.027	1	0.98972	1.01039	1.11111
ARIH2	0.0860577	-0.0149464	0.108	0.133	1	0.989693	1.01041	0.81203
NUDT4	0.35257	-0.0149472	0.268	0.288	1	0.989693	1.01041	0.930556
TUFT1	0.144192	-0.0149689	0.036	0.023	1	0.989678	1.01043	1.56522
BRMS1L	0.152921	-0.014975	0.033	0.046	1	0.989674	1.01043	0.717391
EME2	0.574214	-0.0149934	0.009	0.012	1	0.989661	1.01045	0.75
ZNF234	0.0594317	-0.015029	0.008	0.019	1	0.989637	1.01047	0.421053
RAVER2	0.0769976	-0.0150427	0.003	0.011	1	0.989627	1.01048	0.272727
PXMP2	0.884196	-0.0151138	0.051	0.049	1	0.989579	1.01053	1.04082
BGLAP	0.424878	-0.0151919	0.014	0.009	1	0.989525	1.01059	1.55556
TXN	0.0538705	-0.0152189	0.449	0.558	1	0.989507	1.0106	0.804659
PDGFRL	0.0263435	-0.0152414	0.003	0.014	1	0.989491	1.01062	0.214286
MASTL	0.617652	-0.0152417	0.021	0.024	1	0.989491	1.01062	0.875
SKIV2L	0.84434	-0.0152498	0.035	0.033	1	0.989485	1.01063	1.06061
LANCL2	0.819452	-0.015276	0.016	0.018	1	0.989467	1.01064	0.888889
FMC1	0.297718	-0.0152764	0.135	0.148	1	0.989467	1.01065	0.912162
GCC1	0.534839	-0.0152933	0.016	0.02	1	0.989455	1.01066	0.8
MFGE8	0.0886749	-0.0153186	0.295	0.341	1	0.989438	1.01067	0.865103
SAP130	0.25023	-0.0153237	0.019	0.027	1	0.989435	1.01068	0.703704
LRFN5	0.00958881	-0.0153269	0.002	0.014	1	0.989432	1.01068	0.142857
LURAP1	0.145644	-0.0154272	0.021	0.033	1	0.989364	1.01075	0.636364
ZCCHC24	0.193668	-0.0154292	0.224	0.244	1	0.989362	1.01075	0.918033
EFR3B	0.61215	-0.0154406	0.022	0.026	1	0.989354	1.01076	0.846154
MDFI	0.5216	-0.0154606	0.036	0.03	1	0.989341	1.01077	1.2
TTLL9	0.0445472	-0.0155111	0.003	0.012	1	0.989306	1.01081	0.25
CAP2	0.0762386	-0.0155876	0.003	0.011	1	0.989254	1.01086	0.272727
SHC2	0.044316	-0.0156306	0.003	0.012	1	0.989224	1.01089	0.25
KBTBD8	0.0315362	-0.0156322	0.002	0.011	1	0.989223	1.01089	0.181818
NAP1L5	0.937992	-0.0156463	0.027	0.026	1	0.989213	1.0109	1.03846
TLCD2	0.180928	-0.0157647	0.016	0.026	1	0.989132	1.01099	0.615385
SETDB1	0.705176	-0.0157867	0.023	0.02	1	0.989117	1.011	1.15
PLBD1	0.11354	-0.0158675	0.023	0.037	1	0.989062	1.01106	0.621622
TIMM21	0.423166	-0.0158793	0.027	0.02	1	0.989054	1.01107	1.35
KPNB1	0.003807	-0.015882	0.199	0.258	1	0.989052	1.01107	0.771318
MAGEE1	0.0769976	-0.0158865	0.003	0.011	1	0.989049	1.01107	0.272727
TKT	0.249395	-0.0158925	0.18	0.197	1	0.989045	1.01108	0.913706
RFK	0.234758	-0.0159286	0.07	0.084	1	0.98902	1.0111	0.833333
NOB1	0.345987	-0.01593	0.058	0.068	1	0.989019	1.0111	0.852941
LACTB2	0.768913	-0.0159332	0.037	0.034	1	0.989017	1.01111	1.08824
TEX10	0.246086	-0.0159794	0.033	0.043	1	0.988985	1.01114	0.767442
CRACD	0.0759869	-0.0160854	0.003	0.011	1	0.988912	1.01121	0.272727
ZNF300	0.839043	-0.016096	0.015	0.016	1	0.988905	1.01122	0.9375
ZNF337	0.601012	-0.016133	0.024	0.028	1	0.98888	1.01125	0.857143
CNPPD1	0.936986	-0.0161717	0.083	0.079	1	0.988853	1.01127	1.05063
CDK5RAP3	0.761617	-0.0161776	0.111	0.102	1	0.988849	1.01128	1.08824
UTP4	0.801193	-0.0162384	0.033	0.03	1	0.988808	1.01132	1.1
RAB20	0.854694	-0.0162465	0.014	0.015	1	0.988802	1.01132	0.933333
SARS2	0.728244	-0.0163303	0.023	0.026	1	0.988745	1.01138	0.884615
FRS3	0.419746	-0.0163597	0.01	0.015	1	0.988724	1.0114	0.666667
ADGRB2	0.752002	-0.0163697	0.009	0.011	1	0.988718	1.01141	0.818182
C17orf80	0.328635	-0.0164573	0.026	0.034	1	0.988658	1.01147	0.764706
CHP1	0.132968	-0.0164779	0.112	0.133	1	0.988643	1.01149	0.842105
POFUT1	0.886912	-0.0164954	0.038	0.039	1	0.988631	1.0115	0.974359
GEMIN5	0.162688	-0.0164971	0.023	0.014	1	0.98863	1.0115	1.64286
USP21	0.109233	-0.0164972	0.006	0.014	1	0.98863	1.0115	0.428571
ZBTB45	0.233994	-0.0165078	0.013	0.007	1	0.988623	1.01151	1.85714
LTB4R	0.122432	-0.0165362	0.007	0.015	1	0.988603	1.01153	0.466667
EOLA1	0.854694	-0.0165426	0.014	0.015	1	0.988599	1.01153	0.933333
KDM4B	0.787591	-0.0165465	0.054	0.056	1	0.988596	1.01154	0.964286
BRF1	0.873565	-0.0165971	0.04	0.041	1	0.988562	1.01157	0.97561
WWOX	0.366471	-0.0166066	0.033	0.041	1	0.988555	1.01158	0.804878
RAP2B	0.0834868	-0.0166624	0.08	0.104	1	0.988517	1.01162	0.769231
KRT19	0.40729	-0.0166841	0.007	0.011	1	0.988502	1.01163	0.636364
SHPRH	0.00201556	-0.0167082	0.073	0.118	1	0.988486	1.01165	0.618644
INKA1	0.772825	-0.0167395	0.014	0.012	1	0.988464	1.01167	1.16667
LSG1	0.350129	-0.0168174	0.037	0.046	1	0.988411	1.01173	0.804348
METTL4	0.496835	-0.0168776	0.037	0.043	1	0.988369	1.01177	0.860465
PDP2	0.0321509	-0.0169048	0.01	0.024	1	0.988351	1.01179	0.416667
CRYBB2	0.294668	-0.0169269	0.009	0.015	1	0.988336	1.0118	0.6
ZNF253	0.15804	-0.0169514	0.012	0.02	1	0.988319	1.01182	0.6
VPS13C	0.00182942	-0.017055	0.191	0.254	1	0.988248	1.01189	0.751969
TST	0.0542873	-0.017145	0.04	0.06	1	0.988186	1.01195	0.666667
PTPN3	0.314205	-0.0172255	0.012	0.018	1	0.988131	1.01201	0.666667
MPND	0.113809	-0.0172383	0.03	0.018	1	0.988122	1.01202	1.66667
TBC1D32	0.85159	-0.0172933	0.024	0.026	1	0.988085	1.01206	0.923077
TTC38	0.858967	-0.0173696	0.023	0.022	1	0.988032	1.01211	1.04545
PLXNB3	0.0571009	-0.0173706	0.005	0.014	1	0.988032	1.01211	0.357143
CTDSP2	0.00103525	-0.0173716	0.144	0.205	1	0.988031	1.01211	0.702439
EDN1	0.571956	-0.0174029	0.008	0.011	1	0.98801	1.01214	0.727273
VPS26A	0.0140255	-0.017415	0.151	0.191	1	0.988001	1.01214	0.790576
ROBO1	0.892072	-0.0174243	0.021	0.022	1	0.987995	1.01215	0.954545
SMCR8	0.556633	-0.0174395	0.012	0.015	1	0.987985	1.01216	0.8
PCNA	0.843844	-0.0174698	0.094	0.09	1	0.987964	1.01218	1.04444
ZFP30	0.280075	-0.017507	0.007	0.012	1	0.987938	1.01221	0.583333
AHCYL1	0.000327451	-0.0175138	0.147	0.21	1	0.987934	1.01221	0.7
NFYC	0.132509	-0.0175245	0.061	0.079	1	0.987926	1.01222	0.772152
CACNA1A	0.323286	-0.017531	0.019	0.026	1	0.987922	1.01223	0.730769
ASMTL	0.737256	-0.0175616	0.069	0.071	1	0.987901	1.01225	0.971831
KIAA0895	0.0579567	-0.0175768	0.008	0.019	1	0.987891	1.01226	0.421053
GDF10	0.570462	-0.0175938	0.009	0.012	1	0.987879	1.01227	0.75
PDSS1	0.130945	-0.0176017	0.013	0.005	1	0.987874	1.01228	2.6
NDUFS1	0.404062	-0.0176229	0.107	0.117	1	0.987859	1.01229	0.91453
ANAPC13	0.282855	-0.017629	0.107	0.121	1	0.987855	1.01229	0.884298
RCC1	0.568259	-0.0176342	0.027	0.031	1	0.987851	1.0123	0.870968
EHD4	0.408613	-0.0177061	0.165	0.175	1	0.987802	1.01235	0.942857
MAP1LC3B2	0.0263435	-0.0177276	0.003	0.014	1	0.987787	1.01236	0.214286
MTMR9	0.17785	-0.0177375	0.05	0.065	1	0.987781	1.01237	0.769231
KRT18	0.443445	-0.0177449	0.019	0.014	1	0.987776	1.01238	1.35714
HOXB-AS1	0.55153	-0.0177939	0.031	0.037	1	0.987742	1.01241	0.837838
SMPD1	0.822269	-0.0178075	0.064	0.06	1	0.987733	1.01242	1.06667
PEX11A	0.571956	-0.017818	0.008	0.011	1	0.987725	1.01243	0.727273
PTPN18	0.736138	-0.0179101	0.049	0.052	1	0.987662	1.01249	0.942308
BDH1	0.121397	-0.0179302	0.007	0.015	1	0.987649	1.01251	0.466667
DSC3	0.0209618	-0.017972	0.01	0.026	1	0.98762	1.01254	0.384615
WFS1	0.694676	-0.0180093	0.014	0.016	1	0.987595	1.01256	0.875
DGKQ	0.633451	-0.0180742	0.015	0.012	1	0.98755	1.01261	1.25
RFC3	0.339331	-0.0180852	0.044	0.054	1	0.987543	1.01261	0.814815
ZNF211	0.670007	-0.0182097	0.016	0.019	1	0.987457	1.0127	0.842105
DCAF15	0.479218	-0.0183224	0.043	0.035	1	0.98738	1.01278	1.22857
SGTB	0.00463925	-0.0183426	0.043	0.076	1	0.987366	1.0128	0.565789
RNF208	0.86176	-0.0183564	0.031	0.033	1	0.987357	1.0128	0.939394
AL137026.1	0.687278	-0.0183726	0.012	0.009	1	0.987346	1.01282	1.33333
INSIG2	0.654371	-0.0183805	0.041	0.045	1	0.98734	1.01282	0.911111
BRWD3	0.0164033	-0.0183851	0.052	0.081	1	0.987337	1.01283	0.641975
C18orf25	0.597611	-0.0184004	0.049	0.054	1	0.987327	1.01284	0.907407
KIAA1191	0.0650259	-0.0184395	0.098	0.123	1	0.9873	1.01286	0.796748
KIF22	0.224972	-0.0184629	0.058	0.072	1	0.987284	1.01288	0.805556
B3GNT2	0.026292	-0.0185016	0.041	0.065	1	0.987258	1.01291	0.630769
LINC00052	0.0100864	-0.0185283	0.001	0.011	1	0.987239	1.01293	0.0909091
C1QTNF4	0.0325618	-0.0186432	0.035	0.057	1	0.987161	1.01301	0.614035
TRIM25	0.49639	-0.0186449	0.023	0.028	1	0.987159	1.01301	0.821429
MRPS22	0.802775	-0.0186474	0.086	0.087	1	0.987158	1.01301	0.988506
SYN3	0.573731	-0.0187236	0.008	0.011	1	0.987106	1.01306	0.727273
CYHR1	0.101406	-0.018781	0.121	0.144	1	0.987066	1.0131	0.840278
ETFBKMT	0.143845	-0.0187833	0.009	0.018	1	0.987065	1.0131	0.5
LTV1	0.401747	-0.0187902	0.069	0.057	1	0.98706	1.01311	1.21053
TMEM128	0.0708849	-0.0188235	0.065	0.088	1	0.987037	1.01313	0.738636
WBP4	0.0506926	-0.0188711	0.137	0.17	1	0.987005	1.01317	0.805882
HECTD4	0.0141428	-0.018916	0.048	0.077	1	0.986974	1.0132	0.623377
XPA	0.196215	-0.0189707	0.097	0.114	1	0.986937	1.01324	0.850877
ATG4B	0.617815	-0.0189754	0.078	0.083	1	0.986933	1.01324	0.939759
TLR1	0.0428661	-0.0189987	0.006	0.016	1	0.986917	1.01326	0.375
ANKAR	0.0652117	-0.0190316	0.015	0.028	1	0.986895	1.01328	0.535714
ITGA10	0.0777628	-0.0190472	0.003	0.011	1	0.986884	1.01329	0.272727
C6orf120	0.246027	-0.0190881	0.02	0.028	1	0.986856	1.01332	0.714286
RPS6KA4	0.150714	-0.0191484	0.048	0.033	1	0.986815	1.01336	1.45455
ITGB3BP	0.707439	-0.0191851	0.08	0.073	1	0.98679	1.01339	1.09589
ZFYVE19	0.905787	-0.0192301	0.038	0.037	1	0.986759	1.01342	1.02703
MED14OS	0.706919	-0.0192484	0.013	0.015	1	0.986747	1.01343	0.866667
ODR4	0.0333681	-0.0192644	0.07	0.098	1	0.986736	1.01344	0.714286
CCDC24	0.107255	-0.0192706	0.017	0.008	1	0.986731	1.01345	2.125
FN3KRP	0.504623	-0.0192892	0.045	0.038	1	0.986719	1.01346	1.18421
EIF3G	9.40956e-05	-0.0192951	0.257	0.349	1	0.986715	1.01346	0.73639
TRMO	0.409324	-0.0193072	0.035	0.027	1	0.986706	1.01347	1.2963
MIS12	0.152759	-0.0193247	0.035	0.049	1	0.986694	1.01348	0.714286
NSUN4	0.552068	-0.0193257	0.014	0.018	1	0.986694	1.01349	0.777778
CD81	0.327137	-0.0193513	0.644	0.794	1	0.986676	1.0135	0.811083
BRME1	0.172381	-0.0193868	0.006	0.012	1	0.986652	1.01353	0.5
ZNF513	0.352414	-0.0193925	0.035	0.043	1	0.986648	1.01353	0.813953
ORC2	0.729697	-0.0194038	0.034	0.037	1	0.98664	1.01354	0.918919
USF3	0.059701	-0.0194225	0.043	0.064	1	0.986628	1.01355	0.671875
GRPEL1	0.0169387	-0.0194298	0.087	0.122	1	0.986623	1.01356	0.713115
TBC1D5	0.242553	-0.019448	0.108	0.123	1	0.98661	1.01357	0.878049
HDHD3	0.32286	-0.0194941	0.014	0.02	1	0.986579	1.0136	0.7
PTP4A3	0.188143	-0.019497	0.007	0.014	1	0.986577	1.01361	0.5
NT5DC1	0.800043	-0.0195143	0.021	0.019	1	0.986565	1.01362	1.10526
FCSK	0.567973	-0.0195573	0.008	0.011	1	0.986535	1.01365	0.727273
RAB27A	0.678966	-0.0195701	0.015	0.018	1	0.986527	1.01366	0.833333
ZHX3	0.581107	-0.0196056	0.026	0.03	1	0.986502	1.01368	0.866667
LPXN	0.265556	-0.0196099	0.006	0.011	1	0.986499	1.01369	0.545455
PAPOLA	1.05426e-05	-0.0196206	0.237	0.338	0.22246	0.986492	1.01369	0.701183
TPD52L1	0.0314732	-0.0197059	0.002	0.011	1	0.986434	1.01375	0.181818
ZNF799	0.152391	-0.0197069	0.005	0.011	1	0.986433	1.01375	0.454545
BEX5	0.93018	-0.0197527	0.01	0.011	1	0.986402	1.01379	0.909091
MTMR1	0.278916	-0.0197568	0.007	0.012	1	0.986399	1.01379	0.583333
SEC23B	0.641904	-0.0198247	0.04	0.043	1	0.986353	1.01384	0.930233
GPD1L	0.0655696	-0.0199163	0.009	0.02	1	0.98629	1.0139	0.45
JAKMIP2	0.461102	-0.0199339	0.033	0.039	1	0.986278	1.01391	0.846154
PIGQ	0.369343	-0.0199652	0.056	0.045	1	0.986256	1.01394	1.24444
BAZ1B	0.0837824	-0.0199849	0.136	0.164	1	0.986243	1.01395	0.829268
KIF27	0.800733	-0.0200456	0.017	0.019	1	0.986202	1.01399	0.894737
PLCD1	0.216703	-0.0200674	0.01	0.018	1	0.986187	1.01401	0.555556
PEX1	0.499506	-0.0200773	0.036	0.042	1	0.98618	1.01401	0.857143
TSPAN31	0.863585	-0.0200874	0.086	0.081	1	0.986173	1.01402	1.06173
DTNBP1	0.717803	-0.0201082	0.043	0.046	1	0.986159	1.01404	0.934783
ZNF398	0.226831	-0.0201163	0.012	0.019	1	0.986153	1.01404	0.631579
MIR155HG	0.034681	-0.0201163	0.005	0.015	1	0.986153	1.01404	0.333333
MAP2K6	0.532691	-0.0201177	0.017	0.022	1	0.986152	1.01404	0.772727
TCF19	0.419189	-0.0202611	0.012	0.016	1	0.986054	1.01414	0.75
MBNL3	0.554042	-0.0202656	0.012	0.015	1	0.986051	1.01415	0.8
MOXD1	0.177942	-0.0202841	0.052	0.068	1	0.986038	1.01416	0.764706
ALPK1	0.247205	-0.0202944	0.02	0.028	1	0.986031	1.01417	0.714286
MFAP1	0.226525	-0.0203003	0.064	0.079	1	0.986027	1.01417	0.810127
UNC119B	0.134502	-0.0204143	0.05	0.034	1	0.98595	1.01425	1.47059
TMEM184C	0.933305	-0.0204743	0.027	0.026	1	0.985908	1.01429	1.03846
CEP41	0.604437	-0.0205411	0.024	0.02	1	0.985863	1.01434	1.2
IL1RAPL2	0.253729	-0.0205444	0.03	0.041	1	0.985861	1.01434	0.731707
HINT3	0.21854	-0.0205828	0.04	0.052	1	0.985834	1.01437	0.769231
ZFAT	0.922974	-0.020734	0.013	0.012	1	0.985731	1.01448	1.08333
BMT2	0.152008	-0.020763	0.027	0.039	1	0.985711	1.0145	0.692308
BCDIN3D	0.168207	-0.0208232	0.014	0.007	1	0.98567	1.01454	2
CDCA2	0.0944297	-0.0208432	0.005	0.012	1	0.985656	1.01455	0.416667
CACNA2D1	0.450491	-0.0208921	0.03	0.037	1	0.985623	1.01459	0.810811
ECH1	0.662913	-0.0209162	0.173	0.174	1	0.985607	1.0146	0.994253
LINC00663	0.922525	-0.0209316	0.013	0.012	1	0.985596	1.01461	1.08333
KRT16	0.0665565	-0.0210298	0.015	0.028	1	0.985529	1.01468	0.535714
SLC1A5	0.518831	-0.0210474	0.086	0.075	1	0.985517	1.0147	1.14667
PARL	0.288763	-0.0210912	0.1	0.114	1	0.985487	1.01473	0.877193
IRF3	0.486494	-0.0211098	0.115	0.1	1	0.985474	1.01474	1.15
ATG4D	0.351759	-0.0211346	0.028	0.02	1	0.985457	1.01476	1.4
NAA60	0.900307	-0.0211486	0.069	0.065	1	0.985448	1.01477	1.06154
VASP	0.949392	-0.0211754	0.105	0.1	1	0.98543	1.01479	1.05
ELP3	0.604164	-0.0212609	0.023	0.027	1	0.985371	1.01485	0.851852
RNGTT	0.788473	-0.0212664	0.038	0.035	1	0.985367	1.01485	1.08571
SLC66A1	0.850144	-0.0212691	0.016	0.015	1	0.985366	1.01485	1.06667
STAT6	0.0368728	-0.0212731	0.064	0.091	1	0.985363	1.01485	0.703297
FAM72A	0.781713	-0.0213073	0.019	0.02	1	0.985339	1.01488	0.95
SIRT5	0.351577	-0.0213153	0.02	0.014	1	0.985334	1.01488	1.42857
C9orf50	0.773978	-0.0213279	0.026	0.023	1	0.985325	1.01489	1.13043
KHK	0.313847	-0.021351	0.023	0.031	1	0.98531	1.01491	0.741935
ZNF862	0.672102	-0.021359	0.016	0.019	1	0.985304	1.01492	0.842105
TRIM65	0.848684	-0.0214265	0.023	0.024	1	0.985258	1.01496	0.958333
INTS5	0.716814	-0.021443	0.012	0.014	1	0.985247	1.01497	0.857143
EGFL7	0.588235	-0.0216022	0.014	0.011	1	0.985138	1.01509	1.27273
ACADSB	0.155399	-0.0216049	0.023	0.035	1	0.985136	1.01509	0.657143
FKBP1A	0.00177064	-0.0216156	0.261	0.341	1	0.985129	1.0151	0.765396
MEST	0.0174374	-0.0216856	0.002	0.012	1	0.985081	1.01514	0.166667
TEX2	0.0347413	-0.0216959	0.063	0.09	1	0.985074	1.01515	0.7
TRIM45	0.405384	-0.0217491	0.007	0.011	1	0.985038	1.01519	0.636364
UHRF1BP1	0.416165	-0.0218398	0.014	0.019	1	0.984976	1.01525	0.736842
LYSMD2	0.244722	-0.0218517	0.056	0.069	1	0.984968	1.01526	0.811594
COMMD4	0.764011	-0.0218678	0.154	0.141	1	0.984957	1.01527	1.0922
BMP8B	0.350736	-0.0219037	0.136	0.148	1	0.984932	1.0153	0.918919
FOXD1	0.159838	-0.0219077	0.02	0.011	1	0.984929	1.0153	1.81818
CLDN5	0.291384	-0.021964	0.008	0.014	1	0.984891	1.01534	0.571429
OASL	0.40729	-0.0220398	0.007	0.011	1	0.984839	1.01539	0.636364
HPS6	0.989279	-0.0221515	0.015	0.015	1	0.984763	1.01547	1
RAB11A	0.00103169	-0.0222393	0.159	0.216	1	0.984703	1.01553	0.736111
PARP16	0.0797629	-0.0222502	0.007	0.016	1	0.984696	1.01554	0.4375
COQ8B	0.669195	-0.0222632	0.048	0.052	1	0.984687	1.01555	0.923077
CDS2	0.144266	-0.0222954	0.064	0.081	1	0.984665	1.01557	0.790123
ARHGAP20	0.210315	-0.022322	0.009	0.016	1	0.984647	1.01559	0.5625
RACGAP1	0.262266	-0.0223404	0.006	0.011	1	0.984634	1.01561	0.545455
B4GALT4	0.04415	-0.0223429	0.038	0.06	1	0.984632	1.01561	0.633333
MDN1	0.162006	-0.0223586	0.036	0.05	1	0.984622	1.01562	0.72
GCNA	0.227683	-0.0223617	0.013	0.02	1	0.98462	1.01562	0.65
KLHL2	0.505148	-0.0224043	0.022	0.027	1	0.98459	1.01565	0.814815
TAF1B	0.410769	-0.0225374	0.04	0.047	1	0.9845	1.01574	0.851064
HNRNPUL2	0.0330185	-0.0225437	0.088	0.119	1	0.984495	1.01575	0.739496
MTMR4	0.899941	-0.0225712	0.029	0.03	1	0.984477	1.01577	0.966667
ZWILCH	0.1283	-0.0225953	0.028	0.016	1	0.98446	1.01579	1.75
TUBE1	0.0968352	-0.0226105	0.033	0.049	1	0.98445	1.0158	0.673469
CNOT2	0.00547087	-0.0226133	0.142	0.191	1	0.984448	1.0158	0.743455
PTPRM	0.446496	-0.022627	0.045	0.053	1	0.984438	1.01581	0.849057
MTRF1L	0.6946	-0.0226944	0.054	0.057	1	0.984393	1.01585	0.947368
RAD51D	0.552611	-0.0227074	0.03	0.035	1	0.984384	1.01586	0.857143
SERPINA5	0.566722	-0.0227129	0.009	0.012	1	0.98438	1.01587	0.75
CSNK1D	0.00844756	-0.0227215	0.105	0.147	1	0.984374	1.01587	0.714286
ZNF575	0.152391	-0.0227287	0.005	0.011	1	0.984369	1.01588	0.454545
RALY	0.549096	-0.0227488	0.171	0.174	1	0.984355	1.01589	0.982759
SLC9B2	0.981568	-0.0227618	0.016	0.016	1	0.984347	1.0159	1
ZNHIT2	0.8434	-0.0227834	0.016	0.015	1	0.984332	1.01592	1.06667
TBCEL	0.192515	-0.022832	0.023	0.034	1	0.984299	1.01595	0.676471
SIAE	0.572843	-0.0228829	0.008	0.011	1	0.984264	1.01599	0.727273
FUBP3	0.00309598	-0.022913	0.078	0.121	1	0.984243	1.01601	0.644628
SOGA1	0.422752	-0.0229567	0.1	0.11	1	0.984214	1.01604	0.909091
RBM48	0.148348	-0.0229815	0.022	0.034	1	0.984197	1.01606	0.647059
MAP3K2	0.00273432	-0.0230579	0.159	0.217	1	0.984145	1.01611	0.732719
PHKB	0.481898	-0.0231784	0.054	0.061	1	0.984062	1.0162	0.885246
ACTR1B	0.637001	-0.0231973	0.076	0.08	1	0.984049	1.01621	0.95
TMEM25	0.306922	-0.0232286	0.01	0.016	1	0.984028	1.01623	0.625
SMAD9	0.263161	-0.0232547	0.006	0.011	1	0.98401	1.01625	0.545455
POLN	0.16964	-0.0233933	0.006	0.012	1	0.983916	1.01635	0.5
TRMT10C	0.0468937	-0.0234094	0.059	0.084	1	0.983905	1.01636	0.702381
ZNF582	0.0175817	-0.0234507	0.002	0.012	1	0.983877	1.01639	0.166667
BRD3OS	0.878033	-0.0234613	0.024	0.023	1	0.983869	1.0164	1.04348
PEAK1	0.0445901	-0.0234818	0.073	0.1	1	0.983855	1.01641	0.73
SOCS6	0.0879596	-0.023526	0.041	0.058	1	0.983825	1.01644	0.706897
ARID3A	0.672791	-0.0235719	0.015	0.018	1	0.983794	1.01647	0.833333
ARMH3	0.0271789	-0.0235813	0.02	0.038	1	0.983788	1.01648	0.526316
GOT1	0.555276	-0.0235844	0.037	0.031	1	0.983785	1.01648	1.19355
RPS6KL1	0.412851	-0.023623	0.008	0.012	1	0.983759	1.01651	0.666667
DTNA	0.150515	-0.023623	0.028	0.041	1	0.983759	1.01651	0.682927
CHST10	0.233593	-0.0236636	0.015	0.023	1	0.983731	1.01654	0.652174
ZNF334	0.209493	-0.0236811	0.009	0.016	1	0.983719	1.01655	0.5625
C1orf216	0.56932	-0.023751	0.026	0.03	1	0.983672	1.0166	0.866667
ZNF436	0.149496	-0.0237518	0.01	0.019	1	0.983671	1.0166	0.526316
C2CD2	0.118337	-0.023783	0.013	0.023	1	0.98365	1.01662	0.565217
PPP1R11	0.573278	-0.0237916	0.081	0.087	1	0.983644	1.01663	0.931034
PISD	0.478115	-0.02385	0.026	0.031	1	0.983604	1.01667	0.83871
DDX19A	0.759758	-0.0238561	0.066	0.061	1	0.9836	1.01667	1.08197
CD164	0.00383751	-0.0238911	0.231	0.292	1	0.983576	1.0167	0.791096
GRK5	0.310917	-0.0239476	0.012	0.018	1	0.983538	1.01674	0.666667
GSTM4	0.357798	-0.0239592	0.033	0.041	1	0.98353	1.01675	0.804878
MTM1	0.46104	-0.0239724	0.028	0.034	1	0.983521	1.01676	0.823529
WASHC2C	0.906128	-0.0240025	0.029	0.03	1	0.9835	1.01678	0.966667
STOML1	0.140423	-0.0240104	0.047	0.031	1	0.983495	1.01678	1.51613
RPS6KB2	0.387155	-0.0240176	0.076	0.062	1	0.98349	1.01679	1.22581
ZSCAN9	0.720196	-0.0240359	0.012	0.014	1	0.983478	1.0168	0.857143
SLC50A1	0.65606	-0.0240788	0.057	0.061	1	0.983448	1.01683	0.934426
ULK4	0.548011	-0.0241509	0.017	0.014	1	0.983399	1.01688	1.21429
MMD	0.192537	-0.0241968	0.024	0.035	1	0.983368	1.01691	0.685714
ZNF555	0.435131	-0.0242058	0.01	0.007	1	0.983362	1.01692	1.42857
RBSN	0.587225	-0.0242125	0.037	0.042	1	0.983357	1.01692	0.880952
ARHGEF9	0.0275531	-0.0242321	0.069	0.098	1	0.983344	1.01694	0.704082
LINC01117	0.691792	-0.0242748	0.012	0.009	1	0.983315	1.01697	1.33333
CHD3	0.103452	-0.0243167	0.15	0.176	1	0.983286	1.017	0.852273
DVL1	0.338017	-0.0243355	0.091	0.102	1	0.983273	1.01701	0.892157
CLSTN2	0.000893891	-0.0244016	0.002	0.019	1	0.983228	1.01706	0.105263
TEX261	0.369066	-0.0244094	0.059	0.047	1	0.983223	1.01706	1.25532
CPTP	0.00515236	-0.0244416	0.049	0.022	1	0.983201	1.01709	2.22727
CEP104	0.291456	-0.0244467	0.036	0.046	1	0.983198	1.01709	0.782609
SDHB	0.19937	-0.0244501	0.143	0.16	1	0.983195	1.01709	0.89375
RBBP8	0.0739607	-0.0244708	0.036	0.054	1	0.983181	1.01711	0.666667
PDCD11	0.88085	-0.024521	0.047	0.047	1	0.983147	1.01714	1
PSME4	0.000612598	-0.0245394	0.062	0.109	1	0.983134	1.01715	0.568807
ATXN10	0.377666	-0.0245512	0.129	0.138	1	0.983126	1.01716	0.934783
ZNF841	0.415681	-0.0245859	0.009	0.014	1	0.983103	1.01719	0.642857
OR7C1	0.26827	-0.0245932	0.01	0.005	1	0.983098	1.01719	2
NUP93	0.954793	-0.0246346	0.042	0.041	1	0.98307	1.01722	1.02439
ZNF674-AS1	0.279495	-0.0246425	0.007	0.012	1	0.983064	1.01723	0.583333
XKR6	0.264956	-0.0246757	0.006	0.011	1	0.983042	1.01725	0.545455
MVB12B	0.0494702	-0.0247059	0.058	0.083	1	0.983021	1.01727	0.698795
CIPC	0.0295277	-0.0247074	0.014	0.03	1	0.98302	1.01727	0.466667
ZNF329	0.403863	-0.0247553	0.007	0.011	1	0.982987	1.01731	0.636364
LSR	0.503682	-0.0247813	0.021	0.026	1	0.98297	1.01733	0.807692
AHCYL2	0.0248019	-0.0247915	0.017	0.035	1	0.982963	1.01733	0.485714
WDR27	0.532691	-0.0247993	0.017	0.022	1	0.982957	1.01734	0.772727
BAG5	0.155858	-0.0248084	0.104	0.123	1	0.982951	1.01734	0.845528
FECH	0.984738	-0.024838	0.016	0.016	1	0.982931	1.01737	1
ACAA1	0.182454	-0.0249072	0.102	0.119	1	0.982884	1.01741	0.857143
NSMF	0.693205	-0.0249759	0.038	0.034	1	0.982837	1.01746	1.11765
PCAT6	0.732667	-0.0249917	0.013	0.011	1	0.982826	1.01747	1.18182
DYNC2LI1	0.0383952	-0.0249921	0.044	0.024	1	0.982826	1.01747	1.83333
KTI12	0.933896	-0.0250181	0.02	0.019	1	0.982808	1.01749	1.05263
BCLAF3	0.0585446	-0.0250725	0.041	0.061	1	0.982771	1.01753	0.672131
MAP6	0.116272	-0.0250967	0.027	0.041	1	0.982755	1.01755	0.658537
TRPV3	0.191732	-0.0251549	0.031	0.043	1	0.982715	1.01759	0.72093
ABHD8	0.474314	-0.0251612	0.024	0.03	1	0.982711	1.01759	0.8
CREB1	0.00880051	-0.0251664	0.104	0.145	1	0.982707	1.0176	0.717241
STX5	0.979445	-0.0252038	0.094	0.091	1	0.982682	1.01762	1.03297
LPP-AS2	0.423869	-0.0252098	0.014	0.009	1	0.982678	1.01763	1.55556
RHBDD3	0.728706	-0.0252334	0.029	0.026	1	0.982662	1.01764	1.11538
TOM1L1	0.376849	-0.0252353	0.029	0.022	1	0.98266	1.01765	1.31818
WDR17	0.000767842	-0.0252587	0.008	0.031	1	0.982644	1.01766	0.258065
GALK2	0.0606352	-0.0252609	0.048	0.069	1	0.982643	1.01766	0.695652
CALCOCO1	0.0447646	-0.0252695	0.059	0.084	1	0.982637	1.01767	0.702381
CNOT9	0.754763	-0.0253018	0.066	0.068	1	0.982615	1.01769	0.970588
SDCBP2	0.0254104	-0.0253175	0.003	0.014	1	0.982604	1.0177	0.214286
VPS26B	0.252541	-0.0253299	0.069	0.053	1	0.982596	1.01771	1.30189
SLX1A	0.267665	-0.0253344	0.01	0.005	1	0.982593	1.01772	2
AHNAK2	0.0351446	-0.0253907	0.047	0.026	1	0.982554	1.01776	1.80769
ADM5	0.740963	-0.0254373	0.01	0.012	1	0.982523	1.01779	0.833333
NOP14-AS1	0.526127	-0.025462	0.017	0.022	1	0.982506	1.01781	0.772727
C14orf93	0.555892	-0.0255345	0.012	0.015	1	0.982457	1.01786	0.8
CREM	0.105124	-0.0255563	0.09	0.113	1	0.982442	1.01787	0.79646
NIT1	0.247975	-0.0256341	0.033	0.043	1	0.982389	1.01793	0.767442
TBC1D24	0.420737	-0.0256439	0.014	0.019	1	0.982382	1.01793	0.736842
PLAAT4	0.00499361	-0.0256592	0.013	0.034	1	0.982372	1.01794	0.382353
RRP9	0.54942	-0.0257223	0.042	0.035	1	0.982329	1.01799	1.2
PRRT3-AS1	0.0468237	-0.0258115	0.01	0.023	1	0.982268	1.01805	0.434783
FAM24B	0.570046	-0.0258582	0.009	0.012	1	0.982236	1.01809	0.75
PPP1R3B	0.010977	-0.0258595	0.009	0.026	1	0.982235	1.01809	0.346154
C19orf48	0.888315	-0.0259055	0.066	0.062	1	0.982204	1.01812	1.06452
POLE	0.822486	-0.0259172	0.016	0.018	1	0.982196	1.01813	0.888889
GHDC	0.425907	-0.0259761	0.041	0.033	1	0.982156	1.01817	1.24242
NOP9	0.568235	-0.02599	0.01	0.014	1	0.982146	1.01818	0.714286
GBE1	0.620626	-0.0259949	0.071	0.076	1	0.982143	1.01818	0.934211
PBLD	0.736162	-0.0260246	0.013	0.011	1	0.982123	1.0182	1.18182
LIPA	0.968033	-0.0260735	0.08	0.077	1	0.98209	1.01824	1.03896
ADAM15	0.785525	-0.0261153	0.078	0.072	1	0.982061	1.01827	1.08333
EXD2	0.743691	-0.0261333	0.019	0.016	1	0.982049	1.01828	1.1875
PSEN2	0.315896	-0.0261631	0.019	0.012	1	0.982029	1.0183	1.58333
TNKS2	0.0461616	-0.0261867	0.101	0.13	1	0.982013	1.01832	0.776923
MZF1	0.690644	-0.0262032	0.027	0.03	1	0.982001	1.01833	0.9
LRP2BP	0.0320027	-0.0262571	0.007	0.019	1	0.981965	1.01837	0.368421
NAV3	0.122387	-0.0262652	0.038	0.054	1	0.981959	1.01837	0.703704
TLE5	1.88493e-05	-0.0263243	0.319	0.452	0.397738	0.981919	1.01841	0.705752
LTBR	0.630824	-0.0263983	0.114	0.118	1	0.981868	1.01847	0.966102
WDR25	0.687099	-0.0263989	0.026	0.028	1	0.981868	1.01847	0.928571
NEURL4	0.550929	-0.0264292	0.013	0.016	1	0.981847	1.01849	0.8125
STEEP1	0.104349	-0.0265024	0.017	0.03	1	0.981798	1.01854	0.566667
RNF11	0.000396459	-0.0265265	0.136	0.199	1	0.981781	1.01856	0.683417
PTCH2	0.0883451	-0.0265575	0.008	0.018	1	0.98176	1.01858	0.444444
PPP1R9B	0.678884	-0.0265586	0.049	0.043	1	0.981759	1.01858	1.13953
EDRF1	0.108445	-0.0265817	0.022	0.035	1	0.981744	1.0186	0.628571
BAIAP2-DT	0.563815	-0.0266094	0.028	0.033	1	0.981725	1.01862	0.848485
CIZ1	0.734768	-0.0266111	0.066	0.069	1	0.981724	1.01862	0.956522
F2RL2	0.0100864	-0.0266244	0.001	0.011	1	0.981715	1.01863	0.0909091
RPP40	0.658772	-0.0266729	0.021	0.018	1	0.981682	1.01866	1.16667
ZNF408	0.844602	-0.0267158	0.022	0.02	1	0.981652	1.01869	1.1
AKNA	0.885449	-0.0268146	0.013	0.014	1	0.981585	1.01876	0.928571
ZCCHC18	0.568383	-0.0268233	0.009	0.012	1	0.981579	1.01877	0.75
CRADD	0.395319	-0.0268428	0.054	0.062	1	0.981566	1.01878	0.870968
CEP70	0.0346253	-0.0268533	0.017	0.034	1	0.981559	1.01879	0.5
SPRING1	0.102783	-0.0269123	0.062	0.081	1	0.981519	1.01883	0.765432
KLHDC2	0.207117	-0.0270649	0.108	0.126	1	0.981415	1.01894	0.857143
GINM1	0.00283766	-0.0271489	0.159	0.214	1	0.981358	1.019	0.742991
CTF1	0.12125	-0.0271657	0.007	0.015	1	0.981346	1.01901	0.466667
SEC22A	0.159419	-0.0271908	0.037	0.024	1	0.981329	1.01903	1.54167
DYM	0.777385	-0.0272091	0.055	0.057	1	0.981317	1.01904	0.964912
PFKM	0.48912	-0.0272576	0.023	0.028	1	0.981284	1.01907	0.821429
RGMA	0.261671	-0.027287	0.006	0.011	1	0.981264	1.01909	0.545455
STX18-AS1	0.0576315	-0.027311	0.005	0.014	1	0.981248	1.01911	0.357143
RMC1	0.25292	-0.0273685	0.029	0.039	1	0.981208	1.01915	0.74359
TBC1D10B	0.602972	-0.027371	0.063	0.068	1	0.981207	1.01915	0.926471
C1orf112	0.560007	-0.0274272	0.01	0.014	1	0.981168	1.01919	0.714286
RGL1	0.00615955	-0.0274316	0.015	0.037	1	0.981165	1.0192	0.405405
CACUL1	0.148375	-0.0274824	0.085	0.104	1	0.981131	1.01923	0.817308
AASDH	0.0565243	-0.0275185	0.037	0.057	1	0.981106	1.01926	0.649123
HECTD2	0.666881	-0.0275346	0.049	0.043	1	0.981095	1.01927	1.13953
RDH13	0.510463	-0.0275418	0.016	0.012	1	0.981091	1.01927	1.33333
DENND1A	0.845779	-0.0275528	0.016	0.015	1	0.981083	1.01928	1.06667
CFAP44	0.152809	-0.0275704	0.005	0.011	1	0.981071	1.01929	0.454545
TIGD6	0.738265	-0.0276312	0.01	0.012	1	0.98103	1.01934	0.833333
SART3	0.419776	-0.0277185	0.061	0.069	1	0.98097	1.0194	0.884058
C2orf68	0.0181403	-0.0278046	0.026	0.047	1	0.980912	1.01946	0.553191
POLD1	0.542302	-0.0278221	0.013	0.009	1	0.9809	1.01947	1.44444
GOLGA8N	0.0947058	-0.0278516	0.005	0.012	1	0.98088	1.01949	0.416667
AR	0.17069	-0.0278566	0.006	0.012	1	0.980876	1.0195	0.5
ARIH2OS	0.501252	-0.0278772	0.022	0.027	1	0.980862	1.01951	0.814815
YTHDC2	0.114307	-0.0279536	0.07	0.09	1	0.980811	1.01956	0.777778
ZCWPW2	0.992165	-0.0279612	0.015	0.015	1	0.980805	1.01957	1
FGD6	0.568857	-0.0279886	0.008	0.011	1	0.980787	1.01959	0.727273
EVI5L	0.534839	-0.0280413	0.016	0.02	1	0.980751	1.01963	0.8
TMEM131L	0.109812	-0.028046	0.006	0.014	1	0.980748	1.01963	0.428571
RETSAT	0.0713091	-0.0280492	0.033	0.05	1	0.980746	1.01963	0.66
MN1	0.0179216	-0.0280622	0.009	0.024	1	0.980737	1.01964	0.375
HSD17B8	0.87262	-0.0280865	0.03	0.028	1	0.98072	1.01966	1.07143
C6orf136	0.131289	-0.028097	0.031	0.019	1	0.980713	1.01967	1.63158
PPARD	0.193717	-0.0281213	0.028	0.039	1	0.980697	1.01968	0.717949
MARK1	0.0632094	-0.0281534	0.009	0.02	1	0.980675	1.01971	0.45
ZNF526	0.132792	-0.0281985	0.008	0.016	1	0.980644	1.01974	0.5
ADCK1	0.235735	-0.0282467	0.013	0.007	1	0.980611	1.01977	1.85714
ZNF607	0.0922442	-0.0283376	0.005	0.012	1	0.98055	1.01984	0.416667
MINK1	0.198387	-0.0283505	0.026	0.037	1	0.980541	1.01985	0.702703
GSK3B	0.102742	-0.0283557	0.115	0.14	1	0.980537	1.01985	0.821429
ZNF830	0.130788	-0.0283651	0.049	0.065	1	0.980531	1.01986	0.753846
VPS72	0.838503	-0.0283681	0.077	0.072	1	0.980529	1.01986	1.06944
KRBOX4	0.30803	-0.0284109	0.024	0.033	1	0.9805	1.01989	0.727273
CHRDL1	3.72051e-05	-0.0285045	0.001	0.023	0.785065	0.980436	1.01995	0.0434783
EXT2	0.4617	-0.0285503	0.091	0.077	1	0.980405	1.01999	1.18182
NLGN1	0.234507	-0.0285605	0.014	0.022	1	0.980398	1.01999	0.636364
THAP2	0.238514	-0.0285754	0.034	0.045	1	0.980388	1.02	0.755556
TRIB1	0.519859	-0.0286032	0.054	0.06	1	0.980369	1.02002	0.9
ZGRF1	0.167665	-0.0286053	0.013	0.022	1	0.980368	1.02003	0.590909
PHLPP2	0.0019204	-0.0286216	0.02	0.047	1	0.980356	1.02004	0.425532
ZNF552	0.153437	-0.0286263	0.005	0.011	1	0.980353	1.02004	0.454545
LSP1	0.0624298	-0.0286734	0.014	0.027	1	0.980321	1.02007	0.518519
UNC119	0.914955	-0.028683	0.02	0.02	1	0.980315	1.02008	1
STAC2	0.0100864	-0.0287086	0.001	0.011	1	0.980297	1.0201	0.0909091
LRRC37A2	0.0262017	-0.0287452	0.003	0.014	1	0.980273	1.02012	0.214286
TEC	0.0421167	-0.0288527	0.006	0.016	1	0.980199	1.0202	0.375
RYK	0.267614	-0.0288811	0.077	0.09	1	0.98018	1.02022	0.855556
HOXC5	0.546653	-0.0289073	0.013	0.009	1	0.980162	1.02024	1.44444
CABIN1	0.355733	-0.0289294	0.051	0.061	1	0.980147	1.02025	0.836066
BLMH	0.520921	-0.0289514	0.061	0.052	1	0.980132	1.02027	1.17308
PGAP2	0.835219	-0.0289583	0.024	0.026	1	0.980128	1.02028	0.923077
TFAP4	0.880657	-0.0289584	0.013	0.014	1	0.980128	1.02028	0.928571
SCAMP3	0.474901	-0.0290178	0.087	0.075	1	0.980087	1.02032	1.16
SPRTN	0.742458	-0.0290298	0.041	0.043	1	0.980079	1.02033	0.953488
CD79B	0.0690112	-0.029035	0.006	0.015	1	0.980076	1.02033	0.4
SH3BP5L	0.247103	-0.0290621	0.019	0.027	1	0.980057	1.02035	0.703704
GIN1	0.977046	-0.0290622	0.022	0.022	1	0.980057	1.02035	1
ZNF212	0.736468	-0.0290895	0.01	0.012	1	0.980039	1.02037	0.833333
TMEM170B	0.0032763	-0.0291084	0.006	0.023	1	0.980026	1.02038	0.26087
ACOT9	0.986127	-0.029122	0.099	0.095	1	0.980017	1.02039	1.04211
ZFYVE26	0.320954	-0.0291294	0.014	0.02	1	0.980012	1.0204	0.7
HAUS8	0.0830322	-0.0291383	0.013	0.024	1	0.980005	1.0204	0.541667
APBA1	0.0257434	-0.0292032	0.006	0.018	1	0.979961	1.02045	0.333333
ZFAND4	0.0693978	-0.0292268	0.006	0.015	1	0.979945	1.02047	0.4
PANK4	0.998351	-0.0293014	0.015	0.015	1	0.979895	1.02052	1
PRKD2	0.880538	-0.029308	0.03	0.028	1	0.97989	1.02052	1.07143
TIPARP-AS1	0.0314732	-0.0293176	0.002	0.011	1	0.979884	1.02053	0.181818
DNALI1	0.74949	-0.0293343	0.03	0.033	1	0.979872	1.02054	0.909091
ELOVL7	0.0174015	-0.0293386	0.002	0.012	1	0.979869	1.02054	0.166667
FAM117B	0.185509	-0.0293538	0.017	0.027	1	0.979859	1.02055	0.62963
RXRA	0.274177	-0.0293683	0.1	0.114	1	0.979849	1.02057	0.877193
MAP3K6	0.952715	-0.029375	0.035	0.034	1	0.979845	1.02057	1.02941
ENGASE	0.101178	-0.0293757	0.017	0.03	1	0.979844	1.02057	0.566667
VPS18	0.802917	-0.0294252	0.017	0.019	1	0.979811	1.02061	0.894737
ACO1	0.685124	-0.0294508	0.036	0.039	1	0.979793	1.02062	0.923077
RAB11FIP4	0.00998891	-0.0294527	0.001	0.011	1	0.979792	1.02062	0.0909091
DYNC2I1	0.0224609	-0.0294644	0.095	0.129	1	0.979784	1.02063	0.736434
ADSL	0.379688	-0.0295023	0.061	0.049	1	0.979758	1.02066	1.2449
CMTR1	0.927785	-0.0295093	0.04	0.038	1	0.979753	1.02066	1.05263
H2AC11	0.0254104	-0.0295123	0.003	0.014	1	0.979751	1.02067	0.214286
CCDC91	0.973922	-0.0295125	0.116	0.113	1	0.979751	1.02067	1.02655
NBEAL2	0.127002	-0.0295145	0.015	0.026	1	0.97975	1.02067	0.576923
TRMT1L	0.526722	-0.0295174	0.017	0.022	1	0.979748	1.02067	0.772727
SEH1L	0.0105771	-0.0295411	0.042	0.071	1	0.979732	1.02069	0.591549
RFX5	0.118337	-0.0295774	0.013	0.023	1	0.979707	1.02071	0.565217
ZNF232	0.932129	-0.0296472	0.01	0.011	1	0.97966	1.02076	0.909091
STK11IP	0.195833	-0.0296495	0.029	0.041	1	0.979658	1.02076	0.707317
COQ5	0.411071	-0.0296652	0.058	0.047	1	0.979648	1.02078	1.23404
ALDH16A1	0.777391	-0.0297102	0.037	0.039	1	0.979617	1.02081	0.948718
ALDH4A1	0.749128	-0.0297843	0.009	0.011	1	0.979567	1.02086	0.818182
ZBTB11-AS1	0.184776	-0.0297964	0.007	0.014	1	0.979559	1.02087	0.5
TIAL1	0.00929144	-0.0298019	0.171	0.214	1	0.979555	1.02087	0.799065
CYGB	0.108658	-0.0298058	0.006	0.014	1	0.979552	1.02087	0.428571
FNDC4	0.157614	-0.0298119	0.041	0.027	1	0.979548	1.02088	1.51852
GSDMB	0.0570129	-0.0298222	0.005	0.014	1	0.979541	1.02089	0.357143
TEPSIN	0.910329	-0.029826	0.02	0.02	1	0.979538	1.02089	1
RPL15	0.868031	-0.0298292	0.753	0.891	1	0.979536	1.02089	0.845118
SLC38A10	0.408404	-0.0299406	0.104	0.087	1	0.979461	1.02097	1.1954
FAR2	0.0310514	-0.0299637	0.015	0.031	1	0.979445	1.02099	0.483871
TYSND1	0.759474	-0.0300072	0.03	0.027	1	0.979415	1.02102	1.11111
AGFG2	0.0315993	-0.0300193	0.002	0.011	1	0.979407	1.02103	0.181818
TTC23	0.188858	-0.0300332	0.037	0.05	1	0.979398	1.02104	0.74
ZNF22-AS1	0.186875	-0.0301022	0.007	0.014	1	0.979351	1.02108	0.5
OSER1-DT	0.181547	-0.0301554	0.017	0.027	1	0.979315	1.02112	0.62963
FOXP1	0.0411336	-0.0302123	0.24	0.284	1	0.979276	1.02116	0.84507
XRN1	0.039566	-0.0302311	0.1	0.13	1	0.979263	1.02118	0.769231
LRMDA	0.487838	-0.0302449	0.081	0.09	1	0.979254	1.02119	0.9
TTC7B	0.308345	-0.0302889	0.028	0.037	1	0.979224	1.02122	0.756757
ZSCAN31	0.261671	-0.0303047	0.006	0.011	1	0.979213	1.02123	0.545455
SENP3	0.0577745	-0.0304202	0.008	0.019	1	0.979135	1.02131	0.421053
SLC9A1	0.246229	-0.0304438	0.027	0.037	1	0.979119	1.02133	0.72973
P4HTM	0.161103	-0.0305023	0.125	0.144	1	0.979079	1.02137	0.868056
ZKSCAN5	0.421273	-0.0305674	0.016	0.022	1	0.979035	1.02141	0.727273
LMBRD2	0.235243	-0.0306145	0.037	0.049	1	0.979003	1.02145	0.755102
HGH1	0.144563	-0.0307051	0.026	0.015	1	0.978942	1.02151	1.73333
MAP3K20	0.0936031	-0.030744	0.035	0.052	1	0.978915	1.02154	0.673077
KCNE4	0.158332	-0.0308298	0.043	0.058	1	0.978857	1.0216	0.741379
INSYN1	0.186454	-0.0308499	0.007	0.014	1	0.978844	1.02161	0.5
UBTF	0.340303	-0.0309155	0.161	0.171	1	0.978799	1.02166	0.94152
KIAA1217	0.0067178	-0.030934	0.07	0.109	1	0.978786	1.02167	0.642202
CAMTA2	0.991626	-0.0309433	0.038	0.038	1	0.97878	1.02168	1
EFEMP1	0.0453252	-0.0309661	0.003	0.012	1	0.978765	1.0217	0.25
RNPS1	0.027408	-0.0309673	0.205	0.244	1	0.978764	1.0217	0.840164
SLC2A4RG	0.742298	-0.0309952	0.151	0.14	1	0.978745	1.02172	1.07857
ZSCAN25	0.903987	-0.0310099	0.012	0.012	1	0.978735	1.02173	1
ADAMTS10	0.0346251	-0.0310238	0.005	0.015	1	0.978725	1.02174	0.333333
RAB3GAP2	0.0834036	-0.0310253	0.069	0.091	1	0.978724	1.02174	0.758242
ZNF519	0.311674	-0.031037	0.012	0.018	1	0.978717	1.02175	0.666667
ZKSCAN4	0.189186	-0.0310487	0.012	0.005	1	0.978709	1.02175	2.4
SLC9A3	0.261671	-0.0311099	0.006	0.011	1	0.978667	1.0218	0.545455
CTBS	0.51451	-0.0311313	0.086	0.075	1	0.978653	1.02181	1.14667
LINC01006	0.0429711	-0.0311344	0.041	0.062	1	0.97865	1.02182	0.66129
CRNDE	0.829818	-0.0311439	0.043	0.045	1	0.978644	1.02182	0.955556
GFPT2	0.63774	-0.0311543	0.02	0.023	1	0.978637	1.02183	0.869565
ARFGAP1	0.429875	-0.0312005	0.08	0.088	1	0.978606	1.02186	0.909091
GPBP1L1	0.00503198	-0.0312021	0.09	0.133	1	0.978605	1.02186	0.676692
ZNF280D	0.156362	-0.0312748	0.078	0.096	1	0.978555	1.02191	0.8125
CCDC85C	0.0787441	-0.0312884	0.007	0.016	1	0.978546	1.02192	0.4375
PEX19	0.405595	-0.03132	0.041	0.049	1	0.978525	1.02195	0.836735
NIPSNAP2	0.143462	-0.0313426	0.106	0.126	1	0.978509	1.02196	0.84127
FAM83H	0.0577381	-0.0313651	0.008	0.019	1	0.978494	1.02198	0.421053
TMEM248	0.0106172	-0.0313798	0.127	0.167	1	0.978484	1.02199	0.760479
ZNF786	0.0767439	-0.0313919	0.003	0.011	1	0.978476	1.022	0.272727
ZNF181	0.134858	-0.0314128	0.017	0.028	1	0.978462	1.02201	0.607143
FAM110A	0.29547	-0.0314484	0.009	0.015	1	0.978437	1.02204	0.6
TTC14	0.0835335	-0.0315052	0.072	0.095	1	0.978399	1.02208	0.757895
DUSP18	0.671846	-0.0315281	0.033	0.028	1	0.978383	1.02209	1.17857
TRABD2A	0.403483	-0.0315363	0.007	0.011	1	0.978378	1.0221	0.636364
HPGD	0.00977292	-0.0315363	0.002	0.014	1	0.978378	1.0221	0.142857
ZNF668	0.18183	-0.0315516	0.017	0.009	1	0.978368	1.02211	1.88889
ZC3H4	0.201528	-0.0315549	0.055	0.069	1	0.978365	1.02211	0.797101
TLL2	0.0314104	-0.0315698	0.002	0.011	1	0.978355	1.02212	0.181818
E2F5	0.882242	-0.0315764	0.058	0.058	1	0.978351	1.02213	1
CSNK2B	0.00290699	-0.0316214	0.197	0.254	1	0.97832	1.02216	0.775591
INTS14	0.587682	-0.0317181	0.024	0.028	1	0.978255	1.02223	0.857143
TMEM69	0.980501	-0.0317763	0.024	0.024	1	0.978215	1.02227	1
ARHGAP26	0.00185172	-0.0317818	0.035	0.069	1	0.978211	1.02227	0.507246
KCTD18	0.316117	-0.031801	0.021	0.028	1	0.978198	1.02229	0.75
PRKCZ	0.417948	-0.0318041	0.012	0.016	1	0.978196	1.02229	0.75
HSD3B7	0.90215	-0.031812	0.012	0.012	1	0.978191	1.0223	1
NLN	0.268909	-0.0318322	0.043	0.054	1	0.978177	1.02231	0.796296
FUOM	0.296038	-0.0318802	0.05	0.061	1	0.978145	1.02234	0.819672
SLC36A2	0.00221459	-0.0318908	0	0.011	1	0.978137	1.02235	0
ANKRD40	0.0821856	-0.0319118	0.156	0.182	1	0.978123	1.02237	0.857143
MANSC1	0.00843326	-0.0319296	0.003	0.016	1	0.978111	1.02238	0.1875
PPP5C	0.273349	-0.0319388	0.049	0.037	1	0.978105	1.02239	1.32432
CAND2	0.290824	-0.0319429	0.008	0.014	1	0.978102	1.02239	0.571429
LOH12CR2	0.00841708	-0.0319452	0.003	0.016	1	0.978101	1.02239	0.1875
ZNF667	0.00234359	-0.0319643	0.005	0.022	1	0.978088	1.0224	0.227273
AZI2	0.592597	-0.0320248	0.097	0.1	1	0.978047	1.02245	0.97
CAST	0.00269579	-0.032041	0.25	0.32	1	0.978036	1.02246	0.78125
ZNF511	0.430621	-0.032056	0.095	0.081	1	0.978025	1.02247	1.17284
NFYA	0.0645711	-0.0320684	0.009	0.02	1	0.978017	1.02248	0.45
OSTF1	0.0233782	-0.0320824	0.143	0.18	1	0.978008	1.02249	0.794444
TMEM233	0.435131	-0.0321272	0.01	0.007	1	0.977977	1.02252	1.42857
AP3M1	0.843694	-0.0321378	0.056	0.057	1	0.97797	1.02253	0.982456
TINCR	0.00221459	-0.0321629	0	0.011	1	0.977953	1.02254	0
KMT2D	0.37262	-0.0321842	0.029	0.037	1	0.977939	1.02256	0.783784
MON1B	0.75957	-0.0322169	0.04	0.042	1	0.977916	1.02258	0.952381
FAXC	0.838251	-0.032317	0.015	0.016	1	0.977849	1.02265	0.9375
PRADC1	0.258359	-0.0323598	0.052	0.039	1	0.97782	1.02268	1.33333
BBOF1	0.867625	-0.0323701	0.023	0.022	1	0.977813	1.02269	1.04545
SCHIP1	0.117748	-0.032446	0.035	0.05	1	0.977761	1.02274	0.7
CASC3	0.000956471	-0.0324463	0.118	0.175	1	0.977761	1.02274	0.674286
ELP4	0.363625	-0.0324802	0.033	0.041	1	0.977738	1.02277	0.804878
CNKSR1	0.0940168	-0.0325094	0.005	0.012	1	0.977718	1.02279	0.416667
ZNF182	0.030976	-0.0325487	0.007	0.019	1	0.977692	1.02282	0.368421
VPS52	0.907748	-0.0325506	0.028	0.028	1	0.97769	1.02282	1
NACC2	0.826026	-0.0325907	0.065	0.066	1	0.977663	1.02285	0.984848
NPRL3	0.744111	-0.032596	0.056	0.058	1	0.97766	1.02285	0.965517
HIBCH	0.0524141	-0.0326093	0.078	0.104	1	0.977651	1.02286	0.75
SHPK	0.287202	-0.0326751	0.008	0.014	1	0.977606	1.02291	0.571429
C2orf49	0.55906	-0.0327084	0.059	0.065	1	0.977583	1.02293	0.907692
ARHGEF18	0.288591	-0.0327431	0.008	0.014	1	0.97756	1.02296	0.571429
LGI2	0.0314732	-0.0327572	0.002	0.011	1	0.97755	1.02297	0.181818
SLC7A8	0.110392	-0.0328289	0.006	0.014	1	0.977502	1.02302	0.428571
HDAC8	0.33747	-0.0328577	0.04	0.03	1	0.977482	1.02304	1.33333
ETV1	0.2468	-0.0329194	0.035	0.046	1	0.97744	1.02308	0.76087
SAMD8	0.00283872	-0.0329498	0.097	0.144	1	0.97742	1.0231	0.673611
COG4	0.550381	-0.0329544	0.057	0.049	1	0.977417	1.02311	1.16327
CCDC152	0.291454	-0.0330027	0.037	0.047	1	0.977384	1.02314	0.787234
WASF2	3.77534e-05	-0.0330981	0.275	0.379	0.796634	0.977319	1.02321	0.725594
TMEM240	0.0905852	-0.0331543	0.008	0.018	1	0.977281	1.02325	0.444444
C16orf86	0.404272	-0.0331857	0.02	0.026	1	0.97726	1.02327	0.769231
FLVCR1-DT	0.197828	-0.0331894	0.008	0.015	1	0.977257	1.02327	0.533333
GFER	0.359875	-0.0333165	0.064	0.052	1	0.977171	1.02336	1.23077
CEP85	0.151559	-0.0333457	0.005	0.011	1	0.977152	1.02338	0.454545
DOCK1	0.00920704	-0.0333481	0.113	0.155	1	0.97715	1.02338	0.729032
ZNF441	0.239091	-0.0333588	0.015	0.023	1	0.977143	1.02339	0.652174
TBX19	0.0788455	-0.0333617	0.007	0.016	1	0.977141	1.02339	0.4375
ANKRD49	0.152693	-0.0333696	0.037	0.052	1	0.977135	1.0234	0.711538
TNFRSF10D	0.131897	-0.03337	0.008	0.016	1	0.977135	1.0234	0.5
NDUFA13	5.1949e-05	-0.0333717	0.317	0.456	1	0.977134	1.0234	0.695175
SLC25A21-AS1	0.104194	-0.0334527	0.01	0.02	1	0.977079	1.02346	0.5
EIF4EBP3	0.4075	-0.0335186	0.017	0.023	1	0.977034	1.02351	0.73913
RAB30-DT	0.174805	-0.0335569	0.063	0.079	1	0.977009	1.02353	0.797468
ZFHX4	0.0783395	-0.0336406	0.035	0.053	1	0.976952	1.02359	0.660377
DENND4B	0.476741	-0.0336814	0.04	0.046	1	0.976924	1.02362	0.869565
KANSL1	0.211375	-0.0336816	0.148	0.164	1	0.976924	1.02362	0.902439
TCF25	0.000672493	-0.0336978	0.31	0.4	1	0.976913	1.02363	0.775
GFAP	0.044393	-0.0337087	0.003	0.012	1	0.976906	1.02364	0.25
SERPINB1	0.580844	-0.0337256	0.091	0.096	1	0.976894	1.02365	0.947917
MEF2A	0.00479544	-0.0338255	0.186	0.242	1	0.976827	1.02372	0.768595
ZSCAN32	0.906285	-0.0339153	0.012	0.012	1	0.976766	1.02379	1
TRIM16L	0.420398	-0.0339375	0.01	0.015	1	0.976751	1.0238	0.666667
GAMT	0.808666	-0.0339686	0.085	0.079	1	0.97673	1.02382	1.07595
IBA57	0.550929	-0.0339795	0.013	0.016	1	0.976722	1.02383	0.8125
ADK	0.0376954	-0.0340335	0.183	0.221	1	0.976686	1.02387	0.828054
PAXIP1-AS2	0.570627	-0.0340485	0.008	0.011	1	0.976676	1.02388	0.727273
THSD1	0.0569249	-0.0341505	0.005	0.014	1	0.976607	1.02395	0.357143
PRIM2	0.717014	-0.0341971	0.023	0.02	1	0.976575	1.02399	1.15
HMG20A	0.0478973	-0.0342047	0.045	0.068	1	0.97657	1.02399	0.661765
DGKE	0.0259417	-0.0342129	0.006	0.018	1	0.976564	1.024	0.333333
RHOC	0.000162019	-0.0342132	0.364	0.518	1	0.976564	1.024	0.702703
SLC9A6	0.0723239	-0.0342199	0.019	0.033	1	0.97656	1.024	0.575758
PKP4	0.147243	-0.03422	0.034	0.047	1	0.97656	1.024	0.723404
SIRT6	0.742334	-0.034229	0.047	0.042	1	0.976554	1.02401	1.11905
SPTY2D1	0.0893592	-0.0342382	0.077	0.099	1	0.976547	1.02402	0.777778
IFT140	0.409616	-0.0342549	0.008	0.012	1	0.976536	1.02403	0.666667
REM1	0.450829	-0.0342636	0.023	0.018	1	0.97653	1.02403	1.27778
STK24	0.034497	-0.0342669	0.051	0.076	1	0.976528	1.02404	0.671053
ADAT3	0.567973	-0.0343939	0.008	0.011	1	0.976442	1.02413	0.727273
TIMP3	0.000698023	-0.0344227	0.556	0.707	1	0.976422	1.02415	0.786421
SIGMAR1	0.318318	-0.0344424	0.065	0.052	1	0.976409	1.02416	1.25
FIG4	0.456794	-0.0345143	0.028	0.022	1	0.97636	1.02421	1.27273
C1orf35	0.00893707	-0.0345454	0.102	0.145	1	0.976339	1.02423	0.703448
LIPT1	0.0967734	-0.0345794	0.009	0.019	1	0.976316	1.02426	0.473684
CHP2	0.00221459	-0.0345899	0	0.011	1	0.976309	1.02427	0
IFT88	0.0121147	-0.034635	0.047	0.076	1	0.976279	1.0243	0.618421
PDE7B	0.0570129	-0.0346396	0.005	0.014	1	0.976276	1.0243	0.357143
DCAF5	0.0106066	-0.034642	0.064	0.098	1	0.976274	1.0243	0.653061
PBXIP1	0.469212	-0.0346458	0.063	0.071	1	0.976271	1.02431	0.887324
PKDCC	0.521688	-0.0346612	0.043	0.049	1	0.976261	1.02432	0.877551
PAN3	0.0271378	-0.0346643	0.111	0.144	1	0.976259	1.02432	0.770833
ATP9B	0.00488293	-0.0346753	0.05	0.085	1	0.976251	1.02433	0.588235
CBWD2	0.653281	-0.0347396	0.042	0.037	1	0.976208	1.02437	1.13514
RPUSD1	0.0636315	-0.0347462	0.042	0.024	1	0.976203	1.02438	1.75
MSTO1	0.679058	-0.0347572	0.027	0.03	1	0.976196	1.02438	0.9
BIRC6	0.0480185	-0.0347788	0.106	0.137	1	0.976181	1.0244	0.773723
MTCL1	0.149903	-0.034819	0.005	0.011	1	0.976154	1.02443	0.454545
DNAAF2	0.477171	-0.0348236	0.05	0.057	1	0.976151	1.02443	0.877193
HCG11	0.153561	-0.0348469	0.026	0.038	1	0.976135	1.02445	0.684211
ASF1A	0.821184	-0.0348722	0.057	0.058	1	0.976118	1.02447	0.982759
TMTC4	0.0546101	-0.0348779	0.013	0.026	1	0.976114	1.02447	0.5
USP7	0.234995	-0.0349118	0.122	0.137	1	0.976091	1.02449	0.890511
CUL9	0.239831	-0.0349382	0.015	0.023	1	0.976074	1.02451	0.652174
C1RL-AS1	0.044316	-0.034948	0.003	0.012	1	0.976067	1.02452	0.25
ZNF777	0.49062	-0.0349501	0.023	0.028	1	0.976066	1.02452	0.821429
ELP1	0.0835146	-0.0349778	0.022	0.037	1	0.976047	1.02454	0.594595
MAGEF1	0.266683	-0.0350228	0.107	0.121	1	0.976016	1.02457	0.884298
OTUD7A	0.107799	-0.0350345	0.006	0.014	1	0.976008	1.02458	0.428571
KIAA1614	0.163328	-0.0351045	0.012	0.02	1	0.975961	1.02463	0.6
OCIAD1	0.0085808	-0.0351832	0.248	0.305	1	0.975908	1.02469	0.813115
TTC32	0.0688087	-0.0351959	0.061	0.083	1	0.975899	1.0247	0.73494
PDS5A	0.347227	-0.0351988	0.077	0.088	1	0.975897	1.0247	0.875
MTFP1	0.848487	-0.0352409	0.014	0.015	1	0.975869	1.02473	0.933333
ZC3H18	0.299917	-0.0352472	0.062	0.073	1	0.975865	1.02473	0.849315
DHX35	0.159087	-0.0352559	0.012	0.02	1	0.975859	1.02474	0.6
ACTR3B	0.24149	-0.0352789	0.017	0.026	1	0.975843	1.02475	0.653846
ASCC2	0.906532	-0.0353003	0.051	0.049	1	0.975829	1.02477	1.04082
GNPAT	0.91246	-0.0353198	0.071	0.068	1	0.975815	1.02478	1.04412
PIK3C3	0.677009	-0.0353823	0.045	0.049	1	0.975773	1.02483	0.918367
CYP26B1	0.0145584	-0.0354105	0.003	0.015	1	0.975754	1.02485	0.2
TNNC1	0.00116827	-0.0354316	0	0.012	1	0.97574	1.02486	0
ZNF429	0.0257434	-0.035455	0.006	0.018	1	0.975724	1.02488	0.333333
GZF1	0.185955	-0.0355239	0.02	0.03	1	0.975677	1.02493	0.666667
TOMM20	6.98876e-06	-0.0356395	0.36	0.498	0.14747	0.975599	1.02501	0.722892
KLHL25	0.0887683	-0.0356798	0.008	0.018	1	0.975572	1.02504	0.444444
PPP1R35	0.43942	-0.0357078	0.081	0.09	1	0.975553	1.02506	0.9
RABGAP1	0.0138822	-0.0357109	0.069	0.102	1	0.975551	1.02506	0.676471
RADX	0.509767	-0.0357236	0.02	0.024	1	0.975542	1.02507	0.833333
OGFOD2	0.0902117	-0.0357574	0.014	0.005	1	0.975519	1.02509	2.8
PRPF18	0.545641	-0.035763	0.059	0.065	1	0.975516	1.0251	0.907692
PORCN	0.841815	-0.0358224	0.015	0.016	1	0.975476	1.02514	0.9375
UBE2D1	0.919362	-0.0358274	0.106	0.1	1	0.975472	1.02514	1.06
BBS12	0.124437	-0.035831	0.014	0.024	1	0.97547	1.02515	0.583333
FBXO45	0.56964	-0.0358783	0.043	0.037	1	0.975438	1.02518	1.16216
ORC5	0.720066	-0.0359007	0.029	0.026	1	0.975423	1.0252	1.11538
PLEKHH2	0.00539693	-0.0359333	0.002	0.015	1	0.975401	1.02522	0.133333
PCDHB11	0.0762386	-0.0360259	0.003	0.011	1	0.975338	1.02529	0.272727
TMEM41B	0.00497109	-0.0360356	0.085	0.126	1	0.975331	1.02529	0.674603
MFF	0.0193361	-0.0360555	0.132	0.168	1	0.975318	1.02531	0.785714
CXCL16	0.0934024	-0.0361178	0.04	0.057	1	0.975276	1.02535	0.701754
ZNF558	0.411237	-0.0361735	0.019	0.024	1	0.975238	1.02539	0.791667
AGO4	0.0692945	-0.0361845	0.016	0.03	1	0.975231	1.0254	0.533333
DAZAP2	0.0171667	-0.0361898	0.194	0.237	1	0.975227	1.0254	0.818565
RNF115	0.0377338	-0.0361973	0.118	0.151	1	0.975222	1.02541	0.781457
ATP2B2	0.700003	-0.03624	0.026	0.028	1	0.975193	1.02544	0.928571
TSLP	0.0311083	-0.036388	0.007	0.019	1	0.975093	1.02554	0.368421
SPSB1	0.665959	-0.0364032	0.045	0.049	1	0.975083	1.02555	0.918367
STT3B	0.114518	-0.036478	0.094	0.115	1	0.975032	1.02561	0.817391
PIAS3	0.177428	-0.0364886	0.043	0.057	1	0.975025	1.02561	0.754386
MCTP1	0.289986	-0.036519	0.008	0.014	1	0.975005	1.02564	0.571429
PLA2G12A	0.395541	-0.0365299	0.068	0.077	1	0.974997	1.02564	0.883117
NMNAT3	0.0316624	-0.0365433	0.002	0.011	1	0.974988	1.02565	0.181818
PCSK5	0.0456987	-0.0365593	0.024	0.042	1	0.974977	1.02566	0.571429
ZNF569	0.5724	-0.036584	0.008	0.011	1	0.974961	1.02568	0.727273
LAG3	0.259004	-0.0367507	0.006	0.011	1	0.974848	1.0258	0.545455
GBA2	0.905081	-0.036762	0.044	0.045	1	0.97484	1.02581	0.977778
TBRG1	0.109419	-0.0367643	0.1	0.122	1	0.974839	1.02581	0.819672
THAP7-AS1	0.242542	-0.0368316	0.017	0.026	1	0.974793	1.02586	0.653846
ECSIT	0.552321	-0.0368697	0.068	0.058	1	0.974768	1.02589	1.17241
MAN1A1	0.0317609	-0.0369066	0.01	0.024	1	0.974743	1.02591	0.416667
IGIP	0.15425	-0.0369073	0.027	0.039	1	0.974742	1.02591	0.692308
PSPC1	0.0313873	-0.0369479	0.072	0.1	1	0.974715	1.02594	0.72
FOXO6	0.000869923	-0.0369598	0.002	0.019	1	0.974707	1.02595	0.105263
AKAP6	0.00644139	-0.0370002	0.012	0.031	1	0.97468	1.02598	0.387097
RPS11	0.0202274	-0.0370748	0.639	0.836	1	0.974629	1.02603	0.764354
TRAPPC10	0.157989	-0.0370861	0.055	0.071	1	0.974621	1.02604	0.774648
CEP152	0.0658772	-0.037101	0.027	0.043	1	0.974611	1.02605	0.627907
TSSC4	0.276226	-0.0371853	0.126	0.138	1	0.974554	1.02611	0.913043
LINC00526	0.880594	-0.0371893	0.017	0.016	1	0.974552	1.02611	1.0625
CDC20	0.149903	-0.0371987	0.005	0.011	1	0.974545	1.02612	0.454545
SURF1	0.469283	-0.0372787	0.121	0.129	1	0.974491	1.02618	0.937984
MROH8	0.184358	-0.0373227	0.007	0.014	1	0.974462	1.02621	0.5
PCDHB16	0.0118558	-0.037381	0.005	0.018	1	0.974422	1.02625	0.277778
MMP24OS	0.630071	-0.0374418	0.146	0.13	1	0.974381	1.02629	1.12308
ZNF282	0.495452	-0.0374678	0.021	0.026	1	0.974364	1.02631	0.807692
TCERG1	0.291433	-0.0375553	0.098	0.111	1	0.974305	1.02637	0.882883
CAD	0.55366	-0.0375878	0.022	0.018	1	0.974283	1.0264	1.22222
TMUB1	0.523539	-0.0375935	0.08	0.069	1	0.974279	1.0264	1.15942
CCR10	0.0684345	-0.0376052	0.006	0.015	1	0.974271	1.02641	0.4
KAZALD1	0.106662	-0.0376072	0.006	0.014	1	0.974269	1.02641	0.428571
PANK2	0.00956162	-0.037609	0.063	0.096	1	0.974268	1.02641	0.65625
UBOX5	0.261671	-0.0376942	0.006	0.011	1	0.974211	1.02647	0.545455
UBE2Q2L	0.00134661	-0.0376982	0.005	0.023	1	0.974208	1.02647	0.217391
PLEKHG5	0.00258822	-0.0377643	0.007	0.026	1	0.974163	1.02652	0.269231
ZNF483	0.00938874	-0.0378255	0.006	0.02	1	0.974122	1.02657	0.3
MMUT	0.134853	-0.0378805	0.044	0.06	1	0.974085	1.0266	0.733333
PTCH1	0.0574477	-0.0378814	0.008	0.019	1	0.974084	1.02661	0.421053
OSBPL2	0.401085	-0.0379016	0.038	0.046	1	0.974071	1.02662	0.826087
NPRL2	0.300049	-0.0379302	0.03	0.039	1	0.974051	1.02664	0.769231
CDC6	0.411411	-0.0379328	0.008	0.012	1	0.97405	1.02664	0.666667
NUDT17	0.546707	-0.0379397	0.013	0.016	1	0.974045	1.02665	0.8125
RECQL5	0.530299	-0.0379594	0.017	0.022	1	0.974032	1.02666	0.772727
NOTCH2NLA	0.0165448	-0.037961	0.017	0.037	1	0.974031	1.02666	0.459459
SMO	0.0681477	-0.0379692	0.006	0.015	1	0.974025	1.02667	0.4
ZNF503-AS1	0.0256644	-0.0380527	0.006	0.018	1	0.973969	1.02673	0.333333
TFAP2B	0.019127	-0.0381053	0.036	0.061	1	0.973933	1.02676	0.590164
KLF8	0.00289094	-0.0381125	0.002	0.016	1	0.973928	1.02677	0.125
FES	0.0787964	-0.0381595	0.022	0.037	1	0.973897	1.0268	0.594595
CALHM5	0.303278	-0.038222	0.01	0.016	1	0.973854	1.02685	0.625
SNIP1	0.187333	-0.0382374	0.04	0.053	1	0.973844	1.02686	0.754717
NETO2	0.0749871	-0.0382834	0.003	0.011	1	0.973813	1.02689	0.272727
RPS20	0.00188851	-0.0382847	0.506	0.657	1	0.973812	1.02689	0.770167
C9orf72	0.0828651	-0.0382871	0.013	0.024	1	0.97381	1.02689	0.541667
CCNB1IP1	0.191289	-0.0382908	0.097	0.113	1	0.973808	1.0269	0.858407
TRPM4	0.23432	-0.038323	0.015	0.023	1	0.973786	1.02692	0.652174
ZNF724	0.0921089	-0.0383719	0.005	0.012	1	0.973753	1.02695	0.416667
GOLPH3	0.0140475	-0.0384032	0.099	0.136	1	0.973732	1.02698	0.727941
TRAF3IP1	0.458004	-0.0384366	0.041	0.047	1	0.97371	1.027	0.87234
WDTC1	0.480219	-0.0384883	0.04	0.046	1	0.973675	1.02704	0.869565
LNX2	0.112022	-0.0385004	0.012	0.022	1	0.973667	1.02705	0.545455
GMDS-DT	0.296274	-0.0385566	0.009	0.015	1	0.973629	1.02709	0.6
GDI1	0.0694133	-0.0385656	0.198	0.228	1	0.973622	1.02709	0.868421
PIK3CB	0.00189644	-0.0385714	0.013	0.037	1	0.973619	1.0271	0.351351
PHGDH	0.870633	-0.0385821	0.062	0.058	1	0.973611	1.0271	1.06897
ZNF274	0.0342822	-0.0386211	0.017	0.034	1	0.973585	1.02713	0.5
ME2	0.0342842	-0.0386634	0.133	0.167	1	0.973557	1.02716	0.796407
SLTM	0.00020398	-0.0386759	0.193	0.271	1	0.973548	1.02717	0.712177
TANGO2	0.841194	-0.0386916	0.022	0.02	1	0.973537	1.02718	1.1
ZNF506	0.088267	-0.0387039	0.059	0.08	1	0.973529	1.02719	0.7375
IQSEC2	0.847762	-0.0387132	0.016	0.015	1	0.973523	1.0272	1.06667
HNRNPA1L2	0.682244	-0.0387158	0.015	0.018	1	0.973521	1.0272	0.833333
RCCD1	0.247079	-0.0387505	0.022	0.031	1	0.973498	1.02722	0.709677
ZNF350	0.995876	-0.0387812	0.015	0.015	1	0.973477	1.02725	1
GDPD3	0.0571009	-0.038825	0.005	0.014	1	0.973447	1.02728	0.357143
RPL37	0.249766	-0.0388532	0.735	0.898	1	0.973428	1.0273	0.818486
DDX20	0.271861	-0.0388729	0.024	0.016	1	0.973415	1.02731	1.5
USP35	0.409616	-0.038893	0.008	0.012	1	0.973402	1.02733	0.666667
CHAC1	0.0259815	-0.0389036	0.006	0.018	1	0.973394	1.02733	0.333333
DENND4C	0.0976143	-0.0389066	0.036	0.053	1	0.973392	1.02733	0.679245
ING5	0.195585	-0.0389703	0.061	0.076	1	0.973349	1.02738	0.802632
ESF1	0.981082	-0.0390053	0.173	0.17	1	0.973326	1.02741	1.01765
PIWIL4	0.411052	-0.0390389	0.008	0.012	1	0.973303	1.02743	0.666667
RASA2	0.00258428	-0.0390592	0.034	0.066	1	0.973289	1.02744	0.515152
MOB3A	0.544297	-0.0391084	0.031	0.026	1	0.973256	1.02748	1.19231
RPS6KB1	0.0291834	-0.0391214	0.056	0.083	1	0.973247	1.02749	0.674699
PEDS1	0.513282	-0.0391408	0.085	0.073	1	0.973234	1.0275	1.16438
STAT5A	0.0367579	-0.0391605	0.019	0.035	1	0.973221	1.02752	0.542857
LINC00847	0.543901	-0.0391664	0.013	0.016	1	0.973217	1.02752	0.8125
MDP1	0.620907	-0.0392162	0.062	0.054	1	0.973184	1.02756	1.14815
BCAS2	0.195579	-0.0392722	0.119	0.137	1	0.973146	1.0276	0.868613
CASTOR1	0.593646	-0.0393372	0.019	0.015	1	0.973102	1.02764	1.26667
MED9	0.222883	-0.0393564	0.012	0.019	1	0.973089	1.02766	0.631579
CEP57	0.153648	-0.0394663	0.109	0.129	1	0.973015	1.02773	0.844961
PHF14	0.538373	-0.0394999	0.163	0.17	1	0.972992	1.02776	0.958824
TARBP2	0.190112	-0.0395036	0.028	0.018	1	0.97299	1.02776	1.55556
AKAP1	0.387996	-0.0395159	0.026	0.033	1	0.972981	1.02777	0.787879
GNPTAB	0.74102	-0.039532	0.058	0.061	1	0.97297	1.02778	0.95082
TRMT1	0.0382132	-0.0396017	0.033	0.053	1	0.972923	1.02783	0.622642
RFC2	0.0895887	-0.0396589	0.043	0.061	1	0.972885	1.02787	0.704918
WDR35	0.90492	-0.0397626	0.035	0.035	1	0.972815	1.02794	1
HSD17B14	0.0310977	-0.0397946	0.002	0.011	1	0.972793	1.02797	0.181818
THAP7	0.227491	-0.0397949	0.078	0.092	1	0.972793	1.02797	0.847826
COG1	0.447128	-0.0397979	0.03	0.037	1	0.972791	1.02797	0.810811
OSGEP	0.856134	-0.0399373	0.1	0.094	1	0.972697	1.02807	1.06383
CCDC22	0.500838	-0.0399435	0.044	0.037	1	0.972693	1.02807	1.18919
ACSF3	0.745306	-0.0399842	0.042	0.038	1	0.972666	1.0281	1.10526
TMSB15B	0.566648	-0.0400812	0.008	0.011	1	0.9726	1.02817	0.727273
LINC00462	0.00221459	-0.0400928	0	0.011	1	0.972592	1.02818	0
REEP2	0.555515	-0.0401124	0.042	0.035	1	0.972579	1.02819	1.2
SLC44A4	0.00948787	-0.0401128	0.002	0.014	1	0.972579	1.02819	0.142857
SRPK3	0.299504	-0.0401322	0.009	0.015	1	0.972566	1.02821	0.6
RECQL4	0.0759869	-0.0401334	0.003	0.011	1	0.972565	1.02821	0.272727
NPM1	0.00129569	-0.040158	0.481	0.64	1	0.972548	1.02823	0.751562
GATB	0.309574	-0.0402347	0.023	0.031	1	0.972497	1.02828	0.741935
RAB11FIP2	0.0528468	-0.0402367	0.051	0.075	1	0.972495	1.02828	0.68
ANKRD13D	0.626229	-0.0402539	0.098	0.087	1	0.972484	1.02829	1.12644
GAK	0.414032	-0.0402744	0.059	0.068	1	0.97247	1.02831	0.867647
PUDP	0.133541	-0.0403191	0.008	0.016	1	0.97244	1.02834	0.5
PDSS2	0.868543	-0.0403327	0.03	0.031	1	0.972431	1.02835	0.967742
GRIPAP1	0.530527	-0.0403442	0.043	0.049	1	0.972423	1.02836	0.877551
C16orf46	0.960418	-0.0403494	0.014	0.014	1	0.972419	1.02836	1
DXO	0.329521	-0.0403712	0.037	0.046	1	0.972405	1.02838	0.804348
SMARCAL1	0.67122	-0.0404354	0.027	0.023	1	0.972361	1.02842	1.17391
SLC4A3	0.0423795	-0.0404526	0.009	0.022	1	0.97235	1.02844	0.409091
CEACAM19	0.0759869	-0.040459	0.003	0.011	1	0.972346	1.02844	0.272727
PLEKHH1	0.764767	-0.0404649	0.02	0.022	1	0.972342	1.02845	0.909091
HECTD3	0.54952	-0.0405193	0.013	0.016	1	0.972305	1.02848	0.8125
PRXL2A	8.01146e-05	-0.0405373	0.024	0.065	1	0.972293	1.0285	0.369231
HOMER2	0.0749871	-0.0405558	0.003	0.011	1	0.97228	1.02851	0.272727
PHOSPHO2	0.961922	-0.0405595	0.014	0.014	1	0.972278	1.02851	1
FBXL19	0.835481	-0.040639	0.015	0.016	1	0.972224	1.02857	0.9375
ASB6	0.577694	-0.0406621	0.038	0.033	1	0.972209	1.02859	1.15152
HIBADH	0.849469	-0.0406999	0.047	0.043	1	0.972183	1.02861	1.09302
EFHC1	0.219124	-0.0407425	0.113	0.129	1	0.972154	1.02864	0.875969
PPP1R3F	0.0790953	-0.0407501	0.013	0.024	1	0.972149	1.02865	0.541667
RAB3GAP1	0.00153364	-0.0407502	0.085	0.133	1	0.972149	1.02865	0.639098
RPP25L	0.184221	-0.0407567	0.023	0.034	1	0.972145	1.02865	0.676471
RTN4IP1	0.0170812	-0.0408984	0.002	0.012	1	0.972049	1.02875	0.166667
EIF3E	1.85224e-05	-0.0409266	0.292	0.398	0.390842	0.97203	1.02877	0.733668
FBXO21	0.347656	-0.0409481	0.092	0.103	1	0.972016	1.02879	0.893204
ZDHHC17	0.036943	-0.0410115	0.069	0.096	1	0.971973	1.02883	0.71875
GDAP2	0.648345	-0.0410353	0.029	0.033	1	0.971957	1.02885	0.878788
KIAA0586	0.179371	-0.0410924	0.045	0.06	1	0.971919	1.02889	0.75
CCNDBP1	0.345483	-0.0410995	0.107	0.118	1	0.971914	1.0289	0.90678
RPS6KA1	0.897912	-0.0411103	0.024	0.023	1	0.971907	1.02891	1.04348
SUCO	0.142158	-0.0411306	0.066	0.084	1	0.971893	1.02892	0.785714
NT5C3B	0.421597	-0.0411383	0.092	0.102	1	0.971888	1.02893	0.901961
ZNF609	0.0177093	-0.0411469	0.035	0.06	1	0.971882	1.02893	0.583333
TDRD7	0.067116	-0.0411623	0.016	0.03	1	0.971872	1.02894	0.533333
H2AC16	0.0201723	-0.0411806	0.005	0.016	1	0.971859	1.02896	0.3125
ZNF510	0.542626	-0.04129	0.014	0.018	1	0.971786	1.02903	0.777778
UCHL1	0.956289	-0.0413928	0.069	0.068	1	0.971716	1.02911	1.01471
PRORP	0.543633	-0.0414428	0.014	0.018	1	0.971683	1.02914	0.777778
SMG8	0.153018	-0.0415433	0.005	0.011	1	0.971615	1.02921	0.454545
MFSD4A	0.00958881	-0.0415904	0.002	0.014	1	0.971583	1.02925	0.142857
ZBTB48	0.387275	-0.0416267	0.023	0.03	1	0.971559	1.02927	0.766667
AP5Z1	0.960762	-0.041635	0.038	0.038	1	0.971553	1.02928	1
PEX5	0.54875	-0.0416549	0.029	0.034	1	0.97154	1.02929	0.852941
TMEM200B	0.00153832	-0.0416611	0.001	0.015	1	0.971536	1.0293	0.0666667
SLC4A5	0.420398	-0.041691	0.01	0.015	1	0.971516	1.02932	0.666667
POLD3	0.383003	-0.0416921	0.028	0.035	1	0.971515	1.02932	0.8
MPHOSPH8	0.000781182	-0.0417245	0.247	0.327	1	0.971493	1.02934	0.755352
ZNF580	0.78098	-0.0417266	0.137	0.136	1	0.971492	1.02934	1.00735
ERI3	0.696912	-0.0418513	0.095	0.098	1	0.971408	1.02943	0.969388
RRM1	0.30223	-0.0419181	0.056	0.043	1	0.971363	1.02948	1.30233
FAM241B	0.00153832	-0.0419237	0.001	0.015	1	0.971359	1.02949	0.0666667
DNM1L	0.883981	-0.0419451	0.115	0.114	1	0.971344	1.0295	1.00877
TOMM40	0.626245	-0.0419576	0.121	0.109	1	0.971336	1.02951	1.11009
FOLH1	0.00149648	-0.0419599	0.001	0.015	1	0.971335	1.02951	0.0666667
PLEKHA2	0.105625	-0.0420309	0.021	0.034	1	0.971287	1.02956	0.617647
HBEGF	0.00920988	-0.0420712	0.367	0.461	1	0.97126	1.02959	0.796095
ATG4A	0.189095	-0.0420928	0.022	0.033	1	0.971245	1.02961	0.666667
RBM23	0.00922126	-0.0421397	0.093	0.132	1	0.971213	1.02964	0.704545
FXR2	0.114005	-0.0421561	0.061	0.079	1	0.971202	1.02965	0.772152
TMEM126B	0.00613984	-0.0422133	0.139	0.183	1	0.971164	1.02969	0.759563
SEC24C	0.808303	-0.0423265	0.05	0.052	1	0.971088	1.02977	0.961538
C3orf18	0.546707	-0.0423472	0.013	0.016	1	0.971074	1.02979	0.8125
ALG6	0.399274	-0.0423484	0.052	0.042	1	0.971073	1.02979	1.2381
GOLGA6L9	0.151351	-0.0423909	0.005	0.011	1	0.971044	1.02982	0.454545
NKD2	0.00221459	-0.0423954	0	0.011	1	0.971041	1.02982	0
SOBP	0.00221459	-0.0424697	0	0.011	1	0.970991	1.02988	0
FAM161A	0.191083	-0.0424755	0.028	0.039	1	0.970987	1.02988	0.717949
FANCG	0.31586	-0.042479	0.015	0.022	1	0.970985	1.02988	0.681818
IL20RB	0.00989225	-0.0425384	0.001	0.011	1	0.970945	1.02992	0.0909091
CDC42BPA	0.225932	-0.0425836	0.129	0.145	1	0.970915	1.02996	0.889655
ZNF133	0.423997	-0.0426895	0.013	0.018	1	0.970843	1.03003	0.722222
CCDC106	0.846681	-0.0427054	0.058	0.054	1	0.970833	1.03004	1.07407
ALG12	0.426294	-0.042706	0.041	0.033	1	0.970832	1.03004	1.24242
USP25	0.0111775	-0.0427383	0.038	0.066	1	0.970811	1.03007	0.575758
MAP2K4	0.139311	-0.0427689	0.042	0.057	1	0.97079	1.03009	0.736842
KCNK1	0.0100864	-0.0428615	0.001	0.011	1	0.970728	1.03016	0.0909091
AC097532.2	0.00958881	-0.0428651	0.002	0.014	1	0.970725	1.03016	0.142857
SCGB1B2P	0.168803	-0.042872	0.006	0.012	1	0.970721	1.03016	0.5
TTF1	0.371028	-0.042874	0.058	0.068	1	0.970719	1.03016	0.852941
PRXL2B	0.63972	-0.0428775	0.041	0.045	1	0.970717	1.03017	0.911111
THAP10	0.000822944	-0.0428889	0.001	0.016	1	0.970709	1.03017	0.0625
RMRP	0.786616	-0.0429049	0.019	0.02	1	0.970698	1.03019	0.95
DGKB	0.723306	-0.0429088	0.083	0.085	1	0.970696	1.03019	0.976471
USF1	0.409535	-0.0429209	0.017	0.023	1	0.970688	1.0302	0.73913
LEPROT	1.67863e-06	-0.0429267	0.263	0.383	0.0354208	0.970684	1.0302	0.686684
DPP7	0.0736415	-0.0429316	0.184	0.213	1	0.97068	1.03021	0.86385
ZNF565	0.0889805	-0.0429465	0.008	0.018	1	0.97067	1.03022	0.444444
CDK14	0.150208	-0.0429926	0.026	0.038	1	0.970639	1.03025	0.684211
SIK1	0.01475	-0.0430119	0.003	0.015	1	0.970626	1.03026	0.2
AL035681.1	0.00841708	-0.0430555	0.003	0.016	1	0.970597	1.03029	0.1875
ZNF713	0.0503839	-0.0431225	0.007	0.018	1	0.970552	1.03034	0.388889
RAI2	0.00221459	-0.0431856	0	0.011	1	0.97051	1.03039	0
TRIM26	0.334508	-0.0432497	0.042	0.052	1	0.970467	1.03043	0.807692
GUCY1B1	0.182901	-0.0433265	0.007	0.014	1	0.970415	1.03049	0.5
NBAS	0.184306	-0.0433336	0.05	0.065	1	0.97041	1.03049	0.769231
BHLHE41	0.137345	-0.0433342	0.019	0.03	1	0.97041	1.03049	0.633333
NTF3	0.300044	-0.0433343	0.009	0.015	1	0.97041	1.03049	0.6
MBLAC2	0.687854	-0.0433363	0.022	0.019	1	0.970408	1.03049	1.15789
TPP2	0.0368406	-0.0433368	0.054	0.079	1	0.970408	1.03049	0.683544
TCEANC	0.0930589	-0.0433502	0.005	0.012	1	0.970399	1.0305	0.416667
INO80	0.0597057	-0.0433962	0.073	0.098	1	0.970368	1.03054	0.744898
LEMD3	0.00502562	-0.0434092	0.051	0.085	1	0.970359	1.03055	0.6
AIG1	0.139284	-0.0434898	0.123	0.144	1	0.970305	1.0306	0.854167
MAPK1	0.0919921	-0.0434934	0.194	0.221	1	0.970303	1.03061	0.877828
NUDT12	0.0497413	-0.0435307	0.03	0.049	1	0.970277	1.03063	0.612245
DMAC2L	0.120261	-0.0435904	0.083	0.103	1	0.970237	1.03068	0.805825
ZBTB7B	0.420504	-0.0436189	0.034	0.041	1	0.970218	1.0307	0.829268
AC093323.1	0.574229	-0.0437059	0.036	0.041	1	0.97016	1.03076	0.878049
LIPC	0.00283418	-0.0437183	0.002	0.016	1	0.970151	1.03077	0.125
SIPA1L1	0.00391253	-0.0437323	0.057	0.095	1	0.970142	1.03078	0.6
CETN3	0.14741	-0.0437579	0.048	0.064	1	0.970125	1.0308	0.75
TUBGCP6	0.413207	-0.0438106	0.015	0.02	1	0.970089	1.03083	0.75
SELPLG	0.0555894	-0.0438996	0.008	0.019	1	0.970029	1.0309	0.421053
CHM	0.333442	-0.043912	0.073	0.084	1	0.970021	1.03091	0.869048
AKR1B1	0.488238	-0.0439223	0.136	0.142	1	0.970014	1.03091	0.957746
TTC7A	0.04089	-0.0439289	0.014	0.028	1	0.97001	1.03092	0.5
SLC2A9	0.00287306	-0.0439343	0.001	0.014	1	0.970006	1.03092	0.0714286
KBTBD4	0.560091	-0.04396	0.028	0.033	1	0.969989	1.03094	0.848485
TNNI3K	0.00116827	-0.0439733	0	0.012	1	0.96998	1.03095	0
RNF216	0.23753	-0.0439756	0.081	0.096	1	0.969978	1.03095	0.84375
TMEM220	0.200014	-0.0440799	0.027	0.038	1	0.969908	1.03103	0.710526
NADK	0.810863	-0.0440819	0.056	0.052	1	0.969907	1.03103	1.07692
TIMM17B	0.862137	-0.0441166	0.105	0.103	1	0.969884	1.03105	1.01942
NBPF20	0.64022	-0.0441589	0.01	0.008	1	0.969855	1.03108	1.25
NPLOC4	0.222664	-0.0441644	0.075	0.09	1	0.969851	1.03109	0.833333
HLA-C	0.00646919	-0.0442166	0.537	0.741	1	0.969816	1.03112	0.724696
GID4	0.100052	-0.0442235	0.017	0.03	1	0.969812	1.03113	0.566667
MVD	0.250268	-0.0442731	0.069	0.053	1	0.969778	1.03116	1.30189
BUD13	0.59501	-0.0443377	0.024	0.028	1	0.969735	1.03121	0.857143
VPS4A	0.161713	-0.0443753	0.092	0.11	1	0.96971	1.03124	0.836364
KIAA1549	0.0577203	-0.0444217	0.005	0.014	1	0.969678	1.03127	0.357143
ALS2CL	0.00537667	-0.0444548	0.001	0.012	1	0.969656	1.03129	0.0833333
GRAMD1B	0.000175145	-0.0445267	0	0.016	1	0.969608	1.03134	0
PLEKHM1	0.0689525	-0.0445508	0.029	0.046	1	0.969592	1.03136	0.630435
KLHL17	0.976416	-0.0445674	0.016	0.016	1	0.96958	1.03137	1
CPT1B	0.056487	-0.0445688	0.005	0.014	1	0.96958	1.03137	0.357143
C7orf26	0.717094	-0.0445736	0.042	0.045	1	0.969576	1.03138	0.933333
PIGG	0.317965	-0.0445956	0.044	0.054	1	0.969562	1.03139	0.814815
KDM5C	0.0159795	-0.0446351	0.059	0.091	1	0.969535	1.03142	0.648352
RNF4	0.422642	-0.0446634	0.059	0.068	1	0.969516	1.03144	0.867647
ZNF514	0.681286	-0.0446895	0.027	0.03	1	0.969498	1.03146	0.9
HEPACAM	0.00287306	-0.0447238	0.001	0.014	1	0.969475	1.03149	0.0714286
LINC01011	0.0563997	-0.0447702	0.005	0.014	1	0.969444	1.03152	0.357143
PITPNM2	0.0173657	-0.0448432	0.002	0.012	1	0.969395	1.03157	0.166667
SYS1	0.660914	-0.0448846	0.047	0.05	1	0.969367	1.0316	0.94
EEFSEC	0.920792	-0.0449188	0.027	0.027	1	0.969344	1.03163	1
KLHL36	0.0646596	-0.0449196	0.061	0.083	1	0.969344	1.03163	0.73494
CDK10	0.894918	-0.0450166	0.068	0.064	1	0.969279	1.0317	1.0625
TRIM34	0.0309734	-0.0450221	0.002	0.011	1	0.969275	1.0317	0.181818
CDK3	0.159838	-0.0450467	0.012	0.02	1	0.969258	1.03172	0.6
RNF26	0.998333	-0.0451095	0.023	0.023	1	0.969216	1.03176	1
CSDE1	5.30439e-08	-0.0451355	0.315	0.457	0.00111928	0.969199	1.03178	0.689278
GPRC5B	0.00840093	-0.04515	0.003	0.016	1	0.969189	1.03179	0.1875
DDRGK1	0.380187	-0.0451621	0.135	0.144	1	0.969181	1.0318	0.9375
NXT2	0.712089	-0.0451642	0.023	0.026	1	0.96918	1.0318	0.884615
SPINT1	0.0028376	-0.0452875	0.001	0.014	1	0.969097	1.03189	0.0714286
ALDH3B1	0.432263	-0.0453231	0.031	0.024	1	0.969073	1.03191	1.29167
TENT5C	0.0473206	-0.0453511	0.01	0.023	1	0.969054	1.03193	0.434783
ASB16-AS1	0.289149	-0.0453598	0.008	0.014	1	0.969048	1.03194	0.571429
WDR45B	0.0115247	-0.0454997	0.159	0.205	1	0.968954	1.03204	0.77561
GOSR1	0.0147689	-0.0455023	0.116	0.156	1	0.968952	1.03204	0.74359
CCDC51	0.90823	-0.0455324	0.026	0.024	1	0.968932	1.03206	1.08333
DENND11	0.0570863	-0.0455583	0.008	0.019	1	0.968915	1.03208	0.421053
SHC3	0.0930589	-0.0456038	0.005	0.012	1	0.968884	1.03212	0.416667
THAP8	0.78431	-0.0456162	0.02	0.018	1	0.968876	1.03212	1.11111
MPP2	0.151143	-0.045617	0.005	0.011	1	0.968875	1.03212	0.454545
CDC37	0.000298063	-0.0456246	0.24	0.322	1	0.96887	1.03213	0.745342
SNX19	0.907705	-0.045708	0.036	0.037	1	0.968814	1.03219	0.972973
ERP44	0.0283517	-0.0457206	0.151	0.186	1	0.968806	1.0322	0.811828
MARCHF10	0.0174015	-0.0457794	0.002	0.012	1	0.968766	1.03224	0.166667
SOX3	0.00221459	-0.0457811	0	0.011	1	0.968765	1.03224	0
RHCE	0.00221459	-0.0459168	0	0.011	1	0.968674	1.03234	0
ZBTB5	0.143183	-0.0459905	0.024	0.037	1	0.968625	1.03239	0.648649
RICTOR	0.00172219	-0.0460002	0.077	0.122	1	0.968618	1.0324	0.631148
EAF1	0.269174	-0.0461811	0.038	0.049	1	0.968497	1.03253	0.77551
CSPG5	0.0754857	-0.0461986	0.003	0.011	1	0.968485	1.03254	0.272727
SECISBP2	0.110624	-0.0463212	0.102	0.125	1	0.968403	1.03263	0.816
TSPOAP1-AS1	0.0100619	-0.0463417	0.001	0.011	1	0.968389	1.03264	0.0909091
LMOD1	0.0175456	-0.0463648	0.002	0.012	1	0.968373	1.03266	0.166667
RAB5A	0.0024467	-0.0463944	0.177	0.233	1	0.968353	1.03268	0.759657
CFB	0.000618779	-0.0463971	0	0.014	1	0.968352	1.03268	0
STARD7	0.0138532	-0.0464131	0.094	0.13	1	0.968341	1.03269	0.723077
PAXBP1-AS1	0.0929227	-0.0464315	0.005	0.012	1	0.968329	1.03271	0.416667
NANOS3	0.548239	-0.0464546	0.013	0.009	1	0.968313	1.03272	1.44444
NHSL1	0.0788455	-0.0465197	0.007	0.016	1	0.968269	1.03277	0.4375
MTHFD1	0.90275	-0.0465212	0.05	0.047	1	0.968268	1.03277	1.06383
PTGER4	0.0148882	-0.0465218	0.003	0.015	1	0.968268	1.03277	0.2
TMEM165	0.00544836	-0.0466072	0.196	0.247	1	0.968211	1.03283	0.793522
LIN7C	0.00296912	-0.0466169	0.095	0.141	1	0.968204	1.03284	0.673759
AMDHD2	0.300599	-0.0466348	0.028	0.037	1	0.968192	1.03285	0.756757
PDE7A	0.305127	-0.0466411	0.027	0.035	1	0.968188	1.03286	0.771429
TMCC2	0.00989225	-0.0466667	0.001	0.011	1	0.968171	1.03288	0.0909091
NICN1	0.149903	-0.0466994	0.005	0.011	1	0.968149	1.0329	0.454545
IL16	1.41537e-05	-0.0467481	0.003	0.031	0.298658	0.968116	1.03293	0.0967742
AP2M1	0.00237992	-0.0467855	0.254	0.331	1	0.968091	1.03296	0.767372
ZNF606	0.278916	-0.0468221	0.007	0.012	1	0.968066	1.03299	0.583333
TBC1D15	0.0107686	-0.0468351	0.098	0.137	1	0.968058	1.033	0.715328
TMEM185A	0.902609	-0.0468541	0.058	0.058	1	0.968045	1.03301	1
TSEN2	0.316141	-0.0468801	0.013	0.019	1	0.968027	1.03303	0.684211
MYBBP1A	0.689944	-0.0470264	0.027	0.03	1	0.967929	1.03313	0.9
AMBRA1	0.0524324	-0.0470436	0.019	0.034	1	0.967918	1.03315	0.558824
FADS2	0.191732	-0.0470692	0.031	0.043	1	0.967901	1.03316	0.72093
PACSIN2	0.0752715	-0.047079	0.129	0.156	1	0.967894	1.03317	0.826923
SLC12A7	0.0331455	-0.047115	0.005	0.015	1	0.96787	1.0332	0.333333
SGSH	0.321466	-0.0471393	0.022	0.03	1	0.967854	1.03321	0.733333
ZNF618	0.00152625	-0.0471649	0.007	0.027	1	0.967836	1.03323	0.259259
MALSU1	0.420255	-0.0471789	0.105	0.114	1	0.967827	1.03324	0.921053
KLHDC1	0.104304	-0.0472429	0.01	0.02	1	0.967784	1.03329	0.5
ZNF14	0.0146403	-0.0472488	0.003	0.015	1	0.96778	1.03329	0.2
WFIKKN1	0.067577	-0.0472528	0.006	0.015	1	0.967777	1.0333	0.4
SPTLC3	0.0115502	-0.0473102	0.005	0.018	1	0.967739	1.03334	0.277778
PRKAA2	0.00116827	-0.0473314	0	0.012	1	0.967725	1.03335	0
DUSP28	0.606373	-0.0473416	0.022	0.026	1	0.967718	1.03336	0.846154
MOCS1	0.810743	-0.0473449	0.016	0.018	1	0.967716	1.03336	0.888889
BBS1	0.145212	-0.0473481	0.009	0.018	1	0.967714	1.03336	0.5
STIMATE	0.972576	-0.04739	0.028	0.027	1	0.967685	1.03339	1.03704
SAT2	2.35656e-05	-0.0473995	0.275	0.374	0.497259	0.967679	1.0334	0.735294
USP10	0.105812	-0.0474021	0.09	0.111	1	0.967677	1.0334	0.810811
EYA2	0.000443078	-0.0474759	0.001	0.018	1	0.967628	1.03346	0.0555556
PAIP2B	0.0277814	-0.0474777	0.009	0.023	1	0.967627	1.03346	0.391304
MRM2	0.417707	-0.0474863	0.044	0.035	1	0.967621	1.03346	1.25714
CORO7	0.0948542	-0.0475118	0.033	0.049	1	0.967604	1.03348	0.673469
C6orf62	0.000909232	-0.0475345	0.156	0.217	1	0.967588	1.0335	0.718894
CDON	0.291104	-0.0475493	0.008	0.014	1	0.967579	1.03351	0.571429
ZCCHC14	0.0721286	-0.0475514	0.073	0.096	1	0.967577	1.03351	0.760417
UNKL	0.00503672	-0.0475836	0.017	0.041	1	0.967556	1.03353	0.414634
ZC4H2	0.230762	-0.0476111	0.013	0.02	1	0.967537	1.03355	0.65
SCYL3	0.158488	-0.0476759	0.012	0.02	1	0.967494	1.0336	0.6
BCKDK	0.316688	-0.0477331	0.081	0.065	1	0.967455	1.03364	1.24615
SLC16A5	0.0749871	-0.0477703	0.003	0.011	1	0.96743	1.03367	0.272727
LYRM1	0.361685	-0.0477758	0.03	0.038	1	0.967427	1.03367	0.789474
METAP1D	0.457311	-0.0477843	0.042	0.049	1	0.967421	1.03368	0.857143
USP28	0.236697	-0.0477852	0.015	0.023	1	0.96742	1.03368	0.652174
AC104695.3	0.00517985	-0.0477978	0.002	0.015	1	0.967412	1.03369	0.133333
DONSON	0.407844	-0.0477998	0.036	0.043	1	0.967411	1.03369	0.837209
CDK12	0.0807322	-0.0478413	0.101	0.126	1	0.967383	1.03372	0.801587
FAM20B	0.261228	-0.0478732	0.044	0.056	1	0.967361	1.03374	0.785714
SLC26A11	0.00128964	-0.04792	0.016	0.043	1	0.96733	1.03377	0.372093
PSD2	0.0440093	-0.0479392	0.003	0.012	1	0.967317	1.03379	0.25
TBC1D16	0.0596883	-0.0479545	0.045	0.066	1	0.967307	1.0338	0.681818
RNASEH2A	0.900314	-0.0480657	0.012	0.012	1	0.967232	1.03388	1
GIT2	0.300876	-0.0481043	0.031	0.041	1	0.967206	1.03391	0.756098
FAM149B1	0.98698	-0.0481199	0.022	0.022	1	0.967196	1.03392	1
ZMYM6	0.28267	-0.0482226	0.036	0.046	1	0.967127	1.03399	0.782609
KNTC1	0.54229	-0.0482573	0.014	0.018	1	0.967104	1.03402	0.777778
BLZF1	0.621098	-0.0483051	0.052	0.057	1	0.967072	1.03405	0.912281
TCAIM	0.719297	-0.048347	0.035	0.031	1	0.967044	1.03408	1.12903
GNPTG	0.00139109	-0.048359	0.101	0.151	1	0.967036	1.03409	0.668874
FAHD2A	0.169932	-0.048409	0.045	0.06	1	0.967002	1.03412	0.75
GNAZ	0.0895129	-0.0484479	0.008	0.018	1	0.966976	1.03415	0.444444
ZNF433	0.688577	-0.0484557	0.014	0.016	1	0.966971	1.03416	0.875
PEX5L	0.000146568	-0.0484979	0.002	0.023	1	0.966943	1.03419	0.0869565
CALM3	0.00154774	-0.0485012	0.148	0.204	1	0.96694	1.03419	0.72549
FAM53C	0.00491248	-0.0485451	0.062	0.099	1	0.966911	1.03422	0.626263
SMARCA2	0.0924921	-0.0485626	0.07	0.091	1	0.966899	1.03423	0.769231
SCD	0.00049237	-0.0485712	0.212	0.286	1	0.966893	1.03424	0.741259
FBXO34	0.0174864	-0.048577	0.034	0.058	1	0.96689	1.03424	0.586207
ZNF699	0.631531	-0.0485905	0.015	0.012	1	0.96688	1.03425	1.25
CNNM2	0.159989	-0.0486006	0.012	0.02	1	0.966874	1.03426	0.6
KYAT3	0.150095	-0.0486378	0.059	0.076	1	0.966849	1.03429	0.776316
RPUSD2	0.0546101	-0.0486384	0.013	0.026	1	0.966848	1.03429	0.5
ZFP64	0.30276	-0.048708	0.01	0.016	1	0.966802	1.03434	0.625
ZBED3-AS1	0.00162268	-0.0487091	0.002	0.018	1	0.966801	1.03434	0.111111
LRP5	0.00476917	-0.0487302	0.003	0.018	1	0.966787	1.03435	0.166667
ZNF688	0.0984948	-0.0487377	0.076	0.053	1	0.966782	1.03436	1.43396
RRAS2	0.620585	-0.0487708	0.041	0.045	1	0.96676	1.03438	0.911111
SCAMP4	0.870718	-0.0487854	0.079	0.079	1	0.96675	1.03439	1
TTC17	0.0147765	-0.0487972	0.093	0.129	1	0.966742	1.0344	0.72093
MFHAS1	0.867125	-0.0489295	0.022	0.023	1	0.966653	1.0345	0.956522
SUMO4	0.462815	-0.0489334	0.028	0.034	1	0.966651	1.0345	0.823529
LCA5	0.114296	-0.0489929	0.033	0.047	1	0.966611	1.03454	0.702128
FLRT2	0.00273952	-0.0490168	0.003	0.019	1	0.966595	1.03456	0.157895
TBC1D13	0.891713	-0.0491263	0.024	0.023	1	0.966521	1.03464	1.04348
LRP4	0.000865986	-0.0491461	0.002	0.019	1	0.966508	1.03465	0.105263
C7orf31	0.00989225	-0.0492113	0.001	0.011	1	0.966465	1.0347	0.0909091
MPV17L	0.00114479	-0.049255	0.006	0.026	1	0.966435	1.03473	0.230769
PIP4K2A	0.0487594	-0.0492631	0.062	0.087	1	0.96643	1.03474	0.712644
UGDH	0.0745648	-0.0492909	0.109	0.136	1	0.966411	1.03476	0.801471
SFXN5	0.028168	-0.0493135	0.075	0.104	1	0.966396	1.03477	0.721154
PRC1	0.417539	-0.0493386	0.016	0.022	1	0.966379	1.03479	0.727273
SMOC2	0.0173299	-0.0493429	0.002	0.012	1	0.966376	1.03479	0.166667
GPHN	0.182456	-0.0493776	0.02	0.03	1	0.966353	1.03482	0.666667
CLHC1	0.319664	-0.0493881	0.015	0.009	1	0.966346	1.03483	1.66667
RPUSD4	0.0739546	-0.0494081	0.02	0.034	1	0.966333	1.03484	0.588235
ZC3H10	0.163794	-0.049411	0.013	0.022	1	0.966331	1.03484	0.590909
GPAM	0.721523	-0.0494787	0.023	0.026	1	0.966285	1.03489	0.884615
TMTC1	0.00221459	-0.049482	0	0.011	1	0.966283	1.03489	0
PHF8	0.0209832	-0.0494922	0.022	0.042	1	0.966276	1.0349	0.52381
MCM3AP	0.339658	-0.0495436	0.052	0.062	1	0.966242	1.03494	0.83871
FGFBP1	0.0258267	-0.0495549	0.003	0.014	1	0.966234	1.03495	0.214286
HSPB8	0.0749871	-0.0495978	0.003	0.011	1	0.966206	1.03498	0.272727
VAPB	0.0673439	-0.049615	0.101	0.126	1	0.966194	1.03499	0.801587
PCDHB15	0.0200034	-0.0496336	0.005	0.016	1	0.966182	1.035	0.3125
PKNOX2	0.534234	-0.0496357	0.031	0.037	1	0.96618	1.035	0.837838
SLC27A6	0.000328784	-0.0496656	0	0.015	1	0.96616	1.03503	0
RBM5	3.34531e-05	-0.0496814	0.141	0.217	0.705893	0.96615	1.03504	0.64977
PLA2G6	0.0413281	-0.049719	0.014	0.028	1	0.966124	1.03506	0.5
NOL4L	0.252593	-0.0497969	0.044	0.056	1	0.966072	1.03512	0.785714
OCLN	0.557003	-0.0498726	0.012	0.015	1	0.966022	1.03517	0.8
OXNAD1	0.41609	-0.0499225	0.012	0.016	1	0.965988	1.03521	0.75
SCARF2	0.0703227	-0.0499336	0.01	0.022	1	0.965981	1.03522	0.454545
GUCD1	0.516044	-0.0499549	0.059	0.05	1	0.965967	1.03523	1.18
CYTH2	0.718908	-0.0499595	0.137	0.137	1	0.965963	1.03524	1
CPEB4	0.000385405	-0.0500176	0.072	0.125	1	0.965925	1.03528	0.576
KCNJ10	0.00116827	-0.0500285	0	0.012	1	0.965917	1.03529	0
PHRF1	0.020592	-0.0500717	0.03	0.053	1	0.965888	1.03532	0.566038
FBXL4	0.590788	-0.0500898	0.037	0.042	1	0.965876	1.03533	0.880952
PDE12	0.0863672	-0.0500946	0.033	0.049	1	0.965873	1.03533	0.673469
ZSWIM9	0.0221337	-0.0501172	0.012	0.027	1	0.965858	1.03535	0.444444
CBLB	0.0554993	-0.0501267	0.033	0.052	1	0.965852	1.03536	0.634615
DDX23	0.197136	-0.0501481	0.054	0.068	1	0.965837	1.03537	0.794118
SFSWAP	0.000905317	-0.0501568	0.151	0.21	1	0.965831	1.03538	0.719048
RFFL	0.0146311	-0.0502126	0.012	0.028	1	0.965794	1.03542	0.428571
MBD4	0.608307	-0.0502287	0.08	0.085	1	0.965783	1.03543	0.941176
SEMA6C	0.159838	-0.0502386	0.012	0.02	1	0.965777	1.03544	0.6
GGT7	0.619613	-0.0503412	0.051	0.056	1	0.965708	1.03551	0.910714
PIP4K2B	0.276929	-0.0503857	0.059	0.072	1	0.965678	1.03554	0.819444
SYTL1	0.00952813	-0.0503858	0.002	0.014	1	0.965678	1.03554	0.142857
ZNF646	0.00925053	-0.0504125	0.006	0.02	1	0.96566	1.03556	0.3
PRR4	0.0669162	-0.0504264	0.006	0.015	1	0.965651	1.03557	0.4
NPHP4	0.0467026	-0.0504445	0.016	0.031	1	0.965639	1.03558	0.516129
KIFC2	0.393178	-0.0504648	0.024	0.031	1	0.965625	1.0356	0.774194
PTPRJ	0.000419049	-0.0504717	0.073	0.125	1	0.965621	1.0356	0.584
ZNF660	0.702405	-0.0504746	0.017	0.015	1	0.965619	1.03561	1.13333
TFRC	0.373848	-0.0504752	0.045	0.054	1	0.965618	1.03561	0.833333
SMIM1	0.0563997	-0.050528	0.005	0.014	1	0.965583	1.03564	0.357143
TMEM143	0.121103	-0.0505577	0.007	0.015	1	0.965563	1.03567	0.466667
UPF3B	0.49778	-0.0505676	0.073	0.08	1	0.965556	1.03567	0.9125
FANCM	0.416547	-0.0505926	0.013	0.018	1	0.96554	1.03569	0.722222
ZNF345	0.0632845	-0.0506412	0.009	0.02	1	0.965507	1.03573	0.45
BCKDHB	0.281172	-0.0506573	0.051	0.062	1	0.965496	1.03574	0.822581
NUDT3	0.000611379	-0.0506794	0.148	0.214	1	0.965482	1.03575	0.691589
PLCD3	0.0849447	-0.0506902	0.028	0.043	1	0.965474	1.03576	0.651163
SNUPN	0.543732	-0.0507402	0.063	0.069	1	0.965441	1.0358	0.913043
CDC25B	0.545626	-0.0508294	0.029	0.034	1	0.965381	1.03586	0.852941
FBXL18	0.410682	-0.050835	0.01	0.015	1	0.965377	1.03586	0.666667
RBMS2	0.250855	-0.0508854	0.063	0.076	1	0.965344	1.0359	0.828947
RAB35	0.623289	-0.0509214	0.059	0.064	1	0.96532	1.03593	0.921875
GPER1	0.407111	-0.0509269	0.008	0.012	1	0.965316	1.03593	0.666667
HYPK	0.0217947	-0.0509414	0.031	0.054	1	0.965306	1.03594	0.574074
DNAJC27-AS1	0.0421167	-0.0509484	0.006	0.016	1	0.965302	1.03595	0.375
DSG1	0.0972078	-0.0509594	0.009	0.019	1	0.965294	1.03595	0.473684
HLA-DOA	0.00537667	-0.0509863	0.001	0.012	1	0.965276	1.03597	0.0833333
SLC9A8	0.312013	-0.0510146	0.015	0.022	1	0.965257	1.03599	0.681818
OCRL	0.30276	-0.051046	0.01	0.016	1	0.965236	1.03602	0.625
TPCN2	0.469058	-0.0511051	0.028	0.034	1	0.965197	1.03606	0.823529
TBCD	0.182607	-0.051253	0.034	0.046	1	0.965098	1.03616	0.73913
XPO6	0.315355	-0.051294	0.069	0.08	1	0.96507	1.03619	0.8625
ZNF189	0.53421	-0.0513289	0.015	0.019	1	0.965047	1.03622	0.789474
MTRNR2L1	0.244722	-0.0513515	0.023	0.033	1	0.965032	1.03624	0.69697
KDM3B	0.0927817	-0.05142	0.037	0.054	1	0.964986	1.03628	0.685185
PCDH1	0.702099	-0.0514455	0.094	0.096	1	0.964969	1.0363	0.979167
ZNF318	0.0151754	-0.0514565	0.012	0.028	1	0.964962	1.03631	0.428571
KLC2	0.517508	-0.0514769	0.035	0.028	1	0.964948	1.03633	1.25
HELQ	0.398592	-0.0514978	0.023	0.03	1	0.964934	1.03634	0.766667
LINC00115	0.00258391	-0.0515045	0.007	0.026	1	0.96493	1.03635	0.269231
MAPRE1	0.00055493	-0.051512	0.204	0.27	1	0.964925	1.03635	0.755556
NAA30	0.120577	-0.0515266	0.038	0.054	1	0.964915	1.03636	0.703704
AFG1L	0.151351	-0.0515427	0.005	0.011	1	0.964904	1.03637	0.454545
TNRC6A	0.0191887	-0.051544	0.13	0.168	1	0.964903	1.03637	0.77381
MIGA2	0.242366	-0.0515763	0.017	0.026	1	0.964881	1.0364	0.653846
TNFAIP8L1	0.0296147	-0.0516408	0.01	0.024	1	0.964838	1.03644	0.416667
ADSS1	0.0419929	-0.0516985	0.006	0.016	1	0.9648	1.03648	0.375
DENND10	0.163054	-0.0517348	0.051	0.066	1	0.964776	1.03651	0.772727
ECT2	0.369022	-0.0518193	0.029	0.037	1	0.964719	1.03657	0.783784
MAMSTR	0.0309734	-0.0518286	0.002	0.011	1	0.964713	1.03658	0.181818
SPPL3	0.207975	-0.0518543	0.121	0.137	1	0.964696	1.0366	0.883212
SCAP	0.723576	-0.0518676	0.049	0.052	1	0.964687	1.03661	0.942308
INKA2	0.275745	-0.0518863	0.036	0.046	1	0.964674	1.03662	0.782609
GNAI3	0.174365	-0.0519321	0.179	0.197	1	0.964644	1.03665	0.908629
DCAF1	0.0506687	-0.0519873	0.019	0.034	1	0.964607	1.03669	0.558824
MYBL1	0.362207	-0.0520045	0.033	0.041	1	0.964595	1.0367	0.804878
SYPL2	0.00529793	-0.0520068	0.001	0.012	1	0.964594	1.03671	0.0833333
BTRC	0.505684	-0.0520909	0.021	0.026	1	0.964537	1.03677	0.807692
CYB561A3	0.788023	-0.0520961	0.055	0.05	1	0.964534	1.03677	1.1
SMC3	0.0290522	-0.0520989	0.185	0.224	1	0.964532	1.03677	0.825893
LAMB3	0.674968	-0.0521135	0.015	0.018	1	0.964522	1.03678	0.833333
ZC3H14	0.00338895	-0.0521354	0.079	0.121	1	0.964508	1.0368	0.652893
TAB1	0.490174	-0.0521732	0.038	0.031	1	0.964482	1.03683	1.22581
FZD8	0.403114	-0.0521952	0.022	0.028	1	0.964468	1.03684	0.785714
NUDCD3	0.336894	-0.0522114	0.063	0.073	1	0.964457	1.03685	0.863014
VPS54	0.0303403	-0.0522555	0.034	0.056	1	0.964427	1.03688	0.607143
PRKCI	0.00630718	-0.052271	0.062	0.098	1	0.964417	1.0369	0.632653
POC1B	0.0515069	-0.052342	0.029	0.047	1	0.96437	1.03695	0.617021
TRMT2B	0.077252	-0.0523451	0.003	0.011	1	0.964367	1.03695	0.272727
ZFHX2	0.0116513	-0.0523925	0.005	0.018	1	0.964336	1.03698	0.277778
CD302	0.9141	-0.0524079	0.036	0.037	1	0.964326	1.03699	0.972973
SERTAD4-AS1	0.000873875	-0.052506	0.002	0.019	1	0.96426	1.03706	0.105263
KPTN	0.994665	-0.0525104	0.023	0.023	1	0.964257	1.03707	1
C2orf42	0.557277	-0.0525446	0.01	0.014	1	0.964234	1.03709	0.714286
EPB41L5	0.0487093	-0.05269	0.017	0.033	1	0.964137	1.0372	0.515152
CCDC120	0.0174015	-0.0527552	0.002	0.012	1	0.964093	1.03724	0.166667
IL17RE	0.145315	-0.0527692	0.029	0.042	1	0.964084	1.03725	0.690476
DCLRE1C	0.877311	-0.0528907	0.03	0.028	1	0.964003	1.03734	1.07143
PPIL3	0.897428	-0.0529234	0.057	0.057	1	0.963981	1.03736	1
CENPF	0.974511	-0.0529268	0.029	0.028	1	0.963979	1.03737	1.03571
C16orf87	0.00565757	-0.0529672	0.15	0.201	1	0.963952	1.0374	0.746269
EIF4G3	0.0619667	-0.0529799	0.099	0.126	1	0.963943	1.03741	0.785714
BLVRB	0.21196	-0.0530012	0.158	0.176	1	0.963929	1.03742	0.897727
HIP1R	0.399697	-0.0530037	0.007	0.011	1	0.963927	1.03742	0.636364
TESK2	0.00390493	-0.0530283	0.005	0.02	1	0.963911	1.03744	0.25
TRPV1	0.041021	-0.053029	0.014	0.028	1	0.96391	1.03744	0.5
ARMC8	0.0927191	-0.0530704	0.076	0.098	1	0.963883	1.03747	0.77551
QPRT	0.00670126	-0.0530864	0.009	0.027	1	0.963872	1.03748	0.333333
BMPR1A	0.000379605	-0.0530899	0.033	0.072	1	0.96387	1.03748	0.458333
HACD1	0.679467	-0.0531617	0.016	0.014	1	0.963822	1.03754	1.14286
VAT1	0.0158582	-0.0531672	0.157	0.195	1	0.963818	1.03754	0.805128
MFSD11	0.17551	-0.0532262	0.063	0.079	1	0.963779	1.03758	0.797468
RCOR1	0.0433471	-0.0533519	0.054	0.077	1	0.963695	1.03767	0.701299
CEBPG	0.0508464	-0.0533722	0.097	0.123	1	0.963681	1.03769	0.788618
GMEB1	0.151464	-0.0533767	0.03	0.043	1	0.963678	1.03769	0.697674
DPY19L4	0.165856	-0.0534108	0.07	0.087	1	0.963655	1.03772	0.804598
PHF7	0.132941	-0.0535107	0.008	0.016	1	0.963589	1.03779	0.5
EID2	0.103562	-0.0535151	0.044	0.061	1	0.963586	1.03779	0.721311
IL17RA	0.55309	-0.0535331	0.029	0.034	1	0.963574	1.0378	0.852941
LINC00702	0.561179	-0.0535553	0.01	0.014	1	0.963559	1.03782	0.714286
HEXD	0.45042	-0.0535648	0.043	0.05	1	0.963552	1.03783	0.86
PTOV1	0.239068	-0.0535706	0.164	0.179	1	0.963549	1.03783	0.916201
MPP1	0.0833092	-0.053574	0.014	0.026	1	0.963546	1.03783	0.538462
TMEM205	0.00190936	-0.0535758	0.143	0.195	1	0.963545	1.03783	0.733333
GRK4	0.760453	-0.0535916	0.029	0.031	1	0.963535	1.03785	0.935484
DNAH10OS	0.00525894	-0.0536572	0.001	0.012	1	0.963491	1.03789	0.0833333
BEGAIN	0.000430864	-0.0536754	0.001	0.018	1	0.963479	1.03791	0.0555556
NDP	0.406788	-0.0537253	0.019	0.024	1	0.963445	1.03794	0.791667
SEC16B	0.0094078	-0.0537365	0.002	0.014	1	0.963438	1.03795	0.142857
ZNF836	0.0856072	-0.053741	0.014	0.026	1	0.963435	1.03795	0.538462
ATP2B1-AS1	0.575266	-0.053745	0.04	0.045	1	0.963432	1.03796	0.888889
EFNA3	0.416843	-0.0537602	0.013	0.018	1	0.963422	1.03797	0.722222
CIITA	0.00153832	-0.0537984	0.001	0.015	1	0.963397	1.03799	0.0666667
HCG25	0.00956854	-0.053813	0.002	0.014	1	0.963387	1.038	0.142857
ITIH4	0.000618779	-0.0538603	0	0.014	1	0.963355	1.03804	0
ZNF354B	0.0374259	-0.0539177	0.02	0.037	1	0.963317	1.03808	0.540541
TMEM185B	0.778512	-0.0539244	0.037	0.034	1	0.963312	1.03808	1.08824
IDI1	0.0460563	-0.053984	0.144	0.176	1	0.963273	1.03813	0.818182
VPS16	0.38735	-0.0539876	0.048	0.038	1	0.96327	1.03813	1.26316
FEN1	0.435749	-0.0540018	0.033	0.039	1	0.963261	1.03814	0.846154
EPPK1	0.0172942	-0.0540283	0.002	0.012	1	0.963243	1.03816	0.166667
REEP6	0.618995	-0.0540612	0.024	0.02	1	0.963221	1.03818	1.2
TFIP11	0.107921	-0.0540827	0.026	0.039	1	0.963207	1.0382	0.666667
DLX1	0.124891	-0.0540929	0.014	0.024	1	0.9632	1.03821	0.583333
NOG	0.276319	-0.0541051	0.007	0.012	1	0.963192	1.03821	0.583333
THUMPD3-AS1	0.0290388	-0.0541398	0.126	0.163	1	0.963169	1.03824	0.773006
KIF20B	0.356162	-0.054199	0.034	0.042	1	0.963129	1.03828	0.809524
ZNF17	0.107799	-0.0542044	0.006	0.014	1	0.963125	1.03829	0.428571
C11orf71	0.0662671	-0.05421	0.017	0.031	1	0.963122	1.03829	0.548387
DET1	0.297348	-0.0542207	0.009	0.015	1	0.963115	1.0383	0.6
DZIP3	0.737013	-0.0542279	0.041	0.043	1	0.96311	1.0383	0.953488
DNPEP	0.509613	-0.0542338	0.071	0.077	1	0.963106	1.03831	0.922078
XPO7	0.0407782	-0.0542373	0.047	0.069	1	0.963103	1.03831	0.681159
PPHLN1	0.443327	-0.054344	0.101	0.109	1	0.963032	1.03839	0.926606
TMEM253	0.150729	-0.0543642	0.005	0.011	1	0.963019	1.0384	0.454545
BTBD9	0.0789346	-0.0543956	0.013	0.024	1	0.962998	1.03842	0.541667
ZNF177	0.149903	-0.0544105	0.005	0.011	1	0.962988	1.03843	0.454545
OSBPL7	0.408822	-0.0544172	0.02	0.026	1	0.962983	1.03844	0.769231
ESAM	0.0100375	-0.0544416	0.001	0.011	1	0.962967	1.03846	0.0909091
STK35	0.129071	-0.0544718	0.016	0.027	1	0.962947	1.03848	0.592593
MYCL	0.017152	-0.0544824	0.002	0.012	1	0.96294	1.03849	0.166667
CASZ1	0.00116827	-0.0544892	0	0.012	1	0.962935	1.03849	0
TFPI	0.00590234	-0.0545284	0.019	0.042	1	0.962909	1.03852	0.452381
IGHMBP2	0.30438	-0.0546185	0.026	0.034	1	0.962849	1.03858	0.764706
ST3GAL3	0.8376	-0.0546442	0.041	0.042	1	0.962832	1.0386	0.97619
PDK1	0.304162	-0.0546571	0.012	0.018	1	0.962823	1.03861	0.666667
PYCARD-AS1	0.00116827	-0.0546618	0	0.012	1	0.96282	1.03862	0
ZNF136	0.0391001	-0.0546667	0.022	0.039	1	0.962817	1.03862	0.564103
FLAD1	0.874187	-0.0546684	0.043	0.041	1	0.962816	1.03862	1.04878
AKAP10	0.0233257	-0.0546853	0.033	0.056	1	0.962804	1.03863	0.589286
SLC25A1	0.598443	-0.0547584	0.061	0.065	1	0.962756	1.03869	0.938462
FAM117A	0.209956	-0.0547827	0.01	0.018	1	0.962739	1.0387	0.555556
KAZN	0.271178	-0.0548464	0.04	0.05	1	0.962697	1.03875	0.8
GLIPR1L2	0.121692	-0.0548781	0.007	0.015	1	0.962676	1.03877	0.466667
LRCH4	0.387377	-0.0548963	0.026	0.033	1	0.962664	1.03878	0.787879
CCNE2	0.00715666	-0.0549623	0.007	0.023	1	0.96262	1.03883	0.304348
ZNF23	0.995876	-0.054981	0.015	0.015	1	0.962607	1.03885	1
CSE1L	0.353576	-0.0549994	0.071	0.081	1	0.962595	1.03886	0.876543
PRMT5	0.210578	-0.0550051	0.041	0.053	1	0.962591	1.03886	0.773585
GPD2	0.00423878	-0.0550131	0.031	0.061	1	0.962586	1.03887	0.508197
NSUN2	0.818772	-0.0550377	0.041	0.042	1	0.962569	1.03889	0.97619
PBX2	0.012825	-0.0550441	0.078	0.113	1	0.962565	1.03889	0.690265
APBB3	0.672947	-0.0550751	0.027	0.03	1	0.962544	1.03891	0.9
STAU2	0.920244	-0.0550964	0.051	0.049	1	0.96253	1.03893	1.04082
TNFRSF21	0.0250453	-0.0551095	0.003	0.014	1	0.962521	1.03894	0.214286
ZNF749	0.917863	-0.0551274	0.019	0.018	1	0.962509	1.03895	1.05556
OLFM2	0.584663	-0.0551609	0.023	0.027	1	0.962487	1.03897	0.851852
ZNF442	0.000838303	-0.0551698	0.003	0.022	1	0.962481	1.03898	0.136364
ADIPOR1	0.720384	-0.0551731	0.115	0.115	1	0.962479	1.03898	1
DUBR	0.0488025	-0.0551911	0.017	0.033	1	0.962467	1.039	0.515152
TNFSF10	0.219931	-0.0551937	0.01	0.018	1	0.962465	1.039	0.555556
C16orf74	0.00261557	-0.0552046	0.003	0.019	1	0.962458	1.03901	0.157895
ABCA6	0.00153832	-0.0552314	0.001	0.015	1	0.96244	1.03903	0.0666667
LDLRAD3	0.218111	-0.0552704	0.01	0.018	1	0.962414	1.03905	0.555556
CDYL	0.0308576	-0.0553228	0.08	0.11	1	0.962379	1.03909	0.727273
GOLGA6L10	0.273168	-0.0553471	0.007	0.012	1	0.962363	1.03911	0.583333
AP1B1	0.638741	-0.0553893	0.04	0.043	1	0.962335	1.03914	0.930233
LIG1	0.885213	-0.0554578	0.017	0.016	1	0.962289	1.03919	1.0625
AC003102.1	0.103644	-0.055463	0.01	0.02	1	0.962286	1.03919	0.5
H1-2	0.0133013	-0.0554794	0.059	0.092	1	0.962275	1.0392	0.641304
SV2C	0.000825022	-0.0555049	0.001	0.016	1	0.962258	1.03922	0.0625
ZNF395	0.013132	-0.0555253	0.015	0.034	1	0.962244	1.03924	0.441176
MCOLN2	0.00994048	-0.0555402	0.001	0.011	1	0.962234	1.03925	0.0909091
CNOT7	0.117619	-0.0555708	0.066	0.085	1	0.962214	1.03927	0.776471
PCGF6	0.947358	-0.0555731	0.041	0.039	1	0.962212	1.03927	1.05128
CTNS	0.245189	-0.0555844	0.023	0.033	1	0.962205	1.03928	0.69697
PRPSAP2	0.380319	-0.055597	0.059	0.069	1	0.962196	1.03929	0.855072
POLG	0.3883	-0.0556383	0.042	0.05	1	0.962169	1.03932	0.84
FAM107A	0.00116827	-0.0556407	0	0.012	1	0.962167	1.03932	0
VEGFA	0.00258	-0.0556851	0.193	0.251	1	0.962137	1.03935	0.768924
TBC1D8	0.00149648	-0.0557215	0.001	0.015	1	0.962113	1.03938	0.0666667
SETD3	0.00030848	-0.0557269	0.056	0.104	1	0.96211	1.03938	0.538462
USP40	0.191734	-0.0557368	0.069	0.052	1	0.962103	1.03939	1.32692
ITFG2	0.309506	-0.0557574	0.031	0.041	1	0.962089	1.0394	0.756098
BCO2	0.0493022	-0.0557867	0.007	0.018	1	0.96207	1.03943	0.388889
TERF2IP	7.61827e-05	-0.0558253	0.277	0.372	1	0.962044	1.03945	0.744624
LDHD	0.00520232	-0.0558258	0.002	0.015	1	0.962044	1.03945	0.133333
SLC45A3	0.262564	-0.0558292	0.006	0.011	1	0.962041	1.03946	0.545455
WRAP53	0.383973	-0.0558436	0.029	0.022	1	0.962032	1.03947	1.31818
HTRA2	0.217648	-0.0558506	0.083	0.098	1	0.962027	1.03947	0.846939
SSUH2	0.191226	-0.055889	0.029	0.041	1	0.962001	1.0395	0.707317
PACRG	0.122877	-0.0559331	0.007	0.015	1	0.961972	1.03953	0.466667
GNAL	0.000418592	-0.0559626	0.005	0.026	1	0.961952	1.03955	0.192308
PAXIP1-DT	0.0680922	-0.055991	0.029	0.046	1	0.961933	1.03957	0.630435
VARS2	0.621344	-0.0559986	0.02	0.023	1	0.961928	1.03958	0.869565
PKHD1	0.00221459	-0.05603	0	0.011	1	0.961907	1.0396	0
BANK1	0.014477	-0.0560505	0.003	0.015	1	0.961894	1.03962	0.2
UBA3	0.361951	-0.0560746	0.09	0.1	1	0.961878	1.03963	0.9
NCK1	0.0451786	-0.0561046	0.106	0.136	1	0.961858	1.03965	0.779412
ZNF816	0.108371	-0.0561363	0.006	0.014	1	0.961837	1.03968	0.428571
PLEKHG2	0.223007	-0.05618	0.045	0.058	1	0.961807	1.03971	0.775862
BOD1L1	0.030955	-0.056227	0.196	0.231	1	0.961776	1.03974	0.848485
ZNF266	0.505365	-0.0562478	0.02	0.024	1	0.961762	1.03976	0.833333
RAD52	0.304057	-0.0562549	0.01	0.016	1	0.961758	1.03976	0.625
UBR7	0.111505	-0.0562598	0.043	0.06	1	0.961754	1.03977	0.716667
CLIC2	0.00116827	-0.056265	0	0.012	1	0.961751	1.03977	0
ZNF710	0.554781	-0.0562738	0.012	0.015	1	0.961745	1.03978	0.8
C3	0.167761	-0.0562941	0.006	0.012	1	0.961731	1.03979	0.5
SLK	0.124066	-0.0562952	0.122	0.144	1	0.961731	1.03979	0.847222
SNX4	0.66898	-0.0563097	0.085	0.088	1	0.961721	1.0398	0.965909
RNF220	0.834961	-0.0563483	0.056	0.057	1	0.961695	1.03983	0.982456
HES7	0.274025	-0.0563651	0.007	0.012	1	0.961684	1.03984	0.583333
CA11	0.114849	-0.0564643	0.03	0.045	1	0.961618	1.03991	0.666667
AUH	0.00253997	-0.0564853	0.028	0.058	1	0.961604	1.03993	0.482759
CBWD3	0.13644	-0.0564875	0.022	0.034	1	0.961602	1.03993	0.647059
SFRP4	0.0111312	-0.0564955	0.013	0.031	1	0.961597	1.03994	0.419355
ATR	0.733912	-0.0564965	0.036	0.033	1	0.961596	1.03994	1.09091
HPDL	0.00938787	-0.0565924	0.002	0.014	1	0.961533	1.04001	0.142857
STXBP5	0.551556	-0.0566175	0.04	0.045	1	0.961516	1.04002	0.888889
DNAJC25	0.572191	-0.0566435	0.026	0.03	1	0.961498	1.04004	0.866667
MRI1	0.956638	-0.0566906	0.033	0.033	1	0.961467	1.04008	1
PET117	0.609767	-0.0567009	0.024	0.02	1	0.96146	1.04008	1.2
C1QTNF2	0.00558066	-0.0567092	0.006	0.022	1	0.961455	1.04009	0.272727
SPR	0.710908	-0.0567414	0.012	0.014	1	0.961433	1.04011	0.857143
REXO4	0.852081	-0.0567551	0.055	0.056	1	0.961424	1.04012	0.982143
ANKRD26	0.488521	-0.0567912	0.057	0.064	1	0.9614	1.04015	0.890625
AK4	0.00840093	-0.0568092	0.003	0.016	1	0.961388	1.04016	0.1875
ABHD14A	0.781208	-0.0569013	0.079	0.073	1	0.961327	1.04023	1.08219
AC002451.1	0.00221459	-0.0569479	0	0.011	1	0.961296	1.04026	0
PRH1	0.77357	-0.0569938	0.043	0.039	1	0.961265	1.0403	1.10256
KRT7	0.932616	-0.0570284	0.01	0.011	1	0.961242	1.04032	0.909091
L2HGDH	0.0257829	-0.0570395	0.006	0.018	1	0.961235	1.04033	0.333333
HOXC-AS1	0.535264	-0.0570471	0.014	0.018	1	0.96123	1.04033	0.777778
C14orf28	0.611697	-0.057066	0.024	0.02	1	0.961217	1.04035	1.2
CDAN1	0.00473174	-0.0571009	0.003	0.018	1	0.961194	1.04037	0.166667
NPIPB15	0.000518488	-0.0571123	0.016	0.046	1	0.961186	1.04038	0.347826
RBM26-AS1	0.00153832	-0.0571136	0.001	0.015	1	0.961185	1.04038	0.0666667
ATAD3C	0.0263423	-0.0571493	0.009	0.023	1	0.961161	1.04041	0.391304
ZBTB17	0.0854387	-0.0571958	0.035	0.052	1	0.96113	1.04044	0.673077
RELL1	0.0326533	-0.0571975	0.016	0.033	1	0.961129	1.04044	0.484848
ZNF700	0.0359116	-0.0572064	0.008	0.02	1	0.961123	1.04045	0.4
TADA2B	0.814526	-0.0572603	0.016	0.018	1	0.961088	1.04049	0.888889
OR2A1-AS1	0.309101	-0.0572787	0.013	0.019	1	0.961075	1.0405	0.684211
KATNIP	0.76443	-0.0573598	0.02	0.022	1	0.961021	1.04056	0.909091
GABPB2	0.147058	-0.057421	0.022	0.034	1	0.96098	1.0406	0.647059
ANKRD46	0.00730732	-0.057432	0.022	0.046	1	0.960973	1.04061	0.478261
GLMN	0.0542743	-0.0574448	0.02	0.035	1	0.960965	1.04062	0.571429
LRP3	0.000257964	-0.0574848	0.008	0.034	1	0.960938	1.04065	0.235294
CREB3L4	0.305878	-0.0574989	0.01	0.016	1	0.960929	1.04066	0.625
ZNF337-AS1	0.00989225	-0.0575204	0.001	0.011	1	0.960914	1.04068	0.0909091
NYNRIN	0.0674823	-0.0575237	0.006	0.015	1	0.960912	1.04068	0.4
SGTA	0.0870472	-0.0575573	0.094	0.117	1	0.96089	1.0407	0.803419
CR1	0.00116827	-0.0576352	0	0.012	1	0.960838	1.04076	0
ARHGEF11	0.170176	-0.0576725	0.075	0.091	1	0.960813	1.04079	0.824176
ITPKB	0.0440728	-0.0576995	0.038	0.06	1	0.960795	1.0408	0.633333
RHOBTB1	0.230581	-0.0577023	0.028	0.038	1	0.960793	1.04081	0.736842
HEYL	0.0118422	-0.05771	0.007	0.022	1	0.960788	1.04081	0.318182
GPR146	0.00532406	-0.0577614	0.001	0.012	1	0.960754	1.04085	0.0833333
AXL	0.147989	-0.0577656	0.154	0.172	1	0.960751	1.04085	0.895349
DMPK	0.0703497	-0.0577873	0.058	0.08	1	0.960736	1.04087	0.725
MIR4458HG	0.205103	-0.0578369	0.048	0.061	1	0.960703	1.0409	0.786885
UBE4B	0.164337	-0.0578618	0.049	0.064	1	0.960687	1.04092	0.765625
NUB1	0.0470849	-0.0579173	0.118	0.148	1	0.96065	1.04096	0.797297
RALGAPA2	0.128086	-0.0579505	0.016	0.027	1	0.960628	1.04099	0.592593
USP27X	0.273453	-0.0579588	0.007	0.012	1	0.960622	1.04099	0.583333
ECHDC3	0.313141	-0.0579629	0.015	0.022	1	0.96062	1.04099	0.681818
CTNNA2	0.00221459	-0.0580207	0	0.011	1	0.960581	1.04104	0
MKNK1	0.20881	-0.058095	0.048	0.061	1	0.960532	1.04109	0.786885
MTSS1	0.0120248	-0.058097	0.007	0.022	1	0.96053	1.04109	0.318182
KANTR	0.0387459	-0.0581011	0.02	0.037	1	0.960528	1.04109	0.540541
GGPS1	0.0798112	-0.0581555	0.065	0.087	1	0.960491	1.04113	0.747126
FBXO5	0.173567	-0.058164	0.015	0.024	1	0.960486	1.04114	0.625
TMEM86B	0.120223	-0.0583164	0.007	0.015	1	0.960384	1.04125	0.466667
SERHL2	0.183732	-0.058376	0.007	0.014	1	0.960345	1.04129	0.5
DHX37	0.0466591	-0.0584556	0.01	0.023	1	0.960292	1.04135	0.434783
PDPK1	0.00506469	-0.0584843	0.055	0.09	1	0.960272	1.04137	0.611111
TMEM87B	0.552463	-0.0585138	0.042	0.035	1	0.960253	1.04139	1.2
TOP2B	0.00612831	-0.0585233	0.115	0.16	1	0.960246	1.0414	0.71875
NVL	0.748122	-0.058639	0.03	0.033	1	0.960169	1.04148	0.909091
C8orf58	0.53493	-0.0586473	0.014	0.018	1	0.960164	1.04149	0.777778
ZNF444	0.166925	-0.0586724	0.059	0.075	1	0.960147	1.04151	0.786667
AKNAD1	0.263758	-0.0587633	0.006	0.011	1	0.960087	1.04157	0.545455
NIFK-AS1	0.308059	-0.0588475	0.027	0.035	1	0.960031	1.04163	0.771429
PRPF38B	0.000227956	-0.0588867	0.191	0.263	1	0.960005	1.04166	0.726236
FRRS1L	0.00221459	-0.0589653	0	0.011	1	0.959952	1.04172	0
SCLY	0.162323	-0.0589778	0.013	0.022	1	0.959944	1.04173	0.590909
TMEM115	0.303872	-0.0590291	0.068	0.053	1	0.95991	1.04176	1.28302
ZNF296	0.139803	-0.0590448	0.009	0.018	1	0.959899	1.04178	0.5
AC132192.1	0.00917454	-0.0590647	0.006	0.02	1	0.959886	1.04179	0.3
DOK5	0.0730111	-0.059089	0.038	0.057	1	0.95987	1.04181	0.666667
AADAT	0.312201	-0.0591788	0.021	0.028	1	0.95981	1.04187	0.75
MGST1	0.00259979	-0.0592489	0.003	0.019	1	0.959764	1.04192	0.157895
JRKL	0.367542	-0.0592801	0.033	0.041	1	0.959743	1.04195	0.804878
ADI1	0.00239693	-0.0592988	0.2	0.265	1	0.95973	1.04196	0.754717
DLL1	0.0568371	-0.059302	0.005	0.014	1	0.959728	1.04196	0.357143
LRRC24	0.120956	-0.0593552	0.014	0.024	1	0.959693	1.042	0.583333
CHMP1B	0.152398	-0.0593777	0.105	0.123	1	0.959678	1.04202	0.853659
LINC00324	0.220927	-0.0594071	0.012	0.019	1	0.959658	1.04204	0.631579
C19orf81	0.15804	-0.0594507	0.012	0.02	1	0.959629	1.04207	0.6
VCPKMT	0.287488	-0.059494	0.034	0.043	1	0.959601	1.0421	0.790698
MLH1	0.907212	-0.0595274	0.043	0.043	1	0.959578	1.04212	1
TMC6	0.316582	-0.0595413	0.024	0.033	1	0.959569	1.04213	0.727273
QRSL1	0.560384	-0.0596007	0.027	0.031	1	0.95953	1.04218	0.870968
TYK2	0.712213	-0.0596277	0.065	0.068	1	0.959512	1.0422	0.955882
FHIT	0.000800396	-0.0596412	0.001	0.016	1	0.959503	1.04221	0.0625
DNAAF10	0.321606	-0.0596595	0.019	0.026	1	0.959491	1.04222	0.730769
C1orf174	0.0878841	-0.0596618	0.034	0.05	1	0.959489	1.04222	0.68
BORCS8	0.909263	-0.0596784	0.056	0.056	1	0.959478	1.04223	1
CA13	0.241846	-0.0597497	0.026	0.035	1	0.959431	1.04228	0.742857
MPST	0.00742246	-0.0597526	0.104	0.144	1	0.959429	1.04229	0.722222
SERAC1	0.185008	-0.0597652	0.027	0.038	1	0.95942	1.0423	0.710526
RTF1	0.0365628	-0.0597676	0.235	0.274	1	0.959419	1.0423	0.857664
TMEM184A	0.00287306	-0.0598146	0.001	0.014	1	0.959387	1.04233	0.0714286
PRRG2	0.717659	-0.0598177	0.012	0.014	1	0.959385	1.04233	0.857143
UBL7	0.306501	-0.0598518	0.038	0.028	1	0.959363	1.04236	1.35714
CSGALNACT1	7.22701e-05	-0.0598713	0.006	0.033	1	0.95935	1.04237	0.181818
URB1-AS1	0.239067	-0.059908	0.019	0.027	1	0.959325	1.0424	0.703704
L3MBTL1	0.215301	-0.0599631	0.01	0.018	1	0.959289	1.04244	0.555556
ERAP1	0.193488	-0.0599818	0.054	0.068	1	0.959276	1.04245	0.794118
DAXX	0.52948	-0.0599822	0.059	0.065	1	0.959276	1.04245	0.907692
ICAM2	0.309659	-0.0599942	0.012	0.018	1	0.959268	1.04246	0.666667
CDC42BPG	0.00462105	-0.0600288	0.003	0.018	1	0.959245	1.04249	0.166667
FSIP1	0.014477	-0.0600396	0.003	0.015	1	0.959238	1.04249	0.2
SC5D	0.143207	-0.0600415	0.03	0.043	1	0.959237	1.0425	0.697674
KIAA0100	0.181632	-0.060072	0.05	0.065	1	0.959216	1.04252	0.769231
GTF2H1	0.0421034	-0.0600838	0.052	0.076	1	0.959208	1.04253	0.684211
GCDH	0.878561	-0.0600944	0.044	0.045	1	0.959201	1.04253	0.977778
THAP5	0.0345399	-0.0601079	0.08	0.11	1	0.959192	1.04254	0.727273
CCDC171	0.0071459	-0.0601093	0.016	0.038	1	0.959191	1.04254	0.421053
RGS9	0.0134947	-0.06011	0.02	0.041	1	0.959191	1.04255	0.487805
TSNARE1	0.0116107	-0.0601417	0.005	0.018	1	0.95917	1.04257	0.277778
C4orf46	0.187651	-0.0601724	0.028	0.039	1	0.959149	1.04259	0.717949
SPAG8	0.0780373	-0.0602046	0.007	0.016	1	0.959128	1.04261	0.4375
NEK11	0.946525	-0.0602095	0.017	0.018	1	0.959125	1.04262	0.944444
KIF1C	0.118983	-0.0602186	0.064	0.083	1	0.959119	1.04262	0.771084
TALDO1	0.0112064	-0.0602522	0.264	0.326	1	0.959096	1.04265	0.809816
NBPF9	0.858687	-0.0602526	0.01	0.009	1	0.959096	1.04265	1.11111
ESRRA	0.31949	-0.0603075	0.052	0.062	1	0.95906	1.04269	0.83871
SLIT3	0.00406616	-0.0603757	0.005	0.02	1	0.959014	1.04274	0.25
PITPNC1	0.0560847	-0.0603807	0.008	0.019	1	0.959011	1.04274	0.421053
GTPBP4	0.191111	-0.0604278	0.07	0.085	1	0.95898	1.04277	0.823529
LIME1	0.288313	-0.0605169	0.008	0.014	1	0.958921	1.04284	0.571429
ZNF460	0.0882736	-0.0605369	0.028	0.043	1	0.958907	1.04285	0.651163
THEM4	0.202	-0.0605425	0.065	0.08	1	0.958903	1.04286	0.8125
C2CD5	0.585519	-0.0606185	0.024	0.028	1	0.958853	1.04291	0.857143
RCAN3	0.0189083	-0.060675	0.094	0.13	1	0.958815	1.04295	0.723077
RBM12B	0.0999936	-0.0607384	0.038	0.056	1	0.958773	1.043	0.678571
ALG11	0.81642	-0.060763	0.016	0.018	1	0.958757	1.04302	0.888889
PTPN1	0.160396	-0.0607779	0.1	0.119	1	0.958747	1.04303	0.840336
RNF139-AS1	0.0151508	-0.0607835	0.006	0.019	1	0.958743	1.04303	0.315789
QDPR	0.0886067	-0.0607924	0.115	0.138	1	0.958737	1.04304	0.833333
KANK3	9.34934e-05	-0.0607984	0	0.018	1	0.958733	1.04304	0
TMEM231	0.100338	-0.0608273	0.019	0.031	1	0.958714	1.04306	0.612903
RBBP5	0.293636	-0.0608806	0.033	0.042	1	0.958679	1.0431	0.785714
MEX3B	0.945909	-0.0609495	0.055	0.054	1	0.958633	1.04315	1.01852
AL592183.1	0.167365	-0.061011	0.013	0.022	1	0.958592	1.0432	0.590909
IFT46	0.483933	-0.0610243	0.037	0.043	1	0.958583	1.04321	0.860465
MAPK6	0.00119039	-0.0610393	0.116	0.168	1	0.958573	1.04322	0.690476
TCP11L2	0.0995353	-0.0611191	0.017	0.03	1	0.95852	1.04327	0.566667
UBE2E1	0.0909446	-0.0611456	0.079	0.102	1	0.958503	1.04329	0.77451
GLI1	0.00149648	-0.0611499	0.001	0.015	1	0.9585	1.0433	0.0666667
RBMS3-AS3	0.0559428	-0.0612578	0.008	0.019	1	0.958428	1.04337	0.421053
PSMD3	0.922221	-0.0613247	0.13	0.126	1	0.958384	1.04342	1.03175
HELZ	0.0109057	-0.0613562	0.099	0.138	1	0.958363	1.04345	0.717391
SLC35E2B	0.797373	-0.0613714	0.044	0.046	1	0.958353	1.04346	0.956522
KCNJ14	0.0100619	-0.0613934	0.001	0.011	1	0.958338	1.04347	0.0909091
TAMM41	0.311518	-0.0614057	0.021	0.028	1	0.95833	1.04348	0.75
FAM43A	0.195556	-0.0614217	0.008	0.015	1	0.958319	1.04349	0.533333
FTSJ3	0.378111	-0.0614263	0.041	0.049	1	0.958316	1.0435	0.836735
ZNF669	0.0591587	-0.0614456	0.014	0.027	1	0.958303	1.04351	0.518519
ARHGAP6	0.00221459	-0.0614707	0	0.011	1	0.958287	1.04353	0
CROT	0.552246	-0.0615122	0.042	0.035	1	0.958259	1.04356	1.2
ACAP1	0.000169951	-0.0616638	0.013	0.043	1	0.958158	1.04367	0.302326
RCE1	0.0389292	-0.0617014	0.041	0.022	1	0.958134	1.0437	1.86364
SEC14L5	0.000175145	-0.0617016	0	0.016	1	0.958133	1.0437	0
SLC13A3	0.00283759	-0.0617443	0.001	0.014	1	0.958105	1.04373	0.0714286
CES4A	0.000618779	-0.061806	0	0.014	1	0.958064	1.04377	0
EML4	0.0456084	-0.0618154	0.065	0.091	1	0.958058	1.04378	0.714286
UBAP2	0.00084847	-0.061851	0.069	0.117	1	0.958034	1.0438	0.589744
DZANK1	0.0253645	-0.0618621	0.003	0.014	1	0.958027	1.04381	0.214286
ENTPD1-AS1	0.700937	-0.061878	0.028	0.024	1	0.958016	1.04382	1.16667
CLASP1	0.307488	-0.0618832	0.058	0.069	1	0.958013	1.04383	0.84058
OCEL1	0.98565	-0.0619162	0.057	0.056	1	0.957991	1.04385	1.01786
ZNF490	0.0293236	-0.0619593	0.01	0.024	1	0.957962	1.04388	0.416667
PINLYP	0.0199718	-0.061966	0.01	0.026	1	0.957958	1.04389	0.384615
H6PD	0.181781	-0.0619852	0.049	0.064	1	0.957945	1.0439	0.765625
ZNF718	0.0440093	-0.0620788	0.003	0.012	1	0.957883	1.04397	0.25
ZNF548	0.029945	-0.0620979	0.01	0.024	1	0.95787	1.04398	0.416667
LARGE1	0.0160011	-0.0621125	0.068	0.099	1	0.957861	1.04399	0.686869
PLCL1	0.00952813	-0.0621198	0.002	0.014	1	0.957856	1.044	0.142857
RNF19B	0.793053	-0.0621782	0.049	0.045	1	0.957817	1.04404	1.08889
SOSTDC1	0.00221459	-0.0622094	0	0.011	1	0.957796	1.04406	0
ZBTB4	0.000816349	-0.0622201	0.065	0.111	1	0.957789	1.04407	0.585586
SPHK2	0.187101	-0.0623437	0.03	0.042	1	0.957707	1.04416	0.714286
KIAA1522	0.0141552	-0.06238	0.008	0.023	1	0.957683	1.04419	0.347826
TIAM2	0.0696184	-0.062416	0.01	0.022	1	0.957659	1.04421	0.454545
TLN2	0.175497	-0.0625083	0.087	0.104	1	0.957598	1.04428	0.836538
MYOZ1	0.00463019	-0.0625367	0.003	0.018	1	0.957579	1.0443	0.166667
POLR1D	0.000493167	-0.0625749	0.197	0.265	1	0.957554	1.04433	0.743396
RNF215	0.798687	-0.0626141	0.027	0.028	1	0.957528	1.04436	0.964286
PIK3C2B	0.0023348	-0.0626265	0.005	0.022	1	0.957519	1.04437	0.227273
ZNF649	0.0672406	-0.0626828	0.029	0.046	1	0.957482	1.04441	0.630435
SLC35F1	0.00016014	-0.0627075	0.159	0.232	1	0.957466	1.04442	0.685345
SCO2	0.898565	-0.0627188	0.024	0.023	1	0.957458	1.04443	1.04348
LINC00882	0.00531098	-0.0627385	0.001	0.012	1	0.957445	1.04445	0.0833333
SYDE1	0.352731	-0.0627797	0.069	0.056	1	0.957418	1.04448	1.23214
TPRG1L	0.830451	-0.0628472	0.041	0.042	1	0.957373	1.04453	0.97619
ROM1	0.0091443	-0.0628655	0.006	0.02	1	0.957361	1.04454	0.3
CTBP1	0.330756	-0.0628705	0.129	0.14	1	0.957357	1.04454	0.921429
RIT1	2.41174e-05	-0.0629872	0.149	0.232	0.5089	0.95728	1.04463	0.642241
LRRC37A3	0.182072	-0.0630032	0.007	0.014	1	0.957269	1.04464	0.5
ZCCHC10	0.45501	-0.0630097	0.091	0.099	1	0.957265	1.04464	0.919192
LY6D	0.00613766	-0.0630359	0.012	0.031	1	0.957248	1.04466	0.387097
ARL2BP	0.49882	-0.063061	0.185	0.193	1	0.957231	1.04468	0.958549
ATP23	0.024733	-0.0630967	0.006	0.018	1	0.957207	1.04471	0.333333
PCYOX1L	0.898565	-0.0631972	0.024	0.023	1	0.957141	1.04478	1.04348
TRIP6	0.130908	-0.0632401	0.142	0.161	1	0.957112	1.04481	0.881988
RALGPS1	0.310917	-0.063248	0.012	0.018	1	0.957107	1.04482	0.666667
AFF4	2.92288e-06	-0.0633311	0.194	0.292	0.0616757	0.957052	1.04488	0.664384
RAB40C	0.710933	-0.0634421	0.033	0.035	1	0.956978	1.04496	0.942857
ABCB10	0.415163	-0.0634701	0.012	0.016	1	0.95696	1.04498	0.75
SUOX	0.295202	-0.0634789	0.009	0.015	1	0.956954	1.04498	0.6
LGMN	0.1985	-0.0635673	0.086	0.102	1	0.956895	1.04505	0.843137
NUAK2	0.17972	-0.0635813	0.022	0.033	1	0.956886	1.04506	0.666667
IGBP1	0.14183	-0.0636616	0.127	0.145	1	0.956833	1.04511	0.875862
AMPD2	0.375743	-0.0636671	0.04	0.047	1	0.956829	1.04512	0.851064
USP36	0.000526942	-0.0636917	0.05	0.094	1	0.956813	1.04514	0.531915
FZD2	0.0937762	-0.0637303	0.009	0.019	1	0.956787	1.04516	0.473684
SUGCT	0.00991634	-0.0637602	0.001	0.011	1	0.956767	1.04519	0.0909091
STRADA	0.2225	-0.063776	0.038	0.05	1	0.956757	1.0452	0.76
LAMTOR3	0.201358	-0.0638	0.076	0.091	1	0.956741	1.04522	0.835165
PINK1	0.28325	-0.0638517	0.081	0.094	1	0.956706	1.04525	0.861702
FIZ1	0.520374	-0.0639054	0.016	0.02	1	0.956671	1.04529	0.8
DPP8	0.0631462	-0.0639296	0.062	0.084	1	0.956655	1.04531	0.738095
SMN2	0.0106892	-0.0640022	0.009	0.026	1	0.956607	1.04536	0.346154
SHANK3	0.0256873	-0.0640121	0.003	0.014	1	0.9566	1.04537	0.214286
TMEM97	0.19032	-0.0641626	0.023	0.034	1	0.9565	1.04548	0.676471
C2CD4B	0.274025	-0.0641758	0.007	0.012	1	0.956492	1.04549	0.583333
TRIM29	0.00897956	-0.0641911	0.006	0.02	1	0.956481	1.0455	0.3
C19orf44	0.188983	-0.0642553	0.028	0.018	1	0.956439	1.04555	1.55556
LINC01550	0.0574477	-0.0642659	0.008	0.019	1	0.956432	1.04555	0.421053
RNF43	0.00938787	-0.0642784	0.002	0.014	1	0.956424	1.04556	0.142857
TCOF1	0.840411	-0.0642797	0.052	0.049	1	0.956423	1.04556	1.06122
DVL3	0.14099	-0.0643114	0.073	0.092	1	0.956402	1.04559	0.793478
CDCA7L	0.114108	-0.0643184	0.013	0.023	1	0.956397	1.04559	0.565217
EP400	0.00417587	-0.0643208	0.056	0.092	1	0.956395	1.04559	0.608696
TAP2	0.246278	-0.0643223	0.063	0.076	1	0.956394	1.04559	0.828947
HFE	0.143845	-0.0643243	0.009	0.018	1	0.956393	1.0456	0.5
FZD1	0.240942	-0.0643373	0.021	0.03	1	0.956385	1.0456	0.7
MST1	0.0224251	-0.0643404	0.008	0.022	1	0.956383	1.04561	0.363636
GSTM2	0.00221903	-0.0644258	0.005	0.022	1	0.956326	1.04567	0.227273
STK25	0.48779	-0.0644317	0.095	0.102	1	0.956322	1.04567	0.931373
HIVEP1	0.00145957	-0.0644502	0.088	0.137	1	0.95631	1.04569	0.642336
PHF19	0.366546	-0.0645208	0.098	0.109	1	0.956263	1.04574	0.899083
GCH1	0.0022741	-0.064535	0.005	0.022	1	0.956253	1.04575	0.227273
PRDM4	0.142518	-0.0645433	0.027	0.039	1	0.956248	1.04575	0.692308
HILPDA	0.135971	-0.0646453	0.044	0.06	1	0.95618	1.04583	0.733333
MCOLN3	0.00525894	-0.0646729	0.001	0.012	1	0.956162	1.04585	0.0833333
PGBD5	0.00525894	-0.06475	0.001	0.012	1	0.956111	1.0459	0.0833333
F10	0.00149648	-0.0647649	0.001	0.015	1	0.956101	1.04591	0.0666667
BROX	0.0104585	-0.0648035	0.106	0.147	1	0.956076	1.04594	0.721088
SSH3	0.115209	-0.0648141	0.013	0.023	1	0.956069	1.04595	0.565217
NUMB	0.0141935	-0.0648532	0.105	0.142	1	0.956043	1.04598	0.739437
GPR157	0.025195	-0.0648599	0.006	0.018	1	0.956038	1.04598	0.333333
RAB10	1.11818e-05	-0.0648737	0.235	0.332	0.235948	0.956029	1.04599	0.707831
LY96	0.0683388	-0.0648879	0.006	0.015	1	0.95602	1.046	0.4
HDAC3	0.0735215	-0.0649591	0.07	0.092	1	0.955972	1.04606	0.76087
TMEM191C	0.0409529	-0.0649664	0.006	0.016	1	0.955968	1.04606	0.375
MT-ND4	0.22174	-0.0650092	0.785	0.875	1	0.955939	1.04609	0.897143
SLC22A5	0.00689024	-0.0651425	0.005	0.019	1	0.955851	1.04619	0.263158
NAALAD2	0.00989225	-0.0651605	0.001	0.011	1	0.955839	1.0462	0.0909091
BIN3	0.266169	-0.0652192	0.071	0.083	1	0.9558	1.04624	0.855422
ADHFE1	0.000268017	-0.0652265	0.002	0.022	1	0.955795	1.04625	0.0909091
ANXA2R	0.141439	-0.0652691	0.009	0.018	1	0.955767	1.04628	0.5
CNOT10	0.969345	-0.0652707	0.04	0.039	1	0.955766	1.04628	1.02564
ALKBH1	0.22964	-0.0653775	0.014	0.022	1	0.955695	1.04636	0.636364
CORO6	0.000328784	-0.0653794	0	0.015	1	0.955694	1.04636	0
RTN4R	0.00221459	-0.0654465	0	0.011	1	0.95565	1.04641	0
SRSF4	8.78687e-05	-0.0654793	0.192	0.27	1	0.955628	1.04643	0.711111
GRIA2	0.000800396	-0.0655183	0.001	0.016	1	0.955602	1.04646	0.0625
TICAM1	0.372091	-0.0655446	0.027	0.034	1	0.955585	1.04648	0.794118
FRZB	0.00149648	-0.0655838	0.001	0.015	1	0.955559	1.04651	0.0666667
EXOC8	0.101901	-0.065631	0.01	0.02	1	0.955527	1.04654	0.5
PARP9	0.27409	-0.0656659	0.041	0.052	1	0.955504	1.04657	0.788462
IPO5	0.0221428	-0.0656972	0.119	0.153	1	0.955483	1.04659	0.777778
PRKX	0.00276023	-0.0657238	0.024	0.053	1	0.955466	1.04661	0.45283
ACCS	0.542626	-0.0657276	0.014	0.018	1	0.955463	1.04661	0.777778
GALM	0.139229	-0.0657689	0.021	0.033	1	0.955436	1.04664	0.636364
SALL2	0.275457	-0.0657825	0.007	0.012	1	0.955427	1.04665	0.583333
ARG2	0.018106	-0.0658174	0.028	0.05	1	0.955404	1.04668	0.56
ANKRD42	0.00696215	-0.0658202	0.022	0.046	1	0.955402	1.04668	0.478261
FRMD1	9.34934e-05	-0.0658217	0	0.018	1	0.955401	1.04668	0
ZNF592	0.0490392	-0.065842	0.027	0.045	1	0.955388	1.0467	0.6
PCDH18	0.0333612	-0.065879	0.005	0.015	1	0.955363	1.04672	0.333333
FMOD	0.41942	-0.0658822	0.01	0.015	1	0.955361	1.04672	0.666667
TRIM32	0.00869503	-0.065904	0.008	0.024	1	0.955346	1.04674	0.333333
MALT1	0.242398	-0.0659378	0.021	0.03	1	0.955324	1.04677	0.7
PELI3	0.00806811	-0.0659687	0.003	0.016	1	0.955304	1.04679	0.1875
ADGRL2	0.00942776	-0.0660134	0.002	0.014	1	0.955274	1.04682	0.142857
SNX2	0.181202	-0.0660327	0.085	0.102	1	0.955261	1.04683	0.833333
ZNF687	0.0139933	-0.0660727	0.008	0.023	1	0.955235	1.04686	0.347826
SLFN13	0.215301	-0.0662074	0.01	0.018	1	0.955146	1.04696	0.555556
NLRC5	0.531807	-0.0662796	0.015	0.019	1	0.955098	1.04701	0.789474
COQ6	0.800262	-0.0663326	0.043	0.045	1	0.955063	1.04705	0.955556
TRMT61A	0.648976	-0.0663935	0.072	0.064	1	0.955022	1.0471	1.125
TBC1D10A	0.138133	-0.0664123	0.087	0.106	1	0.95501	1.04711	0.820755
LMOD3	0.1316	-0.0664555	0.008	0.016	1	0.954981	1.04714	0.5
C12orf29	0.0275103	-0.0664789	0.071	0.1	1	0.954966	1.04716	0.71
YEATS2	0.00875213	-0.0665143	0.031	0.058	1	0.954942	1.04718	0.534483
ZNF768	0.00683186	-0.0665214	0.028	0.054	1	0.954938	1.04719	0.518519
ATG3	0.0428384	-0.0666509	0.121	0.152	1	0.954852	1.04728	0.796053
CCDC12	0.00547129	-0.0666662	0.136	0.182	1	0.954842	1.04729	0.747253
LDAF1	0.0372025	-0.0667067	0.033	0.053	1	0.954815	1.04732	0.622642
CYB5D1	0.0551367	-0.066742	0.013	0.026	1	0.954792	1.04735	0.5
LEAP2	0.0360904	-0.066752	0.019	0.035	1	0.954785	1.04736	0.542857
FCHSD1	0.308406	-0.0668001	0.016	0.023	1	0.954753	1.04739	0.695652
ERAL1	0.540577	-0.0668846	0.041	0.034	1	0.954697	1.04745	1.20588
MAPK7	0.306941	-0.0669288	0.022	0.03	1	0.954668	1.04748	0.733333
COPS3	0.0140784	-0.0669924	0.121	0.157	1	0.954626	1.04753	0.770701
GEMIN8	0.0553904	-0.0671457	0.041	0.061	1	0.954525	1.04764	0.672131
MSH6	0.000242732	-0.0671537	0.056	0.104	1	0.954519	1.04765	0.538462
MFN2	0.704398	-0.0671735	0.043	0.046	1	0.954506	1.04766	0.934783
C11orf68	0.00915638	-0.0671823	0.075	0.11	1	0.9545	1.04767	0.681818
FAM161B	0.0410135	-0.0671873	0.006	0.016	1	0.954497	1.04767	0.375
ERCC4	0.5105	-0.0672235	0.035	0.041	1	0.954473	1.0477	0.853659
CYC1	0.0153978	-0.0672523	0.19	0.232	1	0.954454	1.04772	0.818966
PREP	0.716344	-0.0672582	0.023	0.026	1	0.95445	1.04772	0.884615
LPCAT3	0.0643391	-0.0672656	0.03	0.047	1	0.954445	1.04773	0.638298
LY6G5B	0.00989225	-0.0672721	0.001	0.011	1	0.954441	1.04773	0.0909091
NDFIP2	0.305297	-0.0672896	0.118	0.13	1	0.954429	1.04775	0.907692
IDH3G	0.224541	-0.067295	0.13	0.145	1	0.954426	1.04775	0.896552
UQCC1	0.308249	-0.067425	0.026	0.034	1	0.95434	1.04784	0.764706
TADA1	0.0582592	-0.0674322	0.014	0.027	1	0.954335	1.04785	0.518519
ARHGAP33	0.406184	-0.0674436	0.02	0.026	1	0.954328	1.04786	0.769231
TMEM8B	0.844538	-0.0675529	0.047	0.047	1	0.954255	1.04794	1
AP3D1	0.19155	-0.067575	0.099	0.115	1	0.954241	1.04795	0.86087
PPP1R9A	4.02565e-05	-0.0675832	0.08	0.145	0.849453	0.954235	1.04796	0.551724
CRBN	0.00357532	-0.0675955	0.1	0.145	1	0.954227	1.04797	0.689655
MTFR1	0.442671	-0.0676049	0.029	0.035	1	0.954221	1.04798	0.828571
NUDT7	0.000878809	-0.067605	0.007	0.028	1	0.954221	1.04798	0.25
CCDC80	0.0608043	-0.0677195	0.235	0.191	1	0.954145	1.04806	1.23037
WASHC2A	0.142062	-0.0677255	0.037	0.052	1	0.954141	1.04806	0.711538
AAAS	0.791999	-0.0677669	0.044	0.046	1	0.954114	1.04809	0.956522
MRAS	0.00423847	-0.0677733	0.026	0.053	1	0.954109	1.0481	0.490566
PYGO1	0.0310641	-0.0678321	0.007	0.019	1	0.954071	1.04814	0.368421
ARL6IP5	0.000250849	-0.0678558	0.291	0.387	1	0.954055	1.04816	0.751938
CAB39	0.0398231	-0.0679066	0.078	0.106	1	0.954021	1.04819	0.735849
ALDH5A1	0.00280253	-0.0679107	0.001	0.014	1	0.954019	1.0482	0.0714286
MKKS	0.231831	-0.0679309	0.035	0.046	1	0.954005	1.04821	0.76087
TNK1	0.00950798	-0.0679457	0.002	0.014	1	0.953995	1.04822	0.142857
HYLS1	0.0495035	-0.0679816	0.007	0.018	1	0.953972	1.04825	0.388889
ZNF184	0.236276	-0.0681616	0.016	0.024	1	0.953853	1.04838	0.666667
WASF1	0.00196606	-0.068262	0.006	0.024	1	0.953786	1.04845	0.25
CLIP2	0.00200478	-0.0683088	0.049	0.087	1	0.953755	1.04849	0.563218
CEP295	0.106787	-0.0683371	0.024	0.038	1	0.953737	1.04851	0.631579
PROX1	0.0023348	-0.0683868	0.005	0.022	1	0.953704	1.04854	0.227273
TBCK	0.311615	-0.0684546	0.02	0.027	1	0.953659	1.04859	0.740741
NEDD1	0.136005	-0.068514	0.056	0.073	1	0.95362	1.04864	0.767123
ERMP1	0.0562256	-0.0685397	0.005	0.014	1	0.953603	1.04865	0.357143
TOE1	0.620665	-0.0685503	0.02	0.016	1	0.953596	1.04866	1.25
FGFR3	0.0173299	-0.0685618	0.002	0.012	1	0.953588	1.04867	0.166667
PHF11	0.120018	-0.0686131	0.064	0.083	1	0.953554	1.04871	0.771084
EFS	0.131387	-0.0686529	0.148	0.168	1	0.953528	1.04874	0.880952
LRRC61	0.637556	-0.0686569	0.03	0.026	1	0.953525	1.04874	1.15385
TAF5	0.208059	-0.0686764	0.009	0.016	1	0.953512	1.04875	0.5625
PGF	0.00922538	-0.0687623	0.012	0.03	1	0.953456	1.04882	0.4
KAT8	0.00622202	-0.0687705	0.062	0.096	1	0.95345	1.04882	0.645833
CATSPERG	0.00203947	-0.0687737	0.01	0.033	1	0.953448	1.04882	0.30303
CRTC1	0.707272	-0.068782	0.035	0.038	1	0.953443	1.04883	0.921053
ST3GAL1	0.0107382	-0.0687938	0.022	0.045	1	0.953435	1.04884	0.488889
TMEM88	0.0250016	-0.0688143	0.006	0.018	1	0.953421	1.04885	0.333333
MMP19	0.981476	-0.0688274	0.024	0.024	1	0.953413	1.04886	1
TECPR1	0.0504342	-0.0688938	0.019	0.034	1	0.953369	1.04891	0.558824
MED23	0.302806	-0.0689522	0.026	0.034	1	0.95333	1.04895	0.764706
DTD2	0.0643276	-0.0689657	0.015	0.028	1	0.953321	1.04896	0.535714
MTOR	0.229028	-0.0689688	0.038	0.05	1	0.953319	1.04897	0.76
PJA2	8.19146e-07	-0.0690915	0.285	0.411	0.0172848	0.953238	1.04906	0.693431
ZNF875	0.18827	-0.0691172	0.023	0.034	1	0.953221	1.04907	0.676471
NBPF15	0.860962	-0.0691219	0.029	0.027	1	0.953218	1.04908	1.07407
DDX5	0.000775506	-0.0691224	0.674	0.82	1	0.953218	1.04908	0.821951
MAST4	0.417273	-0.0691436	0.016	0.022	1	0.953204	1.04909	0.727273
SLFN12	0.0260268	-0.0691678	0.047	0.072	1	0.953188	1.04911	0.652778
CX3CL1	0.0172585	-0.0691938	0.002	0.012	1	0.953171	1.04913	0.166667
TP53I13	0.18214	-0.069201	0.133	0.152	1	0.953166	1.04914	0.875
EIF3D	0.190273	-0.069246	0.172	0.191	1	0.953136	1.04917	0.900524
YAP1	8.09865e-05	-0.0692505	0.099	0.164	1	0.953133	1.04917	0.603659
MAPK8	0.0341068	-0.0692682	0.062	0.088	1	0.953121	1.04918	0.704545
PRCC	0.867144	-0.0692822	0.086	0.08	1	0.953112	1.04919	1.075
SLC25A5	0.00028738	-0.0693412	0.354	0.464	1	0.953073	1.04924	0.762931
ABCF2	0.948682	-0.0694131	0.033	0.031	1	0.953026	1.04929	1.06452
TMEM139	0.00463934	-0.0694279	0.003	0.018	1	0.953016	1.0493	0.166667
OGT	0.0129219	-0.0695146	0.099	0.137	1	0.952959	1.04936	0.722628
UBE2O	0.0805069	-0.0695207	0.023	0.038	1	0.952955	1.04937	0.605263
HMGN4	0.336775	-0.0695316	0.052	0.041	1	0.952947	1.04938	1.26829
STRIP1	0.283035	-0.0695421	0.031	0.041	1	0.95294	1.04938	0.756098
MAP4K2	0.00918969	-0.0695786	0.006	0.02	1	0.952916	1.04941	0.3
TRAPPC8	0.0711097	-0.0695839	0.033	0.05	1	0.952913	1.04941	0.66
FCHSD2	0.0571585	-0.0695929	0.008	0.019	1	0.952907	1.04942	0.421053
RNF113A	0.222007	-0.0696165	0.037	0.049	1	0.952891	1.04944	0.755102
ZNF823	0.01957	-0.0696993	0.005	0.016	1	0.952837	1.0495	0.3125
PGS1	0.074784	-0.0696997	0.02	0.034	1	0.952836	1.0495	0.588235
ABTB2	0.0581997	-0.0697391	0.014	0.027	1	0.95281	1.04953	0.518519
MYSM1	0.159892	-0.0697692	0.081	0.099	1	0.95279	1.04955	0.818182
DOCK11	0.0263423	-0.0698438	0.009	0.023	1	0.952741	1.0496	0.391304
MAMDC2	0.238209	-0.0698749	0.022	0.031	1	0.952721	1.04963	0.709677
DGCR8	0.244176	-0.0699057	0.027	0.037	1	0.9527	1.04965	0.72973
DHFR	0.783049	-0.0699673	0.028	0.03	1	0.95266	1.04969	0.933333
CCDC102B	0.135823	-0.0700286	0.019	0.03	1	0.952619	1.04974	0.633333
BFAR	0.613343	-0.0701044	0.087	0.091	1	0.952569	1.04979	0.956044
PDLIM2	0.021175	-0.0701566	0.114	0.149	1	0.952535	1.04983	0.765101
PTCD3	0.159792	-0.0701683	0.059	0.076	1	0.952527	1.04984	0.776316
TTC9	0.000434164	-0.0702103	0.001	0.018	1	0.952499	1.04987	0.0555556
MAGI3	0.0226305	-0.0702314	0.024	0.045	1	0.952485	1.04989	0.533333
TOP1MT	0.232394	-0.0702499	0.027	0.037	1	0.952473	1.0499	0.72973
UBIAD1	0.0119119	-0.0702632	0.026	0.049	1	0.952464	1.04991	0.530612
SAR1A	0.00149137	-0.0702644	0.219	0.285	1	0.952463	1.04991	0.768421
STX7	0.0350593	-0.0703	0.092	0.122	1	0.95244	1.04994	0.754098
ARSG	0.00872093	-0.0703335	0.008	0.024	1	0.952418	1.04996	0.333333
SLC35E2A	0.543201	-0.0703567	0.013	0.016	1	0.952403	1.04998	0.8125
MPRIP-AS1	4.17713e-05	-0.0703654	0.021	0.061	0.881415	0.952397	1.04998	0.344262
RGL2	0.849778	-0.0704827	0.085	0.084	1	0.952319	1.05007	1.0119
HEPN1	0.000618779	-0.0704864	0	0.014	1	0.952317	1.05007	0
ARHGAP35	0.153996	-0.0705497	0.092	0.111	1	0.952275	1.05012	0.828829
SGF29	0.238521	-0.0707285	0.027	0.037	1	0.952157	1.05025	0.72973
YPEL1	0.823254	-0.0707601	0.026	0.027	1	0.952136	1.05027	0.962963
POLG2	0.431442	-0.0707952	0.031	0.038	1	0.952113	1.0503	0.815789
HDAC10	0.888468	-0.0708234	0.03	0.028	1	0.952094	1.05032	1.07143
DICER1-AS1	0.0104521	-0.0708523	0.009	0.026	1	0.952075	1.05034	0.346154
SLC25A19	0.147569	-0.070866	0.01	0.019	1	0.952066	1.05035	0.526316
DDX59	0.361853	-0.0708726	0.033	0.041	1	0.952062	1.05035	0.804878
PYGO2	0.795718	-0.070905	0.035	0.037	1	0.952041	1.05038	0.945946
MYO6	0.000838267	-0.0709873	0.036	0.073	1	0.951986	1.05044	0.493151
CIDEB	0.0053943	-0.0710234	0.006	0.022	1	0.951962	1.05046	0.272727
CAPN15	0.181873	-0.0710303	0.026	0.037	1	0.951958	1.05047	0.702703
TXNRD3	0.00283418	-0.0710963	0.002	0.016	1	0.951914	1.05051	0.125
PDCD7	0.0330191	-0.0713093	0.104	0.134	1	0.951774	1.05067	0.776119
EID2B	0.116096	-0.071311	0.013	0.023	1	0.951773	1.05067	0.565217
PKP2	0.000238222	-0.0713662	0.001	0.019	1	0.951736	1.05071	0.0526316
UNC13D	0.00280253	-0.0713859	0.001	0.014	1	0.951723	1.05073	0.0714286
FBF1	0.131451	-0.0713873	0.008	0.016	1	0.951722	1.05073	0.5
ABCB4	0.24114	-0.0714601	0.017	0.026	1	0.951674	1.05078	0.653846
TRNAU1AP	0.538546	-0.0715143	0.075	0.08	1	0.951639	1.05082	0.9375
KIAA1549L	6.0816e-06	-0.0715248	0.008	0.043	0.128328	0.951632	1.05083	0.186047
RABGEF1	0.92492	-0.0715273	0.045	0.043	1	0.95163	1.05083	1.04651
CHEK2	0.0173055	-0.0715619	0.009	0.024	1	0.951607	1.05085	0.375
TBC1D25	0.48251	-0.0716035	0.024	0.03	1	0.95158	1.05088	0.8
STARD5	0.0273849	-0.0717108	0.014	0.03	1	0.951509	1.05096	0.466667
ZC3H3	0.0544355	-0.0717288	0.013	0.026	1	0.951497	1.05098	0.5
PPP1R3E	0.0059371	-0.0717493	0.015	0.037	1	0.951484	1.05099	0.405405
SPINT2	0.0413175	-0.0717604	0.006	0.016	1	0.951476	1.051	0.375
CDKL3	0.0484549	-0.0718286	0.019	0.034	1	0.951431	1.05105	0.558824
FAM13A-AS1	0.00221459	-0.071851	0	0.011	1	0.951417	1.05106	0
TGFBRAP1	0.843524	-0.0718527	0.035	0.033	1	0.951415	1.05107	1.06061
ZGPAT	0.0827425	-0.071905	0.014	0.026	1	0.951381	1.0511	0.538462
ENHO	0.000458425	-0.0720241	0.003	0.023	1	0.951302	1.05119	0.130435
ALAD	0.0550218	-0.0720273	0.04	0.06	1	0.9513	1.05119	0.666667
GPR89B	0.410774	-0.072038	0.014	0.019	1	0.951293	1.0512	0.736842
C3orf52	0.220302	-0.0720436	0.013	0.02	1	0.95129	1.0512	0.65
CDK5RAP2	0.44601	-0.0720495	0.054	0.061	1	0.951286	1.05121	0.885246
ARHGAP4	0.0143599	-0.0720528	0.008	0.023	1	0.951283	1.05121	0.347826
TOM1	0.62575	-0.0720972	0.03	0.034	1	0.951254	1.05124	0.882353
LRP1	1.04172e-05	-0.0721264	0.219	0.322	0.219813	0.951235	1.05127	0.680124
CYP4F11	0.00116827	-0.0721499	0	0.012	1	0.951219	1.05128	0
EPB41L1	0.519308	-0.0721678	0.017	0.022	1	0.951208	1.0513	0.772727
NBPF3	0.0150782	-0.0721708	0.006	0.019	1	0.951206	1.0513	0.315789
SLC25A10	0.672791	-0.0721715	0.015	0.018	1	0.951205	1.0513	0.833333
TUBB4A	0.000128199	-0.0722473	0.001	0.02	1	0.951155	1.05135	0.05
CCL28	0.150992	-0.0722802	0.01	0.019	1	0.951134	1.05138	0.526316
PPP1R12C	0.0237179	-0.0724038	0.058	0.085	1	0.951052	1.05147	0.682353
SYNPO	0.529372	-0.0724345	0.09	0.096	1	0.951032	1.05149	0.9375
ANGPTL1	0.00227539	-0.072445	0.019	0.045	1	0.951025	1.0515	0.422222
CUL3	0.000317803	-0.0724501	0.127	0.189	1	0.951022	1.0515	0.671958
ZNF324	0.000560068	-0.0725327	0.012	0.038	1	0.950967	1.05156	0.315789
NISCH	0.0265141	-0.072548	0.07	0.099	1	0.950957	1.05157	0.707071
SULT1A2	0.00221459	-0.072586	0	0.011	1	0.950932	1.0516	0
CCDC173	0.00220233	-0.0726082	0.005	0.022	1	0.950917	1.05162	0.227273
RPL7	0.062648	-0.072647	0.651	0.811	1	0.950892	1.05164	0.802713
PHF20	0.00259092	-0.072691	0.112	0.16	1	0.950863	1.05168	0.7
LINC00598	9.34934e-05	-0.0727254	0	0.018	1	0.95084	1.0517	0
CELF1	0.000516957	-0.0727778	0.151	0.214	1	0.950806	1.05174	0.705607
TMEM192	0.11578	-0.0728225	0.036	0.052	1	0.950776	1.05177	0.692308
EIF3C	0.30775	-0.0728551	0.015	0.022	1	0.950755	1.0518	0.681818
TKFC	0.171325	-0.0728589	0.016	0.026	1	0.950752	1.0518	0.615385
TECR	0.000712495	-0.0728637	0.261	0.346	1	0.950749	1.0518	0.754335
SIN3B	0.0611804	-0.072942	0.056	0.079	1	0.950697	1.05186	0.708861
ANKRD20A1	0.024733	-0.0730017	0.006	0.018	1	0.950658	1.0519	0.333333
PCNT	0.0527388	-0.0730048	0.033	0.052	1	0.950656	1.05191	0.634615
MTA3	0.297799	-0.0730178	0.048	0.058	1	0.950647	1.05191	0.827586
TMEM62	0.543901	-0.0730538	0.013	0.016	1	0.950624	1.05194	0.8125
ZBED1	0.0110321	-0.0730849	0.043	0.072	1	0.950603	1.05196	0.597222
FTO	0.205519	-0.0730997	0.047	0.06	1	0.950593	1.05197	0.783333
TMCC3	0.0018603	-0.0731996	0.006	0.024	1	0.950528	1.05205	0.25
MCCC1	0.0568765	-0.0732112	0.022	0.038	1	0.95052	1.05206	0.578947
DCST2	0.00991634	-0.0732253	0.001	0.011	1	0.950511	1.05207	0.0909091
MTG1	0.579866	-0.0732342	0.045	0.05	1	0.950505	1.05207	0.9
MTFMT	0.5825	-0.0732451	0.038	0.043	1	0.950498	1.05208	0.883721
EPOR	0.0251175	-0.0732912	0.006	0.018	1	0.950467	1.05211	0.333333
LRRC3	0.0309734	-0.0733024	0.002	0.011	1	0.95046	1.05212	0.181818
KLHL18	0.833408	-0.0733157	0.041	0.042	1	0.950451	1.05213	0.97619
RAB5B	0.0451517	-0.0733781	0.064	0.09	1	0.95041	1.05218	0.711111
TMF1	1.56909e-05	-0.0734123	0.108	0.185	0.331094	0.950387	1.0522	0.583784
ZBED6	0.00710028	-0.0735314	0.007	0.023	1	0.950309	1.05229	0.304348
MEF2B	0.0857368	-0.0736337	0.008	0.018	1	0.950242	1.05236	0.444444
ZNF740	0.31391	-0.0736461	0.019	0.026	1	0.950233	1.05237	0.730769
PPARG	0.00463934	-0.0736834	0.003	0.018	1	0.950209	1.0524	0.166667
GTF2H2C	0.589372	-0.0737005	0.023	0.027	1	0.950198	1.05241	0.851852
NR3C2	0.000476407	-0.0737628	0.002	0.02	1	0.950157	1.05246	0.1
BRD1	0.0376908	-0.0737846	0.081	0.11	1	0.950142	1.05247	0.736364
FAM217B	0.982356	-0.0738422	0.045	0.045	1	0.950104	1.05252	1
INTS4	0.493029	-0.0738431	0.035	0.041	1	0.950104	1.05252	0.853659
PLAGL2	0.0408784	-0.0738542	0.009	0.022	1	0.950096	1.05252	0.409091
ZNF532	0.000231984	-0.0739017	0.073	0.129	1	0.950065	1.05256	0.565891
TAOK2	0.255184	-0.073963	0.049	0.061	1	0.950025	1.0526	0.803279
SOX1-OT	0.000175145	-0.0740032	0	0.016	1	0.949998	1.05263	0
ZNF302	0.143248	-0.0740604	0.058	0.076	1	0.949961	1.05268	0.763158
HEXIM2	0.385767	-0.0740637	0.023	0.03	1	0.949958	1.05268	0.766667
UVRAG	0.0895872	-0.0740802	0.052	0.072	1	0.949948	1.05269	0.722222
DAZAP1	0.005287	-0.0741729	0.108	0.152	1	0.949887	1.05276	0.710526
DDX47	0.0783743	-0.0743288	0.013	0.024	1	0.949784	1.05287	0.541667
TBRG4	0.523058	-0.0743737	0.043	0.049	1	0.949754	1.0529	0.877551
PIKFYVE	0.118604	-0.0743806	0.041	0.057	1	0.94975	1.05291	0.719298
MAPK3	0.387504	-0.0744054	0.084	0.069	1	0.949733	1.05293	1.21739
TRAFD1	0.612737	-0.0744524	0.042	0.046	1	0.949703	1.05296	0.913043
TRIM23	0.0977707	-0.0745668	0.037	0.054	1	0.949627	1.05304	0.685185
MAEA	0.588899	-0.0745785	0.077	0.081	1	0.94962	1.05305	0.950617
DUSP22	0.00569909	-0.0745826	0.031	0.06	1	0.949617	1.05306	0.516667
MAP2K5	0.138986	-0.0745967	0.022	0.034	1	0.949608	1.05307	0.647059
TMEM95	0.00116827	-0.074631	0	0.012	1	0.949585	1.05309	0
SLC25A30-AS1	0.00989225	-0.0747051	0.001	0.011	1	0.949536	1.05315	0.0909091
ZNF595	0.0671044	-0.0747118	0.006	0.015	1	0.949532	1.05315	0.4
RAB33A	0.00911415	-0.0747396	0.006	0.02	1	0.949514	1.05317	0.3
SLC25A42	0.24208	-0.0747543	0.024	0.034	1	0.949504	1.05318	0.705882
DRG1	0.600836	-0.0747697	0.062	0.066	1	0.949494	1.05319	0.939394
HELB	2.95183e-05	-0.074773	0.016	0.054	0.622866	0.949492	1.0532	0.296296
TPRA1	0.0647963	-0.0748238	0.035	0.053	1	0.949458	1.05323	0.660377
FHIP2B	0.399487	-0.0748478	0.05	0.058	1	0.949442	1.05325	0.862069
ATM	0.0931434	-0.074861	0.105	0.129	1	0.949434	1.05326	0.813953
ACBD4	0.0436841	-0.0749249	0.015	0.03	1	0.949392	1.05331	0.5
DOCK10	4.23962e-05	-0.0749546	0.006	0.034	0.894601	0.949372	1.05333	0.176471
ZNF426	0.390519	-0.0750131	0.023	0.03	1	0.949333	1.05337	0.766667
CASTOR2	0.301701	-0.0750193	0.022	0.03	1	0.949329	1.05338	0.733333
PDK3	0.000248853	-0.0751345	0.015	0.046	1	0.949254	1.05346	0.326087
ZDHHC7	0.810245	-0.0751403	0.051	0.053	1	0.94925	1.05346	0.962264
FAM185A	0.0122889	-0.0751705	0.01	0.027	1	0.94923	1.05349	0.37037
MTARC2	0.238222	-0.075216	0.02	0.028	1	0.9492	1.05352	0.714286
MTMR12	0.0559358	-0.075226	0.035	0.054	1	0.949193	1.05353	0.648148
CMPK2	0.0925151	-0.0752396	0.005	0.012	1	0.949184	1.05354	0.416667
PPP1R13B	0.00324163	-0.0752549	0.008	0.027	1	0.949174	1.05355	0.296296
FBXW4	0.0319756	-0.0753483	0.035	0.057	1	0.949113	1.05362	0.614035
GRIK5	0.00221459	-0.0753946	0	0.011	1	0.949082	1.05365	0
UBE2B	6.08538e-07	-0.0754043	0.302	0.431	0.0128407	0.949076	1.05366	0.700696
NAALADL2	0.0145896	-0.0754222	0.044	0.072	1	0.949064	1.05367	0.611111
MUTYH	0.0273615	-0.075434	0.021	0.039	1	0.949057	1.05368	0.538462
VRK3	0.0721962	-0.0754433	0.019	0.033	1	0.94905	1.05368	0.575758
SLC49A4	0.63599	-0.0754728	0.017	0.02	1	0.949031	1.05371	0.85
SIRT3	0.074652	-0.0754811	0.012	0.023	1	0.949026	1.05371	0.521739
DCLK2	0.00839607	-0.0754815	0.02	0.042	1	0.949025	1.05371	0.47619
ZNF487	0.128195	-0.0754836	0.016	0.027	1	0.949024	1.05371	0.592593
TCFL5	0.0683035	-0.075488	0.017	0.031	1	0.949021	1.05372	0.548387
MFSD14B	0.109698	-0.0755119	0.071	0.091	1	0.949005	1.05373	0.78022
ATG101	0.0361741	-0.0755451	0.172	0.206	1	0.948983	1.05376	0.834951
P2RX4	0.4558	-0.0755836	0.05	0.041	1	0.948958	1.05379	1.21951
ZCCHC4	0.102009	-0.0756726	0.01	0.02	1	0.9489	1.05385	0.5
CUL1	0.0581193	-0.0757881	0.054	0.076	1	0.948824	1.05394	0.710526
POLR2A	0.0176651	-0.0758524	0.112	0.149	1	0.948781	1.05398	0.751678
STAM	0.000382064	-0.0758858	0.073	0.125	1	0.948759	1.05401	0.584
AHRR	0.000328784	-0.0759316	0	0.015	1	0.948729	1.05404	0
CDRT4	0.149903	-0.0759316	0.005	0.011	1	0.948729	1.05404	0.454545
KAT6B	0.0782143	-0.0759812	0.104	0.128	1	0.948697	1.05408	0.8125
UCP2	0.000800396	-0.0760085	0.001	0.016	1	0.948679	1.0541	0.0625
TEF	0.0653689	-0.0760494	0.029	0.046	1	0.948652	1.05413	0.630435
TET2	0.000944516	-0.0760604	0.073	0.121	1	0.948645	1.05414	0.603306
MAGT1	0.0259893	-0.0761055	0.12	0.153	1	0.948615	1.05417	0.784314
MUC20	0.000440833	-0.0761781	0.001	0.018	1	0.948567	1.05422	0.0555556
MFSD14C	0.0121874	-0.0762171	0.047	0.076	1	0.948542	1.05425	0.618421
FAM120AOS	0.0226397	-0.0762552	0.077	0.107	1	0.948517	1.05428	0.719626
NHEJ1	0.119785	-0.0762611	0.007	0.015	1	0.948513	1.05428	0.466667
CPSF1	0.237479	-0.0762861	0.034	0.045	1	0.948496	1.0543	0.755556
OSGIN1	0.0353906	-0.0763032	0.008	0.02	1	0.948485	1.05431	0.4
ADAMTSL4	0.00463934	-0.076306	0.003	0.018	1	0.948483	1.05431	0.166667
PCGF1	0.291766	-0.0763438	0.03	0.039	1	0.948458	1.05434	0.769231
AL445989.1	0.0927867	-0.0765033	0.005	0.012	1	0.948353	1.05446	0.416667
TTF2	0.401889	-0.0765043	0.02	0.026	1	0.948353	1.05446	0.769231
PRKD3	1.66665e-05	-0.0765167	0.105	0.178	0.351679	0.948345	1.05447	0.589888
DGKG	0.00126139	-0.0765537	0.005	0.023	1	0.94832	1.0545	0.217391
ZNF436-AS1	0.000424012	-0.0765885	0.008	0.033	1	0.948297	1.05452	0.242424
MED25	0.522872	-0.0766421	0.042	0.047	1	0.948262	1.05456	0.893617
TNPO2	0.293213	-0.0766481	0.058	0.069	1	0.948258	1.05457	0.84058
SMNDC1	0.0213389	-0.0767045	0.092	0.125	1	0.948221	1.05461	0.736
TP53RK	0.259543	-0.0767428	0.058	0.071	1	0.948196	1.05463	0.816901
HEXA	0.0449852	-0.076777	0.119	0.148	1	0.948174	1.05466	0.804054
ST7L	0.0431482	-0.0768468	0.041	0.062	1	0.948128	1.05471	0.66129
USP30	0.0946248	-0.0768644	0.009	0.019	1	0.948116	1.05472	0.473684
SLC25A27	0.00520232	-0.0768741	0.002	0.015	1	0.94811	1.05473	0.133333
CEP170B	0.105541	-0.0769201	0.023	0.037	1	0.948079	1.05476	0.621622
SCNN1D	0.00557121	-0.076936	0.006	0.022	1	0.948069	1.05478	0.272727
QSER1	0.0259618	-0.0769628	0.08	0.111	1	0.948051	1.0548	0.720721
ZNF37A	0.182046	-0.0770175	0.045	0.06	1	0.948015	1.05484	0.75
NDST2	0.283885	-0.0770542	0.008	0.014	1	0.947991	1.05486	0.571429
ADAT2	0.0284259	-0.0770894	0.022	0.041	1	0.947968	1.05489	0.536585
CHST7	0.13483	-0.0771459	0.022	0.034	1	0.947931	1.05493	0.647059
SETD1A	0.00391116	-0.0771586	0.024	0.052	1	0.947923	1.05494	0.461538
RHEBL1	0.00902422	-0.0772044	0.006	0.02	1	0.947893	1.05497	0.3
COASY	0.67926	-0.0772047	0.052	0.056	1	0.947892	1.05497	0.928571
HMGA2	0.000328784	-0.0772373	0	0.015	1	0.947871	1.055	0
EHMT2	0.0246808	-0.0772393	0.041	0.065	1	0.94787	1.055	0.630769
CTH	0.00321618	-0.077249	0.008	0.027	1	0.947863	1.055	0.296296
SMIM43	0.00221459	-0.0773308	0	0.011	1	0.94781	1.05506	0
FRS2	0.00181486	-0.0773316	0.113	0.164	1	0.947809	1.05506	0.689024
HERC3	0.000264353	-0.0773663	0.008	0.034	1	0.947786	1.05509	0.235294
CTDSP1	0.415782	-0.0774185	0.114	0.122	1	0.947752	1.05513	0.934426
UBE2D2	8.37032e-05	-0.0775787	0.254	0.345	1	0.947647	1.05525	0.736232
EIF2AK2	0.331432	-0.0776235	0.136	0.149	1	0.947617	1.05528	0.912752
HK2	0.00117288	-0.0776365	0.008	0.03	1	0.947609	1.05529	0.266667
ECRG4	0.111043	-0.07771	0.03	0.018	1	0.947561	1.05534	1.66667
NOCT	0.000494703	-0.0777104	0.007	0.03	1	0.94756	1.05534	0.233333
GNL2	0.192585	-0.0777609	0.069	0.084	1	0.947527	1.05538	0.821429
PDPR	0.190738	-0.0778054	0.026	0.037	1	0.947498	1.05541	0.702703
SEC24A	0.0160657	-0.0778227	0.071	0.103	1	0.947486	1.05542	0.68932
NOD1	0.00147741	-0.0778738	0.007	0.027	1	0.947453	1.05546	0.259259
ACSS3	0.0255969	-0.0779032	0.019	0.037	1	0.947434	1.05548	0.513514
ADGRL1	0.123684	-0.0779975	0.015	0.026	1	0.947372	1.05555	0.576923
LIN37	0.00117482	-0.0780192	0.008	0.03	1	0.947357	1.05557	0.266667
DDX31	0.138181	-0.0781094	0.009	0.018	1	0.947298	1.05563	0.5
IZUMO4	0.00145718	-0.0781337	0.003	0.02	1	0.947282	1.05565	0.15
ADCY3	0.00540568	-0.0781821	0.029	0.057	1	0.94725	1.05569	0.508772
C12orf4	0.0393148	-0.0781983	0.021	0.038	1	0.94724	1.0557	0.552632
CPNE3	0.000738506	-0.0782027	0.164	0.229	1	0.947237	1.0557	0.716157
NUP160	0.000175026	-0.0782165	0.052	0.102	1	0.947228	1.05571	0.509804
INTU	0.0173401	-0.0782653	0.035	0.06	1	0.947196	1.05575	0.583333
EBLN2	0.0191106	-0.0782684	0.02	0.039	1	0.947194	1.05575	0.512821
TAPBPL	0.350815	-0.0782876	0.033	0.041	1	0.947181	1.05576	0.804878
ACOT2	0.468668	-0.0784266	0.047	0.053	1	0.94709	1.05587	0.886792
ZNF330	0.00137379	-0.078551	0.062	0.104	1	0.947008	1.05596	0.596154
GNL3L	0.779653	-0.0785542	0.044	0.046	1	0.947006	1.05596	0.956522
TNKS1BP1	0.0616339	-0.0785866	0.061	0.083	1	0.946985	1.05598	0.73494
TNKS	0.0082077	-0.0786302	0.079	0.117	1	0.946956	1.05601	0.675214
ABCA5	0.00281314	-0.0786632	0.013	0.035	1	0.946935	1.05604	0.371429
VCAM1	0.0439329	-0.0786656	0.003	0.012	1	0.946933	1.05604	0.25
LINC00639	0.00221459	-0.0787101	0	0.011	1	0.946904	1.05607	0
CIART	0.00874689	-0.0787475	0.008	0.024	1	0.946879	1.0561	0.333333
COX19	0.0135581	-0.0788463	0.057	0.088	1	0.946815	1.05617	0.647727
PITRM1	0.223662	-0.0789208	0.037	0.049	1	0.946766	1.05623	0.755102
AP5B1	0.0496998	-0.0789757	0.012	0.024	1	0.94673	1.05627	0.5
NSG1	0.017152	-0.0789873	0.002	0.012	1	0.946722	1.05628	0.166667
WDR73	0.356859	-0.0790042	0.048	0.057	1	0.946711	1.05629	0.842105
YTHDF3	0.0606891	-0.0790088	0.092	0.118	1	0.946708	1.05629	0.779661
LIPE-AS1	0.000250621	-0.0790115	0.008	0.034	1	0.946706	1.05629	0.235294
KANK2	0.00202371	-0.0790447	0.172	0.233	1	0.946684	1.05632	0.738197
NRDC	0.012218	-0.079053	0.156	0.198	1	0.946679	1.05632	0.787879
GLS	4.64938e-05	-0.0790786	0.176	0.256	0.981066	0.946662	1.05634	0.6875
SPTBN4	0.00154823	-0.0791081	0.002	0.018	1	0.946643	1.05636	0.111111
CREBL2	0.0555578	-0.0791454	0.055	0.077	1	0.946618	1.05639	0.714286
AARS2	0.0334696	-0.0791606	0.005	0.015	1	0.946608	1.0564	0.333333
VMAC	0.122183	-0.0791746	0.014	0.024	1	0.946599	1.05641	0.583333
ZHX2	0.00696659	-0.0791754	0.007	0.023	1	0.946599	1.05641	0.304348
PLEKHF2	0.00121392	-0.07922	0.076	0.122	1	0.946569	1.05645	0.622951
CFAP91	4.99915e-05	-0.0792316	0	0.019	1	0.946562	1.05646	0
AAMP	0.0157915	-0.0792452	0.107	0.142	1	0.946553	1.05647	0.753521
ARVCF	0.0037802	-0.0793096	0.012	0.033	1	0.94651	1.05651	0.363636
FAM219B	0.109134	-0.0793213	0.054	0.072	1	0.946503	1.05652	0.75
SH2B1	0.0530515	-0.0793264	0.047	0.068	1	0.946499	1.05652	0.691176
TMEM167B	0.122333	-0.0793625	0.056	0.073	1	0.946476	1.05655	0.767123
WNT2B	0.00390264	-0.0793628	0.012	0.033	1	0.946476	1.05655	0.363636
NOMO1	0.703086	-0.0793867	0.05	0.045	1	0.94646	1.05657	1.11111
NF1	0.298619	-0.0794086	0.129	0.141	1	0.946446	1.05658	0.914894
CREB3L2	0.00261851	-0.0794807	0.233	0.296	1	0.946398	1.05664	0.787162
OAZ1	0.000856566	-0.0794826	0.568	0.779	1	0.946397	1.05664	0.72914
H2BC18	0.00892031	-0.079559	0.006	0.02	1	0.946347	1.0567	0.3
PPP2R5B	0.770469	-0.079603	0.049	0.045	1	0.946318	1.05673	1.08889
CBR4	0.0332587	-0.0796064	0.045	0.069	1	0.946316	1.05673	0.652174
MAOB	6.62501e-05	-0.079705	0.001	0.022	1	0.946251	1.0568	0.0454545
SPIN1	0.000156961	-0.0797578	0.09	0.149	1	0.946217	1.05684	0.604027
IKZF5	0.0003937	-0.0797753	0.042	0.084	1	0.946205	1.05685	0.5
NAB1	0.197427	-0.0798218	0.061	0.075	1	0.946174	1.05689	0.813333
CRAMP1	0.0247204	-0.0798386	0.027	0.047	1	0.946163	1.0569	0.574468
TNIP2	0.0552879	-0.0798975	0.084	0.11	1	0.946125	1.05694	0.763636
NBPF14	0.414174	-0.0799664	0.014	0.019	1	0.94608	1.05699	0.736842
AMZ2	0.530431	-0.0799914	0.069	0.075	1	0.946063	1.05701	0.92
MAPK8IP3	0.0947327	-0.0800042	0.043	0.061	1	0.946055	1.05702	0.704918
PLPP2	0.0028217	-0.0800507	0.002	0.016	1	0.946024	1.05706	0.125
SLC2A8	0.0296713	-0.0801023	0.058	0.084	1	0.945991	1.05709	0.690476
LGALS7	0.000822944	-0.0801046	0.001	0.016	1	0.945989	1.05709	0.0625
IDO1	0.00991634	-0.0801867	0.001	0.011	1	0.945935	1.05715	0.0909091
PDE4DIP	0.00812945	-0.0804292	0.056	0.09	1	0.945776	1.05733	0.622222
POLDIP3	0.0217509	-0.0804436	0.08	0.111	1	0.945767	1.05734	0.720721
SDAD1	0.598808	-0.0804671	0.063	0.068	1	0.945751	1.05736	0.926471
SP1	0.0353473	-0.080534	0.051	0.076	1	0.945708	1.05741	0.671053
PRRC2C	1.73921e-05	-0.0805863	0.32	0.431	0.366992	0.945673	1.05745	0.742459
FAM98C	0.300431	-0.0806788	0.069	0.08	1	0.945613	1.05752	0.8625
NCKAP5L	0.347768	-0.0806793	0.056	0.065	1	0.945612	1.05752	0.861538
RTF2	0.00560422	-0.080696	0.163	0.213	1	0.945601	1.05753	0.765258
CDK5RAP1	0.14123	-0.08073	0.037	0.052	1	0.945579	1.05755	0.711538
GRIN2C	0.00989225	-0.0807304	0.001	0.011	1	0.945579	1.05755	0.0909091
RNF25	0.238835	-0.0807419	0.022	0.031	1	0.945571	1.05756	0.709677
SDHAF1	0.359623	-0.0808301	0.055	0.064	1	0.945513	1.05763	0.859375
EPS15L1	0.70859	-0.0810248	0.044	0.039	1	0.945386	1.05777	1.12821
BCAT2	0.922569	-0.0810251	0.056	0.053	1	0.945386	1.05777	1.0566
NCOA5	0.128633	-0.0810271	0.016	0.027	1	0.945384	1.05777	0.592593
DYNLT2	0.000800396	-0.0811163	0.001	0.016	1	0.945326	1.05784	0.0625
RABGAP1L	0.00381161	-0.0811174	0.047	0.081	1	0.945325	1.05784	0.580247
TTC5	0.429986	-0.0811331	0.034	0.041	1	0.945315	1.05785	0.829268
LINC01001	0.0332532	-0.0811435	0.005	0.015	1	0.945308	1.05786	0.333333
KATNA1	0.0111029	-0.0811728	0.073	0.107	1	0.945289	1.05788	0.682243
CDC42EP2	0.0350157	-0.0811786	0.008	0.02	1	0.945285	1.05788	0.4
KLHL34	0.00125896	-0.0812103	0.005	0.023	1	0.945264	1.05791	0.217391
SLC12A9	0.0804013	-0.081229	0.024	0.039	1	0.945252	1.05792	0.615385
ARL17B	0.0079287	-0.0812513	0.01	0.028	1	0.945237	1.05794	0.357143
PPP4R3A	0.00149668	-0.0814127	0.104	0.153	1	0.945132	1.05805	0.679739
PON3	0.000258257	-0.0815088	0.002	0.022	1	0.945069	1.05812	0.0909091
ACOX2	0.00566	-0.0815179	0.012	0.031	1	0.945063	1.05813	0.387097
FAM81A	0.00280253	-0.0816161	0.001	0.014	1	0.944998	1.0582	0.0714286
HERPUD2	0.156362	-0.0816825	0.051	0.066	1	0.944955	1.05825	0.772727
LRP1B	0.0253896	-0.0817421	0.006	0.018	1	0.944916	1.0583	0.333333
EIF2A	0.0290437	-0.0817711	0.143	0.175	1	0.944897	1.05832	0.817143
MTERF2	0.111569	-0.0818062	0.043	0.06	1	0.944874	1.05834	0.716667
AMOT	0.00520774	-0.0819446	0.01	0.03	1	0.944783	1.05844	0.333333
CCNYL1	0.0150985	-0.0819737	0.022	0.043	1	0.944764	1.05847	0.511628
HSD17B7	0.101912	-0.0819984	0.021	0.034	1	0.944748	1.05848	0.617647
TRIM9	0.0229066	-0.0820972	0.023	0.043	1	0.944683	1.05856	0.534884
UCK1	0.570428	-0.0821462	0.056	0.061	1	0.944651	1.05859	0.918033
EIF2S3	0.00057227	-0.0822215	0.162	0.227	1	0.944602	1.05865	0.713656
PUM2	0.0548746	-0.0823199	0.102	0.129	1	0.944538	1.05872	0.790698
MED27	0.309652	-0.0823926	0.055	0.065	1	0.94449	1.05877	0.846154
ASRGL1	0.000267902	-0.0824127	0.013	0.042	1	0.944477	1.05879	0.309524
ZNF708	0.000152733	-0.0824164	0.028	0.068	1	0.944474	1.05879	0.411765
TRMU	0.445323	-0.0824473	0.04	0.046	1	0.944454	1.05881	0.869565
LRP10	0.00259491	-0.0825477	0.159	0.21	1	0.944388	1.05889	0.757143
UFSP2	0.578773	-0.0825547	0.127	0.13	1	0.944384	1.05889	0.976923
AJAP1	0.000123354	-0.0825628	0.001	0.02	1	0.944379	1.0589	0.05
EPOP	0.015175	-0.0825654	0.006	0.019	1	0.944377	1.0589	0.315789
MSMO1	0.332703	-0.0826056	0.081	0.094	1	0.944351	1.05893	0.861702
GAPVD1	0.0849739	-0.0826111	0.113	0.137	1	0.944347	1.05893	0.824818
ARFGEF2	0.0301013	-0.0826608	0.022	0.041	1	0.944314	1.05897	0.536585
WDR4	0.260187	-0.082674	0.006	0.011	1	0.944306	1.05898	0.545455
SETDB2	0.0779047	-0.0827197	0.022	0.037	1	0.944276	1.05901	0.594595
GTF3C5	0.212521	-0.0828079	0.042	0.054	1	0.944218	1.05908	0.777778
HLA-F	0.0545505	-0.0828809	0.078	0.103	1	0.94417	1.05913	0.757282
PNPLA7	4.99915e-05	-0.0829147	0	0.019	1	0.944148	1.05916	0
C7orf25	0.156824	-0.0829214	0.013	0.022	1	0.944144	1.05916	0.590909
FAM227B	0.056902	-0.0830118	0.014	0.027	1	0.944085	1.05923	0.518519
OTULIN	0.132155	-0.0830127	0.054	0.071	1	0.944084	1.05923	0.760563
PICK1	0.0675037	-0.0830562	0.034	0.052	1	0.944056	1.05926	0.653846
FAM133B	0.000154563	-0.0831143	0.268	0.355	1	0.944018	1.0593	0.75493
RHOU	0.000462334	-0.0831314	0.003	0.023	1	0.944006	1.05931	0.130435
CWC22	0.0664696	-0.0831962	0.057	0.079	1	0.943964	1.05936	0.721519
CNTROB	0.0194014	-0.0832824	0.02	0.039	1	0.943908	1.05943	0.512821
PCNX3	0.62727	-0.083291	0.03	0.034	1	0.943902	1.05943	0.882353
ZNF653	0.411525	-0.0833304	0.013	0.018	1	0.943876	1.05946	0.722222
LSM14B	0.0247851	-0.0833363	0.027	0.047	1	0.943872	1.05947	0.574468
THOC6	0.236557	-0.0833425	0.061	0.073	1	0.943868	1.05947	0.835616
CASP9	0.140586	-0.0833642	0.024	0.037	1	0.943854	1.05949	0.648649
DMXL2	0.0391937	-0.0834025	0.031	0.052	1	0.943829	1.05951	0.596154
MRPS31	0.00536889	-0.0834246	0.05	0.084	1	0.943815	1.05953	0.595238
GNL1	0.280331	-0.0834974	0.102	0.115	1	0.943767	1.05958	0.886957
SPOPL	0.0245622	-0.0835105	0.047	0.072	1	0.943758	1.05959	0.652778
ABCE1	0.0360795	-0.0835578	0.12	0.151	1	0.943727	1.05963	0.794702
DCTN6	0.000114325	-0.0835685	0.198	0.277	1	0.94372	1.05964	0.714801
HUS1B	0.00149648	-0.0836234	0.001	0.015	1	0.943685	1.05968	0.0666667
SYT8	0.00221459	-0.0837397	0	0.011	1	0.943609	1.05976	0
TNFRSF1B	0.000251908	-0.0837898	0.005	0.027	1	0.943576	1.0598	0.185185
PDLIM5	0.0157436	-0.0838363	0.085	0.119	1	0.943545	1.05983	0.714286
CHST15	0.00514631	-0.0838367	0.002	0.015	1	0.943545	1.05983	0.133333
LRRC4B	0.000458156	-0.0838814	0.002	0.02	1	0.943516	1.05987	0.1
SAP30L	0.0184567	-0.0839676	0.07	0.1	1	0.943459	1.05993	0.7
BAZ2B	0.000680871	-0.0840476	0.107	0.163	1	0.943407	1.05999	0.656442
PRKCE	1.8295e-05	-0.0840687	0.008	0.041	0.386042	0.943393	1.06	0.195122
SUSD6	0.0230019	-0.084074	0.041	0.065	1	0.94339	1.06001	0.630769
NINJ1	0.0206592	-0.0840952	0.182	0.221	1	0.943376	1.06002	0.823529
LAMC1	3.39259e-06	-0.0840973	0.241	0.35	0.0715871	0.943375	1.06002	0.688571
NOP2	0.0551554	-0.0842866	0.022	0.038	1	0.943251	1.06016	0.578947
HAUS3	0.416401	-0.084434	0.047	0.054	1	0.943155	1.06027	0.87037
GLMP	0.483026	-0.0844536	0.066	0.056	1	0.943142	1.06029	1.17857
STS	0.00834075	-0.0845501	0.01	0.028	1	0.943079	1.06036	0.357143
DCUN1D4	0.010923	-0.0845834	0.041	0.069	1	0.943057	1.06038	0.594203
EIF3J-DT	0.00128034	-0.0846351	0.036	0.072	1	0.943023	1.06042	0.5
GABRB3	7.69825e-06	-0.0846741	0	0.023	0.162441	0.942998	1.06045	0
OPCML	0.000328784	-0.0847165	0	0.015	1	0.94297	1.06048	0
NAPB	0.000404042	-0.084779	0.008	0.033	1	0.942929	1.06053	0.242424
APOL2	0.106826	-0.0847858	0.034	0.049	1	0.942925	1.06053	0.693878
PLIN3	0.318969	-0.0847965	0.148	0.159	1	0.942918	1.06054	0.930818
PPOX	0.0613007	-0.0848037	0.027	0.043	1	0.942913	1.06054	0.627907
ME1	0.0760463	-0.0848077	0.007	0.016	1	0.94291	1.06055	0.4375
GCA	0.0048406	-0.0849277	0.038	0.069	1	0.942832	1.06063	0.550725
PABIR2	0.465818	-0.0849701	0.04	0.046	1	0.942804	1.06067	0.869565
LMO2	0.149903	-0.0849805	0.005	0.011	1	0.942797	1.06067	0.454545
WDR5	0.697165	-0.0851225	0.043	0.046	1	0.942705	1.06078	0.934783
TNXB	0.122877	-0.0851492	0.007	0.015	1	0.942687	1.0608	0.466667
TMEM140	0.00885559	-0.0851532	0.015	0.035	1	0.942684	1.0608	0.428571
NADK2	0.0601321	-0.0852164	0.026	0.042	1	0.942643	1.06085	0.619048
ADPGK	0.388368	-0.0853319	0.073	0.083	1	0.942568	1.06093	0.879518
LONP2	0.093982	-0.0854769	0.071	0.092	1	0.942473	1.06104	0.771739
DENND2C	0.171702	-0.0855117	0.015	0.024	1	0.94245	1.06106	0.625
IRX5	0.0434769	-0.0855511	0.003	0.012	1	0.942424	1.06109	0.25
MSI1	0.000175145	-0.0855572	0	0.016	1	0.94242	1.0611	0
CCDC71L	0.474385	-0.0855933	0.086	0.094	1	0.942397	1.06112	0.914894
KIAA0040	0.000606498	-0.0855956	0.006	0.027	1	0.942395	1.06113	0.222222
GRAMD2A	0.0561387	-0.0858096	0.005	0.014	1	0.942256	1.06128	0.357143
SELENOO	0.843534	-0.0858149	0.031	0.033	1	0.942252	1.06129	0.939394
GSAP	0.16203	-0.0858602	0.013	0.022	1	0.942223	1.06132	0.590909
HEPH	0.00655501	-0.0858621	0.027	0.053	1	0.942221	1.06132	0.509434
POT1	0.00676719	-0.0858788	0.013	0.033	1	0.94221	1.06133	0.393939
UST	0.00496004	-0.0858973	0.01	0.03	1	0.942198	1.06135	0.333333
SP100	0.000783941	-0.08593	0.143	0.202	1	0.942177	1.06137	0.707921
RPL37A	0.00371607	-0.0859558	0.768	0.908	1	0.94216	1.06139	0.845815
HEY2	0.000416926	-0.0859763	0.005	0.026	1	0.942147	1.06141	0.192308
IMMP2L	0.00769999	-0.0860313	0.019	0.041	1	0.942111	1.06145	0.463415
IFT172	0.0629101	-0.0860977	0.009	0.02	1	0.942067	1.0615	0.45
MIGA1	0.0466354	-0.0861437	0.066	0.092	1	0.942037	1.06153	0.717391
INPP5A	0.465628	-0.0861532	0.04	0.046	1	0.942031	1.06154	0.869565
FGF18	0.159122	-0.0862234	0.013	0.022	1	0.941985	1.06159	0.590909
GJB6	9.34934e-05	-0.0862634	0	0.018	1	0.941959	1.06162	0
CDC14A	0.00138583	-0.0864	0.021	0.05	1	0.94187	1.06172	0.42
ZNF507	0.00799805	-0.0864689	0.033	0.06	1	0.941825	1.06177	0.55
GKAP1	0.000865986	-0.0864846	0.002	0.019	1	0.941815	1.06178	0.105263
PMF1	0.244938	-0.0865016	0.098	0.111	1	0.941804	1.06179	0.882883
RAB3D	0.0359593	-0.0865196	0.008	0.02	1	0.941792	1.06181	0.4
RPRD1B	0.276727	-0.0866158	0.036	0.046	1	0.941729	1.06188	0.782609
BTD	0.0164722	-0.0866621	0.042	0.068	1	0.941699	1.06191	0.617647
LTN1	0.0495585	-0.0868366	0.093	0.121	1	0.941585	1.06204	0.768595
ZNF76	0.0142793	-0.0868371	0.023	0.045	1	0.941585	1.06204	0.511111
SULT1C4	0.0069026	-0.0869218	0.005	0.019	1	0.941529	1.0621	0.263158
FAM3A	0.987035	-0.0870325	0.084	0.08	1	0.941457	1.06218	1.05
DUOX1	0.00023661	-0.087033	0.005	0.027	1	0.941457	1.06218	0.185185
ZNF438	0.14324	-0.0870588	0.009	0.018	1	0.94144	1.0622	0.5
CDK17	0.0273125	-0.0871162	0.043	0.068	1	0.941403	1.06224	0.632353
SPG7	0.0549236	-0.0871405	0.111	0.138	1	0.941387	1.06226	0.804348
TDRD3	0.0343792	-0.087143	0.066	0.094	1	0.941385	1.06226	0.702128
ZNF275	0.0494592	-0.0872352	0.019	0.034	1	0.941325	1.06233	0.558824
LIAS	0.389731	-0.0872965	0.04	0.047	1	0.941285	1.06238	0.851064
DGLUCY	0.00903915	-0.0873177	0.006	0.02	1	0.941271	1.06239	0.3
HHIPL1	0.0107945	-0.0873204	0.009	0.026	1	0.941269	1.0624	0.346154
BRD3	0.0189371	-0.0873361	0.118	0.153	1	0.941259	1.06241	0.771242
WDR33	0.0136411	-0.0874771	0.128	0.167	1	0.941167	1.06251	0.766467
UBE2Z	0.161885	-0.0875015	0.136	0.155	1	0.941151	1.06253	0.877419
APLP1	0.00237531	-0.0875078	0.009	0.03	1	0.941147	1.06253	0.3
PDCD4	6.74081e-07	-0.0875202	0.087	0.17	0.0142238	0.941139	1.06254	0.511765
SLC22A4	0.297866	-0.0875824	0.01	0.016	1	0.941098	1.06259	0.625
FSD1L	0.000735792	-0.0875918	0.016	0.045	1	0.941092	1.06259	0.355556
RFX3	0.00433169	-0.0875951	0.051	0.087	1	0.94109	1.0626	0.586207
BRPF3	0.00294162	-0.0875983	0.033	0.064	1	0.941088	1.0626	0.515625
CKS2	0.0010632	-0.0876477	0.105	0.159	1	0.941056	1.06264	0.660377
FRAS1	0.000618779	-0.0877107	0	0.014	1	0.941015	1.06268	0
HPR	4.99915e-05	-0.0877186	0	0.019	1	0.94101	1.06269	0
MADD	0.014115	-0.0877936	0.022	0.043	1	0.940961	1.06274	0.511628
AC016831.7	3.74406e-05	-0.0877967	0.006	0.034	0.790034	0.940959	1.06275	0.176471
GSTA4	0.686816	-0.087813	0.093	0.095	1	0.940948	1.06276	0.978947
RASL11A	6.71109e-05	-0.0878404	0.001	0.022	1	0.94093	1.06278	0.0454545
UBALD1	0.468007	-0.0878418	0.061	0.05	1	0.940929	1.06278	1.22
RSAD2	0.000885835	-0.0878638	0.002	0.019	1	0.940915	1.0628	0.105263
WASL	4.42105e-05	-0.0878761	0.154	0.227	0.932886	0.940907	1.0628	0.678414
C1RL	0.0792562	-0.0880657	0.013	0.024	1	0.940783	1.06294	0.541667
DLX5	0.901051	-0.0880775	0.036	0.037	1	0.940776	1.06295	0.972973
HABP4	0.00290913	-0.0881213	0.107	0.152	1	0.940747	1.06299	0.703947
CNNM3	0.00895886	-0.0881251	0.02	0.042	1	0.940745	1.06299	0.47619
SEPTIN4	6.62501e-05	-0.088164	0.001	0.022	1	0.940719	1.06302	0.0454545
RAB3IL1	0.000712332	-0.0881961	0.005	0.024	1	0.940698	1.06304	0.208333
FEM1A	0.131126	-0.0882395	0.019	0.03	1	0.94067	1.06307	0.633333
GFOD1	8.14256e-05	-0.0883524	0.012	0.043	1	0.940596	1.06316	0.27907
MNT	0.00634078	-0.0884237	0.035	0.064	1	0.94055	1.06321	0.546875
CYP46A1	0.00025702	-0.088451	0.003	0.024	1	0.940532	1.06323	0.125
RAB43	0.0489248	-0.0885084	0.012	0.024	1	0.940495	1.06327	0.5
BORCS6	0.133247	-0.0885563	0.03	0.043	1	0.940463	1.06331	0.697674
ZXDB	0.00452166	-0.0885599	0.003	0.018	1	0.940461	1.06331	0.166667
RNF122	0.066354	-0.0885965	0.006	0.015	1	0.940437	1.06334	0.4
LZTS3	0.0344534	-0.0886657	0.017	0.034	1	0.940392	1.06339	0.5
RAB33B	0.00151479	-0.088686	0.051	0.091	1	0.940379	1.0634	0.56044
PAK4	0.23173	-0.0888242	0.023	0.033	1	0.940289	1.0635	0.69697
GLYR1	0.0711625	-0.0888332	0.072	0.095	1	0.940283	1.06351	0.757895
CRTC3	0.0246128	-0.0888846	0.087	0.118	1	0.940249	1.06355	0.737288
RGS7	0.000175145	-0.0888923	0	0.016	1	0.940244	1.06355	0
HOXC4	0.291451	-0.0889084	0.03	0.039	1	0.940234	1.06357	0.769231
EPG5	0.968807	-0.0889305	0.024	0.024	1	0.940219	1.06358	1
NOXA1	0.000800396	-0.0889445	0.001	0.016	1	0.94021	1.06359	0.0625
DAPK3	0.278381	-0.0890653	0.081	0.094	1	0.940132	1.06368	0.861702
TSEN54	0.988104	-0.0890736	0.036	0.035	1	0.940126	1.06369	1.02857
ARRDC1	0.278082	-0.089133	0.034	0.043	1	0.940088	1.06373	0.790698
MAST2	0.107907	-0.089176	0.036	0.052	1	0.94006	1.06376	0.692308
ZNF528	0.244794	-0.0893393	0.028	0.038	1	0.939953	1.06388	0.736842
TENT5B	0.0188525	-0.0893652	0.01	0.026	1	0.939936	1.0639	0.384615
MAMLD1	0.21797	-0.0893898	0.041	0.053	1	0.93992	1.06392	0.773585
TMEM65	0.0923262	-0.0894186	0.069	0.09	1	0.939901	1.06394	0.766667
LTA4H	0.0114155	-0.0894304	0.03	0.056	1	0.939894	1.06395	0.535714
LAT	0.00661153	-0.089469	0.005	0.019	1	0.939869	1.06398	0.263158
UMAD1	0.903232	-0.0894846	0.028	0.028	1	0.939858	1.06399	1
AC083843.3	0.000428678	-0.0895441	0.001	0.018	1	0.93982	1.06403	0.0555556
H2BC11	0.000117492	-0.0895454	0.006	0.031	1	0.939819	1.06403	0.193548
ACER3	0.00113317	-0.0895525	0.04	0.077	1	0.939814	1.06404	0.519481
ATP2A2	0.000283398	-0.0895697	0.141	0.206	1	0.939803	1.06405	0.684466
RNASET2	0.00258512	-0.0896081	0.02	0.046	1	0.939778	1.06408	0.434783
PIP	0.0172229	-0.0897429	0.002	0.012	1	0.93969	1.06418	0.166667
CCDC142	0.0442474	-0.0897458	0.01	0.023	1	0.939688	1.06418	0.434783
XYLT2	0.0539999	-0.0897493	0.021	0.037	1	0.939686	1.06419	0.567568
CYP2J2	0.000838303	-0.0897734	0.003	0.022	1	0.93967	1.0642	0.136364
BSG	4.28216e-05	-0.0897897	0.313	0.453	0.903579	0.93966	1.06422	0.690949
ICMT	0.782745	-0.0898121	0.059	0.061	1	0.939645	1.06423	0.967213
AURKB	0.00129088	-0.0898155	0.005	0.023	1	0.939643	1.06423	0.217391
TRAM1	0.000792269	-0.0898354	0.219	0.284	1	0.93963	1.06425	0.771127
HIRIP3	0.0875846	-0.0898868	0.05	0.069	1	0.939596	1.06429	0.724638
AFMID	0.0162944	-0.0898952	0.031	0.056	1	0.939591	1.06429	0.553571
EGFR	0.000800396	-0.0899352	0.001	0.016	1	0.939565	1.06432	0.0625
PIGA	0.0072969	-0.0899523	0.017	0.039	1	0.939554	1.06433	0.435897
RRAGA	0.33064	-0.0899849	0.146	0.155	1	0.939533	1.06436	0.941935
H2AC19	0.000472595	-0.0899852	0.002	0.02	1	0.939532	1.06436	0.1
ZNF623	0.0818486	-0.0899995	0.024	0.039	1	0.939523	1.06437	0.615385
SFMBT1	0.000675307	-0.090007	0.013	0.039	1	0.939518	1.06438	0.333333
LMCD1-AS1	0.00125896	-0.0900499	0.005	0.023	1	0.93949	1.06441	0.217391
AJUBA	0.0085411	-0.090066	0.008	0.024	1	0.93948	1.06442	0.333333
NCAPH2	0.430474	-0.0900991	0.054	0.061	1	0.939458	1.06444	0.885246
GPC3	0.0100375	-0.0902147	0.001	0.011	1	0.939383	1.06453	0.0909091
TMEM158	0.00675929	-0.090221	0.022	0.046	1	0.939379	1.06453	0.478261
POU2F1	0.000685368	-0.0902352	0.071	0.119	1	0.93937	1.06454	0.596639
SOX17	0.107229	-0.0902361	0.006	0.014	1	0.939369	1.06454	0.428571
AS3MT	0.000430864	-0.0902686	0.001	0.018	1	0.939348	1.06457	0.0555556
RAD50	0.512233	-0.0903136	0.058	0.064	1	0.939319	1.0646	0.90625
PHF2	0.015794	-0.0904033	0.063	0.094	1	0.93926	1.06467	0.670213
ORMDL1	0.000122539	-0.0904034	0.18	0.256	1	0.93926	1.06467	0.703125
PHLPP1	0.0251675	-0.0904611	0.028	0.049	1	0.939223	1.06471	0.571429
GRK3	0.000259459	-0.0906121	0.002	0.022	1	0.939124	1.06482	0.0909091
RBM24	2.67675e-05	-0.0906602	0	0.02	0.56482	0.939093	1.06486	0
ANKRD30B	0.000175145	-0.0907184	0	0.016	1	0.939055	1.0649	0
FAM76B	0.00288012	-0.0907216	0.097	0.142	1	0.939053	1.0649	0.683099
C8orf82	0.49788	-0.0907384	0.093	0.099	1	0.939042	1.06492	0.939394
TSEN34	0.370199	-0.0907448	0.093	0.102	1	0.939038	1.06492	0.911765
MAP2K1	0.00654302	-0.0908489	0.051	0.084	1	0.93897	1.065	0.607143
RNF167	0.0120991	-0.0908916	0.064	0.096	1	0.938942	1.06503	0.666667
LRCH3	0.000408818	-0.0909	0.14	0.204	1	0.938937	1.06503	0.686275
TVP23B	0.0407449	-0.0911727	0.04	0.061	1	0.938759	1.06524	0.655738
ROPN1	0.395414	-0.0912734	0.017	0.023	1	0.938694	1.06531	0.73913
NQO1	0.809017	-0.0913026	0.033	0.03	1	0.938675	1.06533	1.1
IKBKB	0.00286677	-0.0913215	0.05	0.087	1	0.938663	1.06535	0.574713
NAF1	0.0339618	-0.0913807	0.031	0.052	1	0.938624	1.06539	0.596154
ACAT1	0.00327313	-0.0914093	0.063	0.102	1	0.938605	1.06541	0.617647
PRDM11	0.001904	-0.091481	0.006	0.024	1	0.938559	1.06546	0.25
ZNF600	0.0116443	-0.0916565	0.007	0.022	1	0.938445	1.06559	0.318182
R3HCC1L	0.0218922	-0.0917039	0.012	0.027	1	0.938414	1.06563	0.444444
NOC4L	0.676183	-0.0917134	0.051	0.054	1	0.938408	1.06564	0.944444
YIPF3	0.154597	-0.0918371	0.159	0.178	1	0.938327	1.06573	0.893258
NRIP1	0.0456684	-0.0918713	0.106	0.136	1	0.938305	1.06575	0.779412
HERC6	0.0683807	-0.0919184	0.01	0.022	1	0.938274	1.06579	0.454545
HEATR5B	0.0385215	-0.0919232	0.034	0.054	1	0.938271	1.06579	0.62963
TCEA3	5.67411e-05	-0.0920101	0.007	0.035	1	0.938215	1.06585	0.2
NEK6	0.0410591	-0.0920253	0.048	0.071	1	0.938205	1.06587	0.676056
CCDC30	0.074652	-0.0921636	0.012	0.023	1	0.938115	1.06597	0.521739
AC018742.1	0.000258257	-0.0921665	0.002	0.022	1	0.938113	1.06597	0.0909091
CEP164	0.35863	-0.092189	0.057	0.066	1	0.938098	1.06599	0.863636
PI16	0.000428678	-0.0921914	0.001	0.018	1	0.938097	1.06599	0.0555556
CLN5	0.011889	-0.0921979	0.12	0.157	1	0.938093	1.06599	0.764331
LRRC4	0.000313666	-0.0922027	0.007	0.031	1	0.938089	1.066	0.225806
DGCR6	0.100711	-0.0922627	0.02	0.033	1	0.93805	1.06604	0.606061
SARM1	0.236331	-0.092458	0.015	0.023	1	0.937923	1.06619	0.652174
CCDC146	0.000866584	-0.0924829	0.007	0.028	1	0.937907	1.0662	0.25
HTRA1	0.000771908	-0.0925386	0.248	0.318	1	0.937871	1.06624	0.779874
PRR14	0.17842	-0.0925493	0.09	0.106	1	0.937864	1.06625	0.849057
FKRP	0.0580479	-0.0926191	0.023	0.039	1	0.937819	1.0663	0.589744
MALINC1	0.00515747	-0.0926195	0.002	0.015	1	0.937818	1.0663	0.133333
ORC3	0.161676	-0.0926611	0.05	0.065	1	0.937791	1.06634	0.769231
FOXC1	0.733668	-0.0926681	0.03	0.033	1	0.937787	1.06634	0.909091
PCIF1	0.202268	-0.0927672	0.062	0.076	1	0.937722	1.06641	0.815789
GPRC5A	0.00452166	-0.092788	0.003	0.018	1	0.937709	1.06643	0.166667
TCF7	0.00381203	-0.0928504	0.041	0.073	1	0.937668	1.06648	0.561644
SUPV3L1	0.083048	-0.0929412	0.042	0.06	1	0.937609	1.06654	0.7
BIRC7	3.7109e-05	-0.0929575	0.001	0.023	0.783037	0.937599	1.06655	0.0434783
MCU	0.0428226	-0.0930103	0.023	0.041	1	0.937564	1.06659	0.560976
REPIN1	0.0515174	-0.0930517	0.085	0.11	1	0.937538	1.06662	0.772727
NDN	0.0069862	-0.0930978	0.063	0.098	1	0.937508	1.06666	0.642857
UBE2N	0.000450201	-0.0931212	0.199	0.265	1	0.937492	1.06668	0.750943
ARHGEF25	0.00147502	-0.0931402	0.012	0.035	1	0.93748	1.06669	0.342857
ABL1	0.0229037	-0.0932116	0.063	0.091	1	0.937434	1.06674	0.692308
TRERF1	0.00116827	-0.0932432	0	0.012	1	0.937413	1.06677	0
NOTCH4	0.0208099	-0.0932553	0.034	0.057	1	0.937405	1.06677	0.596491
EML2	0.280065	-0.0932912	0.033	0.042	1	0.937382	1.0668	0.785714
CDHR3	0.00358629	-0.0934839	0.019	0.043	1	0.937257	1.06694	0.44186
PPP1R13L	0.0509952	-0.0935658	0.012	0.024	1	0.937203	1.067	0.5
ARHGEF37	6.7802e-07	-0.0935895	0.005	0.041	0.0143069	0.937188	1.06702	0.121951
TUT1	0.112363	-0.0936326	0.013	0.023	1	0.93716	1.06705	0.565217
RBM22	0.0155617	-0.0936929	0.107	0.144	1	0.937121	1.0671	0.743056
FBXL19-AS1	0.00149648	-0.0936962	0.001	0.015	1	0.937119	1.0671	0.0666667
FAM111A	0.015887	-0.0937046	0.073	0.106	1	0.937113	1.06711	0.688679
PODN	0.000268306	-0.0937396	0.003	0.024	1	0.937091	1.06713	0.125
DPF2	0.00345832	-0.0938057	0.069	0.109	1	0.937048	1.06718	0.633028
FBXO48	0.003201	-0.093812	0.008	0.027	1	0.937044	1.06719	0.296296
UTP18	0.00134207	-0.0938154	0.042	0.079	1	0.937041	1.06719	0.531646
PPP1R1C	0.000814126	-0.0938951	0.003	0.022	1	0.93699	1.06725	0.136364
AP3S2	0.0505037	-0.0939294	0.03	0.049	1	0.936967	1.06727	0.612245
COL23A1	4.99915e-05	-0.093948	0	0.019	1	0.936955	1.06729	0
CLN3	0.535083	-0.0939988	0.028	0.033	1	0.936922	1.06732	0.848485
TAP1	0.0449753	-0.0940456	0.106	0.134	1	0.936892	1.06736	0.791045
RTN3	0.00482075	-0.0940616	0.156	0.204	1	0.936881	1.06737	0.764706
MED28	0.000812691	-0.0941276	0.083	0.132	1	0.936839	1.06742	0.628788
ENPP4	0.296274	-0.094141	0.009	0.015	1	0.93683	1.06743	0.6
DDX19B	0.430468	-0.094148	0.054	0.043	1	0.936825	1.06743	1.25581
AP2A2	0.713794	-0.0941741	0.094	0.096	1	0.936808	1.06745	0.979167
YJEFN3	0.022332	-0.094293	0.008	0.022	1	0.936731	1.06754	0.363636
DNM2	0.115391	-0.0943301	0.085	0.104	1	0.936707	1.06757	0.817308
ARRB1	0.000465591	-0.0943621	0.002	0.02	1	0.936686	1.06759	0.1
MRPL43	0.139329	-0.0944681	0.184	0.202	1	0.936617	1.06767	0.910891
CMBL	0.00453958	-0.0944898	0.003	0.018	1	0.936603	1.06769	0.166667
B3GAT1	4.22731e-05	-0.0944963	0.003	0.028	0.892004	0.936599	1.06769	0.107143
ZMYM3	0.0832793	-0.0945284	0.026	0.041	1	0.936578	1.06772	0.634146
NELFA	0.187261	-0.0945733	0.058	0.073	1	0.936549	1.06775	0.794521
CCL14	0.0657988	-0.0946592	0.016	0.03	1	0.936493	1.06781	0.533333
PIR	0.000135341	-0.0946628	0.002	0.023	1	0.936491	1.06782	0.0869565
PATJ	0.00244101	-0.0946858	0.007	0.026	1	0.936476	1.06783	0.269231
ZBTB49	0.712594	-0.0946872	0.012	0.014	1	0.936475	1.06783	0.857143
EFCAB14	0.0206611	-0.0947276	0.099	0.133	1	0.936449	1.06786	0.744361
THBD	0.00334527	-0.0947936	0.008	0.027	1	0.936406	1.06791	0.296296
ANKS1B	3.72051e-05	-0.0948014	0.001	0.023	0.785065	0.936401	1.06792	0.0434783
GLG1	0.000315823	-0.0948149	0.254	0.332	1	0.936392	1.06793	0.76506
SPATA20	0.0389797	-0.0948172	0.048	0.071	1	0.936391	1.06793	0.676056
TSPOAP1	0.000804452	-0.0948787	0.001	0.016	1	0.936351	1.06798	0.0625
ZNF496	0.0394567	-0.0949591	0.033	0.053	1	0.936299	1.06804	0.622642
LETMD1	0.0682177	-0.0949757	0.056	0.077	1	0.936288	1.06805	0.727273
CREBZF	2.1309e-07	-0.0949765	0.101	0.191	0.00449642	0.936288	1.06805	0.528796
SOCS5	0.0543213	-0.0950491	0.045	0.066	1	0.93624	1.0681	0.681818
LSMEM2	0.000123354	-0.095052	0.001	0.02	1	0.936238	1.0681	0.05
DDX58	0.00376388	-0.095119	0.023	0.05	1	0.936195	1.06815	0.46
FUZ	0.221897	-0.0952376	0.031	0.042	1	0.936118	1.06824	0.738095
TMX2	0.249879	-0.0952835	0.097	0.11	1	0.936088	1.06828	0.881818
SRSF12	0.0121355	-0.0953974	0.007	0.022	1	0.936014	1.06836	0.318182
POLR2M	0.00809762	-0.0954353	0.055	0.087	1	0.93599	1.06839	0.632184
GPR161	0.0232851	-0.095478	0.017	0.035	1	0.935962	1.06842	0.485714
BTN2A1	0.12104	-0.0955468	0.061	0.079	1	0.935917	1.06847	0.772152
ZNF628	0.69156	-0.095552	0.024	0.027	1	0.935914	1.06847	0.888889
PRKN	0.0052762	-0.0955601	0.006	0.022	1	0.935909	1.06848	0.272727
RAP1A	7.27826e-06	-0.0956533	0.26	0.364	0.153579	0.935848	1.06855	0.714286
CLEC16A	0.0122726	-0.0957641	0.01	0.027	1	0.935777	1.06863	0.37037
LPIN2	0.000550006	-0.0957679	0.041	0.081	1	0.935774	1.06863	0.506173
TBKBP1	0.00318061	-0.0958007	0.006	0.023	1	0.935753	1.06866	0.26087
MTARC1	2.67675e-05	-0.0958739	0	0.02	0.56482	0.935705	1.06871	0
HLF	0.000453582	-0.0959668	0.003	0.023	1	0.935645	1.06878	0.130435
TSTD3	0.0718828	-0.0960001	0.02	0.034	1	0.935623	1.06881	0.588235
IRF8	2.43874e-05	-0.096004	0.003	0.03	0.514598	0.935621	1.06881	0.1
LRSAM1	0.00774557	-0.0960822	0.01	0.028	1	0.93557	1.06887	0.357143
POMZP3	0.0263423	-0.0961401	0.009	0.023	1	0.935533	1.06891	0.391304
NPIPB4	0.000856296	-0.0961478	0.012	0.037	1	0.935528	1.06892	0.324324
SCN5A	1.43484e-05	-0.0961686	0	0.022	0.302765	0.935514	1.06893	0
GCN1	0.109208	-0.0961891	0.03	0.045	1	0.935501	1.06895	0.666667
GRK2	0.213679	-0.0961948	0.078	0.094	1	0.935497	1.06895	0.829787
ASCC1	0.05181	-0.0962041	0.049	0.071	1	0.935491	1.06896	0.690141
ATG14	0.0013662	-0.0962698	0.048	0.087	1	0.935449	1.06901	0.551724
AMY2B	0.0012884	-0.0962886	0.005	0.023	1	0.935436	1.06902	0.217391
CACNB1	0.0130274	-0.0963052	0.01	0.027	1	0.935426	1.06903	0.37037
USP20	0.0143383	-0.0963075	0.012	0.028	1	0.935424	1.06903	0.428571
NDST1	0.00723657	-0.0965736	0.059	0.094	1	0.935252	1.06923	0.62766
SHB	0.0190215	-0.0965931	0.022	0.042	1	0.935239	1.06925	0.52381
CLIP3	0.0285062	-0.0967002	0.04	0.062	1	0.93517	1.06932	0.645161
DCP2	0.0993527	-0.0967195	0.051	0.069	1	0.935157	1.06934	0.73913
FBXO33	0.0642338	-0.0967511	0.04	0.058	1	0.935137	1.06936	0.689655
UBQLN4	0.0270222	-0.0967912	0.054	0.08	1	0.935111	1.06939	0.675
ATG16L2	0.0593633	-0.0968801	0.023	0.039	1	0.935053	1.06946	0.589744
RBAK	0.0283494	-0.0969985	0.015	0.031	1	0.934976	1.06955	0.483871
STAU1	0.00696161	-0.0972503	0.169	0.216	1	0.934813	1.06973	0.782407
FKBP5	0.00108641	-0.0972624	0.041	0.079	1	0.934805	1.06974	0.518987
ZXDA	0.000123672	-0.0972835	0.001	0.02	1	0.934791	1.06976	0.05
APOL3	0.0406512	-0.0973322	0.006	0.016	1	0.93476	1.06979	0.375
MED26	0.0110415	-0.0973368	0.019	0.039	1	0.934757	1.0698	0.487179
BMF	0.00422649	-0.0973614	0.016	0.039	1	0.934741	1.06982	0.410256
CLCN2	0.0887748	-0.097399	0.016	0.028	1	0.934717	1.06984	0.571429
ZNF665	0.000866584	-0.097423	0.007	0.028	1	0.934701	1.06986	0.25
SNAP47	0.993826	-0.0974985	0.042	0.041	1	0.934652	1.06992	1.02439
PUF60	0.00020691	-0.0976924	0.251	0.332	1	0.934527	1.07006	0.756024
NTNG2	0.000238222	-0.0976964	0.001	0.019	1	0.934524	1.07006	0.0526316
PIP4P2	0.0544291	-0.0977192	0.088	0.114	1	0.934509	1.07008	0.77193
RNF185	0.184415	-0.0977263	0.034	0.046	1	0.934505	1.07009	0.73913
NECTIN3	0.158131	-0.0979278	0.05	0.065	1	0.934374	1.07024	0.769231
FAM72D	0.00805256	-0.0980063	0.003	0.016	1	0.934323	1.07029	0.1875
FOXP4	0.0267796	-0.0980126	0.029	0.05	1	0.934319	1.0703	0.58
ZNF263	0.0107494	-0.0980373	0.023	0.046	1	0.934303	1.07032	0.5
MBD1	0.0566463	-0.0980485	0.042	0.062	1	0.934296	1.07032	0.677419
CTCF	0.0807773	-0.0980706	0.095	0.119	1	0.934282	1.07034	0.798319
DEFB1	0.000428678	-0.0981225	0.001	0.018	1	0.934248	1.07038	0.0555556
RSAD1	0.415905	-0.0981374	0.047	0.054	1	0.934238	1.07039	0.87037
SYBU	0.000143189	-0.0981509	0.003	0.026	1	0.93423	1.0704	0.115385
SMG5	0.636035	-0.0981592	0.04	0.043	1	0.934224	1.07041	0.930233
RAP1GAP2	0.104977	-0.0981601	0.024	0.038	1	0.934224	1.07041	0.631579
CEP192	0.00592253	-0.0982061	0.015	0.037	1	0.934194	1.07044	0.405405
PHF10	0.000434242	-0.0982201	0.098	0.153	1	0.934185	1.07045	0.640523
LUZP1	0.0144154	-0.0982843	0.13	0.171	1	0.934143	1.0705	0.760234
CTSH	0.00129337	-0.0982946	0.005	0.023	1	0.934137	1.07051	0.217391
MAP1LC3A	0.000159917	-0.0983454	0.237	0.32	1	0.934104	1.07054	0.740625
OXA1L	0.985773	-0.0983735	0.113	0.107	1	0.934086	1.07057	1.05607
ZNF267	0.0951642	-0.0984106	0.071	0.092	1	0.934061	1.07059	0.771739
CLP1	0.100502	-0.0984878	0.01	0.02	1	0.934011	1.07065	0.5
DEK	1.64136e-05	-0.0985773	0.291	0.4	0.346344	0.933954	1.07072	0.7275
TRPC4AP	0.0550159	-0.0986221	0.084	0.109	1	0.933925	1.07075	0.770642
TMEFF1	2.17337e-05	-0.098728	0.002	0.027	0.458603	0.933856	1.07083	0.0740741
KREMEN1	0.00151668	-0.0987663	0.009	0.031	1	0.933831	1.07086	0.290323
JPX	0.000103019	-0.0987958	0.118	0.185	1	0.933812	1.07088	0.637838
HCFC2	0.0119346	-0.0988075	0.051	0.081	1	0.933805	1.07089	0.62963
TNS4	0.00280253	-0.0988121	0.001	0.014	1	0.933802	1.07089	0.0714286
FEM1B	0.0708083	-0.0988531	0.066	0.088	1	0.933775	1.07092	0.75
POU6F1	0.0764167	-0.098856	0.012	0.023	1	0.933773	1.07092	0.521739
CPNE1	0.0131716	-0.0988628	0.156	0.194	1	0.933769	1.07093	0.804124
DMXL1	0.00104938	-0.0989242	0.058	0.102	1	0.933729	1.07097	0.568627
DENND5A	0.00883881	-0.0989874	0.118	0.157	1	0.933688	1.07102	0.751592
C17orf67	5.65186e-06	-0.0989992	0.008	0.043	0.11926	0.93368	1.07103	0.186047
SLC25A43	0.0692547	-0.0990177	0.02	0.034	1	0.933669	1.07104	0.588235
LAMA3	0.000818801	-0.0990293	0.001	0.016	1	0.933661	1.07105	0.0625
GLCCI1	0.0920416	-0.0991386	0.017	0.03	1	0.93359	1.07113	0.566667
IQCB1	0.187301	-0.0991734	0.026	0.037	1	0.933568	1.07116	0.702703
USP33	0.00259703	-0.0991828	0.079	0.122	1	0.933562	1.07117	0.647541
MDM4	4.11088e-05	-0.0992131	0.169	0.25	0.867437	0.933542	1.07119	0.676
APPBP2	0.040344	-0.0992506	0.073	0.1	1	0.933518	1.07122	0.73
ZNF787	0.373681	-0.09936	0.062	0.071	1	0.933447	1.0713	0.873239
GRINA	0.116828	-0.0993908	0.111	0.132	1	0.933427	1.07132	0.840909
PCSK1N	0.000250464	-0.0995109	0.003	0.024	1	0.933349	1.07141	0.125
NKRF	0.00592658	-0.0995113	0.021	0.045	1	0.933349	1.07141	0.466667
LZTR1	0.719261	-0.0995568	0.049	0.052	1	0.93332	1.07144	0.942308
SF3B3	0.0709892	-0.0995993	0.05	0.071	1	0.933292	1.07148	0.704225
AC011752.1	2.67675e-05	-0.0996424	0	0.02	0.56482	0.933264	1.07151	0
LLGL2	0.00462105	-0.0996524	0.003	0.018	1	0.933258	1.07152	0.166667
SCMH1	0.0022455	-0.0997008	0.027	0.057	1	0.933227	1.07155	0.473684
RPS21	0.00345976	-0.0997248	0.574	0.744	1	0.933211	1.07157	0.771505
WDR20	0.0199658	-0.0997376	0.055	0.083	1	0.933203	1.07158	0.662651
KIF7	0.00394106	-0.0997658	0.005	0.02	1	0.933184	1.0716	0.25
TMEM74	0.000135341	-0.0998203	0.002	0.023	1	0.933149	1.07164	0.0869565
ALDH3A1	0.00116827	-0.0999324	0	0.012	1	0.933077	1.07172	0
BCL9	0.0533039	-0.0999822	0.034	0.053	1	0.933045	1.07176	0.641509
RNF41	0.229854	-0.100022	0.051	0.064	1	0.933019	1.07179	0.796875
ARHGDIG	0.000472053	-0.100036	0.002	0.02	1	0.93301	1.0718	0.1
HHEX	0.133703	-0.100073	0.023	0.035	1	0.932986	1.07183	0.657143
TTLL4	0.0945699	-0.10008	0.017	0.03	1	0.932981	1.07183	0.566667
PQBP1	0.0287933	-0.100149	0.121	0.153	1	0.932937	1.07188	0.79085
SMIM14	0.0052968	-0.100214	0.106	0.151	1	0.932895	1.07193	0.701987
FOXJ2	0.0664116	-0.10023	0.033	0.05	1	0.932884	1.07194	0.66
CNTF	1.43484e-05	-0.100232	0	0.022	0.302765	0.932883	1.07195	0
ARID2	0.00241896	-0.100256	0.077	0.121	1	0.932868	1.07196	0.636364
SAP25	0.0116716	-0.100319	0.005	0.018	1	0.932827	1.07201	0.277778
TXNDC16	0.0104632	-0.100345	0.023	0.046	1	0.93281	1.07203	0.5
CORO1B	0.62173	-0.100412	0.142	0.126	1	0.932767	1.07208	1.12698
CES2	0.296941	-0.100452	0.028	0.037	1	0.932741	1.07211	0.756757
CARF	0.309759	-0.100466	0.023	0.031	1	0.932732	1.07212	0.741935
EXOC7	0.0719432	-0.100608	0.088	0.113	1	0.93264	1.07223	0.778761
PER2	0.0107601	-0.100651	0.023	0.046	1	0.932612	1.07226	0.5
WHRN	0.0782148	-0.100747	0.013	0.024	1	0.93255	1.07233	0.541667
HDX	0.00672353	-0.10093	0.013	0.033	1	0.932432	1.07246	0.393939
RAB8B	0.000719812	-0.10096	0.143	0.204	1	0.932412	1.07249	0.70098
PGAP1	0.0144412	-0.100961	0.047	0.075	1	0.932411	1.07249	0.626667
RAPGEF1	0.000508508	-0.10105	0.024	0.058	1	0.932354	1.07255	0.413793
WWP1	8.94066e-05	-0.101055	0.048	0.098	1	0.932351	1.07256	0.489796
PHKG2	0.963513	-0.101164	0.045	0.045	1	0.932281	1.07264	1
RAB11FIP3	0.767593	-0.101168	0.044	0.046	1	0.932278	1.07264	0.956522
AIF1L	0.0687531	-0.10117	0.077	0.1	1	0.932277	1.07264	0.77
BDP1	0.0185013	-0.101185	0.157	0.198	1	0.932267	1.07265	0.792929
PIK3R1	1.33715e-09	-0.101186	0.305	0.474	2.82153e-05	0.932266	1.07265	0.64346
SLC24A4	0.000229849	-0.10121	0.001	0.019	1	0.932251	1.07267	0.0526316
CROCC	0.0480058	-0.101294	0.029	0.047	1	0.932197	1.07273	0.617021
MED15	0.0115359	-0.101339	0.157	0.198	1	0.932168	1.07277	0.792929
GOLGA6L4	0.00511435	-0.101384	0.008	0.026	1	0.932138	1.0728	0.307692
PHC1	0.00586895	-0.101439	0.061	0.096	1	0.932103	1.07284	0.635417
FGFBP3	0.00481013	-0.101499	0.014	0.035	1	0.932064	1.07289	0.4
MRPS18B	0.0175446	-0.101514	0.092	0.125	1	0.932054	1.0729	0.736
THEM6	0.0105374	-0.101593	0.036	0.062	1	0.932003	1.07296	0.580645
BABAM2	0.570605	-0.101631	0.045	0.05	1	0.931978	1.07299	0.9
HMCES	0.142205	-0.101689	0.028	0.041	1	0.931941	1.07303	0.682927
IQCJ-SCHIP1	0.363884	-0.10179	0.026	0.033	1	0.931876	1.0731	0.787879
NDC1	0.0137734	-0.101797	0.008	0.023	1	0.931872	1.07311	0.347826
CAPN3	0.000257659	-0.101802	0.002	0.022	1	0.931868	1.07311	0.0909091
STEAP1B	0.00101362	-0.101941	0.037	0.075	1	0.931778	1.07322	0.493333
CNTRL	0.0897673	-0.101953	0.051	0.071	1	0.931771	1.07323	0.71831
CLCN7	0.222946	-0.10202	0.066	0.08	1	0.931728	1.07327	0.825
SMPD4	0.0674161	-0.102077	0.056	0.077	1	0.931691	1.07332	0.727273
SNX33	0.00757043	-0.102196	0.014	0.034	1	0.931614	1.07341	0.411765
CASKIN1	4.99915e-05	-0.102218	0	0.019	1	0.931599	1.07342	0
OGFRL1	0.0127004	-0.102223	0.027	0.05	1	0.931596	1.07343	0.54
ELMO2	0.00519881	-0.102229	0.019	0.042	1	0.931593	1.07343	0.452381
SLU7	0.00162258	-0.102287	0.113	0.164	1	0.931555	1.07347	0.689024
TOR1AIP1	0.00705815	-0.102296	0.071	0.107	1	0.931549	1.07348	0.663551
PBX4	0.0354848	-0.102475	0.008	0.02	1	0.931434	1.07361	0.4
KAT7	0.0322669	-0.102546	0.048	0.072	1	0.931388	1.07367	0.666667
CAMSAP1	0.0305269	-0.102565	0.041	0.064	1	0.931376	1.07368	0.640625
INTS13	0.138759	-0.102612	0.034	0.047	1	0.931346	1.07372	0.723404
TOLLIP	0.0330413	-0.102722	0.104	0.133	1	0.931274	1.0738	0.781955
PLA2G4C	4.61555e-06	-0.102735	0.019	0.064	0.0973928	0.931266	1.07381	0.296875
FZD3	0.0346781	-0.102735	0.055	0.08	1	0.931266	1.07381	0.6875
IGSF9B	0.0919601	-0.102793	0.016	0.028	1	0.931229	1.07385	0.571429
LINS1	0.308752	-0.102838	0.024	0.033	1	0.931199	1.07388	0.727273
CCDC149	0.000245366	-0.102956	0.026	0.062	1	0.931123	1.07397	0.419355
ZDHHC14	0.0539722	-0.102988	0.013	0.026	1	0.931103	1.074	0.5
KBTBD6	0.0372505	-0.103062	0.02	0.037	1	0.931055	1.07405	0.540541
GSK3A	0.158053	-0.103067	0.085	0.102	1	0.931052	1.07405	0.833333
GLIS3	0.00215389	-0.103106	0.184	0.243	1	0.931026	1.07408	0.757202
KLHL20	0.388244	-0.103138	0.052	0.061	1	0.931006	1.07411	0.852459
FILIP1	7.07752e-06	-0.103204	0.002	0.03	0.149343	0.930963	1.07416	0.0666667
LDOC1	0.0167383	-0.103262	0.019	0.038	1	0.930925	1.0742	0.5
CGRRF1	0.000646118	-0.103343	0.052	0.096	1	0.930873	1.07426	0.541667
COQ7	0.0578438	-0.103344	0.024	0.041	1	0.930873	1.07426	0.585366
DUS3L	0.0569465	-0.103605	0.023	0.039	1	0.930704	1.07446	0.589744
TVP23C	0.231382	-0.103637	0.019	0.027	1	0.930684	1.07448	0.703704
ANKS1A	0.000401382	-0.103638	0.017	0.049	1	0.930683	1.07448	0.346939
ENTPD3-AS1	0.0791134	-0.103683	0.023	0.038	1	0.930654	1.07451	0.605263
MTO1	0.242547	-0.103704	0.023	0.033	1	0.930641	1.07453	0.69697
SEPHS2	0.386694	-0.10374	0.08	0.09	1	0.930618	1.07456	0.888889
PRDM5	0.00362574	-0.103754	0.012	0.033	1	0.930609	1.07457	0.363636
RNF138	0.00692652	-0.103862	0.03	0.057	1	0.930539	1.07465	0.526316
USP4	0.0875298	-0.103863	0.038	0.056	1	0.930538	1.07465	0.678571
AATF	0.383544	-0.103871	0.08	0.09	1	0.930533	1.07465	0.888889
RRAGD	1.75718e-07	-0.103908	0.002	0.038	0.00370783	0.930509	1.07468	0.0526316
NDFIP1	6.37313e-07	-0.103927	0.241	0.358	0.013448	0.930496	1.0747	0.673184
IPCEF1	0.00146228	-0.103929	0.007	0.027	1	0.930495	1.0747	0.259259
EGLN1	0.17275	-0.103985	0.072	0.088	1	0.930459	1.07474	0.818182
SLC2A1	0.00370799	-0.104007	0.026	0.053	1	0.930445	1.07475	0.490566
NCOA6	0.069356	-0.104008	0.047	0.066	1	0.930444	1.07476	0.712121
ACY1	0.0319929	-0.104026	0.017	0.034	1	0.930433	1.07477	0.5
MIER3	0.0195326	-0.104035	0.023	0.043	1	0.930427	1.07478	0.534884
NKTR	0.000263574	-0.104229	0.219	0.292	1	0.930302	1.07492	0.75
BCL7B	0.294587	-0.104333	0.132	0.142	1	0.930235	1.075	0.929577
GPR89A	0.933465	-0.104367	0.026	0.024	1	0.930213	1.07502	1.08333
MITF	6.6514e-05	-0.104445	0.009	0.039	1	0.930163	1.07508	0.230769
JHY	0.218017	-0.104522	0.012	0.019	1	0.930113	1.07514	0.631579
DDX51	0.0559812	-0.10459	0.024	0.041	1	0.930069	1.07519	0.585366
HSF1	0.376446	-0.104615	0.087	0.096	1	0.930053	1.07521	0.90625
GORASP1	0.0651744	-0.104621	0.029	0.046	1	0.930049	1.07521	0.630435
OSBP	0.00131978	-0.10463	0.069	0.113	1	0.930043	1.07522	0.610619
KLHDC4	0.602901	-0.104756	0.033	0.037	1	0.929962	1.07531	0.891892
TENM4	0.000370968	-0.10479	0.006	0.028	1	0.92994	1.07534	0.214286
ATF2	0.0102546	-0.104843	0.102	0.14	1	0.929906	1.07538	0.728571
AFDN	0.0119509	-0.104871	0.02	0.041	1	0.929888	1.0754	0.487805
ZNF367	0.000910581	-0.104997	0.012	0.037	1	0.929807	1.07549	0.324324
ABCC8	3.57874e-05	-0.105005	0.001	0.023	0.75515	0.929802	1.0755	0.0434783
RSPO3	0.00099482	-0.105033	0.065	0.111	1	0.929784	1.07552	0.585586
LSS	0.324662	-0.10512	0.036	0.045	1	0.929728	1.07558	0.8
FGF1	0.0292858	-0.105175	0.03	0.052	1	0.929692	1.07563	0.576923
GRIN2B	2.67675e-05	-0.105198	0	0.02	0.56482	0.929677	1.07564	0
KANK1	0.0039751	-0.105232	0.015	0.038	1	0.929655	1.07567	0.394737
TXNDC11	0.274897	-0.105309	0.034	0.043	1	0.929606	1.07572	0.790698
EMC4	0.0443025	-0.105326	0.186	0.216	1	0.929595	1.07574	0.861111
UBA2	0.00702715	-0.105402	0.123	0.166	1	0.929546	1.07579	0.740964
KLK6	0.0279589	-0.105485	0.033	0.054	1	0.929493	1.07586	0.611111
EGLN3	0.00142748	-0.105494	0.003	0.02	1	0.929486	1.07586	0.15
ZFYVE27	0.221342	-0.105521	0.034	0.045	1	0.929469	1.07588	0.755556
MBTPS2	0.179667	-0.10557	0.029	0.041	1	0.929437	1.07592	0.707317
GALNT1	0.156233	-0.105591	0.072	0.09	1	0.929424	1.07593	0.8
WNK3	0.0191399	-0.105601	0.021	0.041	1	0.929418	1.07594	0.512195
NMD3	0.188643	-0.105647	0.069	0.084	1	0.929388	1.07598	0.821429
WDR13	0.0289157	-0.105679	0.156	0.187	1	0.929367	1.076	0.834225
MTF2	0.0447599	-0.105697	0.068	0.092	1	0.929356	1.07601	0.73913
PABPN1	8.10845e-07	-0.105702	0.212	0.318	0.0171096	0.929353	1.07602	0.666667
B4GALT3	0.62746	-0.105709	0.047	0.05	1	0.929348	1.07602	0.94
DLG2	2.72394e-06	-0.105713	0.009	0.047	0.0574778	0.929346	1.07603	0.191489
TMEM201	0.0581276	-0.105751	0.024	0.041	1	0.929321	1.07605	0.585366
ELMOD3	0.0424168	-0.105769	0.023	0.041	1	0.92931	1.07607	0.560976
ACOX1	0.19459	-0.105787	0.049	0.062	1	0.929298	1.07608	0.790323
TRABD	0.381833	-0.105793	0.063	0.072	1	0.929294	1.07609	0.875
AEBP1	4.49972e-06	-0.105812	0.243	0.351	0.0949487	0.929282	1.0761	0.692308
LIN7A	0.241003	-0.105877	0.023	0.033	1	0.92924	1.07615	0.69697
CPPED1	0.283824	-0.105953	0.085	0.098	1	0.929191	1.07621	0.867347
AMIGO2	0.0150782	-0.106091	0.006	0.019	1	0.929102	1.07631	0.315789
IRF6	0.0673877	-0.10617	0.006	0.015	1	0.929052	1.07637	0.4
MDM1	0.0520337	-0.10619	0.035	0.054	1	0.929039	1.07638	0.648148
SERGEF	0.00667641	-0.10621	0.038	0.068	1	0.929025	1.0764	0.558824
RAPGEFL1	0.00803704	-0.106224	0.003	0.016	1	0.929017	1.07641	0.1875
MBIP	0.0265978	-0.106243	0.062	0.09	1	0.929004	1.07642	0.688889
ACVR2B	0.00775179	-0.106267	0.019	0.041	1	0.928989	1.07644	0.463415
EID3	0.00418716	-0.106419	0.021	0.046	1	0.928891	1.07655	0.456522
RANBP2	0.000496324	-0.10644	0.102	0.16	1	0.928878	1.07657	0.6375
SERPINB5	0.011573	-0.106466	0.007	0.022	1	0.928861	1.07659	0.318182
ILF3	0.00301829	-0.106501	0.198	0.254	1	0.928838	1.07661	0.779528
FLT3LG	0.0776514	-0.106501	0.022	0.037	1	0.928838	1.07661	0.594595
DEPTOR	0.00236538	-0.106514	0.012	0.034	1	0.92883	1.07662	0.352941
HEG1	0.0137097	-0.10652	0.03	0.054	1	0.928826	1.07663	0.555556
USP2	7.69825e-06	-0.106527	0	0.023	0.162441	0.928821	1.07663	0
MAPKBP1	0.0336969	-0.106539	0.026	0.045	1	0.928813	1.07664	0.577778
THBS1	3.42842e-05	-0.1066	0.17	0.255	0.723431	0.928774	1.07669	0.666667
C1orf50	0.179903	-0.106609	0.024	0.035	1	0.928769	1.07669	0.685714
ERO1A	0.0509288	-0.106611	0.047	0.068	1	0.928768	1.0767	0.691176
GTF2IRD1	0.0490635	-0.106624	0.03	0.049	1	0.928759	1.07671	0.612245
TAF4	0.00378392	-0.106646	0.015	0.038	1	0.928745	1.07672	0.394737
HVCN1	0.00324789	-0.106656	0.006	0.023	1	0.928738	1.07673	0.26087
TCF20	0.00293787	-0.106684	0.021	0.047	1	0.92872	1.07675	0.446809
BAP1	0.240648	-0.106712	0.047	0.058	1	0.928702	1.07677	0.810345
NOL12	0.0841107	-0.106816	0.04	0.057	1	0.928635	1.07685	0.701754
NAAA	0.0230443	-0.106835	0.017	0.035	1	0.928623	1.07686	0.485714
CSRNP2	0.000668046	-0.106883	0.033	0.069	1	0.928592	1.0769	0.478261
SPTBN5	0.000520862	-0.106901	0.014	0.042	1	0.92858	1.07691	0.333333
DNAJC18	0.0791229	-0.106908	0.027	0.042	1	0.928576	1.07692	0.642857
MSX2	0.0352027	-0.106964	0.008	0.02	1	0.92854	1.07696	0.4
FCHO2	0.326408	-0.107018	0.061	0.072	1	0.928505	1.077	0.847222
YJU2B	0.0728033	-0.107068	0.083	0.106	1	0.928473	1.07704	0.783019
ANAPC2	0.232385	-0.107105	0.024	0.034	1	0.928449	1.07706	0.705882
TDRP	5.58816e-05	-0.107129	0.007	0.035	1	0.928434	1.07708	0.2
WASHC4	0.180762	-0.107161	0.121	0.138	1	0.928413	1.07711	0.876812
NAA15	0.00229951	-0.107178	0.09	0.134	1	0.928403	1.07712	0.671642
MATN1-AS1	0.00833661	-0.107208	0.003	0.016	1	0.928383	1.07714	0.1875
CWF19L2	0.000179816	-0.107377	0.098	0.159	1	0.928275	1.07727	0.616352
POLL	0.464783	-0.107414	0.026	0.031	1	0.92825	1.0773	0.83871
TRMT9B	0.00142455	-0.107477	0.003	0.02	1	0.92821	1.07734	0.15
CHTOP	0.00726966	-0.107531	0.128	0.171	1	0.928175	1.07738	0.748538
PEX6	0.177338	-0.10756	0.022	0.033	1	0.928156	1.0774	0.666667
ACACB	0.00289893	-0.107717	0.013	0.035	1	0.928055	1.07752	0.371429
FRMD4B	4.31423e-05	-0.107734	0.005	0.031	0.910345	0.928044	1.07753	0.16129
C1orf159	0.0156616	-0.107735	0.017	0.037	1	0.928044	1.07754	0.459459
CFH	0.00141196	-0.107768	0.014	0.039	1	0.928023	1.07756	0.358974
RHOQ	0.000766803	-0.107786	0.205	0.271	1	0.928011	1.07757	0.756458
SHISA9	0.046289	-0.107856	0.016	0.031	1	0.927966	1.07763	0.516129
PTGFRN	0.00693541	-0.10792	0.013	0.033	1	0.927925	1.07767	0.393939
TMEM38B	0.000160564	-0.107932	0.048	0.095	1	0.927917	1.07768	0.505263
SGK3	0.000192658	-0.107945	0.009	0.037	1	0.927909	1.07769	0.243243
EPHA10	0.000618779	-0.108042	0	0.014	1	0.927847	1.07776	0
NMRK1	0.0397966	-0.108083	0.07	0.096	1	0.92782	1.07779	0.729167
PEPD	0.00524622	-0.108132	0.171	0.218	1	0.927788	1.07783	0.784404
EIF2D	0.446857	-0.108159	0.069	0.076	1	0.927771	1.07785	0.907895
ARHGAP10	0.00197456	-0.108165	0.058	0.099	1	0.927767	1.07786	0.585859
BCL2L2	0.0494842	-0.108171	0.031	0.05	1	0.927764	1.07786	0.62
FRA10AC1	0.00546205	-0.108268	0.058	0.094	1	0.927701	1.07793	0.617021
TMEM161B-DT	0.123141	-0.108324	0.035	0.05	1	0.927665	1.07798	0.7
NUCB1	0.000520647	-0.108397	0.218	0.288	1	0.927618	1.07803	0.756944
DGKD	0.0224517	-0.10842	0.017	0.035	1	0.927603	1.07805	0.485714
DENND6A	0.0251678	-0.108567	0.044	0.069	1	0.927509	1.07816	0.637681
YLPM1	0.000208874	-0.108568	0.058	0.109	1	0.927508	1.07816	0.53211
ZNF292	0.0919247	-0.108644	0.101	0.125	1	0.927459	1.07821	0.808
PIGU	0.13689	-0.108669	0.038	0.053	1	0.927443	1.07823	0.716981
ORAI3	0.810799	-0.108708	0.024	0.026	1	0.927418	1.07826	0.923077
DGCR2	0.0623369	-0.108748	0.057	0.079	1	0.927393	1.07829	0.721519
SETD2	8.04741e-06	-0.108778	0.102	0.176	0.169808	0.927374	1.07831	0.579545
LIPE	0.000836554	-0.10879	0.003	0.022	1	0.927366	1.07832	0.136364
NEFM	0.140259	-0.10888	0.075	0.054	1	0.927308	1.07839	1.38889
TSG101	0.340654	-0.108977	0.139	0.149	1	0.927245	1.07846	0.932886
C1GALT1	0.000106616	-0.10901	0.054	0.104	1	0.927224	1.07849	0.519231
CARS2	0.334319	-0.109021	0.077	0.087	1	0.927217	1.0785	0.885057
SPATA2	0.0137643	-0.109054	0.016	0.035	1	0.927196	1.07852	0.457143
RNF144A	0.0052902	-0.109084	0.008	0.026	1	0.927177	1.07854	0.307692
IQCN	0.101146	-0.109142	0.01	0.02	1	0.927139	1.07859	0.5
PHLDB3	0.00542189	-0.109249	0.006	0.022	1	0.92707	1.07867	0.272727
RGS12	0.000599048	-0.109275	0.042	0.083	1	0.927054	1.07869	0.506024
ASAH1	0.00455309	-0.109306	0.222	0.277	1	0.927034	1.07871	0.801444
YPEL4	0.00141868	-0.109352	0.003	0.02	1	0.927004	1.07874	0.15
SMARCD3	0.0388193	-0.109384	0.041	0.062	1	0.926984	1.07877	0.66129
MYRF	0.000175145	-0.109405	0	0.016	1	0.926971	1.07878	0
ACSL1	8.39074e-05	-0.109414	0.027	0.068	1	0.926964	1.07879	0.397059
CEP120	0.133565	-0.109551	0.019	0.03	1	0.926876	1.07889	0.633333
TINAGL1	0.00474107	-0.109603	0.003	0.018	1	0.926843	1.07893	0.166667
CLCN6	0.00459246	-0.109639	0.017	0.041	1	0.92682	1.07896	0.414634
ABHD16A	0.16113	-0.109679	0.047	0.061	1	0.926794	1.07899	0.770492
GJB1	0.000128215	-0.109685	0.005	0.028	1	0.926791	1.07899	0.178571
ZNF326	0.000125592	-0.109695	0.133	0.199	1	0.926784	1.079	0.668342
NPR2	0.306432	-0.109721	0.014	0.02	1	0.926767	1.07902	0.7
TPD52	7.77087e-08	-0.109784	0.001	0.037	0.00163973	0.926726	1.07907	0.027027
EBF4	0.0240383	-0.109858	0.013	0.028	1	0.92668	1.07912	0.464286
NAP1L2	0.000143178	-0.10986	0.002	0.023	1	0.926678	1.07912	0.0869565
TLNRD1	0.0172776	-0.109871	0.062	0.091	1	0.926671	1.07913	0.681319
ZBTB20-AS2	0.0152968	-0.109899	0.006	0.019	1	0.926653	1.07915	0.315789
CXCR4	0.000948944	-0.109927	0.031	0.066	1	0.926635	1.07917	0.469697
THNSL2	0.0682631	-0.110007	0.04	0.058	1	0.926583	1.07923	0.689655
LINC01023	0.0112398	-0.110011	0.007	0.022	1	0.926581	1.07924	0.318182
DUSP15	0.676252	-0.11006	0.044	0.047	1	0.926549	1.07927	0.93617
ASAP2	3.71524e-06	-0.110203	0.173	0.269	0.0783953	0.926458	1.07938	0.643123
POLRMT	0.0650994	-0.11033	0.03	0.047	1	0.926376	1.07948	0.638298
IMP3	0.00957106	-0.110368	0.107	0.148	1	0.926352	1.0795	0.722973
KIF3C	0.00155623	-0.110445	0.022	0.052	1	0.926302	1.07956	0.423077
ABHD14B	0.295528	-0.110447	0.075	0.085	1	0.926301	1.07956	0.882353
DDX21	0.000669116	-0.110485	0.232	0.301	1	0.926277	1.07959	0.770764
ZNF3	0.226509	-0.110517	0.031	0.042	1	0.926256	1.07962	0.738095
SWT1	0.0330288	-0.11055	0.012	0.026	1	0.926235	1.07964	0.461538
PATZ1	0.116269	-0.11063	0.037	0.053	1	0.926184	1.0797	0.698113
ABHD10	0.0536621	-0.110645	0.022	0.038	1	0.926174	1.07971	0.578947
ACTR1A	0.52175	-0.110767	0.105	0.11	1	0.926096	1.0798	0.954545
RWDD3	0.509603	-0.110811	0.041	0.046	1	0.926068	1.07983	0.891304
CCHCR1	0.269029	-0.110824	0.034	0.043	1	0.926059	1.07984	0.790698
ZC3H7A	0.00147209	-0.110868	0.094	0.142	1	0.926031	1.07988	0.661972
DTX3	0.280439	-0.110958	0.062	0.073	1	0.925973	1.07995	0.849315
ANKRD29	7.92722e-05	-0.111029	0.003	0.027	1	0.925928	1.08	0.111111
SORD	0.00131151	-0.111251	0.017	0.045	1	0.925785	1.08016	0.377778
IRAK2	0.13776	-0.111395	0.022	0.034	1	0.925692	1.08027	0.647059
LIN54	0.00106471	-0.111534	0.02	0.049	1	0.925604	1.08038	0.408163
LMF1	0.134806	-0.111844	0.043	0.058	1	0.925405	1.08061	0.741379
TMEM116	0.169852	-0.111903	0.015	0.024	1	0.925367	1.08065	0.625
VWC2	1.43484e-05	-0.111986	0	0.022	0.302765	0.925314	1.08071	0
DTX4	1.12803e-06	-0.112029	0.002	0.034	0.0238026	0.925286	1.08075	0.0588235
NRDE2	0.0217496	-0.11207	0.061	0.09	1	0.925259	1.08078	0.677778
NSMAF	0.000988971	-0.112147	0.026	0.058	1	0.92521	1.08084	0.448276
TGFB2	0.0506393	-0.112269	0.05	0.072	1	0.925132	1.08093	0.694444
PFKP	0.0665764	-0.112305	0.043	0.062	1	0.925109	1.08095	0.693548
FAM13B	5.08747e-05	-0.112322	0.07	0.13	1	0.925098	1.08097	0.538462
CAMLG	0.0012454	-0.112403	0.214	0.275	1	0.925046	1.08103	0.778182
ZNF143	0.00408792	-0.112438	0.033	0.062	1	0.925024	1.08105	0.532258
CNTNAP1	7.1553e-05	-0.112444	0.005	0.03	1	0.92502	1.08106	0.166667
POLK	0.000964113	-0.112498	0.098	0.149	1	0.924985	1.0811	0.657718
ZBED3	0.00604746	-0.11254	0.012	0.031	1	0.924958	1.08113	0.387097
RASGEF1C	0.0483268	-0.112579	0.118	0.147	1	0.924933	1.08116	0.802721
PTHLH	0.0158998	-0.112762	0.017	0.037	1	0.924816	1.0813	0.459459
MERTK	6.54608e-07	-0.112837	0.003	0.038	0.0138129	0.924768	1.08135	0.0789474
DHRS12	0.355356	-0.112844	0.044	0.053	1	0.924763	1.08136	0.830189
PRRC2B	0.00867863	-0.112861	0.14	0.183	1	0.924752	1.08137	0.765027
TANK	0.000328263	-0.112891	0.093	0.148	1	0.924733	1.08139	0.628378
SIRT7	0.281592	-0.112962	0.057	0.068	1	0.924687	1.08145	0.838235
EPS8L2	0.0327971	-0.112983	0.012	0.026	1	0.924674	1.08146	0.461538
KIF16B	0.000185622	-0.113004	0.03	0.071	1	0.924661	1.08148	0.422535
FAAH	0.000328784	-0.113021	0	0.015	1	0.92465	1.08149	0
BMP2	0.0349428	-0.113067	0.028	0.047	1	0.92462	1.08153	0.595745
RCL1	0.0979881	-0.113071	0.021	0.034	1	0.924618	1.08153	0.617647
DGKA	0.0685356	-0.113171	0.02	0.034	1	0.924554	1.0816	0.588235
MOB3C	0.011413	-0.113216	0.014	0.033	1	0.924525	1.08164	0.424242
RHOF	0.00483277	-0.113298	0.017	0.041	1	0.924472	1.0817	0.414634
PRICKLE3	0.0160849	-0.113299	0.009	0.024	1	0.924472	1.0817	0.375
RBP1	3.32745e-05	-0.113404	0.022	0.064	0.702126	0.924404	1.08178	0.34375
SPSB2	0.00286478	-0.113428	0.021	0.047	1	0.924389	1.0818	0.446809
PLEKHO2	0.020396	-0.113435	0.055	0.083	1	0.924385	1.0818	0.662651
IFIH1	0.0142028	-0.113509	0.016	0.035	1	0.924337	1.08186	0.457143
ATP6AP2	9.83557e-08	-0.113588	0.348	0.516	0.0020754	0.924286	1.08192	0.674419
ADAMTS5	0.0202063	-0.113594	0.005	0.016	1	0.924283	1.08192	0.3125
PGM5	0.0172942	-0.113613	0.002	0.012	1	0.924271	1.08193	0.166667
APC2	0.000229849	-0.11366	0.001	0.019	1	0.92424	1.08197	0.0526316
RMND5B	0.378722	-0.113762	0.048	0.056	1	0.924175	1.08205	0.857143
LMCD1	0.0549763	-0.113846	0.077	0.102	1	0.924121	1.08211	0.754902
ADCK2	0.683722	-0.113932	0.034	0.037	1	0.924066	1.08217	0.918919
TUSC1	0.115988	-0.114008	0.108	0.128	1	0.924017	1.08223	0.84375
CCNE1	0.000495589	-0.114147	0.007	0.03	1	0.923929	1.08233	0.233333
RNF149	4.41262e-06	-0.114159	0.05	0.113	0.0931108	0.923921	1.08234	0.442478
ZNF821	0.00335857	-0.114236	0.037	0.069	1	0.923871	1.0824	0.536232
ASIC3	0.00938787	-0.114298	0.002	0.014	1	0.923832	1.08245	0.142857
BDH2	0.00573603	-0.114306	0.116	0.161	1	0.923827	1.08245	0.720497
FAM126B	0.00318562	-0.114333	0.044	0.079	1	0.923809	1.08247	0.556962
NUP62	0.708712	-0.114353	0.056	0.058	1	0.923796	1.08249	0.965517
TAOK1	1.04466e-06	-0.114358	0.233	0.339	0.0220433	0.923793	1.08249	0.687316
PSRC1	0.107065	-0.114377	0.012	0.022	1	0.923781	1.08251	0.545455
FRAT2	0.0116634	-0.114518	0.014	0.033	1	0.923691	1.08261	0.424242
UBL4A	0.434659	-0.114617	0.068	0.056	1	0.923628	1.08269	1.21429
CCL27	0.0308442	-0.114643	0.007	0.019	1	0.923611	1.08271	0.368421
NDRG3	0.360452	-0.114678	0.043	0.052	1	0.923589	1.08273	0.826923
SMARCC2	5.21856e-06	-0.114761	0.085	0.157	0.110117	0.923535	1.0828	0.541401
AL627171.1	0.000104787	-0.11487	0.007	0.034	1	0.923465	1.08288	0.205882
TEX41	0.000433061	-0.114961	0.001	0.018	1	0.923408	1.08295	0.0555556
FAM221A	0.0158723	-0.114968	0.036	0.061	1	0.923403	1.08295	0.590164
PPP2R5A	0.419929	-0.115014	0.052	0.06	1	0.923373	1.08299	0.866667
PFKFB2	2.02475e-05	-0.115028	0.01	0.045	0.427243	0.923364	1.083	0.222222
SIPA1	0.000909834	-0.115057	0.066	0.11	1	0.923346	1.08302	0.6
ARSJ	0.00773218	-0.115253	0.014	0.034	1	0.92322	1.08316	0.411765
KLHL8	9.30203e-05	-0.115289	0.017	0.053	1	0.923197	1.08319	0.320755
HDGFL2	0.113618	-0.11542	0.081	0.102	1	0.923114	1.08329	0.794118
TAFAZZIN	0.119592	-0.115439	0.051	0.068	1	0.923101	1.0833	0.75
NUP35	0.0566831	-0.115479	0.022	0.038	1	0.923076	1.08333	0.578947
FZD4	0.00896309	-0.115539	0.012	0.03	1	0.923037	1.08338	0.4
GARNL3	0.000328784	-0.11559	0	0.015	1	0.923005	1.08342	0
SENP7	0.00449991	-0.115599	0.09	0.132	1	0.922999	1.08342	0.681818
PKD1	0.144616	-0.115669	0.1	0.119	1	0.922954	1.08348	0.840336
MED21	0.0121257	-0.115719	0.072	0.106	1	0.922922	1.08352	0.679245
ENOPH1	0.00763731	-0.115723	0.121	0.16	1	0.92292	1.08352	0.75625
NUP188	0.00360333	-0.115928	0.05	0.085	1	0.922788	1.08367	0.588235
KCNAB3	0.0103063	-0.116028	0.009	0.026	1	0.922725	1.08375	0.346154
AARSD1	0.2094	-0.116092	0.038	0.05	1	0.922684	1.0838	0.76
ZNF616	0.00668465	-0.116111	0.007	0.023	1	0.922672	1.08381	0.304348
ADAMTS4	0.000193339	-0.116172	0.069	0.122	1	0.922632	1.08386	0.565574
ADGRB1	0.0358164	-0.116275	0.008	0.02	1	0.922567	1.08393	0.4
CHERP	0.00208054	-0.116279	0.042	0.077	1	0.922564	1.08394	0.545455
DDX3Y	0.205543	-0.11654	0.044	0.057	1	0.922397	1.08413	0.77193
PHYHD1	0.109429	-0.116642	0.03	0.045	1	0.922332	1.08421	0.666667
PIM1	0.00521433	-0.116669	0.024	0.05	1	0.922315	1.08423	0.48
FREM2	0.0012411	-0.116764	0.051	0.092	1	0.922254	1.0843	0.554348
SNHG10	0.00071576	-0.116821	0.023	0.056	1	0.922217	1.08434	0.410714
SYT10	0.0512608	-0.116953	0.013	0.026	1	0.922133	1.08444	0.5
DMAP1	0.317246	-0.117014	0.077	0.087	1	0.922094	1.08449	0.885057
DMWD	0.506243	-0.117028	0.092	0.098	1	0.922085	1.0845	0.938776
GARRE1	9.85402e-07	-0.117146	0.044	0.109	0.020793	0.92201	1.08459	0.40367
B3GNT5	0.289591	-0.117149	0.049	0.06	1	0.922008	1.08459	0.816667
HACD2	0.00892943	-0.117163	0.055	0.087	1	0.921999	1.0846	0.632184
FAM83F	0.000236404	-0.117355	0.001	0.019	1	0.921876	1.08474	0.0526316
DOHH	0.791411	-0.117356	0.042	0.043	1	0.921876	1.08474	0.976744
BCR	0.00620547	-0.117382	0.016	0.038	1	0.921859	1.08476	0.421053
IDS	0.0117602	-0.117403	0.198	0.242	1	0.921845	1.08478	0.818182
ERN1	0.0414953	-0.117407	0.049	0.072	1	0.921843	1.08478	0.680556
ZFAND1	0.00685942	-0.117442	0.042	0.072	1	0.921821	1.08481	0.583333
WIPI2	0.269953	-0.117594	0.113	0.126	1	0.921724	1.08492	0.896825
HSD17B11	0.797337	-0.117636	0.077	0.077	1	0.921696	1.08496	1
HNRNPA2B1	0.000117059	-0.117656	0.66	0.815	1	0.921684	1.08497	0.809816
PEG3	0.000114764	-0.117717	0.006	0.031	1	0.921645	1.08502	0.193548
UBXN7	0.0014695	-0.117723	0.108	0.159	1	0.921641	1.08502	0.679245
KIAA1671	0.000319608	-0.117911	0.012	0.039	1	0.921521	1.08516	0.307692
NUP58	0.0170426	-0.117965	0.075	0.107	1	0.921487	1.0852	0.700935
FAM72B	0.0457353	-0.117996	0.01	0.023	1	0.921467	1.08523	0.434783
MAK	0.00012689	-0.118009	0.001	0.02	1	0.921459	1.08524	0.05
PXN	0.0733154	-0.118019	0.087	0.111	1	0.921452	1.08524	0.783784
PPP2R3B	0.085825	-0.118039	0.038	0.056	1	0.921439	1.08526	0.678571
DHX58	0.0012312	-0.118099	0.014	0.039	1	0.921401	1.0853	0.358974
MTA2	0.0314013	-0.118153	0.026	0.045	1	0.921367	1.08534	0.577778
NUP107	0.2779	-0.118155	0.051	0.062	1	0.921365	1.08535	0.822581
CAMK2G	0.18021	-0.118308	0.036	0.049	1	0.921267	1.08546	0.734694
ANKMY2	0.044407	-0.118328	0.026	0.043	1	0.921254	1.08548	0.604651
PIM2	0.00178958	-0.118384	0.01	0.033	1	0.921219	1.08552	0.30303
ZFPM2	2.67675e-05	-0.118435	0	0.02	0.56482	0.921187	1.08556	0
MET	0.00315086	-0.118462	0.008	0.027	1	0.921169	1.08558	0.296296
SLC8B1	0.00653443	-0.118494	0.013	0.033	1	0.921148	1.0856	0.393939
SNX30	0.00165407	-0.118682	0.023	0.053	1	0.921028	1.08574	0.433962
POM121C	0.00653798	-0.118807	0.047	0.079	1	0.920949	1.08584	0.594937
PPP6R2	0.0609651	-0.118831	0.065	0.088	1	0.920934	1.08585	0.738636
SLC4A1AP	0.858174	-0.118907	0.051	0.052	1	0.920885	1.08591	0.980769
SBF2	3.29565e-06	-0.119016	0.049	0.111	0.0695415	0.920816	1.08599	0.441441
NCL	5.49687e-08	-0.119053	0.389	0.559	0.00115989	0.920792	1.08602	0.695886
GLI3	0.000415177	-0.119189	0.099	0.155	1	0.920705	1.08612	0.63871
SH3RF1	0.0105493	-0.119258	0.091	0.128	1	0.920661	1.08618	0.710938
FYN	0.00010893	-0.119268	0.189	0.265	1	0.920655	1.08618	0.713208
SLC16A1-AS1	0.0065705	-0.119285	0.016	0.038	1	0.920644	1.0862	0.421053
HAUS4	0.110804	-0.119306	0.04	0.056	1	0.92063	1.08621	0.714286
EVI5	8.49932e-07	-0.119455	0.182	0.284	0.0179344	0.920535	1.08632	0.640845
MIR181A1HG	0.166784	-0.119636	0.035	0.047	1	0.92042	1.08646	0.744681
CPED1	7.35764e-06	-0.119657	0.003	0.033	0.155254	0.920406	1.08648	0.0909091
NCOA3	1.25638e-05	-0.119708	0.064	0.128	0.265108	0.920374	1.08651	0.5
ZNF865	0.0713877	-0.119748	0.02	0.034	1	0.920348	1.08654	0.588235
ARFGAP2	0.0290984	-0.119895	0.083	0.111	1	0.920255	1.08666	0.747748
ATG9A	0.0671198	-0.119935	0.019	0.033	1	0.920229	1.08669	0.575758
GLA	0.00398598	-0.120046	0.072	0.111	1	0.920158	1.08677	0.648649
SEPTIN3	1.24631e-05	-0.12011	0.002	0.028	0.262984	0.920118	1.08682	0.0714286
SIGIRR	0.00186679	-0.120291	0.187	0.242	1	0.920002	1.08695	0.772727
TRIM21	0.21232	-0.12032	0.01	0.018	1	0.919984	1.08698	0.555556
EDNRB	2.84471e-06	-0.120336	0.201	0.307	0.0600263	0.919973	1.08699	0.654723
WDR70	0.00361938	-0.120357	0.054	0.09	1	0.91996	1.087	0.6
SCAMP1	0.00435082	-0.120376	0.085	0.125	1	0.919948	1.08702	0.68
RCHY1	0.00240158	-0.120386	0.038	0.072	1	0.919941	1.08703	0.527778
ACD	0.235962	-0.120418	0.048	0.06	1	0.919921	1.08705	0.8
PREX2	4.30133e-05	-0.120422	0.002	0.026	0.907623	0.919919	1.08705	0.0769231
DRAM1	0.000532732	-0.120496	0.024	0.058	1	0.919871	1.08711	0.413793
CD47	0.000213627	-0.120575	0.199	0.277	1	0.919821	1.08717	0.718412
TBC1D9B	0.058519	-0.12058	0.101	0.128	1	0.919818	1.08717	0.789062
ASAP3	6.64214e-05	-0.120726	0.001	0.022	1	0.919725	1.08728	0.0454545
TMEM70	0.265406	-0.120769	0.077	0.09	1	0.919698	1.08731	0.855556
PPIA	7.53776e-06	-0.120771	0.494	0.771	0.159054	0.919696	1.08732	0.640726
NUP205	0.0152631	-0.120786	0.022	0.043	1	0.919686	1.08733	0.511628
STARD10	0.000215128	-0.120811	0.017	0.05	1	0.919671	1.08735	0.34
TMEM215	1.43484e-05	-0.120992	0	0.022	0.302765	0.919555	1.08748	0
CDH1	1.02949e-05	-0.121198	0.001	0.026	0.217233	0.919424	1.08764	0.0384615
DELE1	0.857809	-0.121217	0.065	0.061	1	0.919411	1.08765	1.06557
TRIM4	0.000496907	-0.121272	0.029	0.065	1	0.919376	1.08769	0.446154
AFAP1L2	2.68241e-07	-0.121278	0.207	0.318	0.00566016	0.919373	1.0877	0.650943
GPCPD1	0.00465423	-0.121288	0.05	0.084	1	0.919366	1.08771	0.595238
MRPS17	0.82086	-0.121328	0.041	0.042	1	0.919341	1.08774	0.97619
EXD3	0.0402252	-0.121457	0.023	0.041	1	0.919259	1.08783	0.560976
ITGAV	1.59042e-05	-0.12148	0.227	0.322	0.335595	0.919244	1.08785	0.704969
IPO13	0.709397	-0.121516	0.038	0.034	1	0.919221	1.08788	1.11765
CFAP70	0.000141179	-0.121527	0.002	0.023	1	0.919214	1.08789	0.0869565
NUDT14	0.0237582	-0.121668	0.019	0.037	1	0.919125	1.08799	0.513514
TRAF2	0.36096	-0.122047	0.029	0.037	1	0.918883	1.08828	0.783784
SMYD3	0.280762	-0.122256	0.031	0.041	1	0.91875	1.08844	0.756098
TXNDC5	0.574289	-0.122266	0.071	0.076	1	0.918743	1.08844	0.934211
CENPL	0.0523402	-0.122268	0.021	0.037	1	0.918742	1.08844	0.567568
ADRA2A	0.000123672	-0.122349	0.001	0.02	1	0.918691	1.08851	0.05
GXYLT1	0.00330335	-0.122383	0.03	0.06	1	0.918669	1.08853	0.5
ME3	0.229749	-0.122384	0.051	0.064	1	0.918668	1.08853	0.796875
DACT3	0.105053	-0.122467	0.033	0.047	1	0.918616	1.08859	0.702128
METTL7A	6.90421e-05	-0.122477	0.001	0.022	1	0.918609	1.0886	0.0454545
BDNF-AS	0.0166741	-0.1225	0.013	0.03	1	0.918594	1.08862	0.433333
CYP19A1	0.000138881	-0.122507	0.002	0.023	1	0.91859	1.08863	0.0869565
LY6E	0.962036	-0.122561	0.201	0.194	1	0.918555	1.08867	1.03608
USP6NL	9.16577e-05	-0.122571	0.056	0.109	1	0.918549	1.08867	0.513761
SRRT	0.0458534	-0.122589	0.087	0.114	1	0.918538	1.08869	0.763158
RADIL	0.000132947	-0.122593	0.003	0.026	1	0.918536	1.08869	0.115385
THOC1	0.0325831	-0.12262	0.054	0.079	1	0.918518	1.08871	0.683544
SELENOI	0.00523457	-0.12262	0.055	0.09	1	0.918518	1.08871	0.611111
MPHOSPH6	0.000530032	-0.122707	0.012	0.038	1	0.918462	1.08878	0.315789
WDR48	0.00235078	-0.122762	0.051	0.088	1	0.918428	1.08882	0.579545
DMKN	0.000987096	-0.122936	0.028	0.062	1	0.918317	1.08895	0.451613
BRWD1	0.000658234	-0.122963	0.09	0.141	1	0.9183	1.08897	0.638298
LGR4	4.40003e-05	-0.122984	0.052	0.106	0.928451	0.918286	1.08899	0.490566
TBXA2R	0.00179488	-0.123033	0.006	0.024	1	0.918255	1.08902	0.25
LRRC75B	0.0101032	-0.123142	0.031	0.057	1	0.918186	1.0891	0.54386
TSPAN13	8.68703e-07	-0.123177	0.015	0.061	0.0183305	0.918164	1.08913	0.245902
CLPTM1	0.0551714	-0.123199	0.134	0.16	1	0.91815	1.08915	0.8375
HINFP	0.0608581	-0.123222	0.016	0.03	1	0.918135	1.08916	0.533333
MAVS	0.0698121	-0.123235	0.044	0.064	1	0.918126	1.08917	0.6875
DKK1	0.000328784	-0.123247	0	0.015	1	0.918119	1.08918	0
BSDC1	0.0272422	-0.123304	0.095	0.126	1	0.918082	1.08923	0.753968
SZT2	0.313194	-0.123468	0.022	0.03	1	0.917978	1.08935	0.733333
SGMS2	0.000691193	-0.123502	0.028	0.062	1	0.917957	1.08938	0.451613
FAM184A	7.32149e-05	-0.123541	0.003	0.027	1	0.917932	1.08941	0.111111
LRRN1	1.84417e-05	-0.123594	0.01	0.045	0.389139	0.917898	1.08945	0.222222
OGFR	0.0148565	-0.12362	0.093	0.128	1	0.917882	1.08946	0.726562
CYS1	1.91414e-05	-0.123704	0.001	0.024	0.403902	0.917828	1.08953	0.0416667
MOSMO	0.00199086	-0.123919	0.072	0.114	1	0.917691	1.08969	0.631579
XRRA1	0.000268028	-0.123926	0.055	0.102	1	0.917687	1.0897	0.539216
APTR	0.00138897	-0.123982	0.028	0.06	1	0.917651	1.08974	0.466667
TOX4	0.0253724	-0.124027	0.129	0.163	1	0.917622	1.08977	0.791411
ELP2	0.00233227	-0.124077	0.08	0.123	1	0.917591	1.08981	0.650407
NOP58	0.0264126	-0.124086	0.094	0.126	1	0.917585	1.08982	0.746032
TMEM106B	2.51907e-06	-0.124111	0.165	0.256	0.0531549	0.91757	1.08984	0.644531
ZNF276	0.00177316	-0.124185	0.052	0.092	1	0.917522	1.08989	0.565217
NCKAP1	0.077188	-0.124201	0.141	0.166	1	0.917512	1.0899	0.849398
RAB3IP	0.00447476	-0.124209	0.034	0.064	1	0.917507	1.08991	0.53125
COL8A2	1.03218e-05	-0.124255	0.001	0.026	0.217801	0.917478	1.08994	0.0384615
PPP1R21	0.0057532	-0.124319	0.02	0.043	1	0.917437	1.08999	0.465116
FCGR2A	0.00477589	-0.124483	0.017	0.041	1	0.917333	1.09012	0.414634
PEX14	0.0468484	-0.124557	0.019	0.034	1	0.917286	1.09017	0.558824
TMEM94	0.112546	-0.124684	0.034	0.049	1	0.917205	1.09027	0.693878
ZNF277	0.01563	-0.124835	0.038	0.064	1	0.917109	1.09038	0.59375
CCDC144A	0.00211552	-0.124855	0.021	0.049	1	0.917096	1.0904	0.428571
NELFCD	0.223752	-0.124912	0.107	0.122	1	0.91706	1.09044	0.877049
KANSL3	0.138021	-0.124968	0.037	0.052	1	0.917024	1.09048	0.711538
NAXD	0.169651	-0.124988	0.037	0.05	1	0.917011	1.0905	0.74
SELENOT	5.9857e-07	-0.124999	0.219	0.328	0.0126304	0.917005	1.09051	0.667683
ZNF585A	0.140861	-0.125015	0.023	0.035	1	0.916995	1.09052	0.657143
MRE11	6.44711e-05	-0.125036	0.037	0.084	1	0.916981	1.09053	0.440476
TSPAN8	9.34934e-05	-0.125096	0	0.018	1	0.916943	1.09058	0
SCRIB	0.0365858	-0.125098	0.064	0.09	1	0.916942	1.09058	0.711111
NPC1	7.45006e-06	-0.125129	0.033	0.084	0.157204	0.916922	1.09061	0.392857
TNFSF13	0.00301265	-0.125221	0.006	0.023	1	0.916863	1.09068	0.26087
CD4	0.0711294	-0.125279	0.043	0.062	1	0.916827	1.09072	0.693548
SMIM11A	0.000328784	-0.125337	0	0.015	1	0.91679	1.09076	0
CSNK1G2	0.134405	-0.125386	0.092	0.111	1	0.916759	1.0908	0.828829
RAB24	0.1033	-0.125417	0.026	0.039	1	0.916739	1.09082	0.666667
MBTD1	0.0138232	-0.125447	0.029	0.053	1	0.91672	1.09085	0.54717
NUP85	0.495022	-0.12546	0.033	0.038	1	0.916712	1.09086	0.868421
NEK9	0.00186183	-0.125461	0.038	0.073	1	0.916711	1.09086	0.520548
TAF1C	0.0156018	-0.125484	0.024	0.046	1	0.916697	1.09087	0.521739
COL17A1	0.000802281	-0.125555	0.003	0.022	1	0.916651	1.09093	0.136364
CDIP1	0.00136274	-0.125619	0.012	0.035	1	0.916611	1.09098	0.342857
PTMA	0.0194908	-0.125633	0.946	0.981	1	0.916601	1.09099	0.964322
PTPN21	0.00716802	-0.125677	0.042	0.072	1	0.916574	1.09102	0.583333
L3MBTL3	0.000199953	-0.125821	0.012	0.041	1	0.916482	1.09113	0.292683
HCFC1	0.184365	-0.125891	0.062	0.076	1	0.916438	1.09118	0.815789
DPM3	0.0754031	-0.125894	0.155	0.18	1	0.916436	1.09118	0.861111
LYPD3	9.46775e-05	-0.125932	0.007	0.034	1	0.916412	1.09121	0.205882
ISOC1	0.078824	-0.125975	0.036	0.053	1	0.916384	1.09125	0.679245
PPARA	0.00205229	-0.126075	0.021	0.049	1	0.916321	1.09132	0.428571
LHFPL2	0.0482861	-0.126089	0.065	0.09	1	0.916312	1.09133	0.722222
NAT9	0.0377665	-0.126151	0.05	0.073	1	0.916273	1.09138	0.684932
NLK	0.0331369	-0.126204	0.024	0.043	1	0.916239	1.09142	0.55814
BCL2L11	0.00384615	-0.126336	0.026	0.053	1	0.916155	1.09152	0.490566
SPIN2B	0.0300894	-0.126404	0.016	0.033	1	0.916112	1.09157	0.484848
OTUD6B-AS1	0.0267987	-0.126459	0.156	0.193	1	0.916077	1.09161	0.80829
HMGN5	0.000323325	-0.126466	0.038	0.08	1	0.916073	1.09162	0.475
ANO3	3.60668e-05	-0.126481	0.001	0.023	0.761045	0.916063	1.09163	0.0434783
AKAP8	0.00401553	-0.126702	0.048	0.081	1	0.915923	1.0918	0.592593
MRPL18	0.0752185	-0.126985	0.193	0.218	1	0.915743	1.09201	0.885321
WRNIP1	0.0121563	-0.127013	0.043	0.071	1	0.915725	1.09203	0.605634
TSPAN14	0.000269026	-0.127076	0.055	0.103	1	0.915685	1.09208	0.533981
LINC00667	0.0650826	-0.127381	0.093	0.118	1	0.915492	1.09231	0.788136
KIF5B	7.86248e-07	-0.127452	0.35	0.497	0.0165906	0.915447	1.09236	0.704225
MBOAT7	0.016946	-0.127456	0.04	0.065	1	0.915445	1.09237	0.615385
MC1R	0.400926	-0.12746	0.017	0.023	1	0.915442	1.09237	0.73913
PRDM8	4.1333e-06	-0.127502	0	0.024	0.0872167	0.915415	1.0924	0
TMEM170A	0.0241313	-0.127626	0.081	0.111	1	0.915336	1.09249	0.72973
TMEM259	1.70876e-07	-0.127691	0.192	0.296	0.00360566	0.915295	1.09254	0.648649
LIFR	0.000312672	-0.127743	0.012	0.039	1	0.915262	1.09258	0.307692
RHOT1	0.354347	-0.127744	0.076	0.085	1	0.915262	1.09258	0.894118
GMPS	0.0797134	-0.127747	0.087	0.11	1	0.91526	1.09259	0.790909
GRAMD1A	0.078636	-0.127789	0.071	0.092	1	0.915233	1.09262	0.771739
CCDC7	0.0140863	-0.127893	0.012	0.028	1	0.915167	1.0927	0.428571
ARMH4	0.00088653	-0.127923	0.007	0.028	1	0.915148	1.09272	0.25
RASA3	0.00509679	-0.127941	0.098	0.14	1	0.915137	1.09273	0.7
MRPL49	0.00551214	-0.128	0.05	0.083	1	0.915099	1.09278	0.60241
TULP3	0.00111883	-0.128032	0.128	0.182	1	0.915079	1.0928	0.703297
NAT8L	6.42143e-06	-0.128032	0.002	0.03	0.135499	0.915079	1.0928	0.0666667
DDX41	0.42071	-0.128084	0.054	0.061	1	0.915046	1.09284	0.885246
C2CD3	0.0119888	-0.128111	0.02	0.041	1	0.915029	1.09286	0.487805
RNF187	0.131079	-0.128149	0.157	0.175	1	0.915005	1.09289	0.897143
TTBK2	0.00186883	-0.128206	0.038	0.073	1	0.914968	1.09293	0.520548
PVR	0.0491836	-0.128299	0.019	0.034	1	0.91491	1.093	0.558824
ANKRD13A	0.00188277	-0.128434	0.036	0.071	1	0.914824	1.09311	0.507042
OBSCN	0.000428678	-0.128563	0.001	0.018	1	0.914742	1.0932	0.0555556
LAS1L	0.0122053	-0.12861	0.04	0.066	1	0.914712	1.09324	0.606061
IFFO1	0.152371	-0.128654	0.052	0.068	1	0.914685	1.09327	0.764706
KCNG1	0.40571	-0.128696	0.065	0.073	1	0.914658	1.09331	0.890411
NRF1	0.0404559	-0.128699	0.014	0.028	1	0.914656	1.09331	0.5
CCNH	0.0105204	-0.12894	0.068	0.1	1	0.914503	1.09349	0.68
SOX13	0.0177706	-0.12894	0.076	0.107	1	0.914503	1.09349	0.71028
PTPRU	0.000191024	-0.128945	0.009	0.037	1	0.9145	1.09349	0.243243
RAB30	0.0392493	-0.129037	0.045	0.068	1	0.914442	1.09356	0.661765
ARHGAP23	0.0246501	-0.129084	0.064	0.092	1	0.914412	1.0936	0.695652
GPRASP1	0.00400081	-0.12911	0.009	0.028	1	0.914395	1.09362	0.321429
SRXN1	0.00506732	-0.129168	0.008	0.026	1	0.914359	1.09366	0.307692
NTNG1	0.0083597	-0.12917	0.02	0.042	1	0.914357	1.09366	0.47619
PWWP2B	0.00135418	-0.129225	0.017	0.045	1	0.914322	1.09371	0.377778
MAT2A	4.99233e-06	-0.129392	0.075	0.145	0.105343	0.914216	1.09383	0.517241
ATP1B1	0.0560604	-0.129405	0.302	0.346	1	0.914208	1.09384	0.872832
TJP1	2.36645e-05	-0.129408	0.169	0.252	0.499345	0.914207	1.09384	0.670635
ZC3H11A	7.38657e-05	-0.129477	0.003	0.027	1	0.914162	1.0939	0.111111
GPT2	0.00437135	-0.129498	0.022	0.047	1	0.914149	1.09391	0.468085
GJC2	0.0001623	-0.129563	0.007	0.033	1	0.914108	1.09396	0.212121
SNTB1	0.00382102	-0.129624	0.024	0.052	1	0.91407	1.09401	0.461538
LRPPRC	0.160636	-0.129757	0.085	0.103	1	0.913986	1.09411	0.825243
CACNA2D2	0.000139492	-0.129802	0.003	0.026	1	0.913957	1.09414	0.115385
SEPTIN1	0.017502	-0.129823	0.044	0.071	1	0.913943	1.09416	0.619718
PRPF3	0.000266996	-0.12988	0.035	0.076	1	0.913908	1.0942	0.460526
ADAMTS1	0.113793	-0.130034	0.262	0.293	1	0.91381	1.09432	0.894198
ARHGAP36	1.43484e-05	-0.130122	0	0.022	0.302765	0.913754	1.09439	0
MOK	0.00289826	-0.130163	0.048	0.083	1	0.913728	1.09442	0.578313
ANOS1	3.13243e-06	-0.130222	0.001	0.028	0.0660974	0.913691	1.09446	0.0357143
REPS1	0.0172979	-0.130282	0.027	0.049	1	0.913653	1.09451	0.55102
NAGA	0.103228	-0.1305	0.038	0.054	1	0.913515	1.09467	0.703704
TIMM44	0.0145559	-0.130606	0.084	0.117	1	0.913448	1.09475	0.717949
CFLAR	4.96621e-07	-0.130663	0.095	0.182	0.0104792	0.913412	1.0948	0.521978
HDHD2	0.28534	-0.130667	0.045	0.056	1	0.913409	1.0948	0.803571
SDK2	6.98029e-06	-0.130681	0.003	0.033	0.147291	0.9134	1.09481	0.0909091
IDH3A	0.0335635	-0.130692	0.065	0.091	1	0.913393	1.09482	0.714286
WWC2	0.0205295	-0.130698	0.057	0.085	1	0.91339	1.09482	0.670588
TMEM129	0.0555669	-0.130809	0.058	0.08	1	0.913319	1.09491	0.725
RHAG	2.22051e-06	-0.130949	0	0.026	0.0468549	0.91323	1.09501	0
ZNF652	0.000517301	-0.131012	0.098	0.153	1	0.91319	1.09506	0.640523
SNRNP48	0.0872168	-0.131065	0.044	0.062	1	0.913157	1.0951	0.709677
DOCK7	0.0281902	-0.131069	0.128	0.161	1	0.913155	1.0951	0.795031
SOGA3	0.00279398	-0.131116	0.017	0.042	1	0.913125	1.09514	0.404762
FBXO30	6.08495e-05	-0.131156	0.042	0.091	1	0.9131	1.09517	0.461538
PILRB	0.110785	-0.131165	0.033	0.047	1	0.913094	1.09518	0.702128
PEF1	0.549391	-0.131184	0.104	0.107	1	0.913082	1.09519	0.971963
OSMR-DT	2.37382e-05	-0.131203	0.003	0.03	0.500899	0.913069	1.09521	0.1
RTL8B	0.203445	-0.131321	0.038	0.05	1	0.912995	1.0953	0.76
SNX21	0.211749	-0.131394	0.038	0.05	1	0.912949	1.09535	0.76
CIAO1	0.0985343	-0.131443	0.093	0.114	1	0.912918	1.09539	0.815789
RAD9A	0.0919168	-0.131491	0.052	0.071	1	0.912888	1.09542	0.732394
NUSAP1	0.00480428	-0.131533	0.01	0.03	1	0.912861	1.09546	0.333333
CAPN2	0.0195806	-0.131648	0.141	0.178	1	0.912788	1.09554	0.792135
SEPTIN8	0.000139242	-0.131732	0.04	0.084	1	0.912735	1.09561	0.47619
SCAPER	0.00203985	-0.131802	0.048	0.085	1	0.912691	1.09566	0.564706
ZNF394	0.00094585	-0.131812	0.04	0.077	1	0.912684	1.09567	0.519481
MAP2K7	0.024456	-0.131861	0.055	0.081	1	0.912654	1.09571	0.679012
AK9	0.0001533	-0.131871	0.015	0.047	1	0.912647	1.09571	0.319149
SMN1	0.00175773	-0.132069	0.016	0.042	1	0.912522	1.09586	0.380952
NRTN	0.00231528	-0.132071	0.012	0.034	1	0.91252	1.09587	0.352941
IL6R	2.11607e-06	-0.13208	0.014	0.057	0.0446511	0.912515	1.09587	0.245614
DENND1B	0.0160503	-0.132119	0.019	0.038	1	0.91249	1.0959	0.5
SLC39A14	0.00853182	-0.132125	0.051	0.083	1	0.912486	1.09591	0.614458
RAB4B	0.645719	-0.132176	0.048	0.052	1	0.912454	1.09595	0.923077
PIP4P1	0.000399888	-0.132185	0.041	0.081	1	0.912449	1.09595	0.506173
APOBEC3G	0.824906	-0.132195	0.064	0.06	1	0.912442	1.09596	1.06667
LNP1	0.00122303	-0.132217	0.005	0.023	1	0.912428	1.09598	0.217391
BARD1	0.00321979	-0.132268	0.055	0.092	1	0.912396	1.09602	0.597826
AC116407.2	0.000503631	-0.132345	0.007	0.03	1	0.912347	1.09607	0.233333
ANKRD13B	0.182453	-0.132394	0.024	0.035	1	0.912316	1.09611	0.685714
TEAD3	0.0800252	-0.132415	0.043	0.061	1	0.912303	1.09613	0.704918
TMEM11	0.156992	-0.132504	0.071	0.087	1	0.912247	1.09619	0.816092
PYGL	5.59401e-05	-0.13253	0.057	0.111	1	0.91223	1.09621	0.513514
MOB2	0.00461965	-0.132655	0.119	0.161	1	0.912151	1.09631	0.73913
RNPEP	0.223314	-0.132738	0.066	0.08	1	0.912099	1.09637	0.825
TJAP1	0.00943078	-0.132799	0.047	0.076	1	0.91206	1.09642	0.618421
EMD	0.00327315	-0.132814	0.126	0.172	1	0.912051	1.09643	0.732558
COL11A2	2.98006e-06	-0.132976	0.001	0.028	0.0628823	0.911948	1.09655	0.0357143
ITIH3	6.41652e-07	-0.132994	0	0.028	0.0135395	0.911937	1.09657	0
RDH14	0.00436045	-0.133138	0.071	0.11	1	0.911846	1.09668	0.645455
TTC39C	1.67777e-05	-0.133504	0.047	0.102	0.354026	0.911614	1.09696	0.460784
UIMC1	0.0032763	-0.133559	0.047	0.081	1	0.91158	1.097	0.580247
CYRIA	0.00949736	-0.133624	0.022	0.045	1	0.911539	1.09705	0.488889
AQP11	6.73808e-06	-0.133651	0.005	0.035	0.14218	0.911522	1.09707	0.142857
KPNA4	3.2843e-07	-0.133839	0.137	0.232	0.00693021	0.911403	1.09721	0.590517
MED30	0.0330973	-0.133844	0.095	0.126	1	0.9114	1.09721	0.753968
EDC4	0.760333	-0.133887	0.028	0.03	1	0.911373	1.09725	0.933333
POFUT2	0.477228	-0.133927	0.068	0.075	1	0.911348	1.09728	0.906667
ARHGAP29	0.000452441	-0.134033	0.013	0.041	1	0.911281	1.09736	0.317073
PRDM2	0.000141932	-0.134048	0.098	0.159	1	0.911271	1.09737	0.616352
TNPO1	0.00151029	-0.134125	0.12	0.17	1	0.911223	1.09743	0.705882
MEGF10	1.69921e-06	-0.134297	0.001	0.03	0.0358551	0.911114	1.09756	0.0333333
ROCK2	0.000307965	-0.134333	0.192	0.261	1	0.911091	1.09759	0.735632
ZDHHC6	0.0998305	-0.134586	0.042	0.058	1	0.910931	1.09778	0.724138
ZBTB47	0.00139258	-0.134704	0.019	0.046	1	0.910857	1.09787	0.413043
HSPA1L	0.00187893	-0.134751	0.008	0.028	1	0.910827	1.0979	0.285714
GTF2H4	0.0239357	-0.134842	0.029	0.05	1	0.910769	1.09797	0.58
PLA2G4B	0.000111001	-0.134881	0.006	0.031	1	0.910745	1.098	0.193548
MLF1	0.00776621	-0.134887	0.115	0.157	1	0.910741	1.09801	0.732484
PPP3CC	0.0116364	-0.134932	0.042	0.069	1	0.910713	1.09804	0.608696
TMEM178A	0.000457103	-0.134988	0.002	0.02	1	0.910678	1.09808	0.1
RBM15	0.000153185	-0.134999	0.01	0.039	1	0.91067	1.09809	0.25641
CAMK2B	0.00032925	-0.135054	0.009	0.035	1	0.910636	1.09813	0.257143
LINC00685	0.00369533	-0.135236	0.023	0.05	1	0.910521	1.09827	0.46
SLC35E3	0.00577115	-0.135632	0.052	0.087	1	0.910271	1.09857	0.597701
SERPINF1	0.0137207	-0.135634	0.015	0.034	1	0.91027	1.09858	0.441176
CEP350	2.49651e-05	-0.135826	0.133	0.21	0.526789	0.910149	1.09872	0.633333
SEC63	0.00102698	-0.135833	0.149	0.206	1	0.910144	1.09873	0.723301
ACVR1B	0.131653	-0.136086	0.019	0.03	1	0.909985	1.09892	0.633333
SENP2	0.0342984	-0.136216	0.03	0.05	1	0.909902	1.09902	0.6
HLA-DQA1	9.12312e-05	-0.136255	0.008	0.037	1	0.909878	1.09905	0.216216
FBXO3	0.00146182	-0.136257	0.075	0.119	1	0.909877	1.09905	0.630252
FARP2	0.000239423	-0.136295	0.054	0.102	1	0.909853	1.09908	0.529412
DENND4A	0.000217149	-0.136411	0.026	0.062	1	0.90978	1.09917	0.419355
PPP1R1B	5.55295e-06	-0.136415	0.001	0.027	0.117173	0.909777	1.09917	0.037037
ATP6V1E2	0.00138281	-0.136468	0.022	0.052	1	0.909744	1.09921	0.423077
COQ10A	0.00518192	-0.136505	0.024	0.05	1	0.90972	1.09924	0.48
BAZ1A	0.0204229	-0.136509	0.146	0.183	1	0.909718	1.09924	0.797814
GRB2	0.00189412	-0.136669	0.15	0.204	1	0.909617	1.09936	0.735294
FGGY	0.0541184	-0.136807	0.021	0.037	1	0.90953	1.09947	0.567568
ANXA3	3.43686e-05	-0.13684	0.024	0.066	0.725212	0.909509	1.09949	0.363636
COQ8A	6.58978e-06	-0.136859	0.006	0.038	0.139051	0.909497	1.09951	0.157895
PHLDA3	0.00398273	-0.136891	0.183	0.239	1	0.909477	1.09953	0.76569
LRATD2	2.31575e-05	-0.136896	0.003	0.03	0.488647	0.909474	1.09954	0.1
SLC23A2	0.0038474	-0.136963	0.073	0.113	1	0.909432	1.09959	0.646018
NQO2	0.0902829	-0.13702	0.068	0.088	1	0.909396	1.09963	0.772727
SLC44A3	0.000402207	-0.137095	0.005	0.026	1	0.909348	1.09969	0.192308
TAF13	0.0423151	-0.137185	0.066	0.091	1	0.909292	1.09976	0.725275
PI4KB	0.0275744	-0.137188	0.081	0.11	1	0.90929	1.09976	0.736364
KIAA0319L	0.227465	-0.137194	0.056	0.069	1	0.909286	1.09976	0.811594
PDCD6IP	0.00325277	-0.137217	0.147	0.195	1	0.909272	1.09978	0.753846
GLIS2	2.11825e-05	-0.137229	0.005	0.033	0.446971	0.909264	1.09979	0.151515
LUC7L	7.50074e-06	-0.137289	0.137	0.216	0.158273	0.909226	1.09984	0.634259
PELO	0.00122618	-0.137508	0.129	0.185	1	0.909088	1.1	0.697297
FHIP1B	0.0480947	-0.137529	0.033	0.052	1	0.909075	1.10002	0.634615
ABTB1	0.00392542	-0.137576	0.02	0.045	1	0.909045	1.10006	0.444444
ACAD11	0.0279848	-0.137737	0.015	0.031	1	0.908944	1.10018	0.483871
ARAF	0.0299955	-0.137844	0.055	0.08	1	0.908876	1.10026	0.6875
SLC22A23	0.0256074	-0.13786	0.02	0.038	1	0.908866	1.10027	0.526316
SLC43A3	0.0243441	-0.137942	0.063	0.091	1	0.908815	1.10033	0.692308
CHKA	7.26484e-05	-0.13806	0.055	0.107	1	0.90874	1.10042	0.514019
TUBA1C	0.00515456	-0.138082	0.204	0.258	1	0.908726	1.10044	0.790698
BCAR3	0.00808229	-0.138145	0.081	0.117	1	0.908686	1.10049	0.692308
MED22	0.124308	-0.138179	0.016	0.027	1	0.908665	1.10052	0.592593
KLHL5	0.0127839	-0.138297	0.045	0.073	1	0.908591	1.10061	0.616438
DIS3	0.0810105	-0.138459	0.057	0.077	1	0.908489	1.10073	0.74026
CEP131	0.017857	-0.138532	0.021	0.041	1	0.908443	1.10078	0.512195
CAPN1	0.0844556	-0.138553	0.114	0.137	1	0.90843	1.1008	0.832117
MARCHF3	0.0386304	-0.138652	0.041	0.062	1	0.908368	1.10088	0.66129
NFKBIE	0.18162	-0.138702	0.064	0.079	1	0.908336	1.10091	0.810127
MARCHF8	0.00302226	-0.138842	0.01	0.031	1	0.908248	1.10102	0.322581
FAM13A	0.0877231	-0.138905	0.031	0.047	1	0.908208	1.10107	0.659574
CDK13	0.00180647	-0.138964	0.148	0.202	1	0.908171	1.10111	0.732673
NRIP2	2.13401e-06	-0.138976	0.005	0.038	0.0450297	0.908163	1.10112	0.131579
LCORL	0.00242961	-0.139171	0.054	0.091	1	0.908041	1.10127	0.593407
ZNF414	0.048129	-0.139189	0.042	0.062	1	0.908029	1.10129	0.677419
AXIN1	0.0393386	-0.139311	0.043	0.065	1	0.907953	1.10138	0.661538
MAP4	3.54464e-06	-0.139313	0.445	0.613	0.0747954	0.907951	1.10138	0.725938
ASXL2	0.000195321	-0.139354	0.028	0.066	1	0.907926	1.10141	0.424242
LINC02693	0.021416	-0.139501	0.012	0.027	1	0.907833	1.10152	0.444444
RFNG	0.297775	-0.139513	0.106	0.117	1	0.907826	1.10153	0.905983
BRSK2	6.41652e-07	-0.13954	0	0.028	0.0135395	0.907809	1.10155	0
ANKDD1A	0.00190824	-0.139608	0.05	0.088	1	0.907766	1.10161	0.568182
C16orf72	3.90815e-05	-0.139698	0.094	0.16	0.824659	0.907709	1.10167	0.5875
CES1	0.00484194	-0.139702	0.01	0.03	1	0.907707	1.10168	0.333333
GNB2	2.93151e-07	-0.139817	0.271	0.4	0.00618578	0.907634	1.10177	0.6775
AGAP3	0.00708946	-0.139874	0.049	0.08	1	0.907598	1.10181	0.6125
COX11	0.00830299	-0.139967	0.085	0.121	1	0.90754	1.10188	0.702479
SNRPB	8.84495e-09	-0.140019	0.271	0.417	0.000186637	0.907507	1.10192	0.64988
CA5B	0.000447059	-0.14006	0.02	0.052	1	0.907481	1.10195	0.384615
PBX3	0.137968	-0.140173	0.063	0.08	1	0.90741	1.10204	0.7875
NECTIN1	0.000123545	-0.140216	0.012	0.042	1	0.907383	1.10207	0.285714
INTS6L	0.000209084	-0.140252	0.014	0.045	1	0.907361	1.1021	0.311111
POM121	0.00982174	-0.140274	0.045	0.075	1	0.907347	1.10211	0.6
SREK1	8.23219e-05	-0.140274	0.184	0.258	1	0.907347	1.10211	0.713178
RECK	0.00111055	-0.140306	0.02	0.049	1	0.907326	1.10214	0.408163
C11orf91	0.000467114	-0.140369	0.007	0.03	1	0.907287	1.10219	0.233333
SFT2D2	7.38508e-05	-0.140417	0.054	0.106	1	0.907257	1.10222	0.509434
ENOSF1	0.10601	-0.140471	0.029	0.043	1	0.907223	1.10226	0.674419
DIS3L2	0.187068	-0.140618	0.035	0.047	1	0.907131	1.10238	0.744681
WDR59	0.0394116	-0.140703	0.037	0.058	1	0.907077	1.10244	0.637931
ARHGAP17	0.00488224	-0.14079	0.035	0.065	1	0.907022	1.10251	0.538462
LRIG2	0.00756432	-0.140802	0.022	0.046	1	0.907015	1.10252	0.478261
OSMR	0.0001533	-0.140861	0.015	0.047	1	0.906978	1.10256	0.319149
TRAF4	0.0393211	-0.140903	0.044	0.066	1	0.906951	1.1026	0.666667
ZBTB38	3.70809e-06	-0.141068	0.162	0.252	0.0782443	0.906847	1.10272	0.642857
SOS2	0.00691149	-0.141142	0.121	0.161	1	0.906801	1.10278	0.751553
PSMD6	0.00494773	-0.14117	0.129	0.172	1	0.906784	1.1028	0.75
MLLT3	0.000435871	-0.141265	0.01	0.037	1	0.906724	1.10287	0.27027
DNAJA2	6.32283e-06	-0.141379	0.129	0.209	0.133418	0.906652	1.10296	0.617225
ATXN1L	0.000177958	-0.141396	0.033	0.073	1	0.906641	1.10297	0.452055
PDPN	0.00985545	-0.141412	0.022	0.045	1	0.906632	1.10298	0.488889
RIPOR1	0.00141977	-0.141426	0.056	0.096	1	0.906623	1.10299	0.583333
ACO2	0.0474245	-0.141431	0.075	0.099	1	0.906619	1.103	0.757576
TTLL5	0.0325425	-0.141522	0.028	0.047	1	0.906562	1.10307	0.595745
GSE1	0.0224273	-0.141638	0.034	0.057	1	0.90649	1.10316	0.596491
CAPN10	0.425821	-0.14174	0.03	0.037	1	0.906425	1.10324	0.810811
ETHE1	0.0110156	-0.141797	0.081	0.115	1	0.90639	1.10328	0.704348
UNC45A	0.0562391	-0.141901	0.059	0.081	1	0.906324	1.10336	0.728395
BST2	0.000332873	-0.141929	0.012	0.039	1	0.906306	1.10338	0.307692
CCDC59	0.000954343	-0.141956	0.144	0.204	1	0.906289	1.1034	0.705882
UBR2	0.00330846	-0.142007	0.073	0.114	1	0.906258	1.10344	0.640351
BASP1	0.000162712	-0.142169	0.013	0.043	1	0.906156	1.10356	0.302326
LINC01003	0.00405867	-0.142194	0.04	0.071	1	0.90614	1.10358	0.56338
LINC00327	0.000584517	-0.14229	0.012	0.038	1	0.90608	1.10366	0.315789
SVIP	0.0637662	-0.142373	0.143	0.172	1	0.906028	1.10372	0.831395
ZNF654	0.000133332	-0.142489	0.036	0.08	1	0.905955	1.10381	0.45
EIF4H	4.58814e-07	-0.142525	0.237	0.345	0.00968143	0.905932	1.10384	0.686957
TOGARAM1	0.000233492	-0.142532	0.083	0.137	1	0.905928	1.10384	0.605839
CC2D1A	0.20367	-0.142542	0.043	0.056	1	0.905921	1.10385	0.767857
MCOLN1	0.0779148	-0.142545	0.044	0.062	1	0.90592	1.10385	0.709677
AFF1	0.000359304	-0.142573	0.035	0.075	1	0.905902	1.10387	0.466667
GPR173	0.000203161	-0.142653	0.012	0.041	1	0.905852	1.10393	0.292683
CDK11A	0.0215553	-0.14282	0.048	0.073	1	0.905747	1.10406	0.657534
HOOK2	0.0143576	-0.142886	0.035	0.06	1	0.905706	1.10411	0.583333
ATPSCKMT	0.231828	-0.143083	0.017	0.026	1	0.905582	1.10426	0.653846
GOLGA8B	0.0166386	-0.143144	0.029	0.052	1	0.905544	1.10431	0.557692
KLHL3	0.097616	-0.143173	0.02	0.033	1	0.905525	1.10433	0.606061
EIF2B4	0.129258	-0.143188	0.061	0.077	1	0.905516	1.10434	0.792208
MED12	0.0138644	-0.143406	0.022	0.043	1	0.905379	1.10451	0.511628
NTN4	0.00403077	-0.143589	0.009	0.028	1	0.905265	1.10465	0.321429
TNFSF9	0.000875853	-0.143589	0.014	0.041	1	0.905265	1.10465	0.341463
FGFRL1	1.34445e-07	-0.143597	0.001	0.035	0.00283693	0.905259	1.10466	0.0285714
SLC25A44	0.00327497	-0.143695	0.023	0.05	1	0.905198	1.10473	0.46
RBBP7	0.000574192	-0.143943	0.182	0.243	1	0.905042	1.10492	0.748971
EFNB1	0.035992	-0.14398	0.033	0.053	1	0.905019	1.10495	0.622642
CERS2	0.00196009	-0.144111	0.163	0.217	1	0.904937	1.10505	0.751152
LINC00461	0.00085501	-0.144741	0.012	0.037	1	0.904542	1.10553	0.324324
CAVIN2	0.000826132	-0.144999	0.003	0.022	1	0.90438	1.10573	0.136364
PAPSS1	1.72486e-05	-0.145004	0.116	0.187	0.363963	0.904377	1.10573	0.620321
PTPRN2	0.000451659	-0.145043	0.003	0.023	1	0.904352	1.10576	0.130435
AKAP8L	3.89616e-06	-0.145055	0.107	0.185	0.0822129	0.904345	1.10577	0.578378
TSPAN7	0.000412848	-0.14506	0.023	0.057	1	0.904342	1.10578	0.403509
JAK1	0.000947031	-0.145101	0.144	0.204	1	0.904316	1.10581	0.705882
LAMA5	0.112045	-0.145161	0.064	0.083	1	0.904278	1.10585	0.771084
CLEC2D	0.000759007	-0.145215	0.016	0.045	1	0.904245	1.1059	0.355556
VOPP1	0.235517	-0.145264	0.043	0.054	1	0.904214	1.10593	0.796296
LRRC42	0.00258748	-0.145344	0.05	0.085	1	0.904164	1.10599	0.588235
ERV3-1	0.00492483	-0.145344	0.029	0.057	1	0.904164	1.10599	0.508772
CMC4	0.0439758	-0.145365	0.044	0.065	1	0.904151	1.10601	0.676923
ARL2	2.49921e-05	-0.145506	0.243	0.338	0.527358	0.904062	1.10612	0.718935
TK2	0.0150484	-0.145623	0.058	0.088	1	0.903989	1.10621	0.659091
FBXO31	0.00106101	-0.145716	0.024	0.056	1	0.903931	1.10628	0.428571
KRT6B	0.0040699	-0.145789	0.007	0.024	1	0.903885	1.10634	0.291667
ARHGAP32	7.27564e-05	-0.145801	0.005	0.03	1	0.903878	1.10634	0.166667
ARHGEF1	0.363064	-0.145807	0.078	0.087	1	0.903873	1.10635	0.896552
PC	3.61939e-05	-0.145857	0.009	0.041	0.763728	0.903843	1.10639	0.219512
SNX29	0.141835	-0.145897	0.038	0.053	1	0.903817	1.10642	0.716981
DNHD1	0.0008408	-0.146183	0.002	0.019	1	0.903638	1.10664	0.105263
TFPI2	0.57105	-0.146239	0.033	0.027	1	0.903603	1.10668	1.22222
PRPSAP1	0.000135187	-0.146424	0.122	0.185	1	0.903487	1.10682	0.659459
TWSG1	0.00102598	-0.146615	0.111	0.161	1	0.903367	1.10697	0.689441
AGAP1	0.0033567	-0.146894	0.116	0.164	1	0.903193	1.10718	0.707317
LAPTM4A	7.49597e-08	-0.147203	0.467	0.664	0.00158173	0.902999	1.10742	0.703313
GRAMD2B	3.54259e-06	-0.147236	0.108	0.189	0.0747522	0.902979	1.10745	0.571429
NHS	6.62501e-05	-0.14725	0.001	0.022	1	0.90297	1.10746	0.0454545
ZMYND8	0.0461536	-0.147418	0.077	0.103	1	0.902865	1.10759	0.747573
ZNF335	0.00267205	-0.147435	0.022	0.049	1	0.902854	1.1076	0.44898
MSANTD3	0.00125833	-0.147469	0.09	0.137	1	0.902833	1.10762	0.656934
PARD6B	0.00232063	-0.147539	0.03	0.061	1	0.902789	1.10768	0.491803
PPM1A	0.000792218	-0.147563	0.102	0.153	1	0.902774	1.1077	0.666667
SLC25A38	0.024078	-0.147614	0.029	0.05	1	0.902742	1.10774	0.58
EDA	0.000785638	-0.147643	0.003	0.022	1	0.902724	1.10776	0.136364
AC019117.2	0.00245126	-0.14767	0.007	0.026	1	0.902707	1.10778	0.269231
MAST3	0.000156782	-0.147672	0.01	0.039	1	0.902706	1.10778	0.25641
UBE2W	1.38229e-05	-0.147708	0.059	0.119	0.291677	0.902683	1.10781	0.495798
ZNF286A	0.0253465	-0.147708	0.021	0.039	1	0.902683	1.10781	0.538462
DICER1	0.000709548	-0.147741	0.139	0.198	1	0.902663	1.10783	0.70202
EPHB6	0.000702595	-0.147982	0.005	0.024	1	0.902512	1.10802	0.208333
FAT4	1.85597e-07	-0.148022	0	0.031	0.00391628	0.902487	1.10805	0
MSL2	0.00624466	-0.14806	0.037	0.066	1	0.902463	1.10808	0.560606
ST3GAL6-AS1	0.000841954	-0.148065	0.017	0.046	1	0.90246	1.10808	0.369565
TNRC6C	1.57755e-07	-0.148114	0.078	0.163	0.00332879	0.902429	1.10812	0.478528
RNF126	0.00498892	-0.148193	0.119	0.161	1	0.90238	1.10818	0.73913
PPT2	0.603761	-0.148269	0.073	0.064	1	0.902333	1.10824	1.14062
MB21D2	0.000749184	-0.148291	0.036	0.073	1	0.902319	1.10826	0.493151
EPS8	0.016078	-0.148294	0.109	0.145	1	0.902317	1.10826	0.751724
ZNF148	0.00962112	-0.148552	0.108	0.147	1	0.902156	1.10846	0.734694
LRBA	0.105605	-0.148559	0.038	0.054	1	0.902151	1.10846	0.703704
MGAT1	0.0150454	-0.148762	0.113	0.148	1	0.902024	1.10862	0.763514
DPH7	0.0105151	-0.148845	0.035	0.061	1	0.901972	1.10868	0.57377
PAQR8	0.0540623	-0.148851	0.044	0.065	1	0.901969	1.10869	0.676923
PLEKHF1	0.000143569	-0.149175	0.01	0.039	1	0.901766	1.10894	0.25641
ALMS1	0.00652595	-0.149197	0.013	0.033	1	0.901752	1.10895	0.393939
HACL1	1.50553e-06	-0.149438	0.022	0.072	0.0317682	0.901601	1.10914	0.305556
GON4L	0.000309896	-0.149461	0.108	0.167	1	0.901587	1.10916	0.646707
TMEM44-AS1	0.000642966	-0.149498	0.01	0.035	1	0.901564	1.10918	0.285714
SNORC	2.67675e-05	-0.149546	0	0.02	0.56482	0.901534	1.10922	0
LYRM7	0.0336583	-0.149549	0.042	0.065	1	0.901532	1.10922	0.646154
MTCH1	4.5512e-06	-0.149698	0.249	0.351	0.0960348	0.901439	1.10934	0.709402
TLE2	0.000943381	-0.149717	0.02	0.049	1	0.901427	1.10935	0.408163
EMP1	0.0507181	-0.14979	0.417	0.468	1	0.901382	1.10941	0.891026
PRPS1	0.00050398	-0.149876	0.054	0.098	1	0.901328	1.10947	0.55102
ABI3BP	0.039826	-0.14997	0.044	0.066	1	0.901269	1.10955	0.666667
SSBP3	0.00503191	-0.149991	0.106	0.147	1	0.901256	1.10956	0.721088
THAP3	0.0030528	-0.150001	0.036	0.068	1	0.90125	1.10957	0.529412
RAPGEF6	0.0015016	-0.150025	0.037	0.072	1	0.901235	1.10959	0.513889
HS6ST1	9.6628e-05	-0.150124	0.019	0.054	1	0.901173	1.10966	0.351852
KLHL15	0.000318986	-0.150135	0.024	0.06	1	0.901166	1.10967	0.4
GDNF	4.18017e-05	-0.150167	0.005	0.031	0.882057	0.901146	1.1097	0.16129
TBL3	0.952213	-0.150272	0.031	0.031	1	0.90108	1.10978	1
FAM200B	0.0123968	-0.150289	0.106	0.144	1	0.90107	1.10979	0.736111
ALS2	0.000245366	-0.15033	0.026	0.062	1	0.901044	1.10982	0.419355
CYP2U1	0.000505588	-0.15036	0.021	0.053	1	0.901026	1.10985	0.396226
ZNF397	0.000180289	-0.150382	0.05	0.099	1	0.901012	1.10986	0.505051
RPRD2	0.00239938	-0.150441	0.036	0.069	1	0.900975	1.10991	0.521739
KLF11	0.0486215	-0.150459	0.048	0.069	1	0.900964	1.10992	0.695652
PLIN2	0.00743788	-0.150465	0.04	0.069	1	0.90096	1.10993	0.57971
TENT4A	3.50108e-05	-0.150724	0.043	0.095	0.738764	0.900798	1.11013	0.452632
USPL1	0.00876296	-0.150822	0.041	0.069	1	0.900737	1.1102	0.594203
CAVIN4	0.000135885	-0.150983	0.003	0.026	1	0.900637	1.11033	0.115385
PRKCD	0.010208	-0.151004	0.034	0.06	1	0.900623	1.11034	0.566667
DAB1	9.04289e-07	-0.151427	0.014	0.06	0.0190814	0.900359	1.11067	0.233333
ACKR1	0.000120412	-0.151515	0.02	0.056	1	0.900305	1.11074	0.357143
HERC4	0.00315254	-0.151702	0.088	0.132	1	0.900188	1.11088	0.666667
RORA	1.1964e-05	-0.151755	0.019	0.061	0.252453	0.900155	1.11092	0.311475
PLXNB2	0.209537	-0.151767	0.119	0.134	1	0.900147	1.11093	0.88806
HSPA14	3.94593e-05	-0.151829	0.016	0.053	0.83263	0.900108	1.11098	0.301887
SMAD7	0.161048	-0.151895	0.044	0.058	1	0.900068	1.11103	0.758621
ASB3	0.00816593	-0.152034	0.055	0.087	1	0.89998	1.11114	0.632184
LURAP1L	4.45107e-05	-0.152038	0.012	0.045	0.93922	0.899978	1.11114	0.266667
PELI2	3.65645e-07	-0.152051	0.003	0.039	0.00771548	0.89997	1.11115	0.0769231
SEMA3D	0.000625777	-0.152122	0.019	0.049	1	0.899926	1.1112	0.387755
SF3B4	0.0260248	-0.152172	0.079	0.109	1	0.899895	1.11124	0.724771
PLXNB1	0.00414161	-0.152196	0.013	0.034	1	0.89988	1.11126	0.382353
CSPP1	0.0107259	-0.152242	0.049	0.079	1	0.899851	1.1113	0.620253
WRN	0.00468037	-0.15233	0.045	0.079	1	0.899796	1.11136	0.56962
POMT1	0.0255607	-0.152499	0.03	0.052	1	0.899691	1.11149	0.576923
POR	0.017899	-0.152533	0.064	0.092	1	0.89967	1.11152	0.695652
SETD9	0.105411	-0.152551	0.035	0.05	1	0.899658	1.11153	0.7
MBNL1-AS1	0.000381215	-0.152605	0.013	0.041	1	0.899625	1.11157	0.317073
NFRKB	0.00023221	-0.152636	0.021	0.056	1	0.899605	1.1116	0.375
FLYWCH1	0.00137405	-0.152747	0.028	0.06	1	0.899536	1.11168	0.466667
ZNF131	9.87528e-06	-0.152832	0.072	0.137	0.208378	0.899483	1.11175	0.525547
ACADS	0.0862146	-0.152855	0.054	0.072	1	0.899469	1.11177	0.75
BCAS3	0.0813461	-0.153038	0.027	0.042	1	0.899355	1.11191	0.642857
ETV7	6.3785e-05	-0.153062	0.006	0.033	1	0.899339	1.11193	0.181818
RNF111	0.00485002	-0.153165	0.03	0.058	1	0.899275	1.11201	0.517241
PATL1	0.000317706	-0.153299	0.033	0.072	1	0.899192	1.11211	0.458333
TRIOBP	0.0377425	-0.153485	0.085	0.113	1	0.899076	1.11225	0.752212
ITPKC	0.0141822	-0.1536	0.023	0.045	1	0.899004	1.11234	0.511111
FZR1	0.0826836	-0.153619	0.044	0.062	1	0.898993	1.11236	0.709677
WDR44	0.0457113	-0.153709	0.031	0.05	1	0.898936	1.11243	0.62
RANGAP1	0.00893625	-0.153713	0.045	0.075	1	0.898934	1.11243	0.6
SORCS3	7.69825e-06	-0.153755	0	0.023	0.162441	0.898908	1.11246	0
ANXA7	0.000846333	-0.15381	0.186	0.244	1	0.898873	1.1125	0.762295
UGP2	0.0395637	-0.153828	0.108	0.138	1	0.898862	1.11252	0.782609
PDGFRB	0.000419823	-0.153872	0.027	0.062	1	0.898835	1.11255	0.435484
CYP1B1	0.000291149	-0.153877	0.007	0.031	1	0.898832	1.11256	0.225806
NPIPA1	0.000103402	-0.154044	0.034	0.077	1	0.898728	1.11268	0.441558
GALNT4	0.0301063	-0.154055	0.007	0.019	1	0.898721	1.11269	0.368421
PLEKHH3	0.00496521	-0.154132	0.051	0.085	1	0.898673	1.11275	0.6
MKRN1	0.000120363	-0.154242	0.081	0.138	1	0.898604	1.11284	0.586957
VANGL2	0.00156121	-0.1543	0.036	0.071	1	0.898568	1.11288	0.507042
BORCS5	0.00341637	-0.154365	0.041	0.073	1	0.898528	1.11293	0.561644
ADAM33	4.29612e-05	-0.154427	0.005	0.031	0.906524	0.898489	1.11298	0.16129
HSPA5	0.229123	-0.154562	0.499	0.619	1	0.898405	1.11308	0.806139
RUSF1	0.125366	-0.154622	0.047	0.062	1	0.898367	1.11313	0.758065
BCKDHA	0.221884	-0.15468	0.028	0.038	1	0.898332	1.11317	0.736842
TMEM41A	0.00948477	-0.154741	0.029	0.054	1	0.898293	1.11322	0.537037
KHNYN	0.000176995	-0.154821	0.031	0.072	1	0.898244	1.11328	0.430556
FGF14-AS2	0.00023301	-0.154844	0.008	0.034	1	0.898229	1.1133	0.235294
NAB2	0.168738	-0.154875	0.073	0.09	1	0.89821	1.11333	0.811111
LDLR	0.000589463	-0.154915	0.036	0.075	1	0.898185	1.11336	0.48
SNTA1	0.0935346	-0.154923	0.05	0.068	1	0.89818	1.11336	0.735294
ULK1	0.0420701	-0.154926	0.069	0.095	1	0.898179	1.11336	0.726316
NR1H3	0.00018699	-0.154968	0.012	0.041	1	0.898152	1.1134	0.292683
SIRPA	2.27951e-05	-0.155042	0.003	0.03	0.480999	0.898106	1.11345	0.1
CARHSP1	0.0247417	-0.155048	0.099	0.13	1	0.898102	1.11346	0.761538
ITPK1	0.00173061	-0.155108	0.213	0.273	1	0.898065	1.1135	0.78022
ATF5	0.0995827	-0.155119	0.04	0.056	1	0.898058	1.11351	0.714286
ABCD4	0.183237	-0.155152	0.085	0.1	1	0.898038	1.11354	0.85
PYURF	6.2828e-05	-0.155181	0.236	0.319	1	0.89802	1.11356	0.739812
LMO7DN	7.69825e-06	-0.155231	0	0.023	0.162441	0.897989	1.1136	0
INO80D	3.16564e-07	-0.155298	0.086	0.171	0.00667983	0.897947	1.11365	0.502924
HECTD1	0.000965545	-0.155358	0.122	0.176	1	0.897909	1.1137	0.693182
AC144831.1	0.000457103	-0.155362	0.002	0.02	1	0.897907	1.1137	0.1
TNFRSF1A	0.0364152	-0.155477	0.143	0.175	1	0.897835	1.11379	0.817143
MICU3	0.0364495	-0.155718	0.041	0.062	1	0.897686	1.11398	0.66129
DSTYK	0.000130967	-0.155829	0.048	0.096	1	0.897616	1.11406	0.5
STXBP1	0.00106477	-0.156039	0.035	0.071	1	0.897486	1.11422	0.492958
DISC1	0.0315674	-0.156044	0.066	0.094	1	0.897483	1.11423	0.702128
TOX2	0.000641058	-0.156062	0.041	0.08	1	0.897471	1.11424	0.5125
DHX9	0.00026656	-0.156065	0.149	0.212	1	0.89747	1.11424	0.70283
BACE2	0.00728126	-0.156096	0.122	0.163	1	0.89745	1.11427	0.748466
KDM7A	8.26961e-05	-0.15637	0.021	0.058	1	0.89728	1.11448	0.362069
QRICH1	0.233983	-0.156382	0.044	0.056	1	0.897272	1.11449	0.785714
IGF1R	0.000487089	-0.156639	0.031	0.069	1	0.897113	1.11469	0.449275
MOAP1	3.91202e-06	-0.156658	0.041	0.098	0.0825475	0.897101	1.1147	0.418367
USF2	0.000831136	-0.15686	0.156	0.212	1	0.896975	1.11486	0.735849
EXT1	0.000896286	-0.156862	0.041	0.079	1	0.896974	1.11486	0.518987
PRRG1	3.98528e-06	-0.156923	0.031	0.084	0.0840934	0.896936	1.11491	0.369048
PRRG3	1.85597e-07	-0.156937	0	0.031	0.00391628	0.896927	1.11492	0
ARHGEF28	0.000767594	-0.156943	0.024	0.057	1	0.896923	1.11492	0.421053
PAPPA	0.0547319	-0.157301	0.022	0.038	1	0.896701	1.1152	0.578947
NRCAM	1.4296e-08	-0.157335	0.012	0.065	0.00030166	0.89668	1.11523	0.184615
MLLT10	0.0290931	-0.157768	0.052	0.077	1	0.896411	1.11556	0.675325
TMEM255A	5.66557e-05	-0.157814	0.015	0.05	1	0.896382	1.1156	0.3
KIAA0408	0.00107235	-0.157852	0.008	0.03	1	0.896359	1.11562	0.266667
CCNT1	0.000896717	-0.157963	0.041	0.079	1	0.89629	1.11571	0.518987
DISP1	1.02357e-05	-0.158009	0.007	0.039	0.215984	0.896261	1.11575	0.179487
PHF12	0.0101939	-0.15823	0.044	0.073	1	0.896124	1.11592	0.60274
TPST1	0.00148644	-0.158299	0.048	0.085	1	0.896081	1.11597	0.564706
FNTA	0.000114358	-0.158323	0.159	0.231	1	0.896066	1.11599	0.688312
RTL8A	0.0453456	-0.158373	0.133	0.161	1	0.896035	1.11603	0.826087
FOXJ1	2.67675e-05	-0.158405	0	0.02	0.56482	0.896015	1.11605	0
WNK2	3.1489e-06	-0.158459	0.001	0.028	0.0664449	0.895981	1.11609	0.0357143
ZDBF2	0.000331651	-0.158466	0.006	0.028	1	0.895977	1.1161	0.214286
RAB11FIP5	1.03716e-07	-0.158486	0.012	0.06	0.00218852	0.895965	1.11612	0.2
RIN2	5.57851e-05	-0.158595	0.021	0.06	1	0.895897	1.1162	0.35
CTR9	0.0129879	-0.158606	0.054	0.083	1	0.89589	1.11621	0.650602
AGO2	5.18791e-08	-0.158675	0.102	0.198	0.0010947	0.895848	1.11626	0.515152
IPO8	0.01573	-0.158763	0.041	0.066	1	0.895793	1.11633	0.621212
LSM14A	0.000227338	-0.158918	0.136	0.201	1	0.895696	1.11645	0.676617
SLC35A1	0.00172892	-0.158979	0.03	0.062	1	0.895659	1.1165	0.483871
MMP28	0.0264656	-0.159202	0.054	0.08	1	0.89552	1.11667	0.675
TRIM3	0.00613145	-0.159231	0.028	0.054	1	0.895503	1.11669	0.518519
C3orf33	0.00140562	-0.159318	0.007	0.027	1	0.895448	1.11676	0.259259
CCM2	0.0159001	-0.159352	0.111	0.145	1	0.895427	1.11679	0.765517
MORC3	2.69677e-06	-0.159391	0.062	0.129	0.0569045	0.895403	1.11682	0.48062
ZMYM2	2.35968e-06	-0.159431	0.132	0.218	0.0497916	0.895378	1.11685	0.605505
DHX38	0.00472133	-0.159493	0.068	0.104	1	0.89534	1.11689	0.653846
GRB14	0.000104618	-0.159511	0.015	0.049	1	0.895328	1.11691	0.306122
AKT1S1	0.0577542	-0.159556	0.068	0.09	1	0.895301	1.11694	0.755556
NPHP3	0.0189631	-0.159599	0.055	0.083	1	0.895274	1.11698	0.662651
FIP1L1	0.0149021	-0.159653	0.083	0.115	1	0.895241	1.11702	0.721739
PAN2	0.0191399	-0.159662	0.021	0.041	1	0.895235	1.11703	0.512195
TMEM183A	0.000416233	-0.159672	0.073	0.123	1	0.895229	1.11703	0.593496
COL16A1	0.00262641	-0.159688	0.248	0.309	1	0.895219	1.11705	0.802589
KLF15	9.85448e-08	-0.159699	0.002	0.039	0.00207939	0.895212	1.11705	0.0512821
LMTK2	0.00524976	-0.159866	0.008	0.026	1	0.895108	1.11718	0.307692
ENO2	0.00115629	-0.160025	0.037	0.073	1	0.895009	1.11731	0.506849
SLC48A1	0.00140886	-0.160196	0.017	0.045	1	0.894904	1.11744	0.377778
CNST	4.29905e-07	-0.160553	0.045	0.111	0.00907142	0.894682	1.11772	0.405405
FN3K	3.75753e-06	-0.16063	0.005	0.037	0.0792876	0.894634	1.11778	0.135135
KIAA1109	9.78145e-05	-0.160678	0.079	0.138	1	0.894604	1.11781	0.572464
GSTK1	5.67598e-05	-0.16068	0.184	0.261	1	0.894603	1.11781	0.704981
LCOR	0.000184499	-0.160709	0.086	0.142	1	0.894585	1.11784	0.605634
CDC42EP5	1.45867e-05	-0.16072	0.26	0.364	0.307794	0.894579	1.11784	0.714286
ELOVL5	0.000139937	-0.160759	0.066	0.119	1	0.894554	1.11787	0.554622
LRRTM4	1.92376e-06	-0.160766	0.006	0.041	0.0405933	0.89455	1.11788	0.146341
CDH13	0.0843565	-0.160789	0.094	0.117	1	0.894535	1.1179	0.803419
MIF4GD	0.333184	-0.160812	0.068	0.077	1	0.894521	1.11792	0.883117
CERS6	0.00164587	-0.160834	0.045	0.083	1	0.894508	1.11793	0.542169
CRTAC1	1.06048e-06	-0.160847	0.002	0.034	0.0223771	0.8945	1.11794	0.0588235
C17orf49	0.039576	-0.160884	0.091	0.119	1	0.894477	1.11797	0.764706
MYO9A	0.000263898	-0.160897	0.084	0.14	1	0.894469	1.11798	0.6
RASGRF1	2.67675e-05	-0.161198	0	0.02	0.56482	0.894282	1.11821	0
SOX9	0.00674879	-0.16123	0.007	0.023	1	0.894262	1.11824	0.304348
TUBA4A	0.00123464	-0.161387	0.017	0.045	1	0.894165	1.11836	0.377778
SFT2D1	0.000356166	-0.161619	0.159	0.22	1	0.894021	1.11854	0.722727
LINC01588	1.98942e-05	-0.161791	0.013	0.049	0.419789	0.893915	1.11867	0.265306
MINDY1	3.37316e-06	-0.161942	0.007	0.042	0.0711771	0.893821	1.11879	0.166667
FBXO17	0.00598387	-0.161968	0.077	0.114	1	0.893805	1.11881	0.675439
IPO7	1.72794e-06	-0.162055	0.127	0.213	0.0364613	0.893751	1.11888	0.596244
RTL5	5.20063e-06	-0.162074	0.008	0.043	0.109739	0.89374	1.11889	0.186047
BCORL1	2.03297e-05	-0.162127	0.013	0.049	0.428977	0.893706	1.11894	0.265306
KRT6A	0.000590844	-0.16233	0.006	0.027	1	0.893581	1.11909	0.222222
ZNRF3	0.00301442	-0.162455	0.014	0.037	1	0.893503	1.11919	0.378378
LONRF3	3.45065e-07	-0.162519	0	0.03	0.00728122	0.893464	1.11924	0
CPEB3	0.000684717	-0.162535	0.008	0.031	1	0.893454	1.11925	0.258065
TAF4B	0.000249547	-0.162643	0.019	0.052	1	0.893387	1.11934	0.365385
SUMO3	0.0414732	-0.162787	0.166	0.195	1	0.893298	1.11945	0.851282
CADM1	6.08863e-07	-0.16289	0.467	0.664	0.0128476	0.893234	1.11953	0.703313
POC5	0.122485	-0.163096	0.015	0.026	1	0.893107	1.11969	0.576923
TRIR	3.17478e-09	-0.163168	0.311	0.467	6.69911e-05	0.893062	1.11974	0.665953
TOLLIP-DT	0.00145367	-0.163212	0.009	0.031	1	0.893035	1.11978	0.290323
ANG	0.0017869	-0.163255	0.01	0.033	1	0.893008	1.11981	0.30303
NUP98	3.70979e-09	-0.163412	0.045	0.128	7.82802e-05	0.892911	1.11993	0.351562
ERICH1	0.00258641	-0.163485	0.069	0.11	1	0.892866	1.11999	0.627273
STARD3	0.0589988	-0.163521	0.079	0.103	1	0.892844	1.12002	0.76699
HSPA4L	3.37837e-07	-0.163704	0.006	0.045	0.00712869	0.89273	1.12016	0.133333
REL	1.09936e-06	-0.163886	0.076	0.153	0.0231977	0.892618	1.1203	0.496732
TM2D1	0.000576757	-0.163891	0.079	0.13	1	0.892614	1.1203	0.607692
WDR6	0.106819	-0.163998	0.063	0.081	1	0.892548	1.12039	0.777778
SAMD1	0.344779	-0.164142	0.102	0.111	1	0.892459	1.1205	0.918919
RBM10	0.00138274	-0.164147	0.045	0.083	1	0.892456	1.1205	0.542169
GYG1	0.0345691	-0.164214	0.051	0.075	1	0.892415	1.12056	0.68
EIF3H	1.57824e-06	-0.164363	0.243	0.351	0.0333024	0.892323	1.12067	0.692308
TMEM175	0.0440128	-0.164452	0.052	0.075	1	0.892267	1.12074	0.693333
WIPI1	4.60892e-05	-0.164818	0.035	0.081	0.972529	0.892041	1.12102	0.432099
RTN4RL2	3.56023e-05	-0.164852	0.001	0.023	0.751244	0.89202	1.12105	0.0434783
PPT1	0.00251401	-0.164932	0.149	0.199	1	0.891971	1.12111	0.748744
UBA7	0.0352664	-0.165025	0.02	0.037	1	0.891913	1.12119	0.540541
MBOAT1	1.7833e-07	-0.165049	0.007	0.049	0.00376293	0.891898	1.1212	0.142857
AP1AR	0.0095701	-0.165058	0.045	0.075	1	0.891893	1.12121	0.6
SEC22C	0.000895326	-0.16508	0.078	0.125	1	0.891879	1.12123	0.624
FBXL12	0.116035	-0.165146	0.05	0.066	1	0.891838	1.12128	0.757576
NBEA	6.10327e-08	-0.165237	0.003	0.043	0.00128785	0.891782	1.12135	0.0697674
BMP4	3.92087e-08	-0.165313	0.001	0.038	0.000827343	0.891735	1.12141	0.0263158
SLC37A3	0.0165475	-0.165411	0.042	0.068	1	0.891675	1.12149	0.617647
ISYNA1	0.459357	-0.165475	0.066	0.073	1	0.891635	1.12154	0.90411
USP54	0.000106208	-0.165937	0.012	0.042	1	0.891349	1.12189	0.285714
DEGS1	6.30994e-06	-0.165965	0.214	0.305	0.133146	0.891332	1.12192	0.701639
SYMPK	0.0337901	-0.165979	0.065	0.091	1	0.891324	1.12193	0.714286
WDR26	5.69911e-06	-0.165987	0.075	0.144	0.120257	0.891319	1.12193	0.520833
USP47	2.00318e-05	-0.166002	0.149	0.227	0.422691	0.891309	1.12195	0.656388
NLGN3	0.0010042	-0.166045	0.04	0.077	1	0.891282	1.12198	0.519481
ZNF34	0.00827572	-0.166058	0.026	0.05	1	0.891275	1.12199	0.52
AKR1C2	0.000154931	-0.166236	0.007	0.033	1	0.891165	1.12213	0.212121
HAT1	0.00285266	-0.166324	0.114	0.16	1	0.89111	1.1222	0.7125
DCAF6	0.000346094	-0.166328	0.063	0.111	1	0.891108	1.1222	0.567568
DOT1L	0.000334292	-0.166698	0.048	0.092	1	0.890879	1.12249	0.521739
CNR1	0.000142256	-0.16686	0.003	0.026	1	0.890779	1.12261	0.115385
UBE2S	0.00822236	-0.166881	0.271	0.326	1	0.890767	1.12263	0.831288
ARRDC1-AS1	0.00396856	-0.166895	0.022	0.047	1	0.890758	1.12264	0.468085
PLAU	0.017215	-0.166909	0.02	0.039	1	0.890749	1.12265	0.512821
SCAMP2	0.00509161	-0.167012	0.09	0.129	1	0.890686	1.12273	0.697674
ZHX1	4.11204e-06	-0.167113	0.071	0.138	0.0867681	0.890623	1.12281	0.514493
WAPL	0.000643062	-0.167126	0.092	0.144	1	0.890615	1.12282	0.638889
ANKRD65	0.112177	-0.167145	0.056	0.073	1	0.890603	1.12283	0.767123
MOSPD3	0.366043	-0.167151	0.049	0.057	1	0.8906	1.12284	0.859649
NTM	0.000378008	-0.167171	0.48	0.601	1	0.890587	1.12285	0.798669
PI4K2A	0.0443156	-0.167416	0.059	0.083	1	0.890436	1.12305	0.710843
TXNL4B	4.23761e-05	-0.167423	0.016	0.053	0.894179	0.890432	1.12305	0.301887
ZFC3H1	5.77751e-06	-0.16751	0.076	0.145	0.121911	0.890378	1.12312	0.524138
AMT	0.00513012	-0.167514	0.008	0.026	1	0.890375	1.12312	0.307692
ATAD3B	0.0347	-0.167543	0.036	0.057	1	0.890358	1.12314	0.631579
PALLD	1.39173e-05	-0.167544	0.255	0.351	0.293669	0.890357	1.12315	0.726496
TMED7	0.000617859	-0.167687	0.15	0.208	1	0.890269	1.12326	0.721154
LPIN3	0.000518632	-0.168009	0.009	0.034	1	0.89007	1.12351	0.264706
LMAN2L	0.183732	-0.168066	0.021	0.031	1	0.890035	1.12355	0.677419
FAM107B	1.86204e-05	-0.168085	0.153	0.236	0.392909	0.890023	1.12357	0.648305
PDP1	0.000266832	-0.168167	0.061	0.11	1	0.889973	1.12363	0.554545
GPR37L1	4.45676e-09	-0.168253	0.002	0.046	9.40422e-05	0.88992	1.1237	0.0434783
USP44	8.88413e-07	-0.168874	0.001	0.031	0.0187464	0.889537	1.12418	0.0322581
UBE2E2	5.44023e-05	-0.168879	0.033	0.077	1	0.889534	1.12418	0.428571
PIEZO2	9.2083e-08	-0.169034	0.002	0.039	0.00194304	0.889438	1.12431	0.0512821
YIPF4	2.91173e-07	-0.169155	0.136	0.233	0.00614404	0.889364	1.1244	0.583691
KRT1	7.05144e-05	-0.169181	0.05	0.104	1	0.889347	1.12442	0.480769
RGPD5	5.60609e-06	-0.169437	0.023	0.071	0.118294	0.88919	1.12462	0.323944
GNG12	1.72171e-07	-0.169477	0.24	0.354	0.00363297	0.889165	1.12465	0.677966
SGCE	9.57511e-10	-0.169612	0.333	0.509	2.02044e-05	0.889082	1.12476	0.654224
MFAP4	5.98186e-05	-0.169627	0.019	0.056	1	0.889073	1.12477	0.339286
SNX24	6.07378e-09	-0.169767	0.008	0.06	0.000128163	0.888986	1.12488	0.133333
SH3RF3	0.0145147	-0.169779	0.033	0.057	1	0.888979	1.12489	0.578947
RUSC1	0.153814	-0.169986	0.044	0.058	1	0.888851	1.12505	0.758621
AAK1	0.000449498	-0.169988	0.144	0.206	1	0.88885	1.12505	0.699029
SLC30A4	3.46318e-07	-0.1702	0.008	0.05	0.00730766	0.888719	1.12521	0.16
KCTD6	2.06191e-05	-0.170311	0.024	0.068	0.435084	0.888651	1.1253	0.352941
TMEM91	0.0065409	-0.170436	0.022	0.046	1	0.888574	1.1254	0.478261
CCNI	1.55431e-08	-0.170468	0.375	0.562	0.000327974	0.888554	1.12542	0.66726
BAHD1	0.000692269	-0.170526	0.016	0.045	1	0.888518	1.12547	0.355556
UNC50	0.000900318	-0.170546	0.1	0.151	1	0.888507	1.12548	0.662252
ATP5F1B	6.96126e-08	-0.170696	0.31	0.457	0.0014689	0.888414	1.1256	0.678337
CPT1A	1.91839e-08	-0.170858	0.013	0.066	0.000404799	0.888314	1.12573	0.19697
MARCHF1	1.79349e-07	-0.170911	0.014	0.064	0.00378443	0.888282	1.12577	0.21875
YWHAQ	8.41465e-08	-0.171141	0.34	0.509	0.00177558	0.88814	1.12595	0.667976
FANCB	0.00662204	-0.171156	0.023	0.047	1	0.888131	1.12596	0.489362
WHAMM	0.000338887	-0.171284	0.041	0.083	1	0.888052	1.12606	0.493976
JMY	2.95329e-05	-0.171385	0.065	0.125	0.623175	0.88799	1.12614	0.52
RPS6KA2	2.04609e-06	-0.171479	0.006	0.041	0.0431744	0.887932	1.12621	0.146341
GBP4	4.57587e-07	-0.171513	0.01	0.054	0.00965554	0.887911	1.12624	0.185185
PAPSS2	3.97324e-06	-0.171537	0.006	0.039	0.0838394	0.887896	1.12626	0.153846
GDF11	0.008429	-0.171564	0.055	0.087	1	0.887879	1.12628	0.632184
PINX1	2.10529e-06	-0.171716	0.009	0.047	0.0444236	0.887786	1.1264	0.191489
RBPMS	2.95742e-05	-0.171735	0.063	0.121	0.624044	0.887774	1.12641	0.520661
SCAF1	0.0244233	-0.171751	0.057	0.083	1	0.887764	1.12643	0.686747
ARRDC2	0.00258208	-0.17182	0.02	0.046	1	0.887722	1.12648	0.434783
FAN1	0.000994378	-0.171904	0.023	0.054	1	0.88767	1.12654	0.425926
SESN1	0.00150751	-0.172014	0.034	0.068	1	0.887602	1.12663	0.5
FLRT1	0.0848043	-0.172073	0.041	0.058	1	0.887566	1.12668	0.706897
GPR137	0.78246	-0.172141	0.055	0.056	1	0.887525	1.12673	0.982143
CRY2	0.000147443	-0.172186	0.01	0.039	1	0.887497	1.12676	0.25641
SPP1	0.0143599	-0.172249	0.008	0.023	1	0.887458	1.12681	0.347826
NCOA2	1.42569e-05	-0.172464	0.027	0.073	0.300835	0.887326	1.12698	0.369863
RGS10	6.49889e-06	-0.172481	0.072	0.14	0.137133	0.887315	1.12699	0.514286
CUEDC1	0.0666491	-0.172505	0.099	0.122	1	0.8873	1.12701	0.811475
PRRX2	0.000221736	-0.172518	0.005	0.027	1	0.887293	1.12702	0.185185
KIDINS220	1.21506e-05	-0.172611	0.169	0.254	0.25639	0.887235	1.1271	0.665354
NFKBID	3.05158e-07	-0.172774	0.007	0.047	0.00643913	0.887135	1.12722	0.148936
MBD6	0.0155775	-0.172827	0.061	0.091	1	0.887102	1.12727	0.67033
NPR3	3.94149e-07	-0.17309	0.005	0.042	0.00831693	0.886941	1.12747	0.119048
FBH1	0.00161013	-0.173167	0.041	0.076	1	0.886894	1.12753	0.539474
MED29	0.0904415	-0.17327	0.079	0.1	1	0.886831	1.12761	0.79
KIAA0930	8.96908e-06	-0.173286	0.049	0.107	0.189257	0.88682	1.12762	0.457944
PLD6	1.65551e-07	-0.173289	0.007	0.049	0.0034933	0.886818	1.12763	0.142857
MPP7	2.88858e-08	-0.173343	0	0.035	0.000609519	0.886785	1.12767	0
ADNP2	8.39467e-05	-0.173353	0.028	0.069	1	0.886779	1.12768	0.405797
SRGAP3	1.72487e-05	-0.173438	0.012	0.047	0.363965	0.886727	1.12774	0.255319
NR1H2	0.0834069	-0.173535	0.092	0.113	1	0.886667	1.12782	0.814159
SP3	3.29723e-05	-0.173547	0.108	0.178	0.695749	0.88666	1.12783	0.606742
EPHA7	1.85597e-07	-0.173573	0	0.031	0.00391628	0.886644	1.12785	0
BTBD2	0.597091	-0.173631	0.064	0.068	1	0.886608	1.12789	0.941176
DOCK9	3.65312e-06	-0.173651	0.006	0.039	0.0770845	0.886596	1.12791	0.153846
EIF2B5	0.0454721	-0.173747	0.05	0.072	1	0.886537	1.12798	0.694444
CDK11B	0.538987	-0.1738	0.064	0.069	1	0.886505	1.12803	0.927536
ANKZF1	0.00714286	-0.174149	0.023	0.047	1	0.88629	1.1283	0.489362
ARHGEF17	0.00013873	-0.174155	0.041	0.085	1	0.886286	1.1283	0.482353
NFATC4	1.91287e-06	-0.174185	0.015	0.06	0.0403634	0.886268	1.12833	0.25
SGPP1	0.000510849	-0.174476	0.012	0.038	1	0.886089	1.12855	0.315789
CERS1	0.00037561	-0.174731	0.063	0.11	1	0.885932	1.12875	0.572727
EPC1	1.97202e-05	-0.174762	0.187	0.27	0.416116	0.885914	1.12878	0.692593
NFKBIB	0.0487378	-0.174799	0.056	0.079	1	0.885891	1.12881	0.708861
PIGK	0.00428205	-0.17485	0.091	0.132	1	0.88586	1.12885	0.689394
FOXJ3	2.39e-05	-0.175008	0.091	0.157	0.504313	0.885763	1.12897	0.579618
MYO1E	0.000698689	-0.175052	0.049	0.091	1	0.885735	1.12901	0.538462
CBR3	7.58119e-05	-0.175093	0.058	0.111	1	0.885711	1.12904	0.522523
IGSF8	0.00830951	-0.175136	0.12	0.159	1	0.885684	1.12907	0.754717
WTIP	1.0086e-05	-0.175219	0.048	0.104	0.212825	0.885633	1.12914	0.461538
ZNRF2	6.6835e-05	-0.175289	0.146	0.217	1	0.88559	1.12919	0.672811
RARB	0.00308208	-0.175365	0.006	0.023	1	0.885543	1.12925	0.26087
GATD3A	0.000451731	-0.175591	0.014	0.042	1	0.885405	1.12943	0.333333
OAZ2	0.000618266	-0.175653	0.112	0.166	1	0.885367	1.12948	0.674699
BEND7	0.0153267	-0.175663	0.017	0.037	1	0.885361	1.12948	0.459459
PTBP1	0.000191679	-0.175777	0.179	0.248	1	0.885291	1.12957	0.721774
B3GALNT2	0.0105684	-0.175778	0.064	0.096	1	0.88529	1.12957	0.666667
RNF2	0.011934	-0.176059	0.038	0.065	1	0.885118	1.12979	0.584615
SMAD2	0.000241523	-0.176306	0.132	0.193	1	0.884966	1.12999	0.683938
DENND2A	8.68875e-06	-0.176419	0.021	0.065	0.183341	0.884897	1.13008	0.323077
RALGAPA1	0.000266095	-0.176509	0.086	0.141	1	0.884841	1.13015	0.609929
UBN2	0.00242021	-0.176658	0.064	0.103	1	0.88475	1.13026	0.621359
ING3	0.00420428	-0.176784	0.044	0.077	1	0.884673	1.13036	0.571429
FXYD7	5.46155e-05	-0.176809	0.007	0.035	1	0.884657	1.13038	0.2
RENBP	1.57864e-06	-0.176817	0.008	0.046	0.033311	0.884652	1.13039	0.173913
NAPRT	0.196482	-0.176901	0.071	0.085	1	0.884601	1.13045	0.835294
TLK2	0.000973807	-0.176901	0.083	0.13	1	0.884601	1.13045	0.638462
RNF146	0.000315512	-0.177038	0.116	0.174	1	0.884517	1.13056	0.666667
RNF139	0.0272434	-0.17706	0.056	0.081	1	0.884503	1.13058	0.691358
SAP18	8.19618e-07	-0.177454	0.418	0.574	0.0172948	0.884262	1.13089	0.728223
RNF31	0.00163888	-0.177556	0.016	0.042	1	0.884199	1.13097	0.380952
MIB2	0.0177662	-0.177613	0.051	0.079	1	0.884165	1.13101	0.64557
GMPR2	0.0205094	-0.177683	0.044	0.069	1	0.884122	1.13107	0.637681
ZNF236	0.000994264	-0.177847	0.036	0.072	1	0.884021	1.13119	0.5
ZNF672	0.000455393	-0.17791	0.026	0.06	1	0.883983	1.13124	0.433333
CDC34	0.0375486	-0.177992	0.098	0.125	1	0.883933	1.13131	0.784
PLTP	0.0751098	-0.17802	0.113	0.137	1	0.883915	1.13133	0.824818
GAS2	6.6215e-06	-0.178084	0.003	0.033	0.13972	0.883876	1.13138	0.0909091
ARTN	0.000127901	-0.178111	0.027	0.066	1	0.88386	1.1314	0.409091
RP2	0.000142294	-0.178162	0.073	0.128	1	0.883828	1.13144	0.570312
EPC2	0.00272735	-0.17818	0.088	0.13	1	0.883817	1.13146	0.676923
SULT1A1	6.95391e-07	-0.178357	0.006	0.043	0.0146734	0.883709	1.13159	0.139535
RARA	0.000183016	-0.178377	0.14	0.202	1	0.883697	1.13161	0.693069
TRIM11	0.0309095	-0.178606	0.027	0.046	1	0.883556	1.13179	0.586957
PIK3R2	0.213866	-0.178838	0.031	0.042	1	0.883414	1.13197	0.738095
RAB11B	0.0400219	-0.178866	0.171	0.199	1	0.883397	1.13199	0.859296
TMEM64	0.0012066	-0.179025	0.058	0.1	1	0.8833	1.13212	0.58
RARG	0.000416716	-0.179306	0.041	0.081	1	0.883128	1.13234	0.506173
TOP1	2.83226e-07	-0.179336	0.17	0.274	0.00597635	0.883109	1.13236	0.620438
CELSR2	0.00498746	-0.179353	0.051	0.084	1	0.883099	1.13238	0.607143
ARMCX2	0.007655	-0.179358	0.034	0.061	1	0.883096	1.13238	0.557377
GABBR1	0.000206526	-0.179429	0.048	0.094	1	0.883052	1.13244	0.510638
CREG1	0.0482831	-0.179431	0.041	0.061	1	0.883051	1.13244	0.672131
PAAF1	0.000534594	-0.179504	0.037	0.076	1	0.883006	1.13249	0.486842
RPP21	0.000257586	-0.179568	0.07	0.119	1	0.882968	1.13254	0.588235
NSD1	0.00709215	-0.179647	0.112	0.153	1	0.882919	1.13261	0.732026
SYDE2	8.43971e-08	-0.179745	0.013	0.062	0.00178086	0.882859	1.13268	0.209677
CHD7	0.000496057	-0.179753	0.111	0.167	1	0.882854	1.13269	0.664671
RAVER1	0.000286188	-0.179773	0.017	0.049	1	0.882842	1.13271	0.346939
MCMBP	0.018006	-0.179799	0.08	0.111	1	0.882826	1.13273	0.720721
TM9SF1	0.0601142	-0.17981	0.068	0.09	1	0.882819	1.13273	0.755556
OPTN	1.73162e-06	-0.179837	0.184	0.28	0.0365389	0.882803	1.13276	0.657143
UPF1	0.00153709	-0.179996	0.047	0.084	1	0.882706	1.13288	0.559524
CHST12	0.115093	-0.180076	0.085	0.104	1	0.882657	1.13294	0.817308
SEC24B	0.000104906	-0.180181	0.026	0.065	1	0.882592	1.13303	0.4
DUSP3	0.000225189	-0.180235	0.063	0.113	1	0.882559	1.13307	0.557522
IPMK	0.000410288	-0.180243	0.02	0.052	1	0.882554	1.13307	0.384615
PTP4A2	3.23345e-07	-0.180432	0.226	0.338	0.0068229	0.882439	1.13322	0.668639
SRF	0.00289583	-0.180454	0.048	0.083	1	0.882425	1.13324	0.578313
HEBP1	1.8923e-05	-0.18052	0.013	0.049	0.399293	0.882385	1.13329	0.265306
CDK2	2.89182e-05	-0.1806	0.027	0.071	0.610203	0.882336	1.13335	0.380282
PHYHIPL	1.23492e-06	-0.180912	0.005	0.039	0.026058	0.882145	1.1336	0.128205
OPHN1	0.000150219	-0.181191	0.035	0.077	1	0.881974	1.13382	0.454545
CRKL	0.0313992	-0.181194	0.061	0.085	1	0.881973	1.13382	0.717647
SLC25A28	0.000293221	-0.181207	0.05	0.095	1	0.881965	1.13383	0.526316
FAM228B	0.0138154	-0.181208	0.069	0.1	1	0.881964	1.13383	0.69
TBPL1	0.00130617	-0.181247	0.059	0.1	1	0.88194	1.13386	0.59
PSAT1	0.0168289	-0.181254	0.043	0.069	1	0.881936	1.13387	0.623188
HCN1	2.88858e-08	-0.181429	0	0.035	0.000609519	0.881829	1.13401	0
PCMT1	7.81144e-07	-0.181515	0.257	0.366	0.0164829	0.881777	1.13407	0.702186
ATF1	0.00110433	-0.181788	0.068	0.111	1	0.88161	1.13429	0.612613
C1orf43	0.000492696	-0.181811	0.168	0.228	1	0.881595	1.13431	0.736842
RHOT2	0.0157201	-0.181876	0.1	0.133	1	0.881556	1.13436	0.75188
BAG4	7.29772e-05	-0.181982	0.051	0.102	1	0.881491	1.13444	0.5
TARBP1	0.0635874	-0.182035	0.045	0.065	1	0.881459	1.13448	0.692308
MYO18A	0.00671554	-0.182244	0.03	0.057	1	0.881331	1.13465	0.526316
MSN	5.55847e-05	-0.182294	0.295	0.398	1	0.881301	1.13469	0.741206
FASN	0.0717208	-0.182555	0.057	0.077	1	0.881141	1.13489	0.74026
CAV1	0.459779	-0.182949	0.235	0.246	1	0.880901	1.1352	0.955285
MTMR3	7.9089e-07	-0.183024	0.031	0.09	0.0166886	0.880855	1.13526	0.344444
HERC1	0.0112783	-0.183096	0.065	0.098	1	0.880811	1.13532	0.663265
AKTIP	0.0386647	-0.183226	0.047	0.069	1	0.880731	1.13542	0.681159
KDM6A	4.39446e-06	-0.183352	0.035	0.09	0.0927276	0.880655	1.13552	0.388889
PHF3	2.40925e-07	-0.183497	0.111	0.202	0.00508376	0.880566	1.13563	0.549505
STRN4	0.00030256	-0.18401	0.061	0.109	1	0.880253	1.13604	0.559633
BOD1	0.00381268	-0.184073	0.1	0.142	1	0.880215	1.13609	0.704225
WDR86	5.37019e-08	-0.184134	0	0.034	0.00113316	0.880177	1.13613	0
H3-2	5.25655e-05	-0.184276	0.007	0.035	1	0.88009	1.13625	0.2
MYH14	5.32541e-05	-0.184358	0.023	0.064	1	0.880041	1.13631	0.359375
PBX1	1.23318e-06	-0.184629	0.017	0.065	0.0260214	0.879875	1.13652	0.261538
MAFA	4.64636e-06	-0.18464	0.008	0.043	0.0980429	0.879869	1.13653	0.186047
ZNF207	2.21723e-06	-0.184698	0.211	0.304	0.0467858	0.879833	1.13658	0.694079
WDFY2	0.0135978	-0.184737	0.073	0.106	1	0.87981	1.13661	0.688679
ARHGEF3	1.75834e-08	-0.184737	0.005	0.049	0.000371027	0.87981	1.13661	0.102041
MAU2	0.000496894	-0.184868	0.03	0.066	1	0.879729	1.13671	0.454545
SDE2	0.000711002	-0.184889	0.037	0.075	1	0.879717	1.13673	0.493333
IFNAR2	0.00152931	-0.184931	0.083	0.128	1	0.879691	1.13676	0.648438
COBLL1	0.000283072	-0.185078	0.055	0.102	1	0.879602	1.13688	0.539216
FHL1	0.00216872	-0.185486	0.122	0.172	1	0.879353	1.1372	0.709302
ATL1	0.0971604	-0.185583	0.057	0.076	1	0.879294	1.13728	0.75
HADHB	0.00128112	-0.185633	0.17	0.227	1	0.879263	1.13732	0.748899
MAPK10	5.68677e-08	-0.185645	0.007	0.052	0.00119997	0.879256	1.13733	0.134615
CNOT6L	5.979e-05	-0.185698	0.058	0.113	1	0.879223	1.13737	0.513274
ADRB2	1.73137e-07	-0.18586	0.003	0.041	0.00365337	0.879125	1.13749	0.0731707
UBA1	0.00522448	-0.185887	0.139	0.18	1	0.879109	1.13752	0.772222
WDFY3	0.00182958	-0.185945	0.052	0.091	1	0.879073	1.13756	0.571429
MARCHF9	0.260336	-0.18604	0.077	0.088	1	0.879015	1.13764	0.875
SPECC1L	0.000425129	-0.1861	0.037	0.077	1	0.878978	1.13768	0.480519
KIAA1755	0.000121952	-0.186371	0.049	0.098	1	0.878813	1.1379	0.5
TRAF6	3.28863e-06	-0.186417	0.01	0.049	0.0693933	0.878786	1.13793	0.204082
SLC43A2	1.70379e-05	-0.186429	0.017	0.057	0.359517	0.878778	1.13794	0.298246
ZC3HAV1	0.00155344	-0.18668	0.098	0.147	1	0.878625	1.13814	0.666667
RBM14	0.000114931	-0.18669	0.059	0.111	1	0.878619	1.13815	0.531532
H2AC6	8.5364e-05	-0.186702	0.031	0.075	1	0.878612	1.13816	0.413333
CCDC93	7.66538e-06	-0.186757	0.034	0.085	0.161747	0.878578	1.1382	0.4
ERC1	0.000393034	-0.187025	0.07	0.119	1	0.878415	1.13841	0.588235
CEP95	0.00100742	-0.18706	0.045	0.084	1	0.878394	1.13844	0.535714
CLK3	0.000344583	-0.187119	0.051	0.095	1	0.878358	1.13849	0.536842
SFR1	3.20628e-06	-0.187146	0.028	0.079	0.0676557	0.878342	1.13851	0.35443
U2AF1L4	0.00655306	-0.187192	0.035	0.062	1	0.878314	1.13855	0.564516
ITPRIP	0.00128538	-0.187234	0.022	0.052	1	0.878288	1.13858	0.423077
PXK	9.39181e-05	-0.187318	0.044	0.092	1	0.878237	1.13864	0.478261
PPRC1	0.000560892	-0.187597	0.028	0.062	1	0.878067	1.13887	0.451613
IMPDH2	0.109267	-0.187788	0.151	0.172	1	0.877951	1.13902	0.877907
TLCD4	0.000386957	-0.188009	0.008	0.033	1	0.877816	1.13919	0.242424
HSPB2	0.000225314	-0.18812	0.14	0.204	1	0.877749	1.13928	0.686275
SLC25A37	0.000588881	-0.188129	0.1	0.152	1	0.877744	1.13928	0.657895
NCSTN	0.00688687	-0.188135	0.109	0.148	1	0.87774	1.13929	0.736486
PITPNM1	0.00246907	-0.188152	0.036	0.068	1	0.87773	1.1393	0.529412
TBC1D14	0.00840427	-0.188173	0.03	0.056	1	0.877717	1.13932	0.535714
PYCR2	0.0163541	-0.188639	0.091	0.123	1	0.877433	1.13969	0.739837
MEPCE	0.00460363	-0.188642	0.05	0.083	1	0.877431	1.13969	0.60241
GABRE	5.02016e-08	-0.188691	0.002	0.041	0.0010593	0.877402	1.13973	0.0487805
TMEM74B	6.41652e-07	-0.1887	0	0.028	0.0135395	0.877396	1.13974	0
NCOA4	0.00193943	-0.188712	0.101	0.148	1	0.877389	1.13975	0.682432
TSPAN5	0.00775412	-0.188856	0.158	0.202	1	0.877301	1.13986	0.782178
RAD21	2.1497e-07	-0.188996	0.192	0.294	0.00453608	0.877216	1.13997	0.653061
BAMBI	1.4694e-05	-0.18902	0.008	0.041	0.310059	0.877201	1.13999	0.195122
ERO1B	0.000571733	-0.189074	0.04	0.079	1	0.877169	1.14003	0.506329
ADCY6	3.8701e-06	-0.189104	0.04	0.096	0.081663	0.87715	1.14006	0.416667
E4F1	0.0111589	-0.189119	0.027	0.05	1	0.877141	1.14007	0.54
MDGA1	2.49889e-07	-0.189202	0.001	0.034	0.0052729	0.877091	1.14013	0.0294118
ALDH9A1	0.0321403	-0.189314	0.091	0.119	1	0.877022	1.14022	0.764706
SRRM2	2.14501e-09	-0.189451	0.38	0.55	4.52619e-05	0.87694	1.14033	0.690909
DSE	0.00211298	-0.189483	0.022	0.05	1	0.87692	1.14035	0.44
INPP5E	0.0786074	-0.18958	0.029	0.045	1	0.876861	1.14043	0.644444
PSEN1	0.000319923	-0.189911	0.057	0.104	1	0.87666	1.14069	0.548077
OSGIN2	5.7811e-06	-0.19008	0.04	0.095	0.121987	0.876557	1.14083	0.421053
VAV2	1.01548e-05	-0.19014	0.007	0.039	0.214277	0.876521	1.14087	0.179487
IL17D	1.0074e-07	-0.190242	0.003	0.042	0.00212572	0.876459	1.14096	0.0714286
IRF2BP1	0.0021768	-0.190262	0.033	0.064	1	0.876447	1.14097	0.515625
COQ10B	0.000492451	-0.190288	0.104	0.157	1	0.876431	1.14099	0.66242
SELENOW	2.42861e-11	-0.190751	0.389	0.583	5.12462e-07	0.87615	1.14136	0.667238
KLHDC8A	1.69109e-07	-0.19096	0.007	0.049	0.00356837	0.876023	1.14152	0.142857
UXS1	0.143635	-0.190961	0.104	0.123	1	0.876022	1.14152	0.845528
FBXO44	1.73825e-05	-0.190989	0.026	0.071	0.366788	0.876005	1.14155	0.366197
ST3GAL6	8.30628e-05	-0.191001	0.061	0.114	1	0.875998	1.14156	0.535088
COX16	0.0211358	-0.191631	0.116	0.151	1	0.875615	1.14205	0.768212
SERINC1	1.11635e-14	-0.191908	0.29	0.487	2.35561e-10	0.875447	1.14227	0.595483
NCALD	1.19345e-06	-0.191971	0	0.027	0.0251829	0.875409	1.14232	0
SREBF2	0.00312977	-0.191976	0.059	0.096	1	0.875406	1.14233	0.614583
CHCHD10	0.00233157	-0.192153	0.17	0.221	1	0.875299	1.14247	0.769231
INTS10	0.00144139	-0.192311	0.083	0.129	1	0.875202	1.14259	0.643411
HMG20B	1.28502e-05	-0.192329	0.236	0.33	0.271151	0.875191	1.14261	0.715152
PIAS1	1.93512e-07	-0.19241	0.052	0.125	0.00408331	0.875143	1.14267	0.416
TAF8	0.0139433	-0.192449	0.034	0.058	1	0.875119	1.1427	0.586207
RBM17	3.60079e-05	-0.192547	0.165	0.24	0.759802	0.875059	1.14278	0.6875
ZNF574	0.00203323	-0.192678	0.023	0.052	1	0.87498	1.14288	0.442308
OTUD4	0.000297616	-0.192726	0.072	0.123	1	0.874951	1.14292	0.585366
AGAP4	0.000157254	-0.19273	0.007	0.033	1	0.874948	1.14292	0.212121
LARP4B	0.000130383	-0.192802	0.064	0.117	1	0.874905	1.14298	0.547009
IFITM1	8.91174e-07	-0.192815	0.009	0.05	0.0188047	0.874897	1.14299	0.18
BNIP3	8.73721e-07	-0.192952	0.054	0.121	0.0184364	0.874814	1.1431	0.446281
TNS2	0.000355139	-0.193033	0.063	0.111	1	0.874765	1.14316	0.567568
PNPLA8	2.73647e-07	-0.193059	0.126	0.221	0.00577423	0.874749	1.14319	0.570136
CENPT	0.0186664	-0.193085	0.043	0.068	1	0.874733	1.14321	0.632353
RERG	3.67379e-07	-0.193251	0.003	0.039	0.00775205	0.874633	1.14334	0.0769231
SRC	0.0449747	-0.193355	0.052	0.075	1	0.874569	1.14342	0.693333
GPANK1	0.0267835	-0.193382	0.063	0.09	1	0.874553	1.14344	0.7
ST6GALNAC2	3.34177e-07	-0.193423	0.003	0.039	0.00705147	0.874528	1.14347	0.0769231
ZRSR2	0.00118662	-0.193498	0.047	0.085	1	0.874483	1.14353	0.552941
MMP1	9.27345e-05	-0.193713	0.007	0.034	1	0.874353	1.1437	0.205882
APBB2	0.0143304	-0.193728	0.033	0.057	1	0.874343	1.14372	0.578947
TUBA1A	0.022757	-0.193742	0.61	0.742	1	0.874335	1.14373	0.822102
NOVA1	0.0574067	-0.193943	0.092	0.117	1	0.874213	1.14389	0.786325
SLC25A4	0.00207494	-0.194095	0.098	0.144	1	0.874121	1.14401	0.680556
MARCHF2	0.0598591	-0.194119	0.081	0.104	1	0.874107	1.14403	0.778846
FKBPL	0.0278068	-0.194325	0.037	0.06	1	0.873982	1.14419	0.616667
SLC41A1	2.15062e-07	-0.194369	0.03	0.091	0.00453802	0.873955	1.14422	0.32967
CBFA2T2	0.000118118	-0.194597	0.021	0.057	1	0.873817	1.1444	0.368421
RTKN	0.000403179	-0.194603	0.101	0.153	1	0.873814	1.14441	0.660131
SMIM13	0.000706999	-0.194652	0.058	0.102	1	0.873784	1.14445	0.568627
MYCBP2	0.000940176	-0.194653	0.114	0.168	1	0.873783	1.14445	0.678571
RNF114	8.92252e-08	-0.194699	0.154	0.255	0.00188274	0.873755	1.14449	0.603922
RFTN2	1.37588e-05	-0.194764	0.062	0.123	0.290323	0.873716	1.14454	0.504065
KAT2A	0.000345822	-0.194865	0.027	0.062	1	0.873654	1.14462	0.435484
INTS11	0.022909	-0.194989	0.092	0.122	1	0.87358	1.14472	0.754098
SCYL1	0.0183561	-0.195204	0.081	0.111	1	0.873449	1.14489	0.72973
TAF3	0.0097399	-0.195206	0.059	0.091	1	0.873448	1.14489	0.648352
SYNJ2BP	0.000854465	-0.195218	0.071	0.117	1	0.873441	1.1449	0.606838
GLUD1	0.000780353	-0.195353	0.088	0.137	1	0.873359	1.145	0.642336
PRR12	0.0117411	-0.195484	0.027	0.05	1	0.87328	1.14511	0.54
FEZ1	5.32346e-05	-0.19556	0.211	0.288	1	0.873234	1.14517	0.732639
NARF	0.104363	-0.195679	0.083	0.102	1	0.873162	1.14526	0.813725
ATG2B	0.00037293	-0.195781	0.045	0.088	1	0.8731	1.14534	0.511364
OLFML2B	1.71874e-05	-0.195783	0.02	0.061	0.362672	0.873099	1.14535	0.327869
PABPC4	0.00178541	-0.195861	0.12	0.167	1	0.873052	1.14541	0.718563
DCLK3	3.45065e-07	-0.195897	0	0.03	0.00728122	0.87303	1.14544	0
SMAD3	9.39695e-08	-0.196136	0.003	0.042	0.00198285	0.872885	1.14563	0.0714286
APBB1	0.00625074	-0.196139	0.029	0.056	1	0.872883	1.14563	0.517857
ZNF670	2.17262e-05	-0.196139	0.014	0.05	0.458444	0.872883	1.14563	0.28
HCFC1R1	5.55045e-07	-0.196164	0.219	0.324	0.011712	0.872869	1.14565	0.675926
BRAT1	0.0095538	-0.196284	0.034	0.06	1	0.872795	1.14574	0.566667
SLC19A2	0.00249876	-0.196537	0.016	0.041	1	0.872643	1.14594	0.390244
PAGR1	0.818377	-0.196581	0.045	0.046	1	0.872616	1.14598	0.978261
WFDC2	7.45459e-09	-0.196711	0.002	0.045	0.000157299	0.872538	1.14608	0.0444444
SOX15	4.99111e-06	-0.196736	0.012	0.05	0.105318	0.872522	1.1461	0.24
SIX5	0.015484	-0.196752	0.026	0.047	1	0.872513	1.14612	0.553191
CCZ1	0.394773	-0.196816	0.095	0.103	1	0.872474	1.14617	0.92233
ISG20L2	0.0488714	-0.196882	0.043	0.064	1	0.872434	1.14622	0.671875
PPP6C	0.138289	-0.197037	0.09	0.106	1	0.87234	1.14634	0.849057
LYRM9	2.12319e-06	-0.197042	0.028	0.08	0.0448013	0.872337	1.14635	0.35
CYTH1	0.000217559	-0.19718	0.044	0.09	1	0.872254	1.14646	0.488889
BAG6	0.33871	-0.197282	0.127	0.136	1	0.872192	1.14654	0.933824
YPEL3	0.000392914	-0.197569	0.119	0.176	1	0.872019	1.14676	0.676136
QTRT1	0.0322649	-0.198121	0.094	0.122	1	0.871685	1.1472	0.770492
KMT2B	0.00559456	-0.198192	0.054	0.087	1	0.871642	1.14726	0.62069
DDHD2	0.000149452	-0.198222	0.062	0.114	1	0.871624	1.14728	0.54386
CIRBP	2.99849e-08	-0.198233	0.499	0.71	0.000632711	0.871618	1.14729	0.702817
GALT	0.00026027	-0.198329	0.031	0.071	1	0.87156	1.14737	0.43662
ERCC5	0.000398164	-0.198356	0.024	0.058	1	0.871543	1.14739	0.413793
CEP97	0.000283062	-0.198446	0.091	0.147	1	0.871489	1.14746	0.619048
ADCY9	1.62311e-06	-0.198503	0.008	0.046	0.0342493	0.871454	1.14751	0.173913
UAP1L1	0.000213403	-0.198557	0.022	0.057	1	0.871421	1.14755	0.385965
CERT1	2.98867e-06	-0.198874	0.069	0.138	0.063064	0.87123	1.1478	0.5
XPC	0.089135	-0.198904	0.081	0.103	1	0.871212	1.14783	0.786408
CASC15	0.000293384	-0.198924	0.157	0.221	1	0.8712	1.14784	0.710407
TMEM87A	1.54033e-05	-0.198972	0.154	0.233	0.325025	0.871171	1.14788	0.660944
PKD2	0.000181754	-0.19909	0.076	0.13	1	0.8711	1.14797	0.584615
CCDC3	2.26354e-05	-0.199097	0.009	0.042	0.477629	0.871096	1.14798	0.214286
FBRS	0.0640063	-0.199138	0.091	0.114	1	0.871071	1.14801	0.798246
BCL9L	0.00148685	-0.199204	0.075	0.119	1	0.871031	1.14806	0.630252
AC087239.1	1.98303e-06	-0.199226	0.01	0.05	0.0418438	0.871018	1.14808	0.2
DOCK4	1.1412e-06	-0.199419	0.003	0.037	0.0240805	0.870901	1.14824	0.0810811
ADPRHL1	4.49209e-09	-0.199504	0	0.039	9.47875e-05	0.87085	1.1483	0
CNOT1	1.45579e-06	-0.199533	0.09	0.168	0.0307187	0.870832	1.14833	0.535714
PCDHB4	3.64545e-06	-0.199656	0.006	0.039	0.0769226	0.870758	1.14842	0.153846
SCAF11	1.62671e-05	-0.199794	0.217	0.308	0.343252	0.870675	1.14853	0.704545
MATR3	2.22051e-06	-0.200078	0	0.026	0.0468549	0.870504	1.14876	0
CNTN4	1.40309e-06	-0.200083	0.009	0.049	0.0296066	0.8705	1.14876	0.183673
CMC2	0.00103897	-0.200216	0.18	0.237	1	0.87042	1.14887	0.759494
SDR39U1	0.00328273	-0.200227	0.066	0.104	1	0.870414	1.14888	0.634615
HADH	0.0790998	-0.200276	0.034	0.05	1	0.870384	1.14892	0.68
AKR1C3	0.000716543	-0.200284	0.005	0.024	1	0.870379	1.14892	0.208333
MIR4500HG	1.85597e-07	-0.200491	0	0.031	0.00391628	0.870254	1.14909	0
SUPT5H	2.95557e-06	-0.200545	0.09	0.164	0.0623655	0.870222	1.14913	0.54878
DIPK2A	1.31627e-06	-0.200571	0.02	0.068	0.0277746	0.870206	1.14915	0.294118
HDAC5	0.0153013	-0.200658	0.068	0.098	1	0.870153	1.14922	0.693878
GAA	0.00183344	-0.200927	0.104	0.151	1	0.869991	1.14944	0.688742
OSBPL5	3.52773e-05	-0.200986	0.024	0.066	0.744387	0.869956	1.14948	0.363636
ATG2A	9.74941e-06	-0.201255	0.02	0.062	0.205722	0.869794	1.1497	0.322581
XAF1	0.140437	-0.201296	0.036	0.05	1	0.869769	1.14973	0.72
CLIP4	1.91915e-06	-0.201915	0.029	0.083	0.0404959	0.869396	1.15022	0.349398
MEX3C	0.000370627	-0.20212	0.125	0.182	1	0.869272	1.15039	0.686813
DCXR	0.000451594	-0.202512	0.1	0.153	1	0.869036	1.1507	0.653595
PLEKHA3	3.58685e-05	-0.202512	0.133	0.205	0.756861	0.869036	1.1507	0.64878
CPEB2	1.05523e-06	-0.202705	0.04	0.1	0.0222665	0.86892	1.15085	0.4
RND1	1.68989e-08	-0.20307	0.005	0.049	0.000356583	0.8687	1.15115	0.102041
THSD7B	3.35025e-07	-0.203169	0.002	0.037	0.00706937	0.868641	1.15122	0.0540541
CRISPLD2	0.00209633	-0.203186	0.041	0.075	1	0.86863	1.15124	0.546667
KBTBD7	0.000305809	-0.203202	0.017	0.049	1	0.868621	1.15125	0.346939
SNRNP27	0.0160503	-0.203245	0.128	0.164	1	0.868595	1.15129	0.780488
ARAP1	0.0118455	-0.203331	0.028	0.052	1	0.868543	1.15135	0.538462
ZCCHC8	0.00475837	-0.203427	0.063	0.099	1	0.868485	1.15143	0.636364
BOC	1.1412e-06	-0.2039	0.003	0.037	0.0240805	0.868201	1.15181	0.0810811
PAM16	0.0519238	-0.203991	0.059	0.081	1	0.868145	1.15188	0.728395
EIF2AK3	1.36096e-07	-0.204001	0.063	0.14	0.00287176	0.86814	1.15189	0.45
BMPR1B	9.18797e-09	-0.204095	0.006	0.053	0.000193875	0.868083	1.15196	0.113208
ACSS1	1.92154e-06	-0.204107	0.027	0.079	0.0405464	0.868076	1.15197	0.341772
ARL6IP6	0.0059959	-0.204339	0.127	0.17	1	0.867936	1.15216	0.747059
KANSL2	0.00785818	-0.204373	0.036	0.064	1	0.867916	1.15219	0.5625
AEBP2	0.000559275	-0.20439	0.098	0.151	1	0.867905	1.1522	0.649007
SHROOM3	2.88858e-08	-0.204587	0	0.035	0.000609519	0.867787	1.15236	0
USP24	0.000805432	-0.204637	0.05	0.091	1	0.867757	1.1524	0.549451
PPP3R1	6.56762e-05	-0.204723	0.088	0.148	1	0.867705	1.15247	0.594595
NMT2	0.000123963	-0.204794	0.038	0.083	1	0.867662	1.15252	0.457831
ALDH7A1	0.0018926	-0.204837	0.071	0.114	1	0.867637	1.15256	0.622807
CLTB	4.24913e-08	-0.205176	0.189	0.294	0.000896609	0.867433	1.15283	0.642857
FOXO4	8.15766e-06	-0.205243	0.012	0.049	0.172135	0.867393	1.15288	0.244898
FMN2	5.50172e-10	-0.205353	0.001	0.047	1.16092e-05	0.867326	1.15297	0.0212766
FAR1	1.09532e-06	-0.205409	0.069	0.141	0.0231123	0.867293	1.15301	0.489362
FBXO25	2.76106e-07	-0.205478	0.051	0.122	0.0058261	0.867251	1.15307	0.418033
CAV2	0.000394112	-0.205752	0.151	0.209	1	0.867087	1.15329	0.722488
NUDC	8.58025e-07	-0.205834	0.226	0.33	0.0181052	0.867037	1.15335	0.684848
ADNP	1.93959e-06	-0.205904	0.112	0.194	0.0409273	0.866995	1.15341	0.57732
N4BP2L2	1.30592e-09	-0.206055	0.292	0.45	2.75562e-05	0.866904	1.15353	0.648889
KIF5C	5.95292e-07	-0.206079	0.006	0.043	0.0125612	0.86689	1.15355	0.139535
FAM222A	5.81501e-06	-0.206131	0.016	0.058	0.122703	0.866859	1.15359	0.275862
RING1	0.00369965	-0.206195	0.086	0.126	1	0.86682	1.15364	0.68254
MOSPD2	2.11453e-06	-0.206223	0.045	0.107	0.0446186	0.866803	1.15366	0.420561
MARK2	0.00404979	-0.206227	0.063	0.099	1	0.866801	1.15367	0.636364
GPATCH8	8.83489e-05	-0.206377	0.112	0.176	1	0.866711	1.15379	0.636364
HCCS	1.39985e-05	-0.206445	0.033	0.081	0.295383	0.86667	1.15384	0.407407
NR1D2	1.39835e-09	-0.206495	0.073	0.171	2.95066e-05	0.86664	1.15388	0.426901
TSR2	8.77636e-05	-0.206508	0.078	0.136	1	0.866633	1.15389	0.573529
PON2	9.12423e-07	-0.20654	0.229	0.334	0.019253	0.866613	1.15392	0.685629
TNK2	0.0184714	-0.206652	0.058	0.087	1	0.866546	1.15401	0.666667
TMEM117	7.69503e-07	-0.206861	0.009	0.05	0.0162373	0.86642	1.15417	0.18
SEC14L1	0.000107254	-0.206867	0.095	0.156	1	0.866417	1.15418	0.608974
HSD17B12	0.00513685	-0.207021	0.123	0.166	1	0.866324	1.1543	0.740964
DDHD1	0.0001775	-0.207026	0.068	0.119	1	0.866321	1.15431	0.571429
TMEM256	5.40468e-05	-0.207033	0.154	0.227	1	0.866317	1.15431	0.678414
EZH1	2.51937e-07	-0.207087	0.038	0.104	0.00531612	0.866284	1.15436	0.365385
CYSTM1	1.46713e-05	-0.20713	0.271	0.364	0.309579	0.866259	1.15439	0.744505
CDC14B	0.000304302	-0.207888	0.066	0.115	1	0.865804	1.155	0.573913
SGSM3	0.0949163	-0.208207	0.058	0.076	1	0.865613	1.15525	0.763158
SPECC1	0.00291738	-0.208228	0.087	0.129	1	0.8656	1.15527	0.674419
ARHGEF10L	0.0209727	-0.208307	0.048	0.073	1	0.865552	1.15533	0.657534
CLEC2B	2.09431e-07	-0.208524	0.026	0.084	0.0044192	0.865422	1.15551	0.309524
DNAJC27	3.27357e-05	-0.208639	0.028	0.072	0.690757	0.865353	1.1556	0.388889
PANX1	2.52831e-05	-0.208673	0.036	0.084	0.533499	0.865333	1.15562	0.428571
KCTD4	8.93112e-07	-0.208762	0.001	0.031	0.0188456	0.865279	1.1557	0.0322581
CYP27A1	0.00433336	-0.208884	0.059	0.095	1	0.865206	1.15579	0.621053
RAB28	0.0544539	-0.208886	0.051	0.072	1	0.865205	1.1558	0.708333
RBM43	0.000866628	-0.209196	0.085	0.136	1	0.865019	1.15604	0.625
BORCS7	0.000338363	-0.209329	0.122	0.18	1	0.864939	1.15615	0.677778
SPART	9.07658e-06	-0.209353	0.084	0.152	0.191525	0.864925	1.15617	0.552632
PGGHG	6.52369e-05	-0.209376	0.009	0.039	1	0.864911	1.15619	0.230769
SLC20A2	0.0190373	-0.209658	0.087	0.119	1	0.864742	1.15641	0.731092
CTDSPL	0.000108289	-0.210027	0.078	0.133	1	0.864521	1.15671	0.586466
GTPBP1	0.000724484	-0.210033	0.038	0.076	1	0.864517	1.15671	0.5
ATP11C	5.34464e-05	-0.210393	0.026	0.066	1	0.864302	1.157	0.393939
MPPE1	0.446338	-0.210487	0.058	0.065	1	0.864245	1.15708	0.892308
PPP2CB	1.80429e-08	-0.210525	0.269	0.395	0.000380723	0.864223	1.15711	0.681013
DVL2	0.0108902	-0.210672	0.043	0.071	1	0.864135	1.15723	0.605634
ABCD3	6.95553e-07	-0.210893	0.102	0.185	0.0146769	0.864002	1.1574	0.551351
ITFG1	0.00436537	-0.210998	0.118	0.16	1	0.863939	1.15749	0.7375
IDUA	1.27851e-05	-0.211066	0.019	0.06	0.269778	0.863899	1.15754	0.316667
RPP14	0.000268308	-0.211154	0.016	0.047	1	0.863846	1.15761	0.340426
THAP9-AS1	0.000145935	-0.211309	0.066	0.118	1	0.863753	1.15774	0.559322
NLGN2	0.000457802	-0.21143	0.052	0.096	1	0.863681	1.15783	0.541667
HLA-DQB1	0.00579852	-0.211607	0.034	0.062	1	0.863575	1.15798	0.548387
LYNX1	1.04562e-10	-0.21173	0.002	0.054	2.20635e-06	0.863501	1.15808	0.037037
CFL2	0.00207083	-0.211757	0.094	0.138	1	0.863485	1.1581	0.681159
SART1	0.0410693	-0.211796	0.065	0.09	1	0.863462	1.15813	0.722222
CCSER2	3.89336e-07	-0.211817	0.177	0.28	0.00821539	0.863449	1.15815	0.632143
CASK	2.80272e-06	-0.211944	0.044	0.104	0.0591402	0.863373	1.15825	0.423077
PKIB	1.10663e-08	-0.212199	0.007	0.056	0.000233511	0.863221	1.15845	0.125
BUB3	0.000110024	-0.212309	0.105	0.164	1	0.863154	1.15854	0.640244
SESN2	8.29089e-06	-0.212428	0.024	0.071	0.174946	0.863083	1.15864	0.338028
DUSP5	0.000808847	-0.212607	0.056	0.098	1	0.862977	1.15878	0.571429
MCM7	9.01575e-05	-0.212617	0.054	0.104	1	0.86297	1.15879	0.519231
HERC5	1.0074e-07	-0.21268	0.003	0.042	0.00212572	0.862933	1.15884	0.0714286
HELZ2	0.0107756	-0.213166	0.037	0.064	1	0.862642	1.15923	0.578125
ST6GALNAC3	4.80658e-07	-0.213283	0.009	0.052	0.0101424	0.862572	1.15932	0.173077
IP6K1	2.12453e-06	-0.213347	0.064	0.132	0.0448296	0.862534	1.15938	0.484848
MXD4	1.67917e-05	-0.213493	0.169	0.248	0.354322	0.862447	1.15949	0.681452
STK3	0.000260954	-0.213516	0.047	0.091	1	0.862433	1.15951	0.516484
ZNF24	6.62848e-07	-0.21377	0.15	0.246	0.0139868	0.862281	1.15971	0.609756
USP39	0.00391449	-0.213976	0.049	0.083	1	0.862158	1.15988	0.590361
CLCF1	1.68985e-08	-0.213982	0.006	0.052	0.000356574	0.862154	1.15989	0.115385
RPL4	1.90241e-09	-0.214018	0.386	0.611	4.01428e-05	0.862133	1.15991	0.631751
CAMK2D	3.85951e-05	-0.214063	0.107	0.175	0.814395	0.862106	1.15995	0.611429
ATF7IP	2.90313e-05	-0.214125	0.108	0.179	0.61259	0.862069	1.16	0.603352
SESN3	1.56281e-09	-0.214239	0.084	0.187	3.29769e-05	0.862001	1.16009	0.449198
HOXC6	0.0118776	-0.214252	0.064	0.095	1	0.861993	1.1601	0.673684
SLC16A1	0.00336476	-0.214315	0.044	0.077	1	0.861955	1.16015	0.571429
CNTFR	5.51656e-10	-0.214321	0.001	0.047	1.16405e-05	0.861952	1.16016	0.0212766
SGCD	6.53264e-05	-0.214579	0.029	0.072	1	0.861798	1.16036	0.402778
ATP6V1C1	2.51269e-06	-0.214591	0.056	0.119	0.0530202	0.861791	1.16037	0.470588
IRS1	0.00118518	-0.214665	0.026	0.057	1	0.861746	1.16043	0.45614
ZSCAN18	2.6832e-07	-0.214763	0.049	0.119	0.00566181	0.861688	1.16051	0.411765
SLC25A48	2.88858e-08	-0.21478	0	0.035	0.000609519	0.861677	1.16053	0
GNG10	0.000296454	-0.214919	0.121	0.182	1	0.861595	1.16064	0.664835
TBCE	3.27215e-05	-0.214928	0.021	0.061	0.690456	0.861589	1.16065	0.344262
AP1G1	0.000466682	-0.215321	0.085	0.137	1	0.861354	1.16096	0.620438
GPM6A	2.88858e-08	-0.21548	0	0.035	0.000609519	0.861259	1.16109	0
INAFM1	0.00145477	-0.215603	0.062	0.103	1	0.861186	1.16119	0.601942
CACTIN	0.00863762	-0.215772	0.031	0.057	1	0.861085	1.16133	0.54386
ATXN2L	4.97235e-05	-0.215788	0.104	0.168	1	0.861075	1.16134	0.619048
KCNIP4	3.13226e-07	-0.215898	0.002	0.037	0.00660937	0.86101	1.16143	0.0540541
PSME1	2.83772e-07	-0.216143	0.274	0.395	0.00598787	0.860864	1.16162	0.693671
NKD1	8.85146e-07	-0.216713	0.009	0.05	0.0186775	0.860524	1.16208	0.18
MANBAL	0.808766	-0.216783	0.112	0.11	1	0.860482	1.16214	1.01818
PARP6	0.0350183	-0.21681	0.04	0.061	1	0.860466	1.16216	0.655738
CCDC159	0.0156725	-0.21694	0.051	0.079	1	0.860389	1.16227	0.64557
SOX12	1.89439e-05	-0.217161	0.024	0.068	0.399736	0.860257	1.16244	0.352941
SNRPA	0.019876	-0.217205	0.088	0.119	1	0.860231	1.16248	0.739496
CTBP2	3.57168e-05	-0.217267	0.094	0.159	0.75366	0.860193	1.16253	0.591195
CHST9	5.44285e-08	-0.217307	0.005	0.046	0.0011485	0.86017	1.16256	0.108696
MSL1	9.10039e-07	-0.217445	0.143	0.235	0.0192027	0.860087	1.16267	0.608511
ZC3H6	3.56468e-05	-0.217447	0.07	0.129	0.752182	0.860086	1.16267	0.542636
CLASP2	9.33292e-09	-0.217555	0.071	0.161	0.000196934	0.860022	1.16276	0.440994
SQOR	1.32955e-08	-0.217575	0.01	0.062	0.000280549	0.86001	1.16278	0.16129
MTHFR	1.03646e-06	-0.217669	0.026	0.079	0.0218703	0.859954	1.16285	0.329114
SYT14	1.26066e-09	-0.217759	0.002	0.049	2.66011e-05	0.8599	1.16293	0.0408163
NT5DC3	0.000190472	-0.217771	0.03	0.069	1	0.859893	1.16294	0.434783
ATP6V0E2	0.015814	-0.21792	0.104	0.136	1	0.859804	1.16306	0.764706
RFLNA	8.52719e-11	-0.218172	0.001	0.052	1.79932e-06	0.859654	1.16326	0.0192308
SH3PXD2B	0.00384979	-0.21871	0.071	0.11	1	0.859333	1.16369	0.645455
OXR1	9.0815e-06	-0.218777	0.093	0.164	0.191629	0.859294	1.16375	0.567073
ANKRD20A4P	5.62437e-08	-0.218851	0.003	0.043	0.0011868	0.859249	1.16381	0.0697674
ZFHX3	6.13167e-06	-0.218909	0.088	0.16	0.129384	0.859215	1.16385	0.55
MME	5.37019e-08	-0.219039	0	0.034	0.00113316	0.859137	1.16396	0
DNTTIP2	1.78466e-06	-0.219148	0.087	0.164	0.0376581	0.859073	1.16405	0.530488
PRXL2C	0.000222938	-0.219427	0.143	0.205	1	0.858907	1.16427	0.697561
SMCHD1	2.84085e-06	-0.219682	0.108	0.187	0.0599448	0.858755	1.16448	0.57754
NTRK2	1.6056e-07	-0.219792	0.002	0.038	0.00338798	0.858689	1.16457	0.0526316
TMEM50B	3.72925e-05	-0.219928	0.133	0.204	0.786908	0.858608	1.16468	0.651961
DHPS	0.00466518	-0.220068	0.101	0.141	1	0.858525	1.16479	0.716312
KIAA2026	4.43984e-05	-0.220315	0.088	0.151	0.93685	0.858378	1.16499	0.582781
NPIPB11	3.10573e-08	-0.220326	0.005	0.047	0.000655339	0.858371	1.165	0.106383
NR3C1	2.00487e-10	-0.220609	0.271	0.434	4.23047e-06	0.858203	1.16523	0.624424
NUMA1	1.88627e-05	-0.220673	0.109	0.18	0.398021	0.858165	1.16528	0.605556
PHYKPL	0.000593226	-0.221011	0.05	0.092	1	0.857964	1.16555	0.543478
ZSWIM8	0.00398812	-0.22108	0.052	0.087	1	0.857923	1.16561	0.597701
POLB	0.000141531	-0.221362	0.03	0.071	1	0.857755	1.16583	0.422535
TOB2	2.46934e-10	-0.221471	0.104	0.216	5.21054e-06	0.857691	1.16592	0.481481
CLN8	6.66569e-08	-0.221543	0.048	0.121	0.00140653	0.857648	1.16598	0.396694
ZNF622	0.000193422	-0.221557	0.057	0.104	1	0.857639	1.16599	0.548077
RASSF1	7.56063e-07	-0.221734	0.113	0.197	0.0159537	0.857534	1.16613	0.573604
HAUS7	0.0081929	-0.221861	0.029	0.054	1	0.857459	1.16624	0.537037
SMIM29	0.00518838	-0.2221	0.104	0.142	1	0.857317	1.16643	0.732394
KXD1	0.0170897	-0.222179	0.112	0.145	1	0.85727	1.16649	0.772414
PODXL2	2.90703e-07	-0.222185	0.007	0.047	0.00613413	0.857266	1.1665	0.148936
GNG2	2.25301e-08	-0.222296	0.297	0.431	0.000475407	0.8572	1.16659	0.689095
PARVA	0.000292388	-0.222344	0.113	0.171	1	0.857172	1.16663	0.660819
RBM27	2.20243e-08	-0.222545	0.047	0.122	0.000464735	0.857052	1.16679	0.385246
CYB5R1	0.0324845	-0.222621	0.057	0.081	1	0.857007	1.16685	0.703704
INSIG1	1.39501e-06	-0.223192	0.05	0.114	0.0294362	0.856668	1.16731	0.438596
PITHD1	9.11512e-05	-0.223219	0.17	0.239	1	0.856652	1.16734	0.711297
NOP56	0.00776493	-0.223342	0.141	0.182	1	0.856579	1.16744	0.774725
EML3	0.000475249	-0.223616	0.037	0.076	1	0.856416	1.16766	0.486842
RAB9A	0.000108874	-0.223757	0.144	0.21	1	0.856332	1.16777	0.685714
HDAC4	1.55614e-06	-0.223797	0.02	0.068	0.032836	0.856309	1.1678	0.294118
FBXO2	5.78917e-11	-0.224006	0	0.049	1.22157e-06	0.856185	1.16797	0
SPRED1	3.30588e-07	-0.224029	0.095	0.182	0.00697574	0.856171	1.16799	0.521978
PCGF2	0.0097328	-0.224069	0.071	0.104	1	0.856148	1.16802	0.682692
HUNK	9.8946e-05	-0.224224	0.016	0.05	1	0.856055	1.16815	0.32
TUBG2	2.13064e-06	-0.22424	0.036	0.092	0.0449586	0.856046	1.16816	0.391304
CNRIP1	0.00104208	-0.224354	0.057	0.098	1	0.855978	1.16825	0.581633
NSFL1C	0.00931384	-0.224371	0.099	0.134	1	0.855968	1.16827	0.738806
MLF2	0.000136702	-0.225375	0.203	0.274	1	0.855373	1.16908	0.740876
BICRA	0.00043166	-0.225437	0.02	0.052	1	0.855336	1.16913	0.384615
SOS1	0.00204437	-0.22554	0.044	0.08	1	0.855275	1.16921	0.55
NKX6-2	2.88858e-08	-0.225641	0	0.035	0.000609519	0.855215	1.1693	0
GPS2	0.00142673	-0.225672	0.112	0.159	1	0.855197	1.16932	0.704403
MEX3D	0.00225349	-0.225672	0.104	0.149	1	0.855197	1.16932	0.697987
BEST1	7.8771e-07	-0.225749	0.009	0.05	0.0166215	0.855151	1.16938	0.18
RXRB	0.000294604	-0.225989	0.057	0.103	1	0.855009	1.16958	0.553398
PALM	4.22196e-09	-0.22602	0.012	0.068	8.90876e-05	0.85499	1.1696	0.176471
ECPAS	0.0061208	-0.226053	0.037	0.066	1	0.85497	1.16963	0.560606
GTF2IRD2B	0.000154475	-0.226471	0.023	0.06	1	0.854723	1.16997	0.383333
PHF23	1.2299e-05	-0.226789	0.062	0.122	0.259521	0.854535	1.17023	0.508197
NBPF12	7.89938e-05	-0.226803	0.015	0.049	1	0.854526	1.17024	0.306122
PKIG	0.0228879	-0.227211	0.194	0.228	1	0.854285	1.17057	0.850877
INTS3	0.00160813	-0.227592	0.054	0.092	1	0.854059	1.17088	0.586957
USP38	5.52679e-07	-0.227644	0.051	0.118	0.0116621	0.854029	1.17092	0.432203
FBRSL1	1.24087e-05	-0.227731	0.031	0.08	0.261836	0.853977	1.17099	0.3875
UBAP1	1.06816e-06	-0.227795	0.063	0.133	0.0225393	0.853939	1.17104	0.473684
ZDHHC2	2.45857e-07	-0.227933	0.019	0.071	0.00518784	0.853858	1.17116	0.267606
LMBR1L	0.000734304	-0.22812	0.037	0.075	1	0.853747	1.17131	0.493333
MTR	2.60802e-06	-0.22813	0.097	0.176	0.0550318	0.853741	1.17132	0.551136
CPSF7	0.03729	-0.228255	0.063	0.088	1	0.853667	1.17142	0.715909
CTNNA3	1.5536e-08	-0.228297	0	0.037	0.000327825	0.853642	1.17145	0
STX16	2.27552e-05	-0.228317	0.121	0.193	0.480157	0.85363	1.17147	0.626943
FOSL1	5.49376e-07	-0.228474	0.02	0.071	0.0115924	0.853537	1.1716	0.28169
MAF	9.0896e-06	-0.228479	0.247	0.346	0.1918	0.853534	1.1716	0.713873
FGD4	5.83088e-07	-0.229211	0.056	0.126	0.0123037	0.853101	1.17219	0.444444
MRPL38	0.0871626	-0.229238	0.065	0.084	1	0.853085	1.17222	0.77381
AXIN2	2.65197e-06	-0.229242	0.012	0.052	0.0559592	0.853083	1.17222	0.230769
BCAM	8.92996e-07	-0.229333	0.012	0.054	0.0188431	0.853029	1.17229	0.222222
UBE3A	0.000234863	-0.229467	0.135	0.198	1	0.85295	1.1724	0.681818
ADAP1	0.00011004	-0.229487	0.024	0.062	1	0.852938	1.17242	0.387097
KLC1	6.93546e-08	-0.229946	0.17	0.277	0.00146345	0.852667	1.17279	0.613718
NUMBL	0.00071573	-0.23	0.031	0.066	1	0.852635	1.17284	0.469697
IL10RB	0.00267493	-0.230122	0.029	0.058	1	0.852563	1.17293	0.5
REST	2.12843e-06	-0.230143	0.154	0.243	0.044912	0.85255	1.17295	0.633745
SAFB	1.52739e-06	-0.230306	0.078	0.152	0.0322295	0.852454	1.17308	0.513158
SLC30A1	3.98135e-06	-0.230425	0.033	0.085	0.0840104	0.852384	1.17318	0.388235
SRP68	6.32851e-06	-0.230449	0.042	0.096	0.133538	0.85237	1.1732	0.4375
SPATA6	1.61536e-07	-0.230616	0.217	0.328	0.00340856	0.852271	1.17334	0.661585
NR2C1	0.000664736	-0.230734	0.041	0.079	1	0.852201	1.17343	0.518987
RNF38	0.00577146	-0.230992	0.062	0.096	1	0.852049	1.17364	0.645833
DPYD	2.08786e-06	-0.231353	0.028	0.08	0.0440559	0.851835	1.17394	0.35
BNIP2	0.000191509	-0.23148	0.121	0.18	1	0.851761	1.17404	0.672222
TRAPPC5	0.128629	-0.232051	0.083	0.1	1	0.851424	1.1745	0.83
MINDY2	8.53989e-08	-0.232123	0.135	0.236	0.001802	0.851381	1.17456	0.572034
RANBP3	0.000694041	-0.232152	0.038	0.076	1	0.851364	1.17459	0.5
GGNBP2	1.89816e-05	-0.232488	0.158	0.235	0.400531	0.851166	1.17486	0.67234
CHKB	0.0174505	-0.232683	0.056	0.083	1	0.851051	1.17502	0.674699
FAM178B	4.21802e-05	-0.232884	0.008	0.038	0.890045	0.850932	1.17518	0.210526
STOX2	2.54215e-09	-0.233302	0.031	0.106	5.3642e-05	0.850686	1.17552	0.292453
TTLL3	0.000690304	-0.233303	0.044	0.084	1	0.850685	1.17552	0.52381
GTF2IRD2	0.00394564	-0.233594	0.04	0.071	1	0.850514	1.17576	0.56338
PSMD9	0.0196986	-0.233676	0.147	0.179	1	0.850465	1.17583	0.821229
SDHD	1.79517e-08	-0.233804	0.122	0.224	0.000378798	0.850389	1.17593	0.544643
REC8	2.59609e-05	-0.233895	0.023	0.065	0.547801	0.850336	1.17601	0.353846
NEIL1	3.03435e-08	-0.233995	0.005	0.047	0.000640278	0.850277	1.17609	0.106383
PDXP	0.0186265	-0.23406	0.042	0.066	1	0.850239	1.17614	0.636364
DBP	0.000292362	-0.234314	0.029	0.066	1	0.850089	1.17635	0.439394
DNAJA4	0.00149441	-0.234417	0.04	0.075	1	0.850029	1.17643	0.533333
FNDC3A	2.37141e-05	-0.234444	0.164	0.24	0.500391	0.850013	1.17645	0.683333
EPHB3	2.28397e-06	-0.234658	0.022	0.071	0.0481941	0.849887	1.17663	0.309859
ZCCHC3	0.00013538	-0.234675	0.035	0.077	1	0.849877	1.17664	0.454545
MDK	0.00133575	-0.234812	0.139	0.195	1	0.849796	1.17675	0.712821
PPA1	8.70682e-05	-0.235178	0.177	0.248	1	0.84958	1.17705	0.71371
DNAJC6	2.75558e-10	-0.235393	0.007	0.064	5.81456e-06	0.849453	1.17723	0.109375
TRIM56	1.94815e-06	-0.236367	0.047	0.11	0.0411079	0.84888	1.17802	0.427273
EHBP1L1	0.000600797	-0.236638	0.052	0.095	1	0.848721	1.17824	0.547368
TJP2	1.844e-09	-0.236698	0.001	0.045	3.89103e-05	0.848685	1.17829	0.0222222
PTBP2	1.13676e-09	-0.236958	0.078	0.179	2.39868e-05	0.848533	1.1785	0.435754
RAP2A	5.52749e-07	-0.237045	0.075	0.149	0.0116636	0.848481	1.17858	0.503356
AK3	4.78035e-09	-0.237156	0.109	0.212	0.00010087	0.848416	1.17867	0.514151
RNF168	6.90371e-05	-0.237468	0.068	0.122	1	0.848233	1.17892	0.557377
NANOS1	1.50469e-08	-0.237987	0.003	0.046	0.000317504	0.847928	1.17935	0.0652174
CENATAC	7.56144e-06	-0.238299	0.043	0.099	0.159554	0.847744	1.1796	0.434343
ALDOC	0.000755744	-0.23864	0.017	0.046	1	0.847544	1.17988	0.369565
FLCN	3.01238e-06	-0.238892	0.024	0.073	0.0635643	0.847396	1.18009	0.328767
FLNB	0.0107453	-0.238936	0.072	0.106	1	0.84737	1.18012	0.679245
ANKRD18A	6.41652e-07	-0.23949	0	0.028	0.0135395	0.847045	1.18058	0
CXCL3	7.6069e-05	-0.239498	0.017	0.053	1	0.84704	1.18058	0.320755
HSF2	8.65823e-08	-0.239525	0.041	0.109	0.00182697	0.847024	1.1806	0.376147
ZNF800	0.00235581	-0.239636	0.079	0.121	1	0.846959	1.18069	0.652893
PAX3	5.41238e-06	-0.239712	0.075	0.141	0.114207	0.846914	1.18076	0.531915
CTNNA1	2.83653e-11	-0.240027	0.423	0.65	5.98536e-07	0.846729	1.18102	0.650769
PLK3	0.00106905	-0.240136	0.056	0.096	1	0.846666	1.1811	0.583333
IRF2BPL	2.3352e-05	-0.240707	0.099	0.167	0.49275	0.846331	1.18157	0.592814
ATP8A1	9.83537e-11	-0.240777	0.009	0.072	2.07536e-06	0.846289	1.18163	0.125
ZNF704	4.30207e-11	-0.240859	0.013	0.081	9.07779e-07	0.846241	1.1817	0.160494
DDX17	6.95944e-10	-0.24092	0.411	0.592	1.46851e-05	0.846205	1.18175	0.694257
SP4	2.02531e-07	-0.241269	0.014	0.062	0.00427361	0.846001	1.18203	0.225806
TMEM132A	0.00513675	-0.2417	0.072	0.109	1	0.845748	1.18239	0.66055
AC012368.1	6.15919e-10	-0.24174	0.002	0.05	1.29965e-05	0.845725	1.18242	0.04
EXOC3	0.00145807	-0.241774	0.069	0.11	1	0.845704	1.18245	0.627273
PALS1	9.74298e-09	-0.24183	0.044	0.122	0.000205587	0.845672	1.18249	0.360656
TCEAL1	0.000438199	-0.241967	0.077	0.126	1	0.845592	1.1826	0.611111
GAL3ST1	1.69662e-08	-0.241973	0.027	0.092	0.000358003	0.845588	1.18261	0.293478
SIK2	3.73765e-09	-0.2422	0.027	0.096	7.88682e-05	0.845455	1.18279	0.28125
PIK3R3	4.03349e-05	-0.242914	0.035	0.081	0.851107	0.845037	1.18338	0.432099
FAM241A	2.52198e-07	-0.242943	0.021	0.075	0.00532163	0.84502	1.1834	0.28
INO80B	0.00188977	-0.242943	0.038	0.072	1	0.84502	1.1834	0.527778
SYNGR2	5.41619e-07	-0.243205	0.033	0.091	0.0114287	0.844866	1.18362	0.362637
RBM11	2.00813e-06	-0.243255	0.037	0.095	0.0423736	0.844837	1.18366	0.389474
DAAM2	1.62714e-05	-0.243641	0.064	0.126	0.343342	0.844611	1.18398	0.507937
CMTM7	2.65585e-05	-0.243652	0.02	0.06	0.56041	0.844605	1.18399	0.333333
PSMA6	0.0093922	-0.243663	0.109	0.148	1	0.844598	1.18399	0.736486
PMAIP1	0.00162232	-0.244119	0.033	0.065	1	0.844332	1.18437	0.507692
PPP2R3A	0.000272687	-0.244207	0.079	0.133	1	0.84428	1.18444	0.593985
KIF13A	0.00025173	-0.244248	0.049	0.094	1	0.844256	1.18448	0.521277
CCDC28A	0.000293882	-0.244416	0.044	0.087	1	0.844158	1.18461	0.505747
ZEB2-AS1	1.26933e-07	-0.244935	0.012	0.06	0.00267841	0.843854	1.18504	0.2
HLA-DMA	1.77174e-07	-0.244944	0.008	0.052	0.00373855	0.843849	1.18505	0.153846
CALCOCO2	1.43278e-06	-0.245197	0.087	0.163	0.030233	0.843701	1.18525	0.533742
ARHGEF6	6.26647e-07	-0.245342	0.031	0.09	0.0132229	0.843616	1.18537	0.344444
UPK3BL1	0.00235907	-0.245426	0.036	0.068	1	0.843567	1.18544	0.529412
MTA1	0.00364404	-0.246292	0.078	0.117	1	0.843061	1.18615	0.666667
SRSF1	2.27283e-06	-0.246624	0.146	0.232	0.0479591	0.842867	1.18643	0.62931
LRRC7	9.366e-08	-0.246674	0.016	0.069	0.00197632	0.842837	1.18647	0.231884
SMG1	5.75858e-09	-0.246838	0.141	0.258	0.000121512	0.842741	1.1866	0.546512
RBP7	2.92751e-10	-0.246845	0.001	0.049	6.17734e-06	0.842737	1.18661	0.0204082
TP53BP2	1.37003e-06	-0.246889	0.071	0.144	0.028909	0.842711	1.18665	0.493056
CLSTN1	3.15193e-06	-0.246974	0.19	0.281	0.0665089	0.842662	1.18672	0.676157
CCDC9	1.17115e-06	-0.247133	0.019	0.066	0.0247124	0.842569	1.18685	0.287879
OXSR1	0.000121341	-0.247446	0.088	0.147	1	0.842386	1.1871	0.598639
SPINDOC	1.31051e-05	-0.247608	0.023	0.066	0.276532	0.842292	1.18724	0.348485
STAG1	1.33992e-06	-0.247727	0.095	0.174	0.0282736	0.842222	1.18734	0.545977
FZD5	9.97975e-08	-0.247913	0.005	0.045	0.00210583	0.842114	1.18749	0.111111
ZRANB1	0.000512349	-0.248055	0.066	0.113	1	0.842031	1.1876	0.584071
SSH1	0.0236423	-0.248167	0.058	0.085	1	0.841965	1.1877	0.682353
MGAT3	1.38249e-07	-0.248195	0.009	0.054	0.00291719	0.841949	1.18772	0.166667
NR6A1	6.00509e-10	-0.24848	0.013	0.075	1.26713e-05	0.841783	1.18795	0.173333
TTC28	9.85642e-07	-0.248835	0.02	0.069	0.020798	0.841576	1.18825	0.289855
RAB38	9.08304e-08	-0.248873	0.024	0.083	0.00191661	0.841554	1.18828	0.289157
COPS2	9.98249e-10	-0.248909	0.198	0.328	2.1064e-05	0.841533	1.18831	0.603659
PDE8A	0.000272167	-0.249164	0.084	0.138	1	0.841384	1.18852	0.608696
SELE	6.09649e-06	-0.249199	0.02	0.064	0.128642	0.841363	1.18855	0.3125
CDKN2D	0.000236838	-0.249244	0.084	0.138	1	0.841337	1.18858	0.608696
PRRT1	7.30247e-06	-0.249454	0.023	0.069	0.154089	0.841215	1.18876	0.333333
GABARAPL1	4.66637e-10	-0.249638	0.045	0.132	9.8465e-06	0.841107	1.18891	0.340909
SNTB2	1.48439e-06	-0.249715	0.056	0.122	0.0313221	0.841063	1.18897	0.459016
CGAS	1.11942e-05	-0.249777	0.036	0.087	0.23621	0.841026	1.18902	0.413793
DENND5B	6.96697e-05	-0.249828	0.02	0.057	1	0.840997	1.18907	0.350877
SMG7	0.000469772	-0.249954	0.05	0.094	1	0.840923	1.18917	0.531915
HR	1.83249e-06	-0.249956	0.03	0.084	0.0386675	0.840922	1.18917	0.357143
PTAR1	1.26356e-07	-0.250229	0.121	0.217	0.00266625	0.840763	1.1894	0.557604
IFI27	0.0379415	-0.250253	0.18	0.223	1	0.840749	1.18942	0.807175
SUN1	0.000122542	-0.250294	0.113	0.176	1	0.840725	1.18945	0.642045
CNNM4	3.89031e-07	-0.250336	0.015	0.062	0.00820894	0.840701	1.18948	0.241935
ZNF141	7.47014e-05	-0.250405	0.024	0.064	1	0.84066	1.18954	0.375
TPI1	7.09062e-10	-0.250506	0.346	0.528	1.49619e-05	0.840601	1.18962	0.655303
MAGI2	3.80513e-05	-0.250611	0.054	0.109	0.80292	0.84054	1.18971	0.495413
CHMP4B	2.72729e-07	-0.250991	0.162	0.259	0.00575485	0.840319	1.19002	0.625483
CASP4	0.0557629	-0.251042	0.059	0.081	1	0.840289	1.19007	0.728395
SLC2A3	2.76832e-06	-0.251165	0.068	0.136	0.0584142	0.840218	1.19017	0.5
HNRNPUL1	0.000590131	-0.251168	0.168	0.227	1	0.840216	1.19017	0.740088
SRPK2	5.79054e-05	-0.251189	0.115	0.18	1	0.840204	1.19019	0.638889
ARF1	2.72674e-11	-0.251448	0.356	0.559	5.7537e-07	0.840053	1.1904	0.636852
MT-ND5	4.44596e-10	-0.251475	0.37	0.554	9.38141e-06	0.840037	1.19042	0.66787
YTHDF1	1.32235e-05	-0.251551	0.05	0.106	0.27903	0.839993	1.19049	0.471698
NXT1	3.81321e-05	-0.251608	0.113	0.179	0.804625	0.83996	1.19053	0.631285
SRGN	1.79349e-08	-0.251666	0.023	0.087	0.000378444	0.839926	1.19058	0.264368
APOA1	1.02412e-10	-0.251728	0.002	0.054	2.16099e-06	0.83989	1.19063	0.037037
CCDC126	8.15828e-09	-0.251783	0.054	0.137	0.000172148	0.839858	1.19068	0.394161
SLC35D2	0.00899823	-0.251992	0.056	0.087	1	0.839736	1.19085	0.643678
SHROOM1	3.20961e-07	-0.252108	0.003	0.039	0.0067726	0.839669	1.19095	0.0769231
SDC4	0.000109657	-0.252412	0.087	0.145	1	0.839492	1.1912	0.6
YTHDC1	7.22492e-12	-0.252769	0.163	0.308	1.52453e-07	0.839284	1.19149	0.529221
AKAP17A	2.7407e-06	-0.252856	0.069	0.136	0.0578315	0.839233	1.19156	0.507353
WARS1	0.00613028	-0.252984	0.114	0.155	1	0.839159	1.19167	0.735484
RLIM	1.93246e-05	-0.253026	0.049	0.104	0.407767	0.839134	1.1917	0.471154
SDR42E2	9.40223e-07	-0.25306	0.012	0.054	0.0198397	0.839115	1.19173	0.222222
PPFIBP2	1.25555e-06	-0.253138	0.027	0.08	0.0264934	0.839069	1.1918	0.3375
ANGPTL7	0.0102816	-0.253259	0.056	0.088	1	0.838999	1.1919	0.636364
NOTCH1	0.0001606	-0.253265	0.107	0.167	1	0.838996	1.1919	0.640719
RAB4A	3.52456e-07	-0.253579	0.108	0.193	0.00743717	0.838813	1.19216	0.559585
SNX15	0.00507978	-0.253631	0.015	0.037	1	0.838782	1.1922	0.405405
ARL8B	0.000100132	-0.253849	0.085	0.141	1	0.838656	1.19238	0.602837
FRMD8	2.50861e-06	-0.254198	0.063	0.129	0.0529343	0.838453	1.19267	0.488372
FEM1C	9.43874e-08	-0.254205	0.095	0.183	0.00199167	0.838449	1.19268	0.519126
PTK2	7.56928e-09	-0.254239	0.178	0.296	0.000159719	0.838429	1.19271	0.601351
ERBB3	2.2434e-07	-0.254293	0.361	0.503	0.0047338	0.838398	1.19275	0.717694
TCTN3	0.000111387	-0.254338	0.061	0.113	1	0.838372	1.19279	0.539823
WEE1	1.76554e-07	-0.254433	0.07	0.148	0.00372546	0.838317	1.19287	0.472973
B4GALT5	0.000264764	-0.254692	0.057	0.104	1	0.838166	1.19308	0.548077
CHIC2	3.68175e-05	-0.254841	0.086	0.149	0.776887	0.83808	1.1932	0.577181
NR4A3	1.65699e-09	-0.254928	0.007	0.06	3.49642e-05	0.838029	1.19328	0.116667
RFX2	5.13241e-06	-0.25507	0.022	0.068	0.108299	0.837946	1.19339	0.323529
UBE2G1	0.000324314	-0.255212	0.093	0.145	1	0.837864	1.19351	0.641379
ERBIN	2.10019e-06	-0.255332	0.15	0.239	0.0443161	0.837794	1.19361	0.627615
ERRFI1	0.000416595	-0.255514	0.056	0.1	1	0.837689	1.19376	0.56
OBSL1	2.28928e-06	-0.255556	0.043	0.102	0.0483061	0.837664	1.1938	0.421569
TRHDE	3.53636e-09	-0.25591	0.001	0.043	7.46207e-05	0.837459	1.19409	0.0232558
SYP	0.000104645	-0.255922	0.02	0.056	1	0.837452	1.1941	0.357143
CAPN7	3.33159e-06	-0.255935	0.064	0.13	0.0702998	0.837444	1.19411	0.492308
VPS13A	7.65421e-06	-0.256312	0.043	0.099	0.161511	0.837225	1.19442	0.434343
RBM42	6.83375e-05	-0.256444	0.123	0.189	1	0.837149	1.19453	0.650794
CRIM1	1.36941e-06	-0.256467	0.049	0.114	0.0288958	0.837135	1.19455	0.429825
CA2	6.20194e-05	-0.25661	0.012	0.043	1	0.837052	1.19467	0.27907
TMEM80	0.000368333	-0.256737	0.052	0.096	1	0.836979	1.19477	0.541667
ILF3-DT	5.33132e-05	-0.256883	0.045	0.095	1	0.836894	1.19489	0.473684
TARDBP	8.75394e-10	-0.256917	0.101	0.209	1.84717e-05	0.836874	1.19492	0.483254
MICA	1.2873e-05	-0.256921	0.061	0.119	0.271633	0.836872	1.19493	0.512605
EPB41L4B	2.44587e-11	-0.257051	0.001	0.054	5.16102e-07	0.836797	1.19503	0.0185185
CARS1	1.94885e-06	-0.257053	0.069	0.137	0.0411227	0.836795	1.19504	0.50365
DDX24	9.21112e-11	-0.257394	0.263	0.411	1.94364e-06	0.836597	1.19532	0.639903
MT-ATP8	2.20421e-05	-0.257423	0.063	0.121	0.465109	0.836581	1.19534	0.520661
ZCCHC2	2.14181e-09	-0.257596	0.012	0.069	4.51944e-05	0.836481	1.19548	0.173913
SLFN11	1.89528e-05	-0.257794	0.052	0.109	0.399922	0.836366	1.19565	0.477064
CCDC184	2.30701e-11	-0.257967	0.007	0.069	4.86802e-07	0.836265	1.19579	0.101449
MAN2B1	0.249396	-0.258088	0.051	0.062	1	0.836195	1.19589	0.822581
ZNF844	7.30008e-07	-0.258377	0.009	0.05	0.0154039	0.836028	1.19613	0.18
TXNRD2	0.000162476	-0.258438	0.048	0.094	1	0.835993	1.19618	0.510638
THY1	0.135143	-0.258733	0.069	0.087	1	0.835822	1.19643	0.793103
BMP7	8.91726e-12	-0.259227	0	0.053	1.88163e-07	0.835535	1.19684	0
KLF7	9.55583e-05	-0.25944	0.058	0.11	1	0.835412	1.19701	0.527273
ADIPOR2	2.17529e-06	-0.25999	0.052	0.115	0.0459009	0.835094	1.19747	0.452174
PIAS4	1.11208e-05	-0.26009	0.027	0.073	0.23466	0.835036	1.19755	0.369863
NXPE3	5.78604e-07	-0.260343	0.065	0.138	0.0122091	0.834889	1.19776	0.471014
LRRC8C	1.28836e-11	-0.260465	0.009	0.076	2.71858e-07	0.834819	1.19786	0.118421
CFAP20	0.0070082	-0.260641	0.162	0.204	1	0.834717	1.19801	0.794118
BOLA2	0.000467405	-0.260802	0.027	0.061	1	0.834624	1.19814	0.442623
MAP3K3	1.75392e-05	-0.260944	0.042	0.094	0.370095	0.834542	1.19826	0.446809
NT5DC2	0.0202146	-0.261007	0.155	0.19	1	0.834505	1.19831	0.815789
AHDC1	1.29144e-05	-0.26102	0.087	0.155	0.272508	0.834498	1.19833	0.56129
RIMKLB	2.71925e-06	-0.261247	0.03	0.083	0.0573788	0.834366	1.19851	0.361446
ILF2	2.85345e-06	-0.261388	0.211	0.301	0.0602106	0.834285	1.19863	0.700997
PRRC2A	4.97564e-05	-0.261499	0.112	0.176	1	0.83422	1.19872	0.636364
EPM2AIP1	6.43737e-05	-0.26158	0.071	0.129	1	0.834174	1.19879	0.550388
TFG	1.47152e-08	-0.261607	0.176	0.286	0.000310505	0.834158	1.19881	0.615385
MAP1A	0.000215552	-0.261765	0.081	0.134	1	0.834067	1.19895	0.604478
LINC00342	2.28665e-05	-0.262333	0.016	0.054	0.482505	0.833739	1.19942	0.296296
PTPN23	0.00860431	-0.262401	0.034	0.06	1	0.8337	1.19947	0.566667
TMEM9	2.73306e-05	-0.262669	0.073	0.133	0.576703	0.833544	1.1997	0.548872
LCAT	0.00285862	-0.262756	0.058	0.095	1	0.833494	1.19977	0.610526
ABHD3	3.26138e-06	-0.263073	0.024	0.073	0.0688183	0.833311	1.20003	0.328767
RIPK4	2.97531e-08	-0.263336	0.003	0.045	0.000627821	0.833159	1.20025	0.0666667
BCLAF1	1.19009e-09	-0.263366	0.225	0.357	2.51122e-05	0.833142	1.20028	0.630252
TAB2	5.67463e-08	-0.263522	0.108	0.202	0.0011974	0.833052	1.20041	0.534653
USP12	3.59133e-08	-0.263768	0.063	0.144	0.000757806	0.83291	1.20061	0.4375
TNRC6B	5.9905e-10	-0.264049	0.237	0.381	1.26406e-05	0.832748	1.20084	0.622047
PDE4D	4.67085e-07	-0.264052	0.023	0.077	0.00985597	0.832746	1.20085	0.298701
CCNG1	7.09428e-06	-0.264347	0.035	0.087	0.149696	0.832575	1.20109	0.402299
CITED4	3.71797e-06	-0.264352	0.009	0.046	0.0784529	0.832572	1.2011	0.195652
BRD8	0.000325288	-0.264402	0.061	0.109	1	0.832544	1.20114	0.559633
MGAT4C	1.02243e-09	-0.26463	0.001	0.046	2.15742e-05	0.832412	1.20133	0.0217391
TMEM100	0.00016446	-0.264718	0.019	0.053	1	0.832362	1.2014	0.358491
GRIK2	0.00139355	-0.264879	0.056	0.096	1	0.832269	1.20153	0.583333
SNHG18	6.54251e-10	-0.264918	0.017	0.083	1.38054e-05	0.832246	1.20157	0.204819
BSCL2	0.00201294	-0.26542	0.049	0.084	1	0.831956	1.20199	0.583333
PPP1CC	5.57712e-07	-0.265529	0.147	0.239	0.0117683	0.831894	1.20208	0.615063
PTGES3	1.79474e-12	-0.266313	0.346	0.535	3.78709e-08	0.831441	1.20273	0.646729
TARS3	4.39931e-07	-0.266431	0.1	0.185	0.00928299	0.831374	1.20283	0.540541
HDAC11	2.16638e-09	-0.266763	0.036	0.113	4.57128e-05	0.831183	1.20311	0.318584
GATAD2B	7.57252e-07	-0.266792	0.093	0.172	0.0159788	0.831166	1.20313	0.540698
EXOC1	0.662309	-0.267011	0.09	0.092	1	0.831039	1.20331	0.978261
PARP10	0.00228848	-0.267321	0.052	0.088	1	0.830861	1.20357	0.590909
ITPR2	2.42701e-05	-0.267564	0.024	0.068	0.512124	0.830721	1.20377	0.352941
SHF	1.79889e-07	-0.267567	0.012	0.058	0.00379583	0.830719	1.20378	0.206897
PRKD1	2.35927e-07	-0.268438	0.009	0.053	0.00497831	0.830218	1.2045	0.169811
AQP3	0.00904008	-0.268443	0.034	0.06	1	0.830215	1.20451	0.566667
CDKN2C	1.36243e-06	-0.268452	0.105	0.186	0.0287486	0.83021	1.20451	0.564516
PACSIN3	1.25705e-07	-0.268454	0.028	0.088	0.00265251	0.830209	1.20452	0.318182
MED17	3.14051e-05	-0.268455	0.052	0.106	0.662678	0.830208	1.20452	0.490566
REXO1	0.00141169	-0.268463	0.049	0.087	1	0.830203	1.20452	0.563218
TIFA	9.07109e-09	-0.268584	0.013	0.068	0.000191409	0.830134	1.20462	0.191176
SNHG9	0.00402657	-0.268676	0.147	0.193	1	0.830081	1.2047	0.761658
SHMT1	2.30951e-06	-0.268801	0.017	0.062	0.0487329	0.830009	1.20481	0.274194
PHLDB2	2.50211e-05	-0.269022	0.092	0.157	0.52797	0.829882	1.20499	0.585987
OSBPL11	0.040479	-0.269377	0.043	0.064	1	0.829678	1.20529	0.671875
ZNF667-AS1	2.70546e-07	-0.269396	0.027	0.084	0.00570879	0.829667	1.2053	0.321429
UBQLN2	8.00557e-05	-0.269783	0.05	0.099	1	0.829444	1.20563	0.505051
CYP51A1	3.0026e-06	-0.269859	0.033	0.085	0.0633579	0.829401	1.20569	0.388235
TNFRSF14	2.39815e-05	-0.270226	0.052	0.107	0.506033	0.829189	1.206	0.485981
CCSAP	5.81535e-09	-0.270451	0.015	0.073	0.00012271	0.82906	1.20618	0.205479
AKIRIN1	2.31579e-09	-0.270815	0.086	0.185	4.88655e-05	0.828851	1.20649	0.464865
TTR	0.0038762	-0.270834	0.02	0.045	1	0.82884	1.20651	0.444444
ABHD17B	5.70333e-07	-0.270981	0.021	0.072	0.0120346	0.828756	1.20663	0.291667
PDZD2	6.40481e-12	-0.2712	0.005	0.066	1.35148e-07	0.82863	1.20681	0.0757576
RIOK3	7.96635e-07	-0.271483	0.143	0.235	0.0168098	0.828468	1.20705	0.608511
CCNG2	1.01627e-07	-0.271508	0.051	0.125	0.00214442	0.828453	1.20707	0.408
CXCL8	1.976e-06	-0.271515	0.02	0.066	0.0416955	0.828449	1.20707	0.30303
TFE3	0.00102374	-0.271661	0.055	0.095	1	0.828365	1.2072	0.578947
PM20D2	4.08001e-09	-0.271717	0.021	0.085	8.60924e-05	0.828333	1.20724	0.247059
PTPN13	2.25279e-10	-0.271784	0.068	0.167	4.7536e-06	0.828295	1.2073	0.407186
PALMD	3.4478e-08	-0.271837	0.007	0.053	0.00072752	0.828264	1.20734	0.132075
TNRC18	0.000119745	-0.271903	0.045	0.092	1	0.828227	1.2074	0.48913
ZNF462	2.88132e-07	-0.272612	0.088	0.174	0.00607987	0.82782	1.20799	0.505747
PNRC2	3.61502e-13	-0.273328	0.105	0.242	7.62804e-09	0.827408	1.20859	0.433884
RSBN1	1.90722e-06	-0.273363	0.078	0.149	0.0402442	0.827389	1.20862	0.52349
BBC3	5.3497e-06	-0.273654	0.068	0.132	0.112884	0.827222	1.20887	0.515152
RPSA	1.84996e-09	-0.27385	0.482	0.741	3.90361e-05	0.827109	1.20903	0.650472
TFAP2C	2.83303e-07	-0.274089	0.037	0.1	0.00597798	0.826972	1.20923	0.37
ARHGAP5-AS1	1.08864e-05	-0.274139	0.015	0.054	0.229714	0.826944	1.20927	0.277778
TNS1	6.10545e-07	-0.274169	0.078	0.156	0.0128831	0.826926	1.2093	0.5
SMURF1	5.34228e-09	-0.27431	0.024	0.091	0.000112728	0.826846	1.20942	0.263736
CDK19	7.45511e-08	-0.274548	0.041	0.11	0.0015731	0.826709	1.20962	0.372727
BRAF	1.54703e-09	-0.274768	0.08	0.178	3.26438e-05	0.826583	1.2098	0.449438
TANC1	4.62316e-10	-0.274968	0.113	0.227	9.75533e-06	0.826468	1.20997	0.497797
LARP4	4.29854e-05	-0.275025	0.111	0.176	0.907036	0.826436	1.21001	0.630682
SRCAP	4.1311e-06	-0.27503	0.019	0.062	0.0871704	0.826433	1.21002	0.306452
GABARAPL2	8.58745e-15	-0.275277	0.388	0.607	1.81204e-10	0.826292	1.21023	0.639209
ARIH1	5.21383e-07	-0.275343	0.119	0.209	0.0110017	0.826254	1.21028	0.569378
EPAS1	2.30085e-12	-0.276127	0.016	0.095	4.85502e-08	0.825805	1.21094	0.168421
EPHX1	2.54858e-07	-0.276138	0.017	0.068	0.00537776	0.825799	1.21095	0.25
H2BC15	7.55747e-06	-0.276722	0.016	0.057	0.15947	0.825465	1.21144	0.280702
G3BP1	9.81428e-08	-0.276934	0.192	0.297	0.00207091	0.825343	1.21162	0.646465
ZNF358	0.000426023	-0.277109	0.084	0.133	1	0.825243	1.21176	0.631579
CAMTA1	3.67264e-11	-0.277383	0.262	0.418	7.74965e-07	0.825086	1.21199	0.626794
KCNK5	6.34815e-12	-0.277394	0.001	0.057	1.33952e-07	0.82508	1.212	0.0175439
GOLGA4	1.26626e-08	-0.277401	0.212	0.338	0.000267193	0.825076	1.21201	0.627219
SOX7	2.39236e-07	-0.277569	0.009	0.053	0.00504813	0.82498	1.21215	0.169811
MAX	4.96335e-08	-0.278172	0.086	0.174	0.00104732	0.824635	1.21266	0.494253
CTTNBP2NL	3.64309e-12	-0.278938	0.083	0.201	7.68729e-08	0.824197	1.2133	0.412935
TENT4B	0.000271114	-0.279137	0.072	0.122	1	0.824084	1.21347	0.590164
HERC2	6.96468e-06	-0.279259	0.101	0.174	0.146962	0.824014	1.21357	0.58046
CNBD2	0.00122596	-0.279261	0.035	0.069	1	0.824013	1.21357	0.507246
TBX2	3.38133e-10	-0.279263	0.012	0.073	7.13494e-06	0.824012	1.21357	0.164384
NR2F2-AS1	1.25799e-05	-0.279718	0.024	0.069	0.265448	0.823752	1.21396	0.347826
PRPF39	0.000231087	-0.279725	0.04	0.081	1	0.823748	1.21396	0.493827
TGIF2	1.78681e-07	-0.279775	0.045	0.114	0.00377035	0.82372	1.21401	0.394737
ALDH2	1.423e-08	-0.280025	0.03	0.098	0.000300267	0.823577	1.21422	0.306122
CKS1B	3.77723e-11	-0.280171	0.116	0.239	7.97034e-07	0.823494	1.21434	0.485356
RAB11FIP1	4.14894e-10	-0.280471	0.022	0.094	8.75467e-06	0.823322	1.21459	0.234043
SCCPDH	4.20175e-07	-0.280609	0.293	0.411	0.00886611	0.823244	1.21471	0.712895
DUSP7	0.000453742	-0.28079	0.051	0.094	1	0.82314	1.21486	0.542553
LRRTM1	1.07906e-10	-0.280944	0	0.047	2.27692e-06	0.823052	1.21499	0
SMOX	4.74606e-05	-0.281162	0.061	0.114	1	0.822928	1.21517	0.535088
MRGPRF	1.01869e-12	-0.281469	0.003	0.068	2.14953e-08	0.822753	1.21543	0.0441176
NIM1K	4.17562e-07	-0.281524	0.02	0.071	0.00881098	0.822722	1.21548	0.28169
CORO2B	5.85234e-05	-0.281558	0.042	0.09	1	0.822702	1.21551	0.466667
PACS2	0.000259159	-0.281672	0.081	0.134	1	0.822637	1.2156	0.604478
MAP3K8	5.63438e-05	-0.281739	0.028	0.069	1	0.822599	1.21566	0.405797
CRK	0.000161567	-0.28184	0.142	0.206	1	0.822541	1.21574	0.68932
PDE5A	3.25502e-09	-0.282275	0.013	0.071	6.86841e-05	0.822293	1.21611	0.183099
BBS5	4.66178e-05	-0.282342	0.031	0.076	0.983683	0.822255	1.21617	0.407895
CTNND1	1.30975e-12	-0.282357	0.154	0.299	2.7637e-08	0.822247	1.21618	0.51505
XAB2	3.8161e-05	-0.282647	0.027	0.069	0.805235	0.822081	1.21642	0.391304
ZDHHC8	3.21388e-06	-0.282658	0.057	0.121	0.067816	0.822075	1.21643	0.471074
RPS25	3.51769e-10	-0.282869	0.614	0.877	7.42269e-06	0.821955	1.21661	0.700114
ISCU	7.38655e-09	-0.28311	0.207	0.33	0.000155864	0.821818	1.21682	0.627273
NFAT5	3.13478e-11	-0.28329	0.122	0.248	6.61469e-07	0.821715	1.21697	0.491935
PAF1	5.29966e-07	-0.28354	0.069	0.142	0.0111828	0.821573	1.21718	0.485915
REV1	9.62668e-07	-0.283574	0.058	0.126	0.0203133	0.821553	1.21721	0.460317
KIF1B	5.83036e-09	-0.284244	0.154	0.266	0.000123026	0.821172	1.21777	0.578947
ARL4D	0.0104618	-0.284306	0.077	0.11	1	0.821136	1.21782	0.7
LRRC8B	6.79616e-10	-0.284335	0.036	0.117	1.43406e-05	0.82112	1.21785	0.307692
TRPM3	1.13317e-10	-0.284376	0.002	0.054	2.39111e-06	0.821097	1.21788	0.037037
WBP11	1.29914e-06	-0.284499	0.158	0.244	0.0274132	0.821027	1.21799	0.647541
ELF2	9.78976e-09	-0.284841	0.098	0.195	0.000206574	0.820832	1.21828	0.502564
FAM171A1	2.61949e-07	-0.284855	0.024	0.08	0.0055274	0.820824	1.21829	0.3
MARVELD1	0.00129879	-0.284872	0.171	0.225	1	0.820814	1.2183	0.76
SLC11A2	8.04609e-05	-0.285448	0.05	0.099	1	0.820487	1.21879	0.505051
ROBO3	3.82504e-06	-0.285791	0.035	0.088	0.0807121	0.820292	1.21908	0.397727
DNAJB2	2.42425e-09	-0.285863	0.15	0.261	5.11542e-05	0.820251	1.21914	0.574713
SIRT1	2.49926e-07	-0.286246	0.056	0.128	0.00527369	0.820033	1.21946	0.4375
NABP1	5.06295e-11	-0.286489	0.014	0.083	1.06833e-06	0.819895	1.21967	0.168675
ATP11A	2.28362e-09	-0.287755	0.019	0.083	4.81866e-05	0.819176	1.22074	0.228916
ZNF331	9.34199e-09	-0.28807	0.029	0.098	0.000197125	0.818997	1.22101	0.295918
GTF2B	2.68431e-07	-0.288307	0.107	0.197	0.00566416	0.818862	1.22121	0.543147
ADD1	2.06906e-07	-0.288327	0.194	0.294	0.00436593	0.818851	1.22122	0.659864
JADE1	2.75839e-05	-0.288367	0.07	0.129	0.582049	0.818828	1.22126	0.542636
TSPAN11	0.0103274	-0.288573	0.192	0.236	1	0.818711	1.22143	0.813559
SYPL1	1.92828e-10	-0.288842	0.232	0.376	4.06886e-06	0.818559	1.22166	0.617021
C10orf90	1.41552e-09	-0.288899	0.005	0.054	2.98688e-05	0.818526	1.22171	0.0925926
NRG1	1.56124e-10	-0.28925	0.001	0.05	3.29437e-06	0.818327	1.22201	0.02
LMO7	3.44748e-08	-0.289592	0.027	0.09	0.000727452	0.818133	1.22229	0.3
ETF1	2.32455e-09	-0.289668	0.129	0.236	4.90504e-05	0.81809	1.22236	0.54661
RAC1	3.52585e-13	-0.289728	0.445	0.723	7.43989e-09	0.818056	1.22241	0.615491
SRCIN1	1.1704e-09	-0.289744	0.035	0.114	2.46966e-05	0.818047	1.22242	0.307018
CNKSR2	3.59042e-11	-0.28979	0.009	0.073	7.57614e-07	0.818021	1.22246	0.123288
ZNFX1	1.58852e-08	-0.289847	0.043	0.118	0.000335193	0.817989	1.22251	0.364407
KRT15	1.58159e-08	-0.290247	0.008	0.057	0.000333731	0.817762	1.22285	0.140351
S100A14	4.0343e-07	-0.290253	0.009	0.052	0.00851277	0.817759	1.22285	0.173077
MAP4K3	1.76875e-05	-0.290444	0.052	0.107	0.373225	0.81765	1.22302	0.485981
AMFR	1.69211e-06	-0.290459	0.077	0.149	0.0357052	0.817642	1.22303	0.516779
SPSB3	2.13664e-06	-0.290459	0.121	0.202	0.0450851	0.817642	1.22303	0.59901
TRIM47	0.000394558	-0.290479	0.097	0.148	1	0.817631	1.22305	0.655405
ELL	1.64414e-05	-0.290496	0.021	0.062	0.34693	0.817621	1.22306	0.33871
ARL5A	8.67805e-06	-0.290577	0.13	0.205	0.183116	0.817575	1.22313	0.634146
PDS5B	7.87825e-10	-0.290816	0.12	0.233	1.66239e-05	0.817439	1.22333	0.515021
KLHL28	4.50417e-06	-0.290893	0.055	0.115	0.0950424	0.817396	1.2234	0.478261
RAD23A	3.07624e-05	-0.291146	0.169	0.24	0.649117	0.817252	1.22361	0.704167
NPDC1	1.10664e-09	-0.291227	0.142	0.256	2.33513e-05	0.817207	1.22368	0.554687
SMAD4	4.47996e-07	-0.291362	0.111	0.198	0.00945315	0.81713	1.2238	0.560606
PPDPF	3.34359e-10	-0.291462	0.475	0.723	7.05532e-06	0.817074	1.22388	0.656985
JUP	3.81075e-07	-0.292006	0.016	0.065	0.00804107	0.816766	1.22434	0.246154
FAM193B	0.003533	-0.292008	0.061	0.096	1	0.816764	1.22434	0.635417
UBR3	1.15303e-06	-0.292153	0.05	0.115	0.02433	0.816683	1.22447	0.434783
RPS29	9.21739e-08	-0.292154	0.658	0.855	0.00194496	0.816682	1.22447	0.769591
KRT17	4.11699e-06	-0.292157	0.034	0.087	0.0868726	0.81668	1.22447	0.390805
CYB5R2	0.000121084	-0.292356	0.066	0.118	1	0.816568	1.22464	0.559322
MXD1	1.30077e-06	-0.292583	0.058	0.125	0.0274475	0.816439	1.22483	0.464
STMN1	6.04588e-13	-0.2927	0.367	0.574	1.27574e-08	0.816373	1.22493	0.639373
NSUN6	0.00641793	-0.292718	0.054	0.085	1	0.816362	1.22495	0.635294
SCAF4	4.51753e-06	-0.292807	0.058	0.119	0.0953243	0.816312	1.22502	0.487395
WDR47	6.42737e-07	-0.292876	0.061	0.13	0.0135624	0.816273	1.22508	0.469231
PAXX	4.66229e-05	-0.293104	0.161	0.228	0.98379	0.816144	1.22527	0.70614
UPF2	1.28581e-08	-0.293333	0.139	0.248	0.00027132	0.816015	1.22547	0.560484
CAPRIN2	9.73408e-08	-0.293723	0.056	0.13	0.00205399	0.815794	1.2258	0.430769
ZFR	2.49588e-09	-0.293956	0.133	0.242	5.26656e-05	0.815662	1.226	0.549587
AGO3	6.56755e-10	-0.294377	0.061	0.153	1.38582e-05	0.815424	1.22636	0.398693
KMT2E-AS1	1.06084e-07	-0.294466	0.024	0.083	0.00223849	0.815374	1.22643	0.289157
CBX6	8.83156e-10	-0.29507	0.13	0.242	1.86355e-05	0.815033	1.22694	0.53719
DDAH2	7.00248e-10	-0.295204	0.231	0.362	1.47759e-05	0.814957	1.22706	0.638122
SOCS1	1.28453e-05	-0.295232	0.022	0.065	0.271048	0.814941	1.22708	0.338462
MT-ATP6	1.30447e-05	-0.295471	0.818	0.898	0.275257	0.814806	1.22729	0.910913
HSBP1L1	2.87275e-08	-0.296081	0.021	0.08	0.000606179	0.814462	1.2278	0.2625
TSPYL1	1.07905e-08	-0.296217	0.055	0.136	0.000227691	0.814385	1.22792	0.404412
KLHL26	9.06914e-09	-0.296221	0.017	0.076	0.000191368	0.814383	1.22792	0.223684
NKAIN2	1.01264e-14	-0.296514	0.002	0.075	2.13677e-10	0.814217	1.22817	0.0266667
EFNB2	1.11199e-07	-0.296982	0.033	0.096	0.00234642	0.813953	1.22857	0.34375
ITSN2	7.56434e-06	-0.297242	0.059	0.121	0.159615	0.813807	1.22879	0.487603
TACC1	0.000195841	-0.297364	0.184	0.248	1	0.813738	1.2289	0.741935
LAMP2	4.24358e-12	-0.297425	0.34	0.528	8.95437e-08	0.813703	1.22895	0.643939
MALAT1	9.79961e-10	-0.297489	0.991	0.996	2.06782e-05	0.813668	1.229	0.99498
ZFAND2A	0.00109436	-0.297538	0.084	0.129	1	0.81364	1.22905	0.651163
SLC27A1	1.06596e-07	-0.29778	0.055	0.128	0.00224928	0.813503	1.22925	0.429688
NPIPB5	6.2614e-06	-0.298007	0.037	0.09	0.132122	0.813375	1.22945	0.411111
IGF2BP2	1.67633e-05	-0.298346	0.058	0.117	0.353723	0.813184	1.22973	0.495726
EHD1	3.83672e-07	-0.298437	0.024	0.079	0.00809587	0.813133	1.22981	0.303797
CENPC	1.29993e-08	-0.298616	0.07	0.157	0.000274298	0.813032	1.22996	0.44586
MORF4L2	4.59637e-13	-0.298658	0.271	0.45	9.69879e-09	0.813008	1.23	0.602222
RPS6KA3	2.07953e-07	-0.29893	0.058	0.13	0.00438801	0.812855	1.23023	0.446154
CLASRP	2.72276e-06	-0.299058	0.036	0.091	0.0574531	0.812783	1.23034	0.395604
ALKBH5	3.52836e-07	-0.299167	0.115	0.199	0.0074452	0.812721	1.23043	0.577889
TYRO3	4.38522e-11	-0.299336	0.014	0.083	9.25325e-07	0.812627	1.23058	0.168675
SIAH2	3.15948e-05	-0.299376	0.059	0.114	0.666682	0.812604	1.23061	0.517544
CDH7	5.78917e-11	-0.299573	0	0.049	1.22157e-06	0.812493	1.23078	0
TP53INP2	1.1367e-08	-0.299744	0.031	0.1	0.000239855	0.812396	1.23093	0.31
H2BC21	5.128e-11	-0.299961	0.013	0.08	1.08206e-06	0.812274	1.23111	0.1625
MLLT6	3.90414e-14	-0.30028	0.063	0.187	8.23812e-10	0.812095	1.23138	0.336898
NFIC	2.23002e-11	-0.300511	0.328	0.506	4.70557e-07	0.811964	1.23158	0.648221
CREBBP	1.01023e-07	-0.300684	0.101	0.19	0.00213168	0.811868	1.23173	0.531579
ELL2	0.00220553	-0.301394	0.045	0.08	1	0.811468	1.23233	0.5625
ZNF410	6.27432e-06	-0.301451	0.028	0.076	0.132394	0.811436	1.23238	0.368421
RAP1GAP	6.5442e-13	-0.301857	0.007	0.077	1.38089e-08	0.811208	1.23273	0.0909091
CDADC1	1.19263e-08	-0.301891	0.054	0.133	0.000251657	0.811188	1.23276	0.406015
RUSC2	2.54463e-09	-0.302201	0.012	0.068	5.36942e-05	0.811014	1.23302	0.176471
INAFM2	4.83459e-08	-0.302376	0.03	0.094	0.00102015	0.810916	1.23317	0.319149
MIIP	0.000400387	-0.302417	0.049	0.091	1	0.810893	1.23321	0.538462
KITLG	2.33947e-06	-0.302569	0.022	0.071	0.0493652	0.810807	1.23334	0.309859
KDM2A	1.80462e-07	-0.30299	0.139	0.232	0.00380793	0.810571	1.2337	0.599138
NMT1	0.00162765	-0.303028	0.114	0.161	1	0.81055	1.23373	0.708075
TBL1X	1.98049e-11	-0.303041	0.02	0.096	4.17903e-07	0.810542	1.23374	0.208333
QKI	1.8396e-11	-0.303168	0.506	0.715	3.88174e-07	0.810471	1.23385	0.707692
TACSTD2	1.01374e-06	-0.30319	0.012	0.054	0.0213909	0.810458	1.23387	0.222222
NRARP	7.23219e-08	-0.303461	0.014	0.065	0.00152607	0.810306	1.2341	0.215385
LRRC8A	2.36795e-06	-0.303744	0.081	0.152	0.0499661	0.810147	1.23434	0.532895
CERS4	6.44185e-05	-0.303959	0.058	0.11	1	0.810027	1.23453	0.527273
ZNF703	1.82732e-06	-0.30397	0.029	0.081	0.0385583	0.81002	1.23454	0.358025
SLC4A2	0.00239332	-0.305343	0.078	0.118	1	0.80925	1.23571	0.661017
TSC1	1.44977e-05	-0.305902	0.049	0.104	0.305915	0.808936	1.23619	0.471154
CECR2	1.50352e-10	-0.305987	0.027	0.104	3.17258e-06	0.808889	1.23626	0.259615
HIVEP2	8.47954e-08	-0.306034	0.093	0.182	0.00178927	0.808863	1.2363	0.510989
ARRDC4	8.35142e-07	-0.306261	0.069	0.141	0.0176223	0.808735	1.2365	0.489362
CFD	7.393e-12	-0.306464	0.027	0.111	1.56e-07	0.808621	1.23667	0.243243
KLF16	8.15498e-05	-0.306878	0.071	0.126	1	0.808389	1.23703	0.563492
ITSN1	6.19636e-10	-0.30698	0.059	0.152	1.30749e-05	0.808332	1.23712	0.388158
RASL12	6.7181e-05	-0.307497	0.062	0.115	1	0.808042	1.23756	0.53913
GALNT17	0.00154276	-0.307892	0.083	0.126	1	0.807821	1.2379	0.65873
SLC25A36	1.91811e-09	-0.307904	0.115	0.224	4.0474e-05	0.807815	1.23791	0.513393
CCND3	2.9691e-06	-0.308217	0.098	0.171	0.062651	0.807639	1.23818	0.573099
FAM214A	1.56755e-08	-0.308555	0.041	0.114	0.000330769	0.80745	1.23847	0.359649
SAP30BP	2.61374e-06	-0.308567	0.158	0.243	0.0551526	0.807443	1.23848	0.650206
PFKL	8.06482e-05	-0.308642	0.097	0.156	1	0.807402	1.23854	0.621795
USP9X	5.33201e-07	-0.308726	0.107	0.191	0.0112511	0.807354	1.23861	0.560209
PHACTR4	1.67794e-10	-0.309283	0.137	0.265	3.54062e-06	0.807043	1.23909	0.516981
SRGAP2	8.88515e-08	-0.309579	0.163	0.265	0.00187486	0.806877	1.23935	0.615094
SF3A2	0.000207609	-0.309712	0.084	0.136	1	0.806803	1.23946	0.617647
ADGRA2	6.37452e-05	-0.309807	0.041	0.088	1	0.80675	1.23954	0.465909
RGS2	6.3378e-07	-0.310006	0.08	0.159	0.0133734	0.806638	1.23971	0.503145
MARCKS	8.91349e-07	-0.310085	0.737	0.855	0.0188084	0.806594	1.23978	0.861988
PSMF1	0.000124145	-0.310204	0.111	0.168	1	0.806528	1.23988	0.660714
MXRA8	7.08085e-08	-0.310255	0.295	0.425	0.00149413	0.806499	1.23993	0.694118
RPS17	7.22921e-13	-0.310782	0.281	0.46	1.52543e-08	0.806205	1.24038	0.61087
KAT5	0.000222298	-0.311082	0.054	0.099	1	0.806037	1.24064	0.545455
SERPINB2	1.65882e-07	-0.311227	0.002	0.038	0.00350028	0.805956	1.24076	0.0526316
EZH2	4.02965e-07	-0.311372	0.051	0.119	0.00850297	0.805875	1.24089	0.428571
HSPE1	3.33195e-10	-0.311554	0.42	0.596	7.03076e-06	0.805773	1.24104	0.704698
ZNF644	2.21194e-11	-0.311678	0.175	0.316	4.66742e-07	0.805704	1.24115	0.553797
PARD3B	5.62817e-08	-0.31169	0.015	0.068	0.0011876	0.805697	1.24116	0.220588
KDM3A	9.37353e-08	-0.313259	0.049	0.121	0.00197791	0.804821	1.24251	0.404959
LRRC58	9.41819e-06	-0.313355	0.094	0.163	0.198733	0.804768	1.24259	0.576687
GIT1	4.24607e-08	-0.313601	0.109	0.205	0.000895963	0.804631	1.24281	0.531707
PNP	0.000271692	-0.313727	0.036	0.076	1	0.804561	1.24291	0.473684
RIPK2	1.34896e-07	-0.313969	0.065	0.141	0.00284644	0.804425	1.24312	0.460993
APOLD1	2.91646e-08	-0.31398	0.021	0.08	0.000615401	0.804419	1.24313	0.2625
USP51	1.36927e-05	-0.314114	0.026	0.071	0.288929	0.804345	1.24325	0.366197
FXR1	1.14923e-12	-0.314223	0.222	0.385	2.42498e-08	0.804284	1.24334	0.576623
NAPA	1.11421e-06	-0.31424	0.13	0.212	0.0235109	0.804274	1.24336	0.613208
SESTD1	1.02485e-08	-0.314431	0.041	0.115	0.000216253	0.804168	1.24352	0.356522
SYNPO2	4.33654e-10	-0.314479	0.009	0.068	9.15054e-06	0.804141	1.24356	0.132353
RSBN1L	5.72945e-07	-0.314696	0.144	0.236	0.0120897	0.804021	1.24375	0.610169
ATP13A3	1.16666e-08	-0.315182	0.108	0.206	0.000246178	0.80375	1.24417	0.524272
TSC22D1	0.0114361	-0.315206	0.214	0.266	1	0.803736	1.24419	0.804511
NCOA1	3.88896e-08	-0.315223	0.068	0.151	0.00082061	0.803727	1.2442	0.450331
JARID2	1.68885e-07	-0.315226	0.066	0.144	0.00356365	0.803725	1.24421	0.458333
DSP	6.82624e-06	-0.315307	0.01	0.047	0.144041	0.80368	1.24428	0.212766
KHSRP	7.25511e-07	-0.315814	0.097	0.175	0.015309	0.803398	1.24471	0.554286
RBM6	6.37065e-09	-0.316196	0.154	0.262	0.000134427	0.803185	1.24504	0.587786
ARID4A	3.25534e-09	-0.316205	0.099	0.201	6.8691e-05	0.80318	1.24505	0.492537
NMB	7.37268e-08	-0.316442	0.04	0.107	0.00155571	0.803048	1.24526	0.373832
RUBCN	5.3914e-07	-0.317264	0.047	0.111	0.0113764	0.802591	1.24597	0.423423
ARHGEF2	2.84838e-06	-0.318345	0.132	0.213	0.0601038	0.801989	1.2469	0.619718
CPXM2	3.56502e-14	-0.318415	0.002	0.072	7.52254e-10	0.80195	1.24696	0.0277778
AZIN1	3.39926e-10	-0.318436	0.141	0.258	7.17277e-06	0.801939	1.24698	0.546512
ARL5B	5.45664e-09	-0.31845	0.08	0.174	0.00011514	0.801931	1.24699	0.45977
TM7SF3	0.000209023	-0.318727	0.055	0.1	1	0.801777	1.24723	0.55
RRAGC	1.8761e-07	-0.318807	0.072	0.149	0.00395875	0.801733	1.2473	0.483221
METRNL	3.49761e-11	-0.318836	0.098	0.212	7.38031e-07	0.801717	1.24732	0.462264
EIF3F	4.50671e-08	-0.319372	0.227	0.342	0.00095096	0.801419	1.24779	0.663743
MBD2	5.77686e-09	-0.319478	0.119	0.221	0.000121898	0.80136	1.24788	0.538462
TOPORS	9.72554e-08	-0.319589	0.07	0.151	0.00205219	0.801298	1.24797	0.463576
TUBA1B	5.95366e-09	-0.319669	0.533	0.776	0.000125628	0.801254	1.24804	0.686856
TAPT1	1.4302e-07	-0.320665	0.041	0.107	0.00301787	0.800701	1.24891	0.383178
NCOR1	2.72271e-05	-0.320786	0.175	0.248	0.574519	0.800633	1.24901	0.705645
PLEKHA7	1.81294e-12	-0.320806	0.001	0.06	3.82548e-08	0.800623	1.24903	0.0166667
RAB1A	1.80644e-13	-0.321207	0.173	0.324	3.81177e-09	0.8004	1.24938	0.533951
NAA16	5.91957e-10	-0.321212	0.029	0.104	1.24909e-05	0.800397	1.24938	0.278846
MRFAP1	6.97692e-13	-0.321304	0.314	0.497	1.4722e-08	0.800346	1.24946	0.631791
RHBDD2	0.00295009	-0.321369	0.086	0.125	1	0.80031	1.24952	0.688
COL15A1	1.41636e-07	-0.321409	0.182	0.289	0.00298866	0.800288	1.24955	0.629758
TXLNG	7.02936e-08	-0.321462	0.04	0.107	0.00148327	0.800259	1.2496	0.373832
NGDN	1.01768e-05	-0.321585	0.063	0.123	0.214741	0.800191	1.2497	0.512195
HDGF	2.67806e-13	-0.322041	0.172	0.318	5.65097e-09	0.799937	1.2501	0.540881
ARL8A	6.39641e-09	-0.322361	0.164	0.273	0.000134971	0.79976	1.25038	0.600733
IL6	1.09371e-09	-0.322671	0.01	0.068	2.30784e-05	0.799588	1.25064	0.147059
STX11	1.71033e-07	-0.322998	0.029	0.088	0.00360897	0.799407	1.25093	0.329545
SIRT2	1.30991e-06	-0.323613	0.15	0.235	0.0276405	0.799066	1.25146	0.638298
GATAD2A	1.36835e-08	-0.323723	0.088	0.18	0.000288736	0.799006	1.25156	0.488889
CTSL	2.74604e-10	-0.324015	0.112	0.225	5.79442e-06	0.798844	1.25181	0.497778
TFEB	3.93487e-12	-0.32413	0.019	0.098	8.30297e-08	0.79878	1.25191	0.193878
BMI1	3.68776e-06	-0.324203	0.07	0.134	0.0778155	0.79874	1.25197	0.522388
FNBP1	1.11204e-11	-0.324565	0.05	0.149	2.34652e-07	0.798539	1.25229	0.33557
FKBP8	1.80198e-09	-0.324757	0.214	0.338	3.80235e-05	0.798433	1.25245	0.633136
EFNA5	8.58742e-09	-0.324866	0.012	0.065	0.000181203	0.798373	1.25255	0.184615
PER3	1.2179e-08	-0.324921	0.085	0.179	0.00025699	0.798342	1.2526	0.47486
ADAM17	2.57178e-08	-0.325228	0.151	0.255	0.000542672	0.798172	1.25286	0.592157
DBNDD2	3.39551e-08	-0.325468	0.023	0.083	0.000716486	0.79804	1.25307	0.277108
SPIRE1	1.56043e-13	-0.325474	0.055	0.17	3.29266e-09	0.798036	1.25308	0.323529
CHPT1	1.44996e-08	-0.326053	0.079	0.17	0.000305957	0.797716	1.25358	0.464706
MFSD14A	4.38781e-09	-0.326112	0.023	0.088	9.25873e-05	0.797683	1.25363	0.261364
KSR1	9.52217e-11	-0.326277	0.002	0.054	2.00927e-06	0.797592	1.25377	0.037037
EPHA2	7.39396e-09	-0.326394	0.052	0.133	0.00015602	0.797527	1.25388	0.390977
KCNQ1OT1	1.66368e-07	-0.326514	0.12	0.218	0.00351053	0.797461	1.25398	0.550459
PPIL4	7.82696e-10	-0.326745	0.162	0.281	1.65157e-05	0.797333	1.25418	0.576512
RNF145	2.35287e-07	-0.327197	0.142	0.232	0.00496479	0.797083	1.25457	0.612069
TPCN1	3.44393e-07	-0.327533	0.016	0.065	0.00726704	0.796898	1.25487	0.246154
VGLL4	1.79282e-07	-0.32788	0.318	0.445	0.00378303	0.796707	1.25517	0.714607
SCD5	3.43182e-11	-0.327974	0.01	0.076	7.24148e-07	0.796655	1.25525	0.131579
TBCC	0.000938238	-0.328157	0.058	0.099	1	0.796553	1.25541	0.585859
SAFB2	3.51747e-09	-0.32837	0.075	0.167	7.4222e-05	0.796436	1.25559	0.449102
ST6GALNAC5	4.50033e-11	-0.328652	0.005	0.062	9.49615e-07	0.79628	1.25584	0.0806452
POLR2J3	5.13284e-06	-0.328743	0.034	0.085	0.108308	0.79623	1.25592	0.4
RPS9	2.6455e-10	-0.328953	0.636	0.878	5.58227e-06	0.796114	1.2561	0.724374
ID3	7.40202e-05	-0.328973	0.354	0.468	1	0.796103	1.25612	0.75641
ARPC1B	4.05453e-09	-0.329057	0.361	0.539	8.55546e-05	0.796057	1.25619	0.669759
FBLN1	1.78832e-08	-0.329118	0.03	0.098	0.000377354	0.796023	1.25624	0.306122
GALNT18	2.41293e-11	-0.329166	0.001	0.054	5.09152e-07	0.795997	1.25629	0.0185185
MEG3	6.59498e-06	-0.329354	0.265	0.361	0.139161	0.795893	1.25645	0.734072
RHPN1	1.21557e-06	-0.329484	0.029	0.083	0.0256497	0.795821	1.25656	0.349398
DYRK3	2.41663e-13	-0.329516	0.007	0.079	5.09932e-09	0.795803	1.25659	0.0886076
CWC25	1.14029e-05	-0.329534	0.076	0.138	0.240612	0.795794	1.25661	0.550725
IRF2	1.6382e-09	-0.330091	0.075	0.17	3.45677e-05	0.795486	1.25709	0.441176
WBP1	4.18476e-06	-0.330109	0.037	0.091	0.0883027	0.795476	1.25711	0.406593
YOD1	9.92913e-14	-0.330215	0.02	0.109	2.09515e-09	0.795418	1.2572	0.183486
TMEM71	3.10645e-07	-0.330478	0.014	0.061	0.00655491	0.795273	1.25743	0.229508
FLRT3	3.13992e-09	-0.331778	0.092	0.194	6.62554e-05	0.794557	1.25856	0.474227
SRSF10	4.06161e-10	-0.332246	0.184	0.313	8.5704e-06	0.794299	1.25897	0.587859
EIF4B	5.32571e-11	-0.332345	0.149	0.277	1.12378e-06	0.794244	1.25906	0.537906
P2RX7	4.70744e-07	-0.332471	0.05	0.117	0.00993318	0.794175	1.25917	0.42735
RHOG	5.95616e-05	-0.332646	0.106	0.167	1	0.794079	1.25932	0.634731
SNN	1.43296e-10	-0.332979	0.034	0.114	3.02369e-06	0.793896	1.25961	0.298246
NFKB1	2.68738e-05	-0.333207	0.126	0.193	0.567065	0.79377	1.25981	0.65285
OFD1	3.64642e-08	-0.333258	0.084	0.172	0.000769432	0.793742	1.25985	0.488372
CHD6	1.02129e-09	-0.333268	0.098	0.199	2.15502e-05	0.793737	1.25986	0.492462
ZMIZ1	3.36133e-06	-0.333378	0.083	0.155	0.0709274	0.793676	1.25996	0.535484
SRRM1	7.43902e-16	-0.333522	0.31	0.513	1.56971e-11	0.793597	1.26009	0.604288
C10orf82	1.13753e-11	-0.333833	0.008	0.073	2.4003e-07	0.793426	1.26036	0.109589
CDC42EP3	9.22081e-05	-0.33414	0.201	0.273	1	0.793257	1.26063	0.736264
SGMS1	3.35096e-10	-0.334668	0.042	0.126	7.07086e-06	0.792967	1.26109	0.333333
GPX3	1.60365e-06	-0.334678	0.001	0.03	0.0338385	0.792961	1.2611	0.0333333
C11orf24	0.000255408	-0.335196	0.098	0.152	1	0.792677	1.26155	0.644737
HDAC7	5.43471e-06	-0.335839	0.061	0.123	0.114678	0.792323	1.26211	0.495935
ITM2A	3.11341e-12	-0.335907	0.003	0.065	6.56961e-08	0.792286	1.26217	0.0461538
ATP6V1B2	1.51098e-10	-0.335922	0.063	0.159	3.18831e-06	0.792278	1.26218	0.396226
UBE2V1	2.33261e-09	-0.336007	0.113	0.22	4.92205e-05	0.792231	1.26226	0.513636
MICALL2	2.49173e-06	-0.336511	0.18	0.267	0.0525781	0.791955	1.2627	0.674157
ESPN	6.26551e-15	-0.336785	0.001	0.072	1.32209e-10	0.791804	1.26294	0.0138889
ZNF608	2.82056e-10	-0.336957	0.038	0.121	5.95167e-06	0.79171	1.26309	0.31405
CNN3	9.34437e-11	-0.337027	0.6	0.798	1.97176e-06	0.791671	1.26315	0.75188
SDCBP	8.51236e-07	-0.337147	0.176	0.269	0.0179619	0.791605	1.26326	0.654275
SH3BP2	1.10283e-06	-0.337337	0.085	0.161	0.0232708	0.791501	1.26342	0.52795
C18orf32	6.89194e-07	-0.337349	0.135	0.225	0.0145427	0.791495	1.26343	0.6
CLDN11	2.61694e-08	-0.337378	0.023	0.084	0.000552201	0.791478	1.26346	0.27381
CMTM6	3.16476e-09	-0.337418	0.169	0.282	6.67796e-05	0.791456	1.26349	0.599291
KMT2C	4.54745e-09	-0.338131	0.127	0.232	9.59558e-05	0.791065	1.26412	0.547414
RASEF	1.1152e-13	-0.338224	0	0.062	2.35319e-09	0.791015	1.2642	0
TCF7L1	2.8048e-14	-0.338835	0.008	0.087	5.91841e-10	0.79068	1.26473	0.091954
HNRNPK	5.91333e-17	-0.338971	0.399	0.662	1.24777e-12	0.790605	1.26485	0.602719
TMBIM6	8.12307e-19	-0.338986	0.38	0.639	1.71405e-14	0.790597	1.26487	0.594679
USP42	3.46102e-08	-0.339059	0.037	0.106	0.000730311	0.790557	1.26493	0.349057
ILKAP	1.07914e-05	-0.339537	0.092	0.16	0.227709	0.790295	1.26535	0.575
PSD3	5.78329e-11	-0.339598	0.026	0.104	1.22033e-06	0.790261	1.2654	0.25
SIN3A	8.20419e-10	-0.339944	0.064	0.156	1.73117e-05	0.790072	1.26571	0.410256
SBNO2	1.15955e-06	-0.340308	0.043	0.103	0.0244677	0.789873	1.26603	0.417476
CPQ	1.73992e-05	-0.340555	0.13	0.204	0.36714	0.789738	1.26624	0.637255
RPL23A	7.2666e-11	-0.340708	0.637	0.891	1.53332e-06	0.789654	1.26638	0.714927
MAN2C1	4.28952e-05	-0.340783	0.051	0.103	0.905132	0.789613	1.26644	0.495146
SLC7A2	7.92556e-11	-0.340811	0.014	0.081	1.67237e-06	0.789597	1.26647	0.17284
AKR1C1	1.70802e-06	-0.341184	0.007	0.043	0.0360408	0.789393	1.2668	0.162791
TOX	1.32866e-14	-0.341852	0.008	0.088	2.8036e-10	0.789028	1.26738	0.0909091
ECHDC2	1.29093e-10	-0.341927	0.015	0.083	2.724e-06	0.788987	1.26745	0.180723
MFAP3L	3.0986e-12	-0.342317	0.006	0.071	6.53836e-08	0.788774	1.26779	0.084507
SPAG9	1.26752e-13	-0.342432	0.232	0.4	2.6746e-09	0.788711	1.26789	0.58
MRPS28	0.0179407	-0.342778	0.084	0.115	1	0.788521	1.2682	0.730435
SERINC5	2.54597e-07	-0.342807	0.102	0.189	0.00537225	0.788506	1.26822	0.539683
VEZF1	3.54711e-08	-0.342849	0.156	0.259	0.000748475	0.788483	1.26826	0.602317
RNF5	5.13557e-09	-0.343018	0.115	0.216	0.000108366	0.788391	1.26841	0.532407
RYR1	7.41187e-17	-0.343529	0.001	0.081	1.56398e-12	0.788111	1.26886	0.0123457
IL17B	4.36596e-07	-0.343529	0.013	0.058	0.00921261	0.788111	1.26886	0.224138
IRF7	8.71985e-05	-0.343803	0.058	0.109	1	0.787961	1.2691	0.53211
ZNF791	2.00119e-06	-0.34384	0.044	0.104	0.042227	0.787942	1.26913	0.423077
SSH2	4.89886e-08	-0.344029	0.05	0.123	0.00103371	0.787838	1.2693	0.406504
KCNH8	9.2072e-11	-0.344092	0.012	0.076	1.94281e-06	0.787804	1.26935	0.157895
BTAF1	3.23785e-09	-0.344368	0.034	0.107	6.83219e-05	0.787653	1.26959	0.317757
OTUD1	2.29278e-09	-0.34446	0.04	0.117	4.83799e-05	0.787603	1.26968	0.34188
LZTS2	0.000277788	-0.344502	0.071	0.119	1	0.78758	1.26971	0.596639
ELF1	2.15377e-07	-0.344558	0.157	0.252	0.00454467	0.787549	1.26976	0.623016
SLITRK2	1.00613e-15	-0.344802	0.009	0.098	2.12304e-11	0.787416	1.26998	0.0918367
ARID1A	1.21959e-07	-0.344841	0.122	0.216	0.00257345	0.787395	1.27001	0.564815
PDE9A	1.69176e-14	-0.345356	0	0.066	3.56979e-10	0.787114	1.27046	0
MEF2D	9.03223e-09	-0.345682	0.09	0.185	0.000190589	0.786936	1.27075	0.486486
SBNO1	4.99498e-07	-0.346121	0.093	0.172	0.0105399	0.786697	1.27114	0.540698
LINC00844	2.91932e-08	-0.346143	0.019	0.076	0.000616005	0.786685	1.27116	0.25
PLXNA3	2.8739e-05	-0.346322	0.078	0.14	0.606421	0.786587	1.27132	0.557143
MAP1LC3B	2.89257e-12	-0.346399	0.284	0.459	6.10361e-08	0.786545	1.27138	0.618736
ANKRD28	1.36313e-07	-0.346804	0.086	0.171	0.00287635	0.786324	1.27174	0.502924
RELT	6.71521e-10	-0.346838	0.02	0.087	1.41698e-05	0.786305	1.27177	0.229885
ST13	5.50063e-14	-0.347016	0.289	0.475	1.16069e-09	0.786209	1.27193	0.608421
SCGB1D2	0.00151157	-0.347231	0.001	0.015	1	0.786091	1.27212	0.0666667
FUNDC2	5.75348e-08	-0.347307	0.17	0.27	0.00121404	0.78605	1.27218	0.62963
NDEL1	1.38544e-10	-0.347695	0.084	0.189	2.92341e-06	0.785839	1.27253	0.444444
RPS10	4.08646e-15	-0.347712	0.448	0.767	8.62284e-11	0.785829	1.27254	0.584094
WAC	4.10063e-15	-0.34773	0.177	0.342	8.65273e-11	0.785819	1.27256	0.517544
UBALD2	1.40312e-06	-0.348331	0.177	0.265	0.0296073	0.785492	1.27309	0.667925
UCKL1	2.50576e-06	-0.348806	0.07	0.137	0.0528741	0.785234	1.27351	0.510949
ZFYVE28	1.96299e-08	-0.349131	0.015	0.071	0.000414211	0.785057	1.27379	0.211268
EP300	7.18848e-08	-0.349237	0.088	0.175	0.00151684	0.784999	1.27389	0.502857
RAN	2.7666e-10	-0.349739	0.347	0.518	5.8378e-06	0.784726	1.27433	0.669884
CDK9	6.00388e-07	-0.349916	0.055	0.122	0.0126688	0.78463	1.27449	0.45082
ARHGAP5	7.62363e-16	-0.350327	0.177	0.351	1.60866e-11	0.784406	1.27485	0.504274
SUN2	1.48504e-06	-0.350738	0.147	0.232	0.0313358	0.784183	1.27521	0.633621
WDR74	0.000468183	-0.350812	0.052	0.095	1	0.784142	1.27528	0.547368
GHITM	1.53511e-08	-0.350953	0.187	0.296	0.000323924	0.784066	1.2754	0.631757
RBMX	2.06288e-12	-0.351496	0.217	0.366	4.35289e-08	0.783771	1.27588	0.592896
EIF1AX	1.22116e-13	-0.35323	0.272	0.45	2.57677e-09	0.78283	1.27742	0.604444
NGF	7.49171e-07	-0.353232	0.015	0.061	0.0158083	0.782829	1.27742	0.245902
YY1AP1	2.43542e-08	-0.353251	0.068	0.151	0.000513897	0.782818	1.27744	0.450331
GTDC1	3.26483e-06	-0.353618	0.057	0.121	0.0688911	0.782619	1.27776	0.471074
NR1D1	7.01022e-08	-0.353862	0.04	0.107	0.00147923	0.782486	1.27798	0.373832
TNFRSF25	1.37751e-09	-0.354045	0.014	0.075	2.90669e-05	0.782387	1.27814	0.186667
DUSP16	1.02256e-09	-0.354097	0.031	0.107	2.15769e-05	0.782359	1.27819	0.28972
SLC39A6	1.97317e-08	-0.354347	0.105	0.198	0.000416358	0.782223	1.27841	0.530303
DNAJC3-DT	3.34854e-07	-0.354511	0.021	0.073	0.00706575	0.782135	1.27855	0.287671
NSD3	1.00024e-11	-0.354949	0.203	0.343	2.1106e-07	0.781897	1.27894	0.591837
PDZD4	8.88567e-09	-0.354984	0.026	0.091	0.000187497	0.781878	1.27897	0.285714
CASKIN2	1.88011e-07	-0.3556	0.049	0.119	0.00396721	0.781545	1.27952	0.411765
RAB21	1.7909e-13	-0.355954	0.129	0.274	3.77897e-09	0.781353	1.27983	0.470803
CRYZL1	2.81714e-05	-0.35611	0.055	0.109	0.594445	0.781268	1.27997	0.504587
MYO1C	6.35101e-09	-0.356371	0.175	0.292	0.000134013	0.781127	1.2802	0.599315
HSPA9	4.76339e-15	-0.356499	0.201	0.37	1.00512e-10	0.781058	1.28032	0.543243
DYNLL2	1.04965e-08	-0.356503	0.104	0.201	0.000221487	0.781056	1.28032	0.517413
SAP30	3.32739e-12	-0.35726	0.092	0.214	7.02112e-08	0.780646	1.28099	0.429907
BACH2	7.59242e-09	-0.357523	0.043	0.119	0.000160208	0.780503	1.28122	0.361345
GPR137B	1.11164e-07	-0.357648	0.109	0.197	0.00234568	0.780436	1.28133	0.553299
PPM1B	5.24426e-10	-0.357815	0.087	0.19	1.10659e-05	0.780346	1.28148	0.457895
WBP1L	1.88094e-05	-0.357859	0.038	0.088	0.396896	0.780322	1.28152	0.431818
CCT4	1.09164e-11	-0.357971	0.2	0.345	2.30347e-07	0.780261	1.28162	0.57971
ADM	1.01078e-11	-0.358004	0.01	0.079	2.13284e-07	0.780243	1.28165	0.126582
INPP5K	0.000390895	-0.358435	0.066	0.113	1	0.78001	1.28203	0.584071
SAMD4B	6.82271e-07	-0.35845	0.154	0.242	0.0143966	0.780002	1.28205	0.636364
RASGEF1A	1.6618e-08	-0.358886	0.022	0.083	0.000350656	0.779766	1.28244	0.26506
RNF169	1.70998e-07	-0.359029	0.07	0.148	0.00360823	0.779689	1.28256	0.472973
CNN1	2.97481e-07	-0.359082	0.026	0.081	0.00627715	0.77966	1.28261	0.320988
AVPI1	8.02922e-08	-0.359962	0.051	0.123	0.00169425	0.779185	1.28339	0.414634
RALGDS	4.19282e-06	-0.360052	0.055	0.115	0.0884726	0.779137	1.28347	0.478261
CSAD	5.78343e-05	-0.360074	0.098	0.159	1	0.779124	1.28349	0.616352
CSGALNACT2	2.09261e-09	-0.360278	0.097	0.197	4.41562e-05	0.779014	1.28367	0.492386
RNF10	1.49779e-07	-0.360561	0.106	0.19	0.00316048	0.778861	1.28393	0.557895
GNAQ	2.6621e-13	-0.360917	0.069	0.189	5.61729e-09	0.77867	1.28424	0.365079
GNRH1	1.19824e-11	-0.361048	0.015	0.088	2.52841e-07	0.778599	1.28436	0.170455
CST3	1.53528e-06	-0.361179	0.701	0.852	0.0323959	0.778528	1.28448	0.82277
UBE2E3	2.36674e-10	-0.36134	0.192	0.318	4.99406e-06	0.778441	1.28462	0.603774
FAM53B	1.54867e-10	-0.362108	0.023	0.098	3.26785e-06	0.778027	1.2853	0.234694
RPL9	3.81057e-14	-0.362453	0.62	0.877	8.04068e-10	0.777841	1.28561	0.706956
ATXN7	9.65546e-08	-0.363131	0.021	0.076	0.0020374	0.777475	1.28621	0.276316
BBS2	2.91368e-08	-0.363231	0.043	0.117	0.000614816	0.777421	1.2863	0.367521
RSF1	7.63203e-15	-0.363638	0.194	0.362	1.61043e-10	0.777202	1.28667	0.535912
LGALSL	1.24244e-12	-0.363651	0.012	0.085	2.62166e-08	0.777195	1.28668	0.141176
CYP7B1	5.47445e-10	-0.363956	0.043	0.126	1.15516e-05	0.777031	1.28695	0.34127
CRTC2	1.62357e-08	-0.363973	0.035	0.104	0.00034259	0.777022	1.28697	0.336538
FBLN5	3.91736e-13	-0.364682	0.013	0.091	8.26603e-09	0.77664	1.2876	0.142857
ALDH6A1	6.94296e-09	-0.365093	0.038	0.113	0.000146503	0.776419	1.28796	0.336283
STX3	3.15873e-12	-0.36516	0.023	0.107	6.66523e-08	0.776383	1.28802	0.214953
GJA1	9.53831e-14	-0.365632	0.024	0.119	2.01268e-09	0.776129	1.28845	0.201681
CD46	1.74881e-11	-0.365718	0.203	0.345	3.69017e-07	0.776082	1.28852	0.588406
LMBRD1	2.76187e-09	-0.366259	0.14	0.247	5.82783e-05	0.775792	1.28901	0.566802
KCMF1	9.7175e-11	-0.366895	0.134	0.252	2.05049e-06	0.77545	1.28957	0.531746
MED13	1.82464e-09	-0.36734	0.132	0.242	3.85017e-05	0.77521	1.28997	0.545455
RBM38	1.09796e-05	-0.367401	0.047	0.1	0.231681	0.775178	1.29003	0.47
DYRK1A	4.4003e-10	-0.367878	0.062	0.156	9.28508e-06	0.774921	1.29045	0.397436
HNRNPM	2.40297e-12	-0.368382	0.296	0.472	5.07051e-08	0.774651	1.2909	0.627119
PCGF5	2.76551e-07	-0.368855	0.081	0.16	0.0058355	0.774397	1.29133	0.50625
FA2H	1.44426e-14	-0.368982	0.002	0.073	3.04753e-10	0.774329	1.29144	0.0273973
PNMA1	5.02637e-06	-0.369088	0.129	0.205	0.106061	0.774272	1.29154	0.629268
FBXL3	6.15988e-08	-0.369144	0.136	0.231	0.0012998	0.774242	1.29159	0.588745
EVA1C	9.45906e-12	-0.369148	0.019	0.095	1.99596e-07	0.77424	1.29159	0.2
SARAF	2.03714e-14	-0.369265	0.314	0.512	4.29858e-10	0.774177	1.2917	0.613281
A2M	7.51025e-07	-0.369369	0.058	0.129	0.0158474	0.774121	1.29179	0.449612
ANTXR2	1.63211e-11	-0.369447	0.05	0.149	3.44391e-07	0.774079	1.29186	0.33557
KCTD3	1.14594e-07	-0.369529	0.057	0.13	0.00241805	0.774035	1.29193	0.438462
FAM3C	1.2263e-11	-0.369719	0.268	0.417	2.58761e-07	0.773933	1.2921	0.642686
PTGS2	1.48739e-07	-0.371217	0.008	0.052	0.00313854	0.77313	1.29344	0.153846
SNRNP70	3.60784e-11	-0.371526	0.221	0.365	7.6129e-07	0.772964	1.29372	0.605479
FAXDC2	5.55758e-13	-0.37158	0.007	0.077	1.1727e-08	0.772935	1.29377	0.0909091
TBC1D17	1.69974e-07	-0.372035	0.033	0.094	0.00358662	0.772692	1.29418	0.351064
GPSM1	1.72501e-07	-0.372214	0.09	0.17	0.00363994	0.772596	1.29434	0.529412
GSTM3	2.83071e-10	-0.37226	0.097	0.206	5.97309e-06	0.772571	1.29438	0.470874
FBXW7	2.18557e-07	-0.372297	0.119	0.208	0.00461178	0.772551	1.29441	0.572115
ZFYVE21	1.23107e-12	-0.372689	0.113	0.243	2.59767e-08	0.772341	1.29476	0.465021
ETFDH	8.86735e-11	-0.372747	0.043	0.13	1.8711e-06	0.772311	1.29482	0.330769
ST6GALNAC6	2.49406e-08	-0.373097	0.03	0.095	0.000526272	0.772123	1.29513	0.315789
HECA	5.81165e-13	-0.374143	0.028	0.119	1.22632e-08	0.771564	1.29607	0.235294
MPRIP	1.37528e-09	-0.374219	0.137	0.25	2.90198e-05	0.771523	1.29614	0.548
HLA-DPA1	8.61254e-11	-0.374804	0.019	0.091	1.81733e-06	0.77121	1.29666	0.208791
MEGF6	1.8347e-07	-0.375656	0.021	0.075	0.00387139	0.770755	1.29743	0.28
RAB40B	3.92293e-10	-0.37593	0.038	0.119	8.27778e-06	0.770608	1.29768	0.319328
STC1	0.0128908	-0.376547	0.015	0.034	1	0.770279	1.29823	0.441176
MTRFR	2.23439e-10	-0.37683	0.037	0.121	4.71478e-06	0.770128	1.29849	0.305785
TLE3	1.12461e-10	-0.376945	0.15	0.277	2.37303e-06	0.770067	1.29859	0.541516
RPL10A	2.50675e-13	-0.376962	0.529	0.832	5.2895e-09	0.770058	1.2986	0.635817
PLCB1	9.6299e-10	-0.377209	0.062	0.153	2.032e-05	0.769926	1.29883	0.405229
TMED5	3.37638e-09	-0.377613	0.109	0.212	7.12451e-05	0.76971	1.29919	0.514151
ANKRD36	9.04951e-09	-0.377667	0.04	0.113	0.000190954	0.769681	1.29924	0.353982
KCTD1	1.85213e-08	-0.377762	0.027	0.091	0.000390817	0.769631	1.29932	0.296703
DCP1A	1.86381e-10	-0.377903	0.093	0.199	3.93282e-06	0.769555	1.29945	0.467337
NASP	8.75152e-09	-0.378043	0.233	0.355	0.000184666	0.769481	1.29958	0.656338
MAPRE2	6.27536e-13	-0.378074	0.148	0.296	1.32416e-08	0.769464	1.29961	0.5
SRSF11	1.23159e-15	-0.37812	0.313	0.517	2.59878e-11	0.769439	1.29965	0.605416
GALNT2	1.2112e-07	-0.379398	0.201	0.301	0.00255576	0.768758	1.3008	0.667774
BAZ2A	1.78272e-10	-0.380129	0.094	0.202	3.76173e-06	0.768369	1.30146	0.465347
MAFB	0.000554609	-0.380535	0.149	0.212	1	0.768153	1.30182	0.70283
PRDX1	2.76976e-13	-0.381337	0.349	0.544	5.84446e-09	0.767726	1.30255	0.641544
FZD7	1.31451e-13	-0.381626	0.016	0.1	2.77375e-09	0.767572	1.30281	0.16
RASAL2	1.25459e-07	-0.382322	0.058	0.133	0.00264731	0.767202	1.30344	0.43609
POLD4	4.79886e-05	-0.382562	0.062	0.114	1	0.767074	1.30365	0.54386
HPS5	5.97283e-11	-0.382563	0.044	0.136	1.26033e-06	0.767073	1.30366	0.323529
FAM126A	7.38704e-10	-0.382666	0.146	0.265	1.55874e-05	0.767019	1.30375	0.550943
VPS37B	8.66812e-09	-0.382953	0.1	0.195	0.000182906	0.766866	1.30401	0.512821
MARCHF5	1.56825e-11	-0.383772	0.076	0.186	3.30916e-07	0.766431	1.30475	0.408602
ADAMTS9-AS2	6.96481e-15	-0.383851	0.009	0.094	1.46964e-10	0.766389	1.30482	0.0957447
H2AW	4.7475e-09	-0.383989	0.047	0.125	0.000100177	0.766316	1.30495	0.376
SWAP70	2.65849e-13	-0.384205	0.012	0.09	5.60967e-09	0.766201	1.30514	0.133333
CLDND2	1.12467e-11	-0.385121	0.008	0.073	2.37317e-07	0.765715	1.30597	0.109589
RNF103	1.45442e-11	-0.385165	0.051	0.149	3.06898e-07	0.765691	1.30601	0.342282
MTSS2	1.81219e-06	-0.385373	0.068	0.134	0.0382391	0.765581	1.3062	0.507463
TXNRD1	0.00206756	-0.385989	0.087	0.133	1	0.765254	1.30676	0.654135
PKN2	9.11138e-12	-0.386587	0.127	0.254	1.92259e-07	0.764937	1.3073	0.5
FGFR1OP2	2.93051e-10	-0.386756	0.116	0.228	6.18367e-06	0.764847	1.30745	0.508772
ZNF219	1.36609e-12	-0.387165	0.05	0.155	2.8826e-08	0.76463	1.30782	0.322581
AFTPH	1.10508e-06	-0.387284	0.075	0.145	0.0233183	0.764567	1.30793	0.517241
DAB2IP	3.55711e-13	-0.387287	0.022	0.11	7.50586e-09	0.764566	1.30793	0.2
TSC2	1.93565e-05	-0.387796	0.095	0.16	0.408441	0.764296	1.30839	0.59375
FRYL	1.63739e-09	-0.387844	0.085	0.185	3.45505e-05	0.764271	1.30844	0.459459
SERPINA3	4.1433e-11	-0.388347	0.001	0.053	8.74277e-07	0.764004	1.30889	0.0188679
PPP1R12B	7.57748e-11	-0.388617	0.056	0.153	1.59892e-06	0.763861	1.30914	0.366013
TET1	1.57345e-09	-0.388627	0.045	0.128	3.32013e-05	0.763856	1.30915	0.351562
STAG2	7.57857e-12	-0.388922	0.155	0.289	1.59915e-07	0.7637	1.30941	0.536332
DCAF8	2.21145e-08	-0.388931	0.072	0.156	0.000466638	0.763695	1.30942	0.461538
PSAP	3.83466e-13	-0.389089	0.539	0.809	8.09152e-09	0.763612	1.30957	0.666255
ARHGAP39	3.39524e-13	-0.389516	0.02	0.106	7.16431e-09	0.763386	1.30995	0.188679
CBX7	2.07294e-10	-0.389899	0.016	0.084	4.37411e-06	0.763183	1.3103	0.190476
MEG8	0.000945936	-0.390141	0.05	0.09	1	0.763055	1.31052	0.555556
DHX15	8.06402e-10	-0.390197	0.092	0.193	1.70159e-05	0.763025	1.31057	0.476684
MX2	3.28879e-11	-0.390862	0.031	0.118	6.93967e-07	0.762674	1.31118	0.262712
YPEL2	3.40225e-12	-0.391411	0.073	0.187	7.17909e-08	0.762384	1.31168	0.390374
SEPTIN10	1.40714e-14	-0.391545	0.19	0.347	2.9692e-10	0.762313	1.3118	0.54755
PLEKHG3	6.77898e-18	-0.39179	0.001	0.087	1.43043e-13	0.762184	1.31202	0.0114943
SEMA4A	2.77175e-12	-0.391916	0.009	0.079	5.84868e-08	0.762117	1.31213	0.113924
CHMP2B	9.07198e-08	-0.392388	0.144	0.242	0.00191428	0.761867	1.31256	0.595041
GPNMB	1.38983e-09	-0.392417	0.035	0.111	2.93269e-05	0.761852	1.31259	0.315315
C1orf52	4.57853e-10	-0.392748	0.091	0.191	9.66115e-06	0.761678	1.31289	0.47644
FOXN2	5.53714e-09	-0.3928	0.058	0.142	0.000116839	0.76165	1.31294	0.408451
ZNF83	2.12819e-06	-0.392839	0.08	0.151	0.0449068	0.761629	1.31297	0.529801
BIRC2	1.0296e-09	-0.393006	0.207	0.328	2.17257e-05	0.761541	1.31313	0.631098
TFAP2A	3.16696e-07	-0.39397	0.157	0.247	0.0066826	0.761032	1.314	0.635628
COMT	1.45802e-15	-0.394481	0.37	0.612	3.07658e-11	0.760763	1.31447	0.604575
WNT6	5.09563e-14	-0.394772	0.002	0.071	1.07523e-09	0.760609	1.31474	0.028169
ATP1B3	4.82085e-08	-0.395004	0.143	0.24	0.00101725	0.760487	1.31495	0.595833
LRRC1	1.61297e-13	-0.395223	0.015	0.099	3.40353e-09	0.760372	1.31515	0.151515
CSNK1E	3.08513e-06	-0.39533	0.214	0.303	0.0650994	0.760315	1.31524	0.706271
DIO2	1.3125e-11	-0.395405	0.001	0.056	2.76951e-07	0.760276	1.31531	0.0178571
FBXO11	1.08006e-10	-0.395483	0.095	0.204	2.27903e-06	0.760235	1.31538	0.465686
SNHG7	3.72801e-12	-0.395603	0.18	0.323	7.86648e-08	0.760172	1.31549	0.557276
RB1CC1	2.37025e-09	-0.395892	0.134	0.244	5.00146e-05	0.760019	1.31576	0.54918
SPTAN1	1.38852e-14	-0.396584	0.264	0.449	2.92991e-10	0.759655	1.31639	0.587973
ANK2	1.21695e-05	-0.396906	0.149	0.228	0.256789	0.759485	1.31668	0.653509
NOLC1	2.90345e-07	-0.397149	0.079	0.157	0.00612656	0.759358	1.3169	0.503185
NFASC	1.81294e-12	-0.397606	0.001	0.06	3.82548e-08	0.759117	1.31732	0.0166667
RDH5	2.28083e-08	-0.397789	0.019	0.076	0.000481279	0.759021	1.31749	0.25
PSIP1	9.2209e-10	-0.397798	0.091	0.194	1.9457e-05	0.759016	1.3175	0.469072
RAB7A	2.57877e-15	-0.398241	0.263	0.444	5.44145e-11	0.758783	1.3179	0.592342
SPRY2	8.88466e-07	-0.398253	0.136	0.223	0.0187475	0.758776	1.31791	0.609865
TMBIM1	9.69548e-09	-0.398588	0.095	0.189	0.000204584	0.7586	1.31822	0.502646
NEGR1	2.9073e-10	-0.398606	0.05	0.141	6.13469e-06	0.758591	1.31823	0.35461
KMT5C	3.84257e-10	-0.399114	0.027	0.1	8.10822e-06	0.758324	1.3187	0.27
ZFP91	1.95136e-11	-0.399255	0.095	0.21	4.11757e-07	0.75825	1.31883	0.452381
COBL	2.20454e-12	-0.399398	0.143	0.282	4.65179e-08	0.758174	1.31896	0.507092
GIGYF1	1.89252e-07	-0.399643	0.044	0.111	0.00399341	0.758046	1.31918	0.396396
PHF1	3.20485e-12	-0.399736	0.056	0.159	6.76255e-08	0.757997	1.31927	0.352201
RELB	3.97394e-10	-0.399912	0.043	0.126	8.38542e-06	0.757905	1.31943	0.34127
AKAP13	1.14105e-13	-0.40113	0.313	0.498	2.40774e-09	0.757265	1.32054	0.628514
VSIR	2.01023e-15	-0.401776	0.01	0.098	4.2418e-11	0.756926	1.32113	0.102041
RBMXL1	1.30061e-11	-0.402132	0.031	0.118	2.74441e-07	0.756739	1.32146	0.262712
INPP1	3.44453e-12	-0.402381	0.063	0.17	7.26831e-08	0.756608	1.32169	0.370588
UGT8	8.55615e-14	-0.402601	0.005	0.076	1.80543e-09	0.756493	1.32189	0.0657895
RPL27A	4.23061e-14	-0.403448	0.548	0.802	8.92702e-10	0.756049	1.32267	0.683292
SOX10	2.03184e-10	-0.404009	0.286	0.434	4.28739e-06	0.755755	1.32318	0.658986
DYNLRB1	1.28134e-16	-0.404927	0.339	0.555	2.70375e-12	0.755274	1.32402	0.610811
AOPEP	7.417e-19	-0.404939	0.264	0.48	1.56506e-14	0.755268	1.32403	0.55
SOX6	1.46683e-09	-0.405272	0.126	0.236	3.09515e-05	0.755094	1.32434	0.533898
KBTBD2	2.56188e-11	-0.405496	0.064	0.166	5.40582e-07	0.754977	1.32454	0.385542
LRRK2	9.25053e-14	-0.405804	0.006	0.079	1.95195e-09	0.754816	1.32483	0.0759494
DIXDC1	2.07191e-09	-0.405886	0.085	0.183	4.37193e-05	0.754772	1.3249	0.464481
HMGA1	0.00548543	-0.406042	0.168	0.216	1	0.754691	1.32505	0.777778
RMND5A	2.82578e-14	-0.406454	0.042	0.149	5.96268e-10	0.754475	1.32542	0.281879
MFSD2A	4.52661e-09	-0.406627	0.024	0.09	9.5516e-05	0.754385	1.32558	0.266667
ZBTB11	2.07728e-12	-0.406791	0.066	0.176	4.38327e-08	0.7543	1.32573	0.375
ZBTB2	2.0767e-10	-0.406919	0.031	0.11	4.38205e-06	0.754232	1.32585	0.281818
CEMIP2	7.07778e-13	-0.406945	0.023	0.111	1.49348e-08	0.754219	1.32588	0.207207
ZNF106	2.40673e-13	-0.406989	0.135	0.284	5.07844e-09	0.754196	1.32592	0.475352
NPNT	1.1152e-13	-0.407114	0	0.062	2.35319e-09	0.754131	1.32603	0
SYNM	8.19825e-15	-0.40724	0.041	0.152	1.72991e-10	0.754065	1.32615	0.269737
EDIL3	1.05291e-13	-0.407821	0.035	0.138	2.22174e-09	0.753761	1.32668	0.253623
NECTIN2	5.79973e-10	-0.408167	0.12	0.225	1.2238e-05	0.75358	1.327	0.533333
PREX1	1.04797e-13	-0.408382	0.002	0.069	2.21133e-09	0.753468	1.3272	0.0289855
CD99L2	5.62759e-08	-0.408418	0.063	0.14	0.00118748	0.753449	1.32723	0.45
CDK2AP2	3.1904e-11	-0.409485	0.191	0.32	6.73205e-07	0.752892	1.32821	0.596875
CXCL14	0.000416167	-0.409738	0.048	0.092	1	0.75276	1.32844	0.521739
KLF5	8.42501e-06	-0.410017	0.137	0.212	0.177776	0.752614	1.3287	0.646226
KLHL24	1.73863e-13	-0.410336	0.076	0.197	3.66868e-09	0.752448	1.329	0.385787
PCBP1	9.29479e-17	-0.410566	0.305	0.502	1.96129e-12	0.752328	1.32921	0.60757
MYO15B	1.04199e-07	-0.410901	0.028	0.088	0.00219871	0.752153	1.32952	0.318182
USP32	4.16074e-11	-0.410909	0.051	0.147	8.77957e-07	0.752149	1.32952	0.346939
DUSP6	9.55467e-07	-0.411287	0.079	0.156	0.0201613	0.751953	1.32987	0.50641
G0S2	8.54359e-09	-0.411693	0.006	0.053	0.000180278	0.751741	1.33025	0.113208
AC007952.4	8.04164e-06	-0.412564	0.033	0.083	0.169687	0.751287	1.33105	0.39759
BTF3	1.84146e-17	-0.413179	0.453	0.744	3.88567e-13	0.750967	1.33162	0.608871
FNIP1	9.2068e-12	-0.413544	0.134	0.261	1.94273e-07	0.750777	1.33195	0.51341
PHIP	4.63852e-11	-0.413731	0.126	0.247	9.78775e-07	0.750679	1.33213	0.510121
SRSF2	5.0485e-14	-0.413818	0.304	0.494	1.06528e-09	0.750634	1.33221	0.615385
CBX4	7.39823e-07	-0.414133	0.065	0.134	0.015611	0.750471	1.3325	0.485075
FNDC3B	5.26139e-10	-0.414678	0.176	0.3	1.1102e-05	0.750187	1.333	0.586667
JAM2	6.33972e-14	-0.414725	0.012	0.092	1.33774e-09	0.750162	1.33304	0.130435
RDX	2.70564e-16	-0.414969	0.359	0.604	5.70916e-12	0.750035	1.33327	0.594371
EIF3A	1.07716e-12	-0.415393	0.232	0.388	2.27292e-08	0.749815	1.33366	0.597938
KDM5B	1.08337e-05	-0.41569	0.093	0.16	0.228602	0.749661	1.33394	0.58125
EGLN2	6.08399e-09	-0.41601	0.036	0.107	0.000128378	0.749495	1.33423	0.336449
SLC25A29	3.62655e-12	-0.416186	0.04	0.133	7.65238e-08	0.749403	1.33439	0.300752
TMEM109	6.11856e-08	-0.416306	0.144	0.236	0.00129108	0.749341	1.33451	0.610169
CAVIN1	1.66339e-14	-0.41654	0.297	0.491	3.50993e-10	0.749219	1.33472	0.604888
PDZRN3	2.99198e-13	-0.416773	0.033	0.129	6.31337e-09	0.749098	1.33494	0.255814
EGFLAM	1.90518e-17	-0.417324	0.012	0.111	4.02012e-13	0.748812	1.33545	0.108108
RNF13	1.4577e-11	-0.417837	0.163	0.293	3.0759e-07	0.748546	1.33592	0.556314
RBPJ	2.39485e-13	-0.418041	0.163	0.308	5.05338e-09	0.74844	1.33611	0.529221
MKLN1	5.73648e-09	-0.41953	0.068	0.156	0.000121045	0.747668	1.33749	0.435897
CELF2	4.04177e-14	-0.420648	0.194	0.36	8.52854e-10	0.747089	1.33853	0.538889
SLC66A3	2.84898e-11	-0.42104	0.048	0.142	6.01164e-07	0.746886	1.33889	0.338028
RPL13A	1.91739e-11	-0.421854	0.655	0.871	4.04589e-07	0.746464	1.33965	0.752009
KANK4	2.78971e-13	-0.422115	0.006	0.076	5.88656e-09	0.74633	1.33989	0.0789474
PPP1R16A	8.51747e-10	-0.422797	0.048	0.132	1.79727e-05	0.745977	1.34052	0.363636
KCNMB4	2.11276e-11	-0.422962	0.177	0.312	4.45814e-07	0.745892	1.34068	0.567308
CYBRD1	5.21494e-09	-0.422972	0.066	0.152	0.00011004	0.745886	1.34069	0.434211
TAMALIN	1.5856e-07	-0.423264	0.109	0.198	0.00334578	0.745735	1.34096	0.550505
CCNL2	9.05171e-06	-0.423499	0.142	0.216	0.191	0.745614	1.34118	0.657407
SLITRK5	7.93743e-11	-0.424542	0.016	0.087	1.67488e-06	0.745075	1.34215	0.183908
CNOT4	1.02614e-13	-0.424734	0.119	0.258	2.16526e-09	0.744976	1.34233	0.46124
NEDD4L	1.26365e-12	-0.425568	0.031	0.123	2.66643e-08	0.744546	1.3431	0.252033
CLK4	2.51533e-11	-0.425749	0.068	0.17	5.3076e-07	0.744452	1.34327	0.4
UACA	1.48354e-07	-0.425895	0.129	0.225	0.00313042	0.744377	1.34341	0.573333
ZBTB43	2.03175e-09	-0.426068	0.065	0.155	4.28719e-05	0.744288	1.34357	0.419355
POGZ	2.86742e-11	-0.426093	0.135	0.261	6.05053e-07	0.744275	1.34359	0.517241
FHOD3	1.53649e-10	-0.426212	0.026	0.1	3.24214e-06	0.744213	1.3437	0.26
ADAMTS9	1.67047e-09	-0.426726	0.057	0.145	3.52486e-05	0.743948	1.34418	0.393103
RHEB	2.41733e-19	-0.426962	0.269	0.482	5.10082e-15	0.743826	1.3444	0.558091
AL627171.2	2.32378e-09	-0.427046	0.038	0.115	4.90342e-05	0.743783	1.34448	0.330435
PRPF4B	2.29086e-12	-0.428446	0.225	0.38	4.83395e-08	0.743062	1.34578	0.592105
POLR1F	3.34848e-07	-0.430862	0.111	0.198	0.00706563	0.741819	1.34804	0.560606
PCNP	3.20705e-15	-0.431226	0.224	0.396	6.7672e-11	0.741631	1.34838	0.565657
HEY1	2.35614e-09	-0.432352	0.044	0.123	4.97168e-05	0.741053	1.34943	0.357724
FSTL5	1.33792e-14	-0.432517	0.001	0.071	2.82314e-10	0.740968	1.34959	0.0140845
MLXIP	3.20257e-09	-0.433102	0.111	0.213	6.75773e-05	0.740667	1.35013	0.521127
TNFAIP2	2.8781e-06	-0.433226	0.037	0.092	0.0607307	0.740604	1.35025	0.402174
NPEPPS	6.51646e-12	-0.433247	0.118	0.242	1.37504e-07	0.740593	1.35027	0.487603
PCM1	1.0687e-13	-0.433322	0.239	0.403	2.25506e-09	0.740554	1.35034	0.593052
HIPK2	1.76721e-10	-0.433368	0.043	0.13	3.729e-06	0.740531	1.35038	0.330769
LUC7L2	1.14481e-11	-0.433687	0.122	0.246	2.41565e-07	0.740367	1.35068	0.495935
ADAMTS7	1.91414e-06	-0.434247	0.116	0.195	0.0403902	0.74008	1.35121	0.594872
ARID4B	1.69648e-14	-0.435095	0.2	0.369	3.57974e-10	0.739645	1.352	0.542005
AHCTF1	1.70555e-10	-0.435108	0.059	0.153	3.59888e-06	0.739638	1.35201	0.385621
SLC6A8	1.93193e-10	-0.435449	0.042	0.126	4.07657e-06	0.739464	1.35233	0.333333
CORO1C	1.22002e-07	-0.435516	0.149	0.246	0.00257436	0.739429	1.35239	0.605691
VPS13D	1.63625e-10	-0.435588	0.028	0.106	3.45265e-06	0.739392	1.35246	0.264151
IST1	7.08485e-11	-0.43561	0.107	0.22	1.49497e-06	0.739381	1.35248	0.486364
LGALS3BP	6.63491e-12	-0.436481	0.258	0.418	1.40003e-07	0.738935	1.3533	0.617225
NAV2	3.77584e-11	-0.437277	0.073	0.18	7.9674e-07	0.738527	1.35405	0.405556
H1-0	6.86282e-09	-0.43766	0.17	0.282	0.000144812	0.738331	1.35441	0.602837
IFNGR2	1.25015e-09	-0.437878	0.242	0.374	2.63794e-05	0.73822	1.35461	0.647059
GOLGA7	3.06659e-10	-0.438741	0.147	0.263	6.47081e-06	0.737778	1.35542	0.558935
MAGEH1	1.64468e-05	-0.439414	0.105	0.171	0.347043	0.737434	1.35605	0.614035
CREB5	1.92254e-07	-0.439696	0.236	0.342	0.00405675	0.73729	1.35632	0.690058
ASPH	1.27359e-14	-0.439837	0.182	0.341	2.68741e-10	0.737218	1.35645	0.533724
SLC9A3R1	2.28338e-16	-0.44005	0.026	0.134	4.81815e-12	0.737109	1.35665	0.19403
AKAP7	1.64242e-10	-0.440218	0.031	0.111	3.46567e-06	0.737023	1.35681	0.279279
PAXBP1	1.74655e-12	-0.440628	0.134	0.27	3.68539e-08	0.736814	1.3572	0.496296
PPM1D	7.90864e-11	-0.441596	0.038	0.123	1.6688e-06	0.73632	1.35811	0.308943
USP34	3.97324e-11	-0.441748	0.15	0.275	8.38394e-07	0.736242	1.35825	0.545455
LACTB	1.75236e-12	-0.441846	0.055	0.161	3.69766e-08	0.736192	1.35834	0.341615
NRP2	2.46275e-09	-0.44198	0.154	0.27	5.19666e-05	0.736123	1.35847	0.57037
NKAIN3	3.33067e-18	-0.44297	0.036	0.166	7.02806e-14	0.735619	1.3594	0.216867
FIGN	3.9993e-16	-0.443245	0.179	0.36	8.43893e-12	0.735479	1.35966	0.497222
SEMA4B	1.0596e-09	-0.443317	0.021	0.088	2.23586e-05	0.735442	1.35973	0.238636
TRABD2B	2.25491e-13	-0.444139	0.016	0.099	4.75808e-09	0.735023	1.3605	0.161616
ARHGEF7	2.51887e-10	-0.44501	0.095	0.201	5.31508e-06	0.734579	1.36132	0.472637
SELENOM	2.01866e-16	-0.44529	0.399	0.623	4.25958e-12	0.734437	1.36159	0.640449
GOLGA8A	3.91632e-08	-0.445401	0.048	0.121	0.000826383	0.73438	1.36169	0.396694
PAQR6	4.61617e-12	-0.446911	0.041	0.136	9.74059e-08	0.733612	1.36312	0.301471
IFIT1	4.92649e-12	-0.447536	0.021	0.102	1.03954e-07	0.733294	1.36371	0.205882
KPNA2	8.03163e-11	-0.44823	0.102	0.213	1.69475e-06	0.732942	1.36437	0.478873
RNPC3	1.07215e-10	-0.448909	0.04	0.125	2.26234e-06	0.732597	1.36501	0.32
TCP1	3.62269e-13	-0.449497	0.207	0.361	7.64423e-09	0.732298	1.36556	0.573407
PCID2	1.25664e-07	-0.449991	0.101	0.186	0.00265164	0.732048	1.36603	0.543011
PLEKHM2	1.86143e-08	-0.450061	0.076	0.16	0.00039278	0.732012	1.3661	0.475
BRD4	1.50555e-15	-0.450826	0.182	0.347	3.17686e-11	0.731624	1.36682	0.524496
FGF2	2.51079e-09	-0.451065	0.176	0.296	5.29802e-05	0.731503	1.36705	0.594595
DNAJB9	7.96138e-11	-0.451466	0.09	0.197	1.67993e-06	0.731299	1.36743	0.456853
DEPP1	5.39495e-06	-0.451896	0.047	0.104	0.113839	0.731082	1.36784	0.451923
SORBS3	3.36118e-13	-0.451933	0.065	0.178	7.09242e-09	0.731063	1.36787	0.365169
TNFSF12	3.76399e-06	-0.451951	0.112	0.182	0.0794239	0.731054	1.36789	0.615385
LRIG1	1.04189e-13	-0.452785	0.037	0.138	2.19849e-09	0.730631	1.36868	0.268116
DLX2	2.803e-08	-0.453338	0.02	0.077	0.000591461	0.730351	1.3692	0.25974
KIF1A	1.69176e-14	-0.453448	0	0.066	3.56979e-10	0.730295	1.36931	0
PTPN12	8.82888e-17	-0.453477	0.193	0.372	1.86298e-12	0.73028	1.36934	0.518817
CDC20B	2.09345e-05	-0.453847	0.026	0.069	0.441738	0.730093	1.36969	0.376812
ZC3H12A	7.40785e-10	-0.454134	0.051	0.137	1.56313e-05	0.729948	1.36996	0.372263
KIF19	5.95107e-14	-0.454193	0	0.064	1.25574e-09	0.729918	1.37002	0
ENPP2	7.51656e-15	-0.454303	0.027	0.128	1.58607e-10	0.729863	1.37012	0.210938
RBM25	4.31009e-15	-0.454491	0.272	0.457	9.09473e-11	0.729768	1.3703	0.595186
AKIRIN2	4.7888e-11	-0.454578	0.091	0.199	1.01049e-06	0.729724	1.37038	0.457286
ANKRD50	4.88081e-12	-0.455625	0.073	0.185	1.0299e-07	0.729194	1.37138	0.394595
CAHM	4.65355e-13	-0.455968	0.026	0.115	9.81946e-09	0.729021	1.3717	0.226087
LAMP5	4.66911e-16	-0.455979	0.013	0.107	9.8523e-12	0.729015	1.37171	0.121495
SORBS2	2.05463e-08	-0.456183	0.186	0.299	0.000433547	0.728912	1.37191	0.622074
AASS	5.3886e-12	-0.457052	0.049	0.149	1.13705e-07	0.728473	1.37273	0.328859
RBM7	1.43076e-14	-0.457088	0.061	0.179	3.01904e-10	0.728455	1.37277	0.340782
SFN	4.88992e-10	-0.457139	0.036	0.117	1.03182e-05	0.728429	1.37282	0.307692
ACADVL	1.6875e-12	-0.457545	0.215	0.358	3.56079e-08	0.728224	1.3732	0.600559
PLCE1	9.20137e-10	-0.457909	0.056	0.144	1.94158e-05	0.728041	1.37355	0.388889
KAT6A	4.37427e-17	-0.457982	0.078	0.225	9.23015e-13	0.728004	1.37362	0.346667
C7orf61	1.1939e-18	-0.458021	0.003	0.096	2.51924e-14	0.727984	1.37366	0.03125
ANKRD11	4.63059e-12	-0.458357	0.197	0.334	9.77101e-08	0.727815	1.37398	0.58982
CAT	1.45749e-10	-0.458737	0.088	0.193	3.07545e-06	0.727623	1.37434	0.455959
IFI35	3.52986e-08	-0.459142	0.062	0.141	0.000744836	0.727419	1.37472	0.439716
SH3GLB2	1.98127e-10	-0.459192	0.126	0.236	4.18067e-06	0.727393	1.37477	0.533898
SEMA4C	3.91725e-10	-0.459884	0.066	0.163	8.26578e-06	0.727045	1.37543	0.404908
PAG1	1.82811e-19	-0.46012	0.01	0.118	3.8575e-15	0.726926	1.37566	0.0847458
TMEM132B	1.20724e-16	-0.460186	0.009	0.102	2.5474e-12	0.726893	1.37572	0.0882353
CXCL2	1.15567e-05	-0.460568	0.015	0.054	0.243857	0.7267	1.37608	0.277778
CUEDC2	0.000356759	-0.460723	0.173	0.233	1	0.726622	1.37623	0.742489
NFATC1	9.37994e-21	-0.460993	0.01	0.125	1.97926e-16	0.726486	1.37649	0.08
ARMCX4	1.24054e-13	-0.461008	0.015	0.098	2.61767e-09	0.726478	1.3765	0.153061
MAPKAPK2	6.93441e-08	-0.461239	0.078	0.159	0.00146323	0.726362	1.37672	0.490566
EIF4E	3.67769e-12	-0.461256	0.171	0.307	7.7603e-08	0.726354	1.37674	0.557003
C1orf21	6.64435e-11	-0.461481	0.161	0.293	1.40202e-06	0.72624	1.37695	0.549488
MAP7D1	2.04353e-10	-0.461597	0.126	0.236	4.31205e-06	0.726182	1.37707	0.533898
MGLL	4.36517e-11	-0.461704	0.013	0.08	9.21095e-07	0.726128	1.37717	0.1625
FOXN3	2.18119e-16	-0.461712	0.037	0.155	4.60252e-12	0.726124	1.37718	0.23871
BMP2K	4.38318e-11	-0.461977	0.081	0.187	9.24896e-07	0.725991	1.37743	0.433155
MIR22HG	9.91421e-08	-0.462896	0.075	0.153	0.002092	0.725529	1.37831	0.490196
TUBB2A	6.52811e-10	-0.462924	0.246	0.384	1.3775e-05	0.725514	1.37833	0.640625
APCDD1	1.16975e-13	-0.463776	0.017	0.104	2.4683e-09	0.725086	1.37915	0.163462
YPEL5	2.59955e-14	-0.463842	0.146	0.297	5.48531e-10	0.725053	1.37921	0.491582
ALDH3A2	3.28611e-13	-0.463938	0.061	0.172	6.93401e-09	0.725005	1.3793	0.354651
CDKN2AIP	6.02131e-12	-0.464216	0.063	0.168	1.27056e-07	0.724865	1.37957	0.375
OTUD7B	4.68443e-13	-0.464293	0.113	0.246	9.88461e-09	0.724826	1.37964	0.45935
OGA	4.43717e-16	-0.464578	0.132	0.289	9.36288e-12	0.724683	1.37991	0.456747
MAPK8IP1	2.90099e-11	-0.465196	0.024	0.103	6.12139e-07	0.724373	1.3805	0.23301
VAPA	1.26932e-20	-0.466076	0.352	0.598	2.6784e-16	0.723931	1.38135	0.588629
AUTS2	4.95259e-12	-0.466135	0.057	0.161	1.04505e-07	0.723901	1.3814	0.354037
PHLDB1	3.94113e-09	-0.466474	0.196	0.311	8.31618e-05	0.723731	1.38173	0.630225
LPIN1	2.48416e-12	-0.467251	0.03	0.121	5.24182e-08	0.723342	1.38247	0.247934
EEF2	2.59672e-18	-0.467479	0.453	0.738	5.47934e-14	0.723227	1.38269	0.613821
CCDC115	5.6331e-09	-0.467509	0.063	0.145	0.000118864	0.723212	1.38272	0.434483
GCLM	3.19349e-05	-0.468475	0.034	0.08	0.673857	0.722728	1.38365	0.425
TTC21B	6.15055e-12	-0.468659	0.031	0.119	1.29783e-07	0.722636	1.38382	0.260504
MAP4K5	1.82553e-15	-0.469018	0.172	0.336	3.85206e-11	0.722456	1.38417	0.511905
FUS	2.13656e-17	-0.469915	0.386	0.627	4.50835e-13	0.722007	1.38503	0.61563
SHC4	2.39574e-13	-0.469941	0.088	0.214	5.05526e-09	0.721994	1.38505	0.411215
CAMSAP2	9.00191e-15	-0.470155	0.086	0.218	1.89949e-10	0.721887	1.38526	0.394495
EWSR1	1.46557e-15	-0.470404	0.155	0.313	3.09249e-11	0.721763	1.3855	0.495208
SSPN	2.96102e-10	-0.471753	0.088	0.193	6.24805e-06	0.721088	1.38679	0.455959
NIPBL	3.76403e-11	-0.472624	0.121	0.237	7.94247e-07	0.720653	1.38763	0.510549
PPP2R2A	4.20603e-15	-0.47371	0.137	0.289	8.87514e-11	0.72011	1.38868	0.474048
ATP2B4	5.53031e-12	-0.474014	0.133	0.265	1.16695e-07	0.719958	1.38897	0.501887
NGRN	1.73668e-10	-0.475203	0.099	0.206	3.66456e-06	0.719366	1.39011	0.480583
ANKRD36C	1.27614e-11	-0.475385	0.043	0.136	2.69277e-07	0.719275	1.39029	0.316176
SDHA	8.98921e-10	-0.475631	0.099	0.197	1.89681e-05	0.719152	1.39053	0.502538
NUFIP2	3.1039e-17	-0.476222	0.172	0.353	6.54954e-13	0.718858	1.3911	0.487252
ZNF638	1.70959e-12	-0.478099	0.121	0.251	3.60741e-08	0.717923	1.39291	0.482072
UBR5	4.35912e-14	-0.47811	0.08	0.206	9.19818e-10	0.717917	1.39292	0.38835
LSMEM1	4.68659e-12	-0.478261	0.031	0.119	9.88918e-08	0.717842	1.39306	0.260504
MARCHF6	3.00635e-15	-0.478403	0.144	0.299	6.3437e-11	0.717772	1.3932	0.481605
NUTM2A-AS1	1.80689e-11	-0.478899	0.083	0.19	3.81272e-07	0.717525	1.39368	0.436842
HEATR5A	1.57016e-12	-0.47912	0.052	0.155	3.31319e-08	0.717415	1.39389	0.335484
IFNGR1	1.98693e-14	-0.480167	0.086	0.214	4.19261e-10	0.716895	1.39491	0.401869
TTYH2	9.65091e-15	-0.480271	0.019	0.111	2.03644e-10	0.716843	1.39501	0.171171
SERTAD3	2.55789e-11	-0.481359	0.086	0.195	5.3974e-07	0.716303	1.39606	0.441026
ALDH1A1	8.48601e-18	-0.481938	0	0.083	1.79063e-13	0.716015	1.39662	0
CDC42EP1	1.22937e-07	-0.481977	0.175	0.27	0.00259408	0.715996	1.39666	0.648148
PCDH17	1.67499e-16	-0.482046	0.006	0.092	3.5344e-12	0.715961	1.39672	0.0652174
RPL21	3.54404e-16	-0.482184	0.593	0.855	7.47827e-12	0.715893	1.39686	0.693567
TRIM69	4.17976e-10	-0.483274	0.042	0.125	8.81972e-06	0.715352	1.39791	0.336
SF3B1	4.14739e-19	-0.483478	0.247	0.464	8.75141e-15	0.715251	1.39811	0.532328
SRGAP1	2.66215e-12	-0.48358	0.047	0.147	5.6174e-08	0.715201	1.39821	0.319728
ZBTB16	9.70695e-13	-0.483631	0.001	0.061	2.04826e-08	0.715176	1.39826	0.0163934
SREBF1	9.72663e-09	-0.484488	0.09	0.183	0.000205242	0.71475	1.39909	0.491803
FCGR2B	7.67627e-12	-0.486312	0.014	0.087	1.61977e-07	0.713848	1.40086	0.16092
PPP2CA	2.39095e-15	-0.486658	0.201	0.372	5.04514e-11	0.713676	1.4012	0.540323
PTPDC1	8.4719e-15	-0.487812	0.03	0.134	1.78766e-10	0.713106	1.40232	0.223881
SYNE3	1.9599e-18	-0.488066	0.052	0.194	4.13558e-14	0.71298	1.40256	0.268041
AHI1	3.66022e-10	-0.488281	0.13	0.243	7.72342e-06	0.712874	1.40277	0.534979
HNRNPH2	6.97204e-14	-0.488541	0.097	0.225	1.47117e-09	0.712746	1.40303	0.431111
PIK3IP1	1.88451e-14	-0.488707	0.036	0.142	3.97651e-10	0.712663	1.40319	0.253521
KTN1	4.58744e-19	-0.488834	0.296	0.517	9.67996e-15	0.712601	1.40331	0.572534
SNRPN	2.35847e-11	-0.489401	0.171	0.293	4.97661e-07	0.712321	1.40386	0.583618
NEK1	2.70472e-11	-0.48946	0.048	0.141	5.70723e-07	0.712292	1.40392	0.340426
KANSL1L	2.68396e-18	-0.489814	0.036	0.164	5.66342e-14	0.712117	1.40426	0.219512
FAM181B	1.3629e-14	-0.490211	0.037	0.145	2.87587e-10	0.711921	1.40465	0.255172
TRA2A	1.49409e-18	-0.49024	0.178	0.369	3.15268e-14	0.711907	1.40468	0.482385
NET1	5.21378e-12	-0.490339	0.075	0.186	1.10016e-07	0.711858	1.40478	0.403226
RLF	7.75179e-13	-0.490436	0.072	0.189	1.6357e-08	0.71181	1.40487	0.380952
UBL3	9.67859e-12	-0.490719	0.168	0.3	2.04228e-07	0.71167	1.40514	0.56
CLDN19	1.18218e-14	-0.491907	0.001	0.071	2.49451e-10	0.711084	1.4063	0.0140845
PUM1	1.63053e-13	-0.492087	0.122	0.261	3.44057e-09	0.710996	1.40648	0.467433
MID1IP1	1.15349e-11	-0.492801	0.126	0.246	2.43397e-07	0.710644	1.40717	0.512195
NFIL3	2.12277e-11	-0.493241	0.191	0.326	4.47925e-07	0.710427	1.4076	0.58589
IL34	7.10814e-19	-0.49541	0.003	0.098	1.49989e-14	0.70936	1.40972	0.0306122
LUC7L3	3.88202e-15	-0.495534	0.268	0.449	8.19145e-11	0.709299	1.40984	0.596882
DEDD2	5.58944e-11	-0.497115	0.078	0.18	1.17943e-06	0.708522	1.41139	0.433333
INSR	6.07803e-13	-0.498209	0.019	0.102	1.28253e-08	0.707985	1.41246	0.186275
MAP3K11	3.95591e-12	-0.498503	0.108	0.228	8.34736e-08	0.707841	1.41275	0.473684
RNF24	2.09885e-12	-0.498724	0.069	0.178	4.42879e-08	0.707732	1.41296	0.38764
DOK6	1.94658e-24	-0.499062	0.001	0.118	4.10747e-20	0.707567	1.41329	0.00847458
ITM2C	2.60211e-09	-0.499138	0.254	0.38	5.49071e-05	0.707529	1.41337	0.668421
EGR2	1.49092e-10	-0.49934	0.027	0.103	3.14599e-06	0.70743	1.41357	0.262136
RRAD	0.000292581	-0.499385	0.075	0.126	1	0.707408	1.41361	0.595238
PLEKHB1	1.60535e-09	-0.499881	0.097	0.195	3.38744e-05	0.707165	1.4141	0.497436
SH3BP5	1.18532e-14	-0.499984	0.119	0.261	2.50114e-10	0.707114	1.4142	0.455939
EHBP1	3.39616e-16	-0.500718	0.191	0.362	7.16624e-12	0.706755	1.41492	0.527624
DRP2	3.09945e-13	-0.500827	0.001	0.064	6.54016e-09	0.706702	1.41502	0.015625
CNTN1	4.32121e-18	-0.501173	0.002	0.091	9.11818e-14	0.706532	1.41536	0.021978
IFIT2	3.46501e-14	-0.501176	0.024	0.122	7.31152e-10	0.706531	1.41537	0.196721
TERF1	2.31102e-12	-0.501608	0.132	0.263	4.87649e-08	0.706319	1.41579	0.501901
RHBDF1	2.72532e-08	-0.501792	0.158	0.255	0.000575069	0.706229	1.41597	0.619608
CIC	3.61312e-12	-0.501826	0.09	0.205	7.62404e-08	0.706213	1.416	0.439024
KLF13	1.59248e-15	-0.50195	0.121	0.275	3.36028e-11	0.706151	1.41613	0.44
SIAH1	1.60015e-14	-0.502172	0.118	0.258	3.37647e-10	0.706043	1.41634	0.457364
CNBP	4.41875e-19	-0.50256	0.312	0.531	9.32401e-15	0.705853	1.41672	0.587571
JMJD1C	3.44858e-15	-0.502803	0.218	0.387	7.27684e-11	0.705734	1.41696	0.563307
TMEM245	4.09088e-14	-0.503025	0.071	0.194	8.63217e-10	0.705626	1.41718	0.365979
U2AF1	2.3068e-09	-0.503047	0.021	0.085	4.86758e-05	0.705615	1.4172	0.247059
MED13L	8.9789e-15	-0.5032	0.136	0.286	1.89464e-10	0.70554	1.41735	0.475524
PROSER2	5.67174e-21	-0.503287	0.009	0.122	1.19679e-16	0.705498	1.41744	0.0737705
LINC00632	9.48176e-15	-0.503371	0.051	0.171	2.00075e-10	0.705456	1.41752	0.298246
ZC3H12C	6.30082e-20	-0.504259	0.016	0.133	1.32954e-15	0.705022	1.41839	0.120301
JDP2	5.39566e-12	-0.504484	0.079	0.193	1.13854e-07	0.704913	1.41862	0.409326
AKAP9	4.74322e-13	-0.504605	0.141	0.28	1.00087e-08	0.704853	1.41874	0.503571
WBP2	2.73068e-10	-0.504953	0.099	0.204	5.762e-06	0.704683	1.41908	0.485294
RPL3	2.95268e-19	-0.5056	0.668	0.92	6.23044e-15	0.704368	1.41971	0.726087
CLDND1	1.73882e-21	-0.506299	0.186	0.388	3.66909e-17	0.704026	1.4204	0.479381
LHPP	5.00025e-12	-0.507107	0.047	0.144	1.0551e-07	0.703632	1.4212	0.326389
MAP2K3	6.73707e-15	-0.507226	0.069	0.194	1.42159e-10	0.703574	1.42131	0.35567
ICAM1	9.89893e-11	-0.507262	0.021	0.094	2.08877e-06	0.703556	1.42135	0.223404
MX1	3.59021e-14	-0.507744	0.041	0.149	7.5757e-10	0.703322	1.42182	0.275168
ZMAT1	4.54331e-14	-0.508007	0.023	0.117	9.58684e-10	0.703193	1.42208	0.196581
KAT2B	5.205e-13	-0.50856	0.028	0.119	1.09831e-08	0.702924	1.42263	0.235294
CDC42EP4	2.34641e-11	-0.50884	0.072	0.174	4.95117e-07	0.702787	1.42291	0.413793
FRMD3	4.35401e-19	-0.509579	0.017	0.132	9.1874e-15	0.702428	1.42363	0.128788
MOB4	3.14569e-14	-0.510019	0.122	0.258	6.63772e-10	0.702213	1.42407	0.472868
IP6K2	7.09366e-11	-0.510616	0.125	0.24	1.49683e-06	0.701922	1.42466	0.520833
MAG	2.55303e-15	-0.510653	0	0.071	5.38714e-11	0.701905	1.42469	0
NPTX2	5.38571e-16	-0.511288	0.009	0.098	1.13644e-11	0.701596	1.42532	0.0918367
ZNF536	8.67844e-15	-0.511812	0.071	0.198	1.83124e-10	0.701341	1.42584	0.358586
KCTD12	1.98884e-15	-0.511865	0.173	0.338	4.19665e-11	0.701315	1.42589	0.511834
STARD9	2.86018e-15	-0.513134	0.033	0.141	6.03528e-11	0.700699	1.42715	0.234043
PLSCR1	8.22079e-11	-0.51337	0.036	0.119	1.73467e-06	0.700584	1.42738	0.302521
NCOA7	7.63196e-14	-0.513465	0.057	0.172	1.61042e-09	0.700538	1.42747	0.331395
GBP1	2.29066e-07	-0.514357	0.095	0.178	0.00483352	0.700105	1.42836	0.533708
SSBP2	5.27747e-15	-0.51444	0.075	0.202	1.1136e-10	0.700065	1.42844	0.371287
CLMN	1.77711e-16	-0.514486	0.042	0.164	3.74988e-12	0.700042	1.42849	0.256098
GAS6	7.48804e-15	-0.514525	0.009	0.092	1.58005e-10	0.700023	1.42852	0.0978261
ALDOA	1.27538e-08	-0.514997	0.048	0.122	0.000269119	0.699794	1.42899	0.393443
TTYH1	1.80605e-17	-0.515063	0.097	0.254	3.81095e-13	0.699762	1.42906	0.38189
TMEM98	2.36829e-05	-0.515188	0.055	0.109	0.499732	0.699702	1.42918	0.504587
ARHGEF16	2.92181e-21	-0.515347	0.001	0.103	6.16532e-17	0.699625	1.42934	0.00970874
ASTN2	7.60735e-14	-0.517662	0.029	0.126	1.60523e-09	0.698503	1.43163	0.230159
GNAI1	3.69952e-23	-0.517869	0.012	0.138	7.80635e-19	0.698403	1.43184	0.0869565
PURA	3.16529e-17	-0.51827	0.189	0.365	6.67908e-13	0.698209	1.43224	0.517808
EIF1B	1.60188e-19	-0.519613	0.282	0.502	3.38013e-15	0.697559	1.43357	0.561753
TMPRSS5	7.92026e-18	-0.520799	0.009	0.107	1.67125e-13	0.696986	1.43475	0.0841121
ZNF516	9.0543e-22	-0.520813	0.023	0.156	1.91055e-17	0.696979	1.43476	0.147436
NXF1	1.2922e-10	-0.522379	0.061	0.155	2.72667e-06	0.696223	1.43632	0.393548
RSRP1	3.50427e-18	-0.522611	0.272	0.486	7.39436e-14	0.696111	1.43655	0.559671
PNPLA2	5.22868e-14	-0.522889	0.111	0.242	1.1033e-09	0.695977	1.43683	0.458678
OSBPL1A	5.99004e-16	-0.523196	0.04	0.156	1.26396e-11	0.695829	1.43714	0.25641
MAN2A2	1.98983e-22	-0.524075	0.066	0.237	4.19874e-18	0.695405	1.43801	0.278481
FRMD6	2.09873e-11	-0.524363	0.211	0.349	4.42853e-07	0.695266	1.4383	0.604585
PPP2R2B	2.71201e-20	-0.524665	0.01	0.122	5.72261e-16	0.695121	1.4386	0.0819672
RAF1	1.96309e-09	-0.525198	0.125	0.228	4.14231e-05	0.694864	1.43913	0.548246
CRY1	2.17543e-07	-0.526973	0.073	0.148	0.00459037	0.694009	1.4409	0.493243
SNAI1	1.08679e-09	-0.527851	0.043	0.123	2.29323e-05	0.693587	1.44178	0.349593
SCN9A	1.39091e-19	-0.52834	0.148	0.336	2.93496e-15	0.693352	1.44227	0.440476
PLEKHA1	4.63903e-12	-0.528564	0.166	0.301	9.78881e-08	0.693244	1.44249	0.551495
ERBB2	3.83783e-11	-0.528999	0.115	0.231	8.09821e-07	0.693035	1.44293	0.497835
IGSF11	4.47633e-23	-0.529309	0.01	0.136	9.44551e-19	0.692886	1.44324	0.0735294
FXYD6	0.000396629	-0.529812	0.052	0.095	1	0.692645	1.44374	0.547368
UBE2D3	1.06936e-20	-0.530326	0.295	0.517	2.25645e-16	0.692398	1.44426	0.5706
MAP3K4	1.50036e-19	-0.531944	0.031	0.161	3.16591e-15	0.691622	1.44588	0.192547
NPC2	8.8932e-19	-0.534183	0.196	0.385	1.87655e-14	0.69055	1.44812	0.509091
FCGRT	2.17619e-19	-0.534996	0.144	0.326	4.59198e-15	0.690161	1.44894	0.441718
LONRF1	4.2432e-14	-0.53593	0.047	0.157	8.95357e-10	0.689714	1.44988	0.299363
ADGRL3	1.33963e-23	-0.536234	0.002	0.118	2.82675e-19	0.689569	1.45018	0.0169492
ETNK1	1.27994e-20	-0.537683	0.1	0.274	2.70081e-16	0.688876	1.45164	0.364964
RPL38	1.06056e-18	-0.538988	0.575	0.839	2.2379e-14	0.688254	1.45295	0.68534
EZR	5.27025e-17	-0.539056	0.203	0.381	1.11208e-12	0.688221	1.45302	0.532808
GPC4	2.67404e-20	-0.539068	0	0.095	5.64249e-16	0.688216	1.45303	0
GNL3	4.62818e-10	-0.539414	0.134	0.247	9.76592e-06	0.68805	1.45338	0.54251
NID2	7.73772e-21	-0.540803	0.023	0.152	1.63274e-16	0.687388	1.45478	0.151316
BBX	3.67527e-18	-0.541915	0.12	0.289	7.75518e-14	0.686859	1.4559	0.415225
OAT	1.21847e-20	-0.542132	0.183	0.38	2.57109e-16	0.686755	1.45612	0.481579
TNFAIP3	1.61096e-07	-0.543192	0.141	0.233	0.00339928	0.686251	1.45719	0.60515
HNRNPF	4.38228e-18	-0.54334	0.239	0.43	9.24705e-14	0.68618	1.45734	0.555814
COL27A1	4.43574e-11	-0.544514	0.111	0.231	9.35986e-07	0.685622	1.45853	0.480519
TRAK1	4.33124e-12	-0.54659	0.094	0.21	9.13935e-08	0.684636	1.46063	0.447619
MAF1	4.0819e-09	-0.54773	0.141	0.242	8.61321e-05	0.684096	1.46178	0.582645
IFIT3	1.2013e-10	-0.548154	0.052	0.147	2.53486e-06	0.683895	1.46221	0.353741
HAS2	8.62667e-06	-0.548862	0.07	0.134	0.182031	0.683559	1.46293	0.522388
RNF213	2.16831e-13	-0.549085	0.123	0.261	4.57534e-09	0.683454	1.46316	0.471264
AK5	3.82351e-22	-0.549385	0.003	0.114	8.06799e-18	0.683311	1.46346	0.0263158
PPM1K	2.73091e-17	-0.549443	0.05	0.182	5.7625e-13	0.683284	1.46352	0.274725
SRSF5	9.31807e-21	-0.551234	0.297	0.531	1.96621e-16	0.682436	1.46534	0.559322
SLC44A2	9.44471e-13	-0.551606	0.106	0.231	1.99293e-08	0.68226	1.46572	0.458874
ZBTB21	6.87514e-15	-0.553198	0.045	0.16	1.45072e-10	0.681508	1.46733	0.28125
PPP4R2	3.81926e-17	-0.553634	0.198	0.376	8.05903e-13	0.681302	1.46778	0.526596
SARNP	1.258e-10	-0.553636	0.094	0.198	2.6545e-06	0.681301	1.46778	0.474747
MID1	2.36832e-24	-0.55545	0.005	0.128	4.99739e-20	0.680445	1.46963	0.0390625
SLC25A33	6.3612e-13	-0.555635	0.052	0.157	1.34228e-08	0.680357	1.46982	0.33121
PLEKHB2	7.20466e-12	-0.556561	0.114	0.233	1.52025e-07	0.679921	1.47076	0.48927
IRF9	7.98764e-09	-0.556708	0.071	0.156	0.000168547	0.679852	1.47091	0.455128
INSC	1.59201e-12	-0.556867	0.078	0.191	3.35929e-08	0.679777	1.47107	0.408377
ARF6	7.10828e-17	-0.556927	0.19	0.36	1.49992e-12	0.679748	1.47113	0.527778
STK32A	1.20516e-22	-0.556993	0.007	0.125	2.54301e-18	0.679718	1.4712	0.056
DPYSL2	3.09569e-12	-0.557706	0.125	0.258	6.53221e-08	0.679382	1.47193	0.484496
SOD1	2.07297e-24	-0.557763	0.432	0.71	4.37416e-20	0.679355	1.47198	0.608451
JMJD6	1.234e-17	-0.559162	0.072	0.216	2.60387e-13	0.678696	1.47341	0.333333
BTG3	4.20515e-15	-0.559172	0.239	0.407	8.87328e-11	0.678692	1.47342	0.587224
RNASE4	2.95783e-19	-0.560873	0.017	0.13	6.24132e-15	0.677892	1.47516	0.130769
NRBP2	1.12684e-13	-0.561768	0.109	0.244	2.37775e-09	0.677471	1.47608	0.446721
TAX1BP3	3.66128e-11	-0.561933	0.271	0.425	7.72567e-07	0.677394	1.47625	0.637647
LDHA	2.9576e-14	-0.561993	0.269	0.452	6.24083e-10	0.677366	1.47631	0.595133
SCML1	6.76241e-18	-0.563176	0.068	0.213	1.42694e-13	0.67681	1.47752	0.319249
MIF	2.59275e-20	-0.563805	0.297	0.539	5.47096e-16	0.676516	1.47816	0.55102
FST	1.19195e-17	-0.564592	0.113	0.278	2.51513e-13	0.676146	1.47897	0.406475
RBMS1	6.76812e-13	-0.5647	0.192	0.336	1.42814e-08	0.676096	1.47908	0.571429
DCN	0.00274125	-0.565273	0.084	0.132	1	0.675827	1.47967	0.636364
PPTC7	1.19274e-14	-0.566096	0.054	0.17	2.51681e-10	0.675442	1.48051	0.317647
YME1L1	1.11264e-16	-0.568173	0.161	0.327	2.34779e-12	0.67447	1.48264	0.492355
H3-3B	1.19408e-25	-0.568437	0.81	0.965	2.51963e-21	0.674347	1.48292	0.839378
BAIAP2	4.69367e-18	-0.569269	0.056	0.191	9.90412e-14	0.673958	1.48377	0.293194
THRA	1.55384e-13	-0.569324	0.055	0.166	3.27876e-09	0.673933	1.48383	0.331325
ELMO1	1.46602e-17	-0.569644	0.006	0.098	3.09344e-13	0.673783	1.48416	0.0612245
MECP2	1.12412e-18	-0.569765	0.092	0.251	2.37201e-14	0.673726	1.48428	0.366534
MBOAT2	3.40995e-17	-0.571505	0.079	0.223	7.19533e-13	0.672915	1.48607	0.35426
ATOH8	1.25173e-18	-0.571682	0	0.087	2.64128e-14	0.672832	1.48626	0
FSTL3	3.84538e-06	-0.571743	0.247	0.341	0.0811413	0.672803	1.48632	0.72434
CDKN1B	1.33461e-22	-0.572821	0.076	0.25	2.81616e-18	0.672301	1.48743	0.304
SYNE1	4.53012e-18	-0.575956	0.097	0.258	9.559e-14	0.670842	1.49066	0.375969
S100A2	1.68233e-08	-0.578436	0.07	0.155	0.000354988	0.669689	1.49323	0.451613
ADAM23	1.10191e-19	-0.579378	0.033	0.166	2.32514e-15	0.669252	1.49421	0.198795
HTATIP2	9.52372e-21	-0.579643	0.049	0.197	2.0096e-16	0.669129	1.49448	0.248731
SPRY1	7.60797e-09	-0.579686	0.099	0.198	0.000160536	0.669109	1.49452	0.5
B4GALNT1	1.81483e-22	-0.580069	0.023	0.161	3.82948e-18	0.668932	1.49492	0.142857
USP53	3.50432e-16	-0.58016	0.147	0.308	7.39447e-12	0.66889	1.49502	0.477273
KCNK12	6.6626e-14	-0.580247	0.003	0.073	1.40588e-09	0.668849	1.4951	0.0410959
FERMT2	3.08719e-21	-0.580708	0.263	0.487	6.51428e-17	0.668636	1.49558	0.540041
TMEM123	7.09052e-18	-0.582298	0.139	0.309	1.49617e-13	0.667899	1.49723	0.449838
SF1	3.36134e-22	-0.582974	0.257	0.478	7.09277e-18	0.667586	1.49793	0.537657
SETD5	9.54344e-14	-0.583643	0.155	0.299	2.01376e-09	0.667277	1.49863	0.518395
MIR99AHG	6.75651e-14	-0.583933	0.023	0.115	1.42569e-09	0.667142	1.49893	0.2
STON1	2.33371e-20	-0.584908	0.009	0.119	4.92435e-16	0.666692	1.49994	0.0756303
ID1	0.000391769	-0.585074	0.105	0.157	1	0.666615	1.50012	0.66879
MKNK2	4.35015e-22	-0.58578	0.052	0.21	9.17924e-18	0.666289	1.50085	0.247619
DHH	9.54947e-20	-0.586301	0.022	0.144	2.01503e-15	0.666048	1.50139	0.152778
ASH1L	7.82351e-21	-0.586701	0.159	0.351	1.65084e-16	0.665864	1.50181	0.452991
TOM1L2	2.74712e-15	-0.586855	0.057	0.178	5.79669e-11	0.665793	1.50197	0.320225
TGIF1	3.15701e-11	-0.587119	0.118	0.232	6.66162e-07	0.665671	1.50224	0.508621
RFX1	7.74751e-17	-0.588893	0.043	0.164	1.6348e-12	0.664853	1.50409	0.262195
RND3	1.03793e-09	-0.589319	0.319	0.474	2.19013e-05	0.664657	1.50454	0.672996
FGF7	3.65797e-25	-0.589987	0.008	0.141	7.71869e-21	0.664349	1.50523	0.0567376
ADAMTS8	2.70652e-23	-0.592785	0.008	0.132	5.71102e-19	0.663062	1.50816	0.0606061
CSF1	6.69192e-16	-0.593036	0.029	0.136	1.41206e-11	0.662947	1.50842	0.213235
TRIM28	4.61652e-12	-0.593326	0.148	0.274	9.74132e-08	0.662813	1.50872	0.540146
MYOT	5.36584e-13	-0.593391	0.192	0.342	1.13225e-08	0.662783	1.50879	0.561404
CD83	2.7743e-11	-0.595033	0.044	0.134	5.85406e-07	0.662029	1.51051	0.328358
PFKFB3	3.16522e-22	-0.596454	0.028	0.168	6.67894e-18	0.661377	1.512	0.166667
FNBP4	7.57085e-17	-0.597282	0.129	0.289	1.59752e-12	0.660998	1.51286	0.446367
ZBTB44	3.38534e-24	-0.598218	0.072	0.255	7.14341e-20	0.660569	1.51385	0.282353
FSTL1	6.89939e-21	-0.599012	0.201	0.411	1.45584e-16	0.660206	1.51468	0.489051
GAB1	1.42147e-19	-0.601099	0.095	0.262	2.99943e-15	0.659251	1.51687	0.362595
ARL13B	2.44255e-13	-0.601946	0.106	0.233	5.15403e-09	0.658865	1.51776	0.454936
ANKRD37	3.8352e-14	-0.604461	0.038	0.142	8.09265e-10	0.657717	1.52041	0.267606
NEU1	9.75305e-15	-0.60747	0.093	0.225	2.05799e-10	0.656347	1.52359	0.413333
MT1X	0.00743141	-0.607868	0.186	0.231	1	0.656166	1.52401	0.805195
KRT5	1.41998e-19	-0.608932	0.021	0.142	2.9963e-15	0.655682	1.52513	0.147887
AMOTL2	1.81945e-13	-0.609608	0.043	0.145	3.83923e-09	0.655375	1.52584	0.296552
UGCG	5.77181e-13	-0.610149	0.113	0.242	1.21791e-08	0.655129	1.52642	0.466942
IFI6	1.58445e-06	-0.610247	0.2	0.292	0.0334335	0.655085	1.52652	0.684932
TGFBR2	5.06331e-21	-0.610331	0.263	0.491	1.06841e-16	0.655046	1.52661	0.535642
HNRNPL	8.11215e-18	-0.61152	0.141	0.304	1.71174e-13	0.654507	1.52787	0.463816
MBNL1	1.66039e-22	-0.611779	0.254	0.482	3.50359e-18	0.654389	1.52814	0.526971
ANKRD12	3.32856e-22	-0.612003	0.191	0.402	7.02359e-18	0.654288	1.52838	0.475124
RBM4	4.00794e-13	-0.612219	0.105	0.227	8.45716e-09	0.65419	1.52861	0.462555
SH3D19	7.84271e-20	-0.612734	0.073	0.232	1.65489e-15	0.653956	1.52915	0.314655
PLPP3	2.43353e-22	-0.614082	0.037	0.185	5.135e-18	0.653345	1.53058	0.2
SMC5	2.45974e-16	-0.61412	0.146	0.304	5.1903e-12	0.653328	1.53062	0.480263
ITM2B	2.45932e-31	-0.615372	0.533	0.858	5.18942e-27	0.652761	1.53195	0.621212
CLEC14A	7.68276e-23	-0.615999	0.008	0.13	1.62114e-18	0.652478	1.53262	0.0615385
ANKHD1	2.93711e-19	-0.616947	0.048	0.186	6.1976e-15	0.652049	1.53363	0.258065
SFPQ	4.35032e-29	-0.617128	0.319	0.597	9.1796e-25	0.651968	1.53382	0.534338
ARHGEF26	2.84506e-19	-0.617959	0.095	0.263	6.00337e-15	0.651592	1.5347	0.361217
LRRFIP2	6.3705e-16	-0.618758	0.135	0.29	1.34424e-11	0.651231	1.53555	0.465517
YY1	2.48599e-26	-0.619044	0.231	0.478	5.24569e-22	0.651102	1.53586	0.483264
DEPDC7	3.0879e-22	-0.62104	0.017	0.147	6.51577e-18	0.650202	1.53798	0.115646
SCRN1	6.03568e-17	-0.621656	0.041	0.163	1.27359e-12	0.649924	1.53864	0.251534
S1PR3	1.98681e-22	-0.622397	0.059	0.225	4.19237e-18	0.649591	1.53943	0.262222
RPS16	6.86158e-26	-0.622466	0.539	0.852	1.44786e-21	0.64956	1.5395	0.632629
GRIK3	1.67408e-23	-0.625058	0.006	0.128	3.53247e-19	0.648394	1.54227	0.046875
LAMP1	1.78795e-25	-0.625181	0.263	0.51	3.77276e-21	0.648338	1.5424	0.515686
TRIM8	6.88816e-16	-0.625529	0.158	0.311	1.45347e-11	0.648182	1.54278	0.508039
KDSR	3.96452e-24	-0.625885	0.156	0.372	8.36553e-20	0.648022	1.54316	0.419355
PDLIM3	1.4048e-07	-0.625975	0.123	0.212	0.00296426	0.647982	1.54325	0.580189
GFRA1	4.29424e-21	-0.627284	0.072	0.237	9.06129e-17	0.647394	1.54465	0.303797
STIP1	2.27935e-21	-0.628299	0.135	0.318	4.80966e-17	0.646939	1.54574	0.424528
PRDM16	4.23717e-22	-0.629279	0.008	0.125	8.94084e-18	0.646499	1.54679	0.064
OSER1	2.60335e-19	-0.630115	0.061	0.208	5.49334e-15	0.646125	1.54769	0.293269
RSRC2	3.75538e-18	-0.630952	0.328	0.537	7.92423e-14	0.64575	1.54859	0.610801
MIDEAS	2.09957e-17	-0.631852	0.099	0.254	4.43031e-13	0.645347	1.54955	0.389764
SERPINB9	5.22547e-19	-0.632042	0.005	0.102	1.10263e-14	0.645263	1.54976	0.0490196
ABHD5	1.08529e-14	-0.632319	0.062	0.18	2.29008e-10	0.645138	1.55005	0.344444
KMT2A	1.80444e-19	-0.632406	0.177	0.366	3.80754e-15	0.6451	1.55015	0.483607
MIDN	2.30426e-17	-0.633196	0.148	0.32	4.86221e-13	0.644747	1.551	0.4625
FOXO3	1.46063e-20	-0.633703	0.079	0.242	3.08208e-16	0.64452	1.55154	0.326446
BNIP3L	4.10147e-20	-0.634798	0.118	0.293	8.6545e-16	0.644031	1.55272	0.40273
CNKSR3	8.99944e-15	-0.636409	0.135	0.284	1.89897e-10	0.643312	1.55446	0.475352
TOMM6	4.48357e-13	-0.637141	0.093	0.214	9.46078e-09	0.642986	1.55524	0.434579
RBM39	4.92099e-32	-0.637887	0.357	0.664	1.03838e-27	0.642653	1.55605	0.537651
GFRA2	1.50474e-16	-0.639571	0.068	0.206	3.17516e-12	0.641904	1.55787	0.330097
RPS6KA5	1.31384e-20	-0.639878	0.038	0.179	2.77232e-16	0.641767	1.5582	0.212291
DIP2B	1.14346e-16	-0.640083	0.1	0.25	2.41282e-12	0.641676	1.55842	0.4
TAF7	1.76644e-18	-0.640793	0.18	0.361	3.72737e-14	0.64136	1.55919	0.498615
SMIM5	1.21578e-11	-0.643812	0.098	0.213	2.56543e-07	0.640019	1.56245	0.460094
FGFR1	5.85026e-23	-0.644214	0.026	0.168	1.23446e-18	0.639841	1.56289	0.154762
EEF1A1	6.08032e-30	-0.644862	0.913	0.974	1.28301e-25	0.639554	1.56359	0.937372
CYCS	7.92862e-15	-0.646678	0.233	0.393	1.67302e-10	0.638749	1.56556	0.592875
KMT2E	3.28592e-22	-0.648514	0.277	0.505	6.93362e-18	0.637937	1.56755	0.548515
RPS27	2.74898e-32	-0.649994	0.712	0.943	5.80063e-28	0.637283	1.56916	0.755037
EPB41L4A-AS1	1.64327e-20	-0.650223	0.115	0.288	3.46747e-16	0.637182	1.56941	0.399306
HLA-DPB1	1.39005e-17	-0.651003	0.047	0.176	2.93315e-13	0.636837	1.57026	0.267045
CRIP1	1.15692e-12	-0.651517	0.217	0.372	2.44122e-08	0.636611	1.57082	0.583333
AK1	9.20217e-10	-0.65206	0.098	0.193	1.94175e-05	0.636371	1.57141	0.507772
RBMS3	1.60729e-26	-0.653299	0.023	0.183	3.39154e-22	0.635825	1.57276	0.125683
LMNA	4.74233e-19	-0.653572	0.609	0.862	1.00068e-14	0.635704	1.57306	0.706497
ODC1	1.18162e-14	-0.654861	0.126	0.269	2.49334e-10	0.635137	1.57446	0.468401
PLEKHA5	4.86541e-16	-0.655006	0.091	0.237	1.02665e-11	0.635073	1.57462	0.383966
INF2	8.11961e-20	-0.655705	0.107	0.273	1.71332e-15	0.634765	1.57539	0.391941
HNRNPDL	2.97765e-32	-0.656159	0.392	0.711	6.28314e-28	0.634566	1.57588	0.551336
PHF13	9.40267e-14	-0.656754	0.068	0.182	1.98406e-09	0.634304	1.57653	0.373626
DDX39B	7.11025e-15	-0.657231	0.139	0.282	1.50033e-10	0.634094	1.57705	0.492908
HIPK3	3.5887e-20	-0.658332	0.097	0.262	7.57252e-16	0.63361	1.57826	0.370229
CHORDC1	5.06529e-19	-0.658645	0.09	0.247	1.06883e-14	0.633473	1.5786	0.364372
SNHG12	3.27794e-17	-0.659029	0.059	0.189	6.91678e-13	0.633304	1.57902	0.312169
HNRNPH1	1.78515e-30	-0.659062	0.369	0.676	3.76685e-26	0.63329	1.57906	0.545858
CTSF	1.26981e-20	-0.659457	0.061	0.213	2.67943e-16	0.633116	1.57949	0.286385
AHSA1	6.79677e-16	-0.659759	0.154	0.307	1.43419e-11	0.632984	1.57982	0.501629
PRKCA	1.20895e-21	-0.660269	0.143	0.334	2.55101e-17	0.63276	1.58038	0.428144
CNP	3.12693e-20	-0.660614	0.254	0.464	6.59814e-16	0.632609	1.58076	0.547414
ZBTB10	1.48183e-22	-0.661571	0.045	0.201	3.12682e-18	0.63219	1.5818	0.223881
ARHGAP19	7.07717e-26	-0.661684	0.007	0.141	1.49335e-21	0.63214	1.58193	0.0496454
KCTD11	4.5768e-19	-0.662121	0.03	0.156	9.65751e-15	0.631949	1.58241	0.192308
SAV1	9.84139e-20	-0.664153	0.065	0.216	2.07663e-15	0.631059	1.58464	0.300926
FGFBP2	2.86497e-14	-0.666409	0.008	0.087	6.04537e-10	0.630073	1.58712	0.091954
TMEM35B	5.41867e-18	-0.666575	0.048	0.175	1.14339e-13	0.630001	1.5873	0.274286
ZSWIM6	2.44809e-27	-0.66753	0.08	0.284	5.16571e-23	0.629583	1.58835	0.28169
BPTF	3.20775e-20	-0.669306	0.148	0.332	6.76868e-16	0.628809	1.59031	0.445783
SNHG8	1.14871e-23	-0.67069	0.269	0.507	2.4239e-19	0.628206	1.59183	0.530572
NUP153	7.3481e-24	-0.672356	0.044	0.206	1.55052e-19	0.627481	1.59367	0.213592
RASGEF1B	2.6053e-25	-0.67259	0.03	0.187	5.49744e-21	0.627379	1.59393	0.160428
ATP1B2	1.93269e-21	-0.673007	0.014	0.134	4.07818e-17	0.627198	1.59439	0.104478
EIF4A3	4.1758e-17	-0.673209	0.155	0.315	8.81135e-13	0.62711	1.59462	0.492063
LINC00472	1.48022e-24	-0.673342	0.012	0.145	3.12341e-20	0.627053	1.59476	0.0827586
ATN1	4.94289e-20	-0.676254	0.135	0.311	1.043e-15	0.625788	1.59798	0.434084
RNF130	1.48396e-22	-0.677217	0.146	0.345	3.1313e-18	0.62537	1.59905	0.423188
ATF4	1.3464e-31	-0.67789	0.299	0.602	2.84103e-27	0.625079	1.5998	0.496678
CEP85L	2.56927e-18	-0.680413	0.079	0.228	5.42142e-14	0.623987	1.6026	0.346491
EFNA1	2.20324e-19	-0.680779	0.012	0.119	4.64905e-15	0.623828	1.60301	0.10084
GABARAP	5.91776e-28	-0.680908	0.189	0.452	1.24871e-23	0.623773	1.60315	0.418142
CMTM5	3.84256e-22	-0.681653	0.129	0.316	8.10819e-18	0.623451	1.60398	0.408228
TPT1	2.55223e-33	-0.68202	0.745	0.948	5.38546e-29	0.623292	1.60438	0.785865
FNIP2	3.0596e-20	-0.684615	0.054	0.202	6.45606e-16	0.622172	1.60727	0.267327
RAPGEF2	1.17037e-21	-0.688079	0.061	0.22	2.4696e-17	0.62068	1.61114	0.277273
TCF7L2	7.40235e-19	-0.688288	0.066	0.213	1.56197e-14	0.62059	1.61137	0.309859
PLXDC2	6.117e-23	-0.690098	0.098	0.286	1.29075e-18	0.619812	1.61339	0.342657
LAMA4	3.22905e-24	-0.691635	0.207	0.437	6.81362e-20	0.619152	1.61511	0.473684
LTBP3	2.40927e-23	-0.691945	0.168	0.383	5.0838e-19	0.619019	1.61546	0.438642
XBP1	1.00122e-14	-0.693076	0.183	0.339	2.11267e-10	0.618534	1.61673	0.539823
RBBP6	3.02761e-17	-0.693223	0.151	0.316	6.38857e-13	0.618471	1.61689	0.477848
ZMYM5	2.29317e-21	-0.694006	0.093	0.266	4.83882e-17	0.618135	1.61777	0.349624
SBDS	3.60757e-31	-0.694226	0.334	0.626	7.61234e-27	0.618041	1.61802	0.533546
ANKRD33B	1.13076e-23	-0.694914	0	0.111	2.38603e-19	0.617746	1.61879	0
MXI1	9.07008e-25	-0.694953	0.057	0.232	1.91388e-20	0.617729	1.61883	0.24569
KIF21A	4.87279e-27	-0.695985	0.024	0.183	1.02821e-22	0.617288	1.61999	0.131148
SPHK1	5.94561e-19	-0.696545	0.144	0.315	1.25458e-14	0.617048	1.62062	0.457143
CHD1	5.00907e-22	-0.696793	0.121	0.309	1.05696e-17	0.616942	1.6209	0.391586
STOM	1.379e-22	-0.697023	0.063	0.227	2.90983e-18	0.616844	1.62116	0.277533
FBLN2	5.13669e-16	-0.698572	0.121	0.273	1.08389e-11	0.616182	1.6229	0.443223
GJC3	6.3918e-17	-0.699062	0.003	0.088	1.34873e-12	0.615972	1.62345	0.0340909
SOX4	6.88854e-05	-0.700306	0.583	0.684	1	0.615441	1.62485	0.852339
PCF11	3.53305e-24	-0.700756	0.114	0.313	7.4551e-20	0.61525	1.62536	0.364217
NEAT1	9.60495e-19	-0.701144	0.676	0.883	2.02674e-14	0.615084	1.62579	0.765572
VAMP2	6.77462e-27	-0.701147	0.239	0.478	1.42951e-22	0.615083	1.6258	0.5
ARL4A	5.01146e-19	-0.702014	0.105	0.269	1.05747e-14	0.614714	1.62677	0.390335
MRPS6	1.08742e-21	-0.70628	0.075	0.244	2.29457e-17	0.612898	1.63159	0.307377
ISG20	8.9241e-26	-0.70663	0.014	0.156	1.88307e-21	0.61275	1.63199	0.0897436
N4BP2L1	1.88388e-29	-0.706776	0.037	0.218	3.97517e-25	0.612688	1.63215	0.169725
NME2	1.48558e-28	-0.706934	0.158	0.422	3.13472e-24	0.612621	1.63233	0.374408
TXNIP	5.66233e-18	-0.708581	0.246	0.448	1.19481e-13	0.611922	1.6342	0.549107
C1S	4.62537e-24	-0.709653	0.02	0.163	9.76e-20	0.611467	1.63541	0.122699
MAGI1	2.22367e-20	-0.71107	0.024	0.152	4.69216e-16	0.610867	1.63702	0.157895
PGM2L1	2.25012e-12	-0.711791	0.196	0.334	4.74798e-08	0.610562	1.63784	0.586826
AZGP1	8.00396e-17	-0.713314	0.012	0.107	1.68892e-12	0.609917	1.63957	0.11215
FAM102A	3.97959e-26	-0.716397	0.064	0.247	8.39734e-22	0.608615	1.64307	0.259109
RGS11	1.27017e-27	-0.719323	0.027	0.191	2.68019e-23	0.607382	1.64641	0.141361
PALM2AKAP2	3.05368e-12	-0.71947	0.151	0.281	6.44356e-08	0.60732	1.64658	0.537367
PTTG1	1.39684e-13	-0.719664	0.078	0.199	2.94746e-09	0.607239	1.6468	0.39196
HES4	2.08742e-17	-0.720166	0.043	0.167	4.40467e-13	0.607027	1.64737	0.257485
RERE	4.99076e-25	-0.720349	0.092	0.286	1.0531e-20	0.606951	1.64758	0.321678
PABPC1	6.72296e-29	-0.721373	0.31	0.577	1.41861e-24	0.60652	1.64875	0.537262
LGI4	1.32841e-21	-0.722238	0.219	0.436	2.80307e-17	0.606157	1.64974	0.502294
CRYL1	1.15408e-26	-0.723889	0.041	0.214	2.43523e-22	0.605463	1.65163	0.191589
CITED2	4.75424e-15	-0.724947	0.069	0.195	1.00319e-10	0.605019	1.65284	0.353846
NFKB2	2.93428e-21	-0.725434	0.042	0.186	6.19162e-17	0.604815	1.6534	0.225806
HNRNPU	6.77984e-25	-0.727514	0.354	0.612	1.43061e-20	0.603944	1.65578	0.578431
MTUS1	6.71375e-31	-0.729138	0.041	0.237	1.41667e-26	0.603264	1.65765	0.172996
H2AX	7.71757e-17	-0.733243	0.114	0.265	1.62849e-12	0.60155	1.66237	0.430189
ARRDC3	1.12708e-15	-0.735506	0.095	0.235	2.37826e-11	0.600607	1.66498	0.404255
PRDM16-DT	3.63897e-30	-0.736625	0.017	0.185	7.6786e-26	0.600141	1.66627	0.0918919
SPEN	2.42932e-22	-0.737953	0.102	0.286	5.12611e-18	0.59959	1.66781	0.356643
SDC2	2.67413e-23	-0.738207	0.045	0.202	5.64269e-19	0.599484	1.6681	0.222772
CSKMT	2.1633e-11	-0.741451	0.062	0.16	4.56479e-07	0.598138	1.67186	0.3875
CACYBP	2.17678e-18	-0.741489	0.179	0.351	4.59323e-14	0.598122	1.6719	0.509972
SFRP1	4.60265e-27	-0.742274	0.036	0.212	9.71206e-23	0.597796	1.67281	0.169811
IVNS1ABP	2.16523e-30	-0.742571	0.084	0.305	4.56885e-26	0.597673	1.67315	0.27541
LITAF	7.49065e-24	-0.743291	0.164	0.369	1.5806e-19	0.597375	1.67399	0.444444
NFKBIZ	7.7132e-21	-0.74367	0.101	0.275	1.62756e-16	0.597218	1.67443	0.367273
RDH10	4.79811e-24	-0.744075	0.066	0.246	1.01245e-19	0.59705	1.6749	0.268293
RASD1	5.30749e-15	-0.744133	0.045	0.159	1.11993e-10	0.597027	1.67497	0.283019
POU3F1	1.07521e-06	-0.744178	0.2	0.289	0.022688	0.597008	1.67502	0.692042
IQGAP2	4.54861e-24	-0.747483	0.14	0.35	9.59802e-20	0.595642	1.67886	0.4
MT-ND1	1.42796e-27	-0.748797	0.562	0.83	3.01313e-23	0.5951	1.68039	0.677108
ABCA8	1.0534e-18	-0.750691	0.064	0.21	2.22278e-14	0.594319	1.6826	0.304762
IRF2BP2	5.53192e-25	-0.752017	0.144	0.355	1.16729e-20	0.593773	1.68415	0.405634
ZBTB20	9.35822e-29	-0.752857	0.288	0.563	1.97468e-24	0.593427	1.68513	0.511545
SLC44A1	5.55053e-22	-0.753245	0.113	0.299	1.17122e-17	0.593268	1.68558	0.377926
TAFA5	5.06856e-34	-0.755145	0.006	0.176	1.06952e-29	0.592487	1.6878	0.0340909
HNRNPC	8.23096e-35	-0.755506	0.317	0.623	1.73682e-30	0.592338	1.68822	0.508828
IL11RA	1.11462e-21	-0.755961	0.051	0.202	2.35196e-17	0.592152	1.68876	0.252475
GSN	2.72362e-19	-0.760064	0.511	0.787	5.74712e-15	0.59047	1.69357	0.649301
PLAAT3	4.77582e-23	-0.763378	0.168	0.37	1.00775e-18	0.589115	1.69746	0.454054
MSX1	1.50654e-12	-0.764442	0.08	0.194	3.17896e-08	0.588681	1.69871	0.412371
CYTH3	2.898e-27	-0.766131	0.063	0.252	6.11507e-23	0.587992	1.7007	0.25
ZEB2	8.37966e-37	-0.766782	0.433	0.775	1.76819e-32	0.587727	1.70147	0.55871
ARID5B	3.59031e-12	-0.767926	0.214	0.355	7.57591e-08	0.587261	1.70282	0.602817
LIMS2	1.32476e-17	-0.768441	0.04	0.163	2.79537e-13	0.587051	1.70343	0.245399
KCTD9	3.9035e-27	-0.76851	0.104	0.313	8.23677e-23	0.587024	1.70351	0.332268
PTEN	2.92128e-28	-0.769421	0.164	0.399	6.16419e-24	0.586653	1.70459	0.411028
SBSPON	2.97317e-33	-0.773135	0.007	0.175	6.27369e-29	0.585145	1.70898	0.04
SKI	1.8785e-26	-0.778283	0.122	0.334	3.96383e-22	0.58306	1.71509	0.365269
RHOB	3.93923e-11	-0.77907	0.501	0.673	8.31216e-07	0.582742	1.71602	0.744428
KHDRBS3	2.07643e-22	-0.779096	0.229	0.44	4.38148e-18	0.582732	1.71606	0.520455
CADM4	9.79395e-32	-0.78007	0.165	0.423	2.06662e-27	0.582339	1.71721	0.390071
DCUN1D3	1.73866e-25	-0.780507	0.034	0.194	3.66875e-21	0.582162	1.71773	0.175258
PNISR	1.90982e-36	-0.783834	0.331	0.654	4.02992e-32	0.580821	1.7217	0.506116
ARMCX1	5.91391e-28	-0.789335	0.051	0.236	1.24789e-23	0.578611	1.72828	0.216102
ENTPD2	2.22659e-27	-0.789512	0.006	0.144	4.69832e-23	0.57854	1.72849	0.0416667
LPAR1	1.53582e-28	-0.790397	0.084	0.289	3.24074e-24	0.578185	1.72955	0.290657
CNTN2	7.0666e-28	-0.790691	0.001	0.134	1.49112e-23	0.578067	1.7299	0.00746269
UBE2R2	2.55251e-24	-0.791911	0.169	0.374	5.38606e-20	0.577579	1.73137	0.451872
PPP1R18	3.1384e-21	-0.792279	0.162	0.353	6.62233e-17	0.577431	1.73181	0.458924
WTAP	1.80598e-21	-0.793047	0.182	0.379	3.81079e-17	0.577124	1.73273	0.480211
HSPA8	4.05556e-26	-0.794611	0.453	0.75	8.55763e-22	0.576498	1.73461	0.604
B4GALNT4	2.98943e-25	-0.795825	0.043	0.21	6.308e-21	0.576014	1.73607	0.204762
MT-ND4L	2.48269e-22	-0.797548	0.201	0.407	5.23872e-18	0.575326	1.73814	0.493857
CHADL	1.28221e-20	-0.798143	0.076	0.232	2.70558e-16	0.575089	1.73886	0.327586
RHOBTB3	5.29399e-13	-0.801696	0.084	0.204	1.11708e-08	0.573675	1.74315	0.411765
ING1	9.66717e-25	-0.804275	0.127	0.328	2.03987e-20	0.57265	1.74627	0.387195
MYLIP	2.0145e-27	-0.804963	0.035	0.204	4.25079e-23	0.572377	1.7471	0.171569
HNRNPA1	2.85454e-38	-0.805818	0.389	0.733	6.02337e-34	0.572038	1.74814	0.530696
RORB	4.10801e-29	-0.808909	0.013	0.168	8.66831e-25	0.570813	1.75189	0.077381
FKBP4	5.69011e-26	-0.814008	0.061	0.24	1.20067e-21	0.5688	1.75809	0.254167
KDM6B	1.03913e-26	-0.816828	0.099	0.304	2.19268e-22	0.567689	1.76153	0.325658
EIF5	4.74839e-27	-0.818533	0.338	0.602	1.00196e-22	0.567018	1.76361	0.561462
STAT3	1.29171e-33	-0.820007	0.165	0.427	2.72564e-29	0.566439	1.76541	0.386417
SLC5A3	1.96421e-25	-0.82001	0.041	0.206	4.14468e-21	0.566438	1.76542	0.199029
GADD45G	1.36384e-14	-0.821108	0.043	0.153	2.87784e-10	0.566007	1.76676	0.281046
MYADM	3.91715e-20	-0.821417	0.185	0.373	8.26558e-16	0.565886	1.76714	0.495979
SON	9.03473e-44	-0.822332	0.407	0.76	1.90642e-39	0.565527	1.76826	0.535526
PRIMA1	3.34764e-27	-0.82244	0.02	0.176	7.06385e-23	0.565485	1.76839	0.113636
NCMAP	5.71892e-17	-0.823967	0	0.079	1.20675e-12	0.564886	1.77027	0
HNRNPH3	4.59789e-32	-0.824113	0.264	0.529	9.70202e-28	0.564829	1.77045	0.499055
HNRNPA0	2.3384e-32	-0.824463	0.272	0.547	4.93425e-28	0.564693	1.77088	0.497258
IFI16	2.46541e-23	-0.82753	0.236	0.46	5.20226e-19	0.563493	1.77464	0.513043
ACKR3	8.41016e-28	-0.827837	0.005	0.144	1.77463e-23	0.563373	1.77502	0.0347222
SGK1	3.20027e-15	-0.828231	0.041	0.152	6.75288e-11	0.56322	1.77551	0.269737
RPL36A	3.06703e-49	-0.828713	0.281	0.692	6.47175e-45	0.563031	1.7761	0.406069
TEAD1	5.46486e-31	-0.830088	0.122	0.362	1.15314e-26	0.562495	1.77779	0.337017
SEMA3G	6.99657e-39	-0.832356	0.006	0.199	1.47635e-34	0.561611	1.78059	0.0301508
RXRG	2.28866e-37	-0.838793	0.028	0.24	4.82931e-33	0.559111	1.78855	0.116667
IFITM2	4.76362e-29	-0.83982	0.25	0.509	1.00517e-24	0.558713	1.78983	0.491159
SFRP5	1.00774e-18	-0.841433	0.002	0.094	2.12642e-14	0.558089	1.79183	0.0212766
F3	7.42949e-29	-0.845527	0.031	0.209	1.5677e-24	0.556507	1.79692	0.148325
RC3H1	1.13817e-29	-0.848338	0.076	0.286	2.40165e-25	0.555424	1.80043	0.265734
ARAP2	1.36334e-31	-0.848536	0.013	0.182	2.87679e-27	0.555348	1.80067	0.0714286
SECISBP2L	6.00609e-23	-0.850743	0.191	0.4	1.26734e-18	0.554499	1.80343	0.4775
ERF	1.92167e-27	-0.851815	0.198	0.43	4.05491e-23	0.554087	1.80477	0.460465
CHD2	1.79388e-23	-0.852014	0.102	0.289	3.78527e-19	0.554011	1.80502	0.352941
EGR3	1.35319e-19	-0.852444	0.061	0.208	2.85536e-15	0.553846	1.80556	0.293269
CREBRF	2.77965e-28	-0.85364	0.112	0.33	5.86533e-24	0.553387	1.80705	0.339394
SIK3	1.28552e-31	-0.855049	0.066	0.28	2.71258e-27	0.552847	1.80882	0.235714
NOP53	6.25002e-38	-0.859709	0.218	0.503	1.31882e-33	0.551064	1.81467	0.4334
ITPR1	6.61061e-29	-0.860124	0.034	0.212	1.39491e-24	0.550905	1.81519	0.160377
MT-ND2	2.28422e-35	-0.862438	0.524	0.826	4.81993e-31	0.550022	1.81811	0.634383
HBP1	3.78577e-32	-0.867009	0.129	0.376	7.98835e-28	0.548282	1.82388	0.343085
SLC25A25	1.70522e-31	-0.867627	0.042	0.236	3.59818e-27	0.548048	1.82466	0.177966
OLFM1	9.86535e-31	-0.867994	0.05	0.247	2.08169e-26	0.547908	1.82512	0.202429
HLA-E	2.94989e-32	-0.869867	0.262	0.524	6.22455e-28	0.547197	1.82749	0.5
PRNP	1.43871e-30	-0.870372	0.548	0.84	3.03583e-26	0.547006	1.82813	0.652381
FOSL2	2.95138e-30	-0.870577	0.087	0.304	6.22772e-26	0.546928	1.82839	0.286184
DNAJB6	4.39681e-36	-0.871213	0.234	0.516	9.27772e-32	0.546687	1.8292	0.453488
RTN4	4.35943e-31	-0.875123	0.321	0.597	9.19883e-27	0.545208	1.83416	0.537688
APLP2	8.33835e-36	-0.875658	0.258	0.556	1.75948e-31	0.545005	1.83484	0.464029
CLIC4	5.08731e-40	-0.876027	0.414	0.744	1.07347e-35	0.544866	1.83531	0.556452
MUCL1	0.0014019	-0.877886	0.009	0.031	1	0.544164	1.83768	0.290323
AC009041.2	2.05641e-34	-0.87804	0.022	0.214	4.33923e-30	0.544106	1.83788	0.102804
BAG3	3.0555e-25	-0.878257	0.09	0.28	6.44741e-21	0.544024	1.83815	0.321429
MCL1	1.89306e-31	-0.879831	0.236	0.495	3.99455e-27	0.543431	1.84016	0.476768
TRA2B	3.87555e-41	-0.880546	0.239	0.554	8.17781e-37	0.543162	1.84107	0.431408
PTGDS	5.37392e-16	-0.881066	0.016	0.113	1.13395e-11	0.542966	1.84174	0.141593
TSPYL2	3.0402e-29	-0.881822	0.079	0.29	6.41513e-25	0.542682	1.8427	0.272414
BCL3	1.07533e-26	-0.883511	0.03	0.19	2.26905e-22	0.542047	1.84486	0.157895
FMNL2	3.02571e-40	-0.884208	0.024	0.244	6.38454e-36	0.541785	1.84575	0.0983607
H1-10	3.21226e-21	-0.884887	0.169	0.36	6.77818e-17	0.54153	1.84662	0.469444
BCAS1	2.54059e-18	-0.885076	0.003	0.095	5.3609e-14	0.541459	1.84686	0.0315789
IFITM3	6.22659e-34	-0.885303	0.573	0.86	1.31387e-29	0.541374	1.84715	0.666279
CKB	2.47976e-24	-0.88889	0.165	0.381	5.23254e-20	0.54003	1.85175	0.433071
NR2F1	7.51167e-22	-0.893117	0.066	0.229	1.58504e-17	0.538449	1.85718	0.28821
SLC22A17	4.87508e-29	-0.894112	0.164	0.396	1.02869e-24	0.538078	1.85847	0.414141
PGRMC1	6.51254e-37	-0.895265	0.246	0.536	1.37421e-32	0.537648	1.85995	0.458955
ANGPTL4	8.39762e-27	-0.897772	0.015	0.164	1.77198e-22	0.536715	1.86319	0.0914634
KLF2	1.11358e-09	-0.898974	0.206	0.323	2.34976e-05	0.536268	1.86474	0.637771
FOXD3	2.87403e-24	-0.899217	0.289	0.539	6.06449e-20	0.536178	1.86505	0.536178
ABLIM1	1.48929e-29	-0.900859	0.043	0.231	3.14255e-25	0.535568	1.86718	0.186147
RYBP	8.46503e-29	-0.900888	0.146	0.376	1.78621e-24	0.535557	1.86721	0.388298
CYLD	3.77859e-26	-0.901087	0.119	0.324	7.9732e-22	0.535483	1.86747	0.367284
ASPA	3.47201e-34	-0.903327	0.151	0.408	7.32629e-30	0.534652	1.87037	0.370098
TSPAN15	1.03402e-34	-0.90828	0.098	0.338	2.18188e-30	0.53282	1.87681	0.289941
MAFK	1.60872e-33	-0.909506	0.03	0.225	3.39456e-29	0.532367	1.8784	0.133333
PCDH10	2.25835e-27	-0.910092	0.019	0.172	4.76535e-23	0.532151	1.87917	0.110465
TGFBR3	3.33158e-41	-0.911373	0.017	0.237	7.02996e-37	0.531679	1.88083	0.07173
DUSP8	2.39842e-29	-0.91188	0.088	0.3	5.0609e-25	0.531492	1.8815	0.293333
TM4SF1	3.54137e-23	-0.912504	0.064	0.232	7.47265e-19	0.531262	1.88231	0.275862
LRRC4C	1.38187e-32	-0.91275	0.054	0.266	2.91588e-28	0.531172	1.88263	0.203008
VASN	1.05524e-32	-0.912789	0.015	0.191	2.22665e-28	0.531157	1.88268	0.078534
SEMA5A	2.73744e-30	-0.913287	0.012	0.172	5.77626e-26	0.530974	1.88333	0.0697674
SRSF7	1.51404e-33	-0.913734	0.27	0.552	3.19478e-29	0.530809	1.88392	0.48913
IGSF1	1.57231e-36	-0.914906	0.006	0.189	3.31772e-32	0.530378	1.88545	0.031746
LPL	5.50674e-31	-0.915442	0.009	0.171	1.16198e-26	0.530181	1.88615	0.0526316
ARID5A	1.63435e-27	-0.919071	0.072	0.269	3.44864e-23	0.52885	1.8909	0.267658
PLSCR4	9.52203e-37	-0.919198	0.042	0.262	2.00924e-32	0.528803	1.89106	0.160305
FOXO1	6.28004e-38	-0.920487	0.062	0.303	1.32515e-33	0.528331	1.89275	0.20462
ZBTB7A	8.33535e-27	-0.922036	0.153	0.366	1.75884e-22	0.527764	1.89479	0.418033
HERPUD1	3.62233e-26	-0.924422	0.198	0.421	7.64347e-22	0.526892	1.89792	0.470309
GPR155	3.98023e-34	-0.92751	0.17	0.448	8.39868e-30	0.525765	1.90199	0.379464
THSD7A	9.6084e-43	-0.927856	0.035	0.28	2.02747e-38	0.525639	1.90245	0.125
DHRS3	7.24996e-38	-0.934797	0.002	0.185	1.52981e-33	0.523116	1.91162	0.0108108
IGFBP4	1.79364e-24	-0.939944	0.092	0.278	3.78476e-20	0.521253	1.91845	0.330935
ITGB8	1.48255e-22	-0.939995	0.327	0.548	3.12832e-18	0.521235	1.91852	0.596715
NAMPT	1.23148e-27	-0.940328	0.119	0.335	2.59855e-23	0.521115	1.91896	0.355224
ITPRID2	1.46849e-37	-0.941357	0.133	0.404	3.09865e-33	0.520743	1.92033	0.329208
XIST	3.41283e-48	-0.941736	0.299	0.699	7.20141e-44	0.520606	1.92084	0.427754
KRT14	1.93089e-29	-0.943245	0.055	0.251	4.07437e-25	0.520062	1.92285	0.219124
SPATA13	7.08229e-34	-0.944401	0.034	0.233	1.49443e-29	0.519645	1.92439	0.145923
PLK2	4.40421e-23	-0.945098	0.08	0.256	9.29331e-19	0.519394	1.92532	0.3125
HSP90AB1	5.99557e-37	-0.948278	0.662	0.885	1.26512e-32	0.518251	1.92957	0.748023
PRELP	5.92039e-30	-0.957103	0.005	0.153	1.24926e-25	0.51509	1.94141	0.0326797
COL21A1	4.80444e-35	-0.959902	0.003	0.175	1.01378e-30	0.514092	1.94518	0.0171429
LIMCH1	1.79506e-21	-0.962891	0.066	0.231	3.78776e-17	0.513028	1.94921	0.285714
HEXIM1	1.64282e-19	-0.963519	0.161	0.339	3.46652e-15	0.512805	1.95006	0.474926
MT-ND3	1.87356e-30	-0.964701	0.505	0.803	3.95341e-26	0.512384	1.95166	0.628892
EPB41L2	1.55114e-46	-0.966562	0.115	0.434	3.27306e-42	0.511724	1.95418	0.264977
MLIP	1.524e-22	-0.967042	0	0.106	3.2158e-18	0.511554	1.95483	0
KLHL21	6.49643e-24	-0.967299	0.057	0.224	1.37081e-19	0.511463	1.95518	0.254464
MYC	2.06005e-24	-0.971383	0.051	0.216	4.34691e-20	0.510017	1.96072	0.236111
PCDH9	6.98581e-23	-0.971888	0.071	0.244	1.47407e-18	0.509838	1.96141	0.290984
ARC	2.02564e-14	-0.972336	0.073	0.193	4.27429e-10	0.50968	1.96201	0.378238
KLF10	1.55056e-31	-0.973978	0.15	0.391	3.27184e-27	0.5091	1.96425	0.383632
C1R	2.32284e-25	-0.973991	0.083	0.27	4.90142e-21	0.509096	1.96427	0.307407
BTG1	1.19135e-37	-0.976503	0.39	0.701	2.51388e-33	0.50821	1.96769	0.556348
PLEKHA4	1.91178e-25	-0.97804	0.279	0.509	4.03405e-21	0.507669	1.96979	0.548134
TRIP10	9.05158e-38	-0.983187	0.044	0.267	1.90997e-33	0.505861	1.97683	0.164794
SNHG15	2.12266e-27	-0.98655	0.141	0.36	4.47902e-23	0.504683	1.98144	0.391667
IL6ST	8.51588e-43	-0.987343	0.21	0.536	1.79694e-38	0.504406	1.98253	0.391791
HSPD1	1.40815e-31	-0.98992	0.246	0.516	2.97134e-27	0.503506	1.98607	0.476744
MT1E	1.50247e-07	-0.993187	0.165	0.263	0.00317036	0.502367	1.99058	0.627376
NEDD9	4.63756e-27	-0.993749	0.076	0.27	9.78571e-23	0.502171	1.99135	0.281481
ARHGAP24	2.13905e-40	-0.99411	0.087	0.355	4.51361e-36	0.502045	1.99185	0.24507
PER1	5.81038e-34	-0.994535	0.072	0.299	1.22605e-29	0.501898	1.99244	0.240803
SIPA1L2	2.6836e-32	-0.994759	0.184	0.438	5.66265e-28	0.50182	1.99275	0.420091
MT1A	5.74986e-15	-0.998594	0.009	0.092	1.21328e-10	0.500488	1.99805	0.0978261
SOX8	2.15422e-39	-1.00105	0.02	0.232	4.54562e-35	0.499637	2.00145	0.0862069
PIM3	3.64905e-26	-1.0039	0.115	0.319	7.69986e-22	0.498649	2.00542	0.360502
NIBAN1	1.22109e-37	-1.00421	0.069	0.318	2.57663e-33	0.498544	2.00584	0.216981
SAMD4A	1.01298e-36	-1.00423	0.048	0.269	2.1375e-32	0.498536	2.00587	0.178439
EMP2	6.44154e-42	-1.00515	0.26	0.578	1.35923e-37	0.498219	2.00715	0.449827
ATP1A1	1.59749e-29	-1.0086	0.2	0.438	3.37085e-25	0.497028	2.01196	0.456621
PPP1R15B	2.37732e-37	-1.01485	0.065	0.3	5.01639e-33	0.494879	2.02069	0.216667
SORBS1	1.73097e-45	-1.01655	0.094	0.388	3.65251e-41	0.494295	2.02308	0.242268
CTSC	2.437e-40	-1.01717	0.144	0.429	5.14232e-36	0.494084	2.02395	0.335664
NNMT	6.88386e-23	-1.01757	0.023	0.163	1.45256e-18	0.493947	2.02451	0.141104
NLGN4X	2.63749e-32	-1.02001	0.057	0.269	5.56536e-28	0.493113	2.02793	0.211896
WSB1	1.52594e-46	-1.02046	0.277	0.628	3.21989e-42	0.492961	2.02856	0.441083
HMOX1	1.7767e-12	-1.02272	0.007	0.075	3.74902e-08	0.492187	2.03175	0.0933333
C1orf198	2.49118e-41	-1.02938	0.19	0.494	5.25663e-37	0.489921	2.04115	0.384615
C11orf96	3.42435e-17	-1.0308	0.105	0.259	7.22572e-13	0.48944	2.04315	0.405405
OLFML2A	1.59602e-20	-1.03233	0.25	0.452	3.36776e-16	0.48892	2.04533	0.553097
PELI1	2.88483e-31	-1.03241	0.075	0.285	6.08728e-27	0.488892	2.04544	0.263158
TMOD2	2.18348e-38	-1.03563	0.094	0.355	4.60737e-34	0.487804	2.05	0.264789
ARHGAP15	2.35051e-35	-1.03918	0.035	0.244	4.95982e-31	0.486604	2.05506	0.143443
MEGF9	5.4593e-43	-1.03998	0.118	0.408	1.15197e-38	0.486333	2.05621	0.289216
HLA-DRA	3.67954e-19	-1.04363	0.049	0.193	7.76419e-15	0.485105	2.06141	0.253886
SNHG32	2.76851e-37	-1.04403	0.166	0.437	5.84184e-33	0.484972	2.06198	0.379863
GATM	7.77066e-22	-1.046	0.102	0.278	1.63969e-17	0.48431	2.06479	0.366906
IRS2	1.99267e-39	-1.0462	0.055	0.293	4.20473e-35	0.484241	2.06509	0.187713
EIF4A1	1.47867e-47	-1.04765	0.305	0.687	3.12013e-43	0.483754	2.06716	0.443959
SORCS1	2.94819e-48	-1.0541	0.073	0.376	6.22097e-44	0.481599	2.07642	0.194149
TLE1	8.64163e-39	-1.05961	0.165	0.441	1.82347e-34	0.479761	2.08437	0.37415
SLIT2	2.47523e-43	-1.06051	0.017	0.242	5.22299e-39	0.479463	2.08567	0.0702479
ABCA2	2.51054e-32	-1.06201	0.038	0.232	5.29749e-28	0.478965	2.08784	0.163793
SRSF3	1.23803e-51	-1.06313	0.345	0.72	2.61238e-47	0.478592	2.08946	0.479167
SPTBN1	9.00984e-56	-1.06335	0.424	0.803	1.90117e-51	0.478518	2.08978	0.52802
HSPA12A	5.54422e-48	-1.06417	0.198	0.548	1.16989e-43	0.478246	2.09097	0.361314
MT2A	0.000431392	-1.06572	0.559	0.666	1	0.477735	2.09321	0.839339
ARL6IP1	2.45637e-38	-1.06597	0.172	0.442	5.1832e-34	0.477652	2.09357	0.38914
DDIT3	4.68468e-40	-1.06691	0.134	0.414	9.88514e-36	0.477341	2.09494	0.323671
SMTN	2.25117e-36	-1.06812	0.045	0.265	4.75019e-32	0.476941	2.09669	0.169811
COL14A1	1.42183e-40	-1.06948	0.183	0.486	3.0002e-36	0.47649	2.09868	0.376543
EEF1G	5.46005e-45	-1.0773	0.14	0.474	1.15213e-40	0.473916	2.11008	0.295359
TLE4	4.8541e-23	-1.07958	0.105	0.289	1.02426e-18	0.473167	2.11342	0.363322
AHNAK	6.6052e-60	-1.08147	0.418	0.821	1.39376e-55	0.472548	2.11619	0.509135
RNASEK	3.97887e-40	-1.08555	0.177	0.475	8.39582e-36	0.471212	2.12219	0.372632
STARD13	2.93602e-42	-1.08745	0.139	0.436	6.19529e-38	0.470593	2.12498	0.318807
IER2	1.19856e-33	-1.0914	0.302	0.593	2.52907e-29	0.469307	2.1308	0.509275
GJC1	2.37289e-27	-1.09385	0.055	0.236	5.00703e-23	0.468508	2.13443	0.233051
FTL	5.56872e-35	-1.09498	0.81	0.935	1.17505e-30	0.468142	2.1361	0.86631
DUSP1	7.54407e-26	-1.09566	0.24	0.483	1.59187e-21	0.467923	2.1371	0.496894
ARHGEF10	4.01164e-42	-1.09839	0.049	0.3	8.46495e-38	0.467038	2.14115	0.163333
NFIB	2.64037e-54	-1.10244	0.051	0.362	5.57145e-50	0.46573	2.14717	0.140884
HSPG2	1.05801e-33	-1.10345	0.299	0.582	2.23251e-29	0.465403	2.14868	0.513746
ADGRB3	7.54353e-45	-1.10434	0.009	0.232	1.59176e-40	0.465116	2.15	0.0387931
LATS2	1.93298e-36	-1.1068	0.051	0.273	4.07878e-32	0.464323	2.15367	0.186813
CD44	2.43353e-22	-1.10928	0.235	0.437	5.13499e-18	0.463525	2.15738	0.537757
SERTAD1	2.24106e-40	-1.11012	0.179	0.478	4.72886e-36	0.463257	2.15863	0.374477
SYNE2	8.97264e-43	-1.11777	0.081	0.36	1.89332e-38	0.460806	2.17011	0.225
HMGB2	2.63749e-40	-1.11934	0.075	0.331	5.56537e-36	0.460303	2.17248	0.226586
EIF1	2.59821e-89	-1.13	0.719	0.966	5.48248e-85	0.456917	2.18858	0.744306
C2orf88	2.24197e-47	-1.1366	0.015	0.258	4.73079e-43	0.45483	2.19863	0.0581395
CD55	7.68114e-40	-1.13771	0.017	0.229	1.6208e-35	0.45448	2.20032	0.0742358
PTX3	9.3532e-12	-1.14022	0.092	0.204	1.97362e-07	0.453691	2.20414	0.45098
TSC22D3	1.84903e-16	-1.15285	0.136	0.289	3.90165e-12	0.449737	2.22352	0.470588
ASXL1	1.20198e-43	-1.15384	0.133	0.422	2.53629e-39	0.449428	2.22505	0.315166
ABCA1	4.93396e-39	-1.155	0.051	0.285	1.04112e-34	0.449067	2.22684	0.178947
BHLHE40	5.44672e-36	-1.15624	0.15	0.414	1.14931e-31	0.448681	2.22875	0.362319
TUBB4B	2.12394e-40	-1.15954	0.228	0.531	4.48174e-36	0.447655	2.23386	0.429379
NRXN3	5.40892e-35	-1.16008	0.034	0.236	1.14134e-30	0.447487	2.2347	0.144068
SERPING1	1.60448e-45	-1.16133	0.014	0.248	3.38561e-41	0.447101	2.23663	0.0564516
ALCAM	4.58683e-50	-1.16235	0.084	0.392	9.67867e-46	0.446784	2.23822	0.214286
ZNF503	4.78112e-40	-1.16375	0.122	0.396	1.00886e-35	0.446349	2.2404	0.308081
FTH1	1.8942e-48	-1.16555	0.878	0.982	3.99694e-44	0.445794	2.24319	0.894094
HLA-DRB1	2.59268e-25	-1.16938	0.043	0.217	5.47082e-21	0.444612	2.24915	0.198157
CCND2	6.33565e-51	-1.17443	0.015	0.273	1.33689e-46	0.443058	2.25704	0.0549451
ID4	3.03012e-37	-1.17462	0.125	0.391	6.39385e-33	0.443001	2.25733	0.319693
GLDN	2.03028e-21	-1.17527	0	0.1	4.28409e-17	0.4428	2.25836	0
GFRA3	4.96163e-37	-1.17906	0.254	0.531	1.04695e-32	0.441639	2.26429	0.478343
ETS1	4.43176e-38	-1.17949	0.213	0.501	9.35147e-34	0.441507	2.26497	0.42515
ATP6V0C	3.35782e-48	-1.18125	0.119	0.433	7.08534e-44	0.440969	2.26773	0.274827
VGLL3	7.02351e-43	-1.18258	0.02	0.248	1.48203e-38	0.440563	2.26982	0.0806452
GEM	4.9128e-23	-1.19311	0.058	0.22	1.03665e-18	0.437358	2.28646	0.263636
GPBP1	5.60042e-53	-1.19444	0.249	0.609	1.18175e-48	0.436956	2.28856	0.408867
CDKN1C	7.8577e-33	-1.19563	0.107	0.345	1.65805e-28	0.436596	2.29045	0.310145
PRRG4	3.24685e-52	-1.19623	0.01	0.266	6.85118e-48	0.436414	2.2914	0.037594
HSPA2	1.36679e-34	-1.1977	0.041	0.244	2.88407e-30	0.43597	2.29373	0.168033
INTS6	1.89593e-36	-1.20417	0.156	0.419	4.00059e-32	0.434019	2.30404	0.372315
SOWAHC	2.22713e-33	-1.21004	0.055	0.263	4.69946e-29	0.432258	2.31343	0.209125
CLK1	2.01725e-50	-1.21154	0.18	0.514	4.2566e-46	0.431807	2.31585	0.350195
MTURN	1.06979e-40	-1.21192	0.098	0.369	2.25737e-36	0.431694	2.31645	0.265583
DOCK5	1.23343e-45	-1.21927	0.107	0.406	2.60267e-41	0.429499	2.32829	0.263547
MAFG	1.88341e-36	-1.22058	0.093	0.335	3.97418e-32	0.42911	2.33041	0.277612
TIPARP	3.19529e-45	-1.22977	0.051	0.313	6.74238e-41	0.426386	2.34529	0.162939
ADD3	9.6056e-53	-1.23708	0.076	0.385	2.02688e-48	0.424231	2.35721	0.197403
CAB39L	1.93928e-58	-1.23758	0.016	0.304	4.09207e-54	0.424083	2.35803	0.0526316
L1CAM	5.20438e-42	-1.23845	0.288	0.594	1.09818e-37	0.423828	2.35945	0.484848
PPP1R10	1.79312e-45	-1.23939	0.119	0.408	3.78367e-41	0.423551	2.36099	0.291667
ART3	3.86069e-56	-1.24548	0.003	0.266	8.14645e-52	0.421769	2.37097	0.0112782
SAMHD1	1.68579e-42	-1.24735	0.075	0.341	3.55718e-38	0.421221	2.37405	0.219941
ATP1A2	5.26421e-56	-1.257	0.022	0.312	1.1108e-51	0.418414	2.38998	0.0705128
MRPS24	3.40564e-25	-1.25863	0.084	0.266	7.18625e-21	0.41794	2.39269	0.315789
GBP2	6.84132e-36	-1.25971	0.047	0.265	1.44359e-31	0.417629	2.39447	0.177358
DLC1	1.23618e-50	-1.26132	0.187	0.525	2.60847e-46	0.417161	2.39716	0.35619
VWA1	8.55847e-52	-1.26238	0.325	0.696	1.80592e-47	0.416857	2.39891	0.466954
GAS2L3	2.80185e-56	-1.2642	0.027	0.319	5.91218e-52	0.41633	2.40194	0.0846395
DNAJB4	2.48832e-40	-1.2651	0.12	0.393	5.25061e-36	0.41607	2.40344	0.305344
EGR1	9.74163e-21	-1.27483	0.255	0.463	2.05558e-16	0.413275	2.4197	0.550756
RAPGEF5	2.69062e-52	-1.27848	0.01	0.269	5.67747e-48	0.412229	2.42583	0.0371747
SERTAD2	5.96878e-50	-1.28295	0.1	0.406	1.25947e-45	0.410954	2.43336	0.246305
TOB1	1.57677e-44	-1.28568	0.097	0.373	3.32714e-40	0.410178	2.43797	0.260054
RELN	1.56233e-65	-1.28909	0.029	0.365	3.29666e-61	0.40921	2.44373	0.0794521
SLC3A2	1.41323e-46	-1.29394	0.215	0.536	2.98207e-42	0.407836	2.45197	0.401119
LAMB1	3.61256e-52	-1.29556	0.204	0.548	7.62286e-48	0.407377	2.45473	0.372263
IER5	1.51887e-28	-1.29566	0.118	0.331	3.20497e-24	0.40735	2.45489	0.356495
SQSTM1	3.40588e-49	-1.2973	0.255	0.59	7.18675e-45	0.406887	2.45769	0.432203
PMP2	3.36319e-42	-1.29913	0.176	0.482	7.09667e-38	0.406372	2.4608	0.365145
CCN5	1.23299e-17	-1.29949	0.01	0.109	2.60173e-13	0.406269	2.46142	0.0917431
NCAM1	3.32578e-49	-1.30493	0.081	0.385	7.01772e-45	0.40474	2.47072	0.21039
BGN	6.62538e-53	-1.30516	0.055	0.362	1.39802e-48	0.404677	2.47111	0.151934
GADD45A	4.25629e-27	-1.31492	0.155	0.372	8.98119e-23	0.401949	2.48788	0.416667
RETREG1	6.14243e-54	-1.31853	0.049	0.35	1.29611e-49	0.400944	2.49412	0.14
SCGB2A2	3.85275e-07	-1.32	0.013	0.058	0.00812968	0.400535	2.49666	0.224138
NDRG1	1.06182e-59	-1.32104	0.094	0.446	2.24054e-55	0.400247	2.49846	0.210762
DDX3X	9.4147e-54	-1.32957	0.249	0.598	1.98659e-49	0.397887	2.51328	0.416388
KLF6	2.06243e-52	-1.33009	0.369	0.75	4.35193e-48	0.397744	2.51418	0.492
ITGB4	1.0841e-50	-1.33131	0.105	0.418	2.28755e-46	0.397407	2.51631	0.251196
TENT5A	1.33038e-37	-1.33218	0.158	0.429	2.80723e-33	0.397168	2.51782	0.368298
NRN1	3.56559e-54	-1.37594	0.186	0.533	7.52375e-50	0.385303	2.59536	0.348968
PLLP	7.21517e-60	-1.37959	0.027	0.335	1.52247e-55	0.384328	2.60194	0.080597
NFE2L2	6.22228e-58	-1.38364	0.239	0.596	1.31296e-53	0.383249	2.60927	0.401007
CD9	1.1088e-77	-1.38911	0.54	0.898	2.33967e-73	0.381801	2.61916	0.601336
TMEM176A	3.72061e-55	-1.39776	0.052	0.361	7.85085e-51	0.379517	2.63493	0.144044
UBC	1.89074e-85	-1.39996	0.631	0.944	3.98965e-81	0.37894	2.63894	0.668432
GLUL	2.84736e-48	-1.40041	0.072	0.362	6.00822e-44	0.378823	2.63976	0.198895
CADM3	7.29644e-60	-1.40219	0.036	0.353	1.53962e-55	0.378355	2.64302	0.101983
AMD1	9.52291e-61	-1.40469	0.121	0.475	2.00943e-56	0.377699	2.64761	0.254737
DNAJA1	1.34776e-60	-1.40515	0.346	0.729	2.8439e-56	0.377579	2.64845	0.474623
MBNL2	1.48624e-60	-1.41205	0.166	0.537	3.13611e-56	0.375777	2.66116	0.309125
NFATC2	4.62738e-38	-1.41389	0.071	0.316	9.76423e-34	0.375298	2.66455	0.224684
BRD2	6.25403e-55	-1.41517	0.205	0.56	1.31966e-50	0.374966	2.66691	0.366071
FADS3	1.40104e-52	-1.41703	0.102	0.408	2.95633e-48	0.374483	2.67035	0.25
DMD	4.0916e-63	-1.42356	0.045	0.38	8.63368e-59	0.372791	2.68247	0.118421
SOD3	2.95909e-46	-1.42415	0.009	0.237	6.24398e-42	0.372638	2.68357	0.0379747
CSRNP1	2.34697e-52	-1.4252	0.119	0.437	4.95234e-48	0.372368	2.68551	0.272311
JUND	7.38013e-73	-1.43115	0.602	0.887	1.55728e-68	0.370835	2.69661	0.678692
BCL6	5.74192e-53	-1.43326	0.071	0.377	1.2116e-48	0.370292	2.70057	0.188329
EIF4A2	6.10939e-77	-1.43853	0.24	0.67	1.28914e-72	0.368943	2.71045	0.358209
DST	3.55367e-68	-1.45319	0.454	0.825	7.49861e-64	0.365212	2.73813	0.550303
RPL17	9.58683e-79	-1.45756	0.228	0.704	2.02292e-74	0.364108	2.74644	0.323864
TUBB2B	4.42719e-57	-1.47234	0.108	0.45	9.34181e-53	0.360397	2.77472	0.24
VMP1	1.78108e-44	-1.47626	0.284	0.605	3.75826e-40	0.35942	2.78226	0.469421
DDIT4	1.25412e-40	-1.47825	0.128	0.408	2.64633e-36	0.358925	2.7861	0.313725
BPGM	1.15895e-43	-1.47861	0.118	0.398	2.44551e-39	0.358835	2.78679	0.296482
NR2F2	1.01792e-51	-1.48531	0.166	0.495	2.14792e-47	0.357171	2.79978	0.335354
NFIA	4.22484e-77	-1.4916	0.027	0.395	8.91483e-73	0.355618	2.81201	0.0683544
CDKN1A	1.00195e-66	-1.49632	0.071	0.43	2.11421e-62	0.354457	2.82122	0.165116
ZFAS1	1.32516e-52	-1.49809	0.333	0.682	2.79622e-48	0.354022	2.82468	0.48827
ZFAND5	5.35582e-64	-1.49814	0.168	0.545	1.13013e-59	0.35401	2.82478	0.308257
SOX2	8.47244e-48	-1.50344	0.149	0.467	1.78777e-43	0.352711	2.83518	0.319058
HSPH1	4.8963e-44	-1.50713	0.176	0.467	1.03317e-39	0.35181	2.84245	0.376874
CDH19	8.35713e-82	-1.50919	0.477	0.885	1.76344e-77	0.351308	2.8465	0.538983
PHLDA1	2.6863e-38	-1.51637	0.166	0.436	5.66836e-34	0.349564	2.86071	0.380734
ABL2	3.62354e-42	-1.52166	0.189	0.476	7.64603e-38	0.348284	2.87122	0.397059
MAFF	1.14243e-61	-1.52184	0.104	0.456	2.41064e-57	0.348242	2.87157	0.22807
IER5L	1.16387e-30	-1.53275	0.213	0.455	2.45589e-26	0.345618	2.89337	0.468132
ID2	2.69847e-39	-1.54168	0.097	0.354	5.69405e-35	0.343484	2.91134	0.274011
SELENOP	5.17791e-72	-1.55228	0.019	0.368	1.09259e-67	0.340972	2.93279	0.0516304
IGFBP7	1.7045e-39	-1.55487	0.47	0.777	3.59667e-35	0.340358	2.93808	0.604891
BTG2	1.20641e-42	-1.55791	0.078	0.346	2.54565e-38	0.339643	2.94427	0.225434
IRF1	8.13392e-46	-1.56476	0.12	0.419	1.71634e-41	0.338034	2.95828	0.286396
TAF1D	8.12239e-45	-1.56835	0.196	0.491	1.71391e-40	0.337195	2.96565	0.399185
TSC22D4	9.58017e-54	-1.58899	0.05	0.342	2.02151e-49	0.332405	3.00838	0.146199
PNRC1	6.75605e-89	-1.58905	0.289	0.764	1.42559e-84	0.33239	3.00852	0.378272
EGFL8	1.17833e-57	-1.59602	0.15	0.516	2.48639e-53	0.330789	3.02308	0.290698
CD59	1.38538e-84	-1.59749	0.369	0.836	2.92329e-80	0.330452	3.02616	0.441388
GPM6B	2.9099e-122	-1.59774	0.51	0.947	6.14018e-118	0.330394	3.02668	0.538543
TSC22D2	3.35017e-54	-1.60059	0.109	0.433	7.0692e-50	0.329743	3.03267	0.251732
YBX3	6.25286e-46	-1.6141	0.118	0.41	1.31942e-41	0.326669	3.0612	0.287805
TMEM176B	6.10302e-73	-1.6159	0.08	0.476	1.2878e-68	0.326261	3.06503	0.168067
CTNNAL1	1.79606e-71	-1.62644	0.1	0.486	3.78987e-67	0.323887	3.0875	0.205761
CCNL1	2.17733e-73	-1.64003	0.2	0.6	4.59439e-69	0.32085	3.11673	0.333333
SNCA	8.88517e-91	-1.64321	0.072	0.532	1.87486e-86	0.320144	3.1236	0.135338
IFRD1	6.25518e-70	-1.65405	0.148	0.539	1.3199e-65	0.317747	3.14716	0.274583
TCIM	5.48968e-44	-1.65751	0.24	0.558	1.15838e-39	0.316987	3.15471	0.430108
SOD2	2.80405e-45	-1.70625	0.113	0.406	5.91684e-41	0.306457	3.26311	0.278325
BCL2	5.86676e-80	-1.71861	0.022	0.4	1.23795e-75	0.303841	3.29119	0.055
KLF9	3.27812e-84	-1.72662	0.15	0.611	6.91716e-80	0.302158	3.30952	0.245499
SLC38A2	4.67296e-80	-1.72898	0.18	0.621	9.86042e-76	0.301665	3.31494	0.289855
CHL1	1.44646e-86	-1.73293	0.014	0.414	3.05217e-82	0.300839	3.32403	0.0338164
MT3	8.84408e-41	-1.73642	0.002	0.197	1.86619e-36	0.300113	3.33208	0.0101523
ANK3	8.39113e-85	-1.73973	0.068	0.505	1.77061e-80	0.299427	3.33972	0.134653
MT1M	4.71247e-15	-1.74433	0.048	0.163	9.94379e-11	0.298472	3.3504	0.294479
KLF4	1.83583e-70	-1.76945	0.126	0.516	3.87379e-66	0.29332	3.40925	0.244186
CLU	5.31104e-72	-1.86323	0.184	0.597	1.12068e-67	0.27486	3.63822	0.308208
RARRES2	5.65951e-105	-1.8811	0.05	0.554	1.19421e-100	0.271477	3.68355	0.0902527
MAL	1.57756e-88	-1.88358	0.104	0.547	3.3288e-84	0.27101	3.6899	0.190128
NR4A1	1.12641e-71	-1.88562	0.268	0.678	2.37685e-67	0.270628	3.69511	0.39528
RGCC	2.93544e-68	-1.88901	0.12	0.507	6.19407e-64	0.269991	3.70382	0.236686
AATK	3.66129e-60	-1.89172	0.072	0.407	7.7257e-56	0.269485	3.71078	0.176904
DKK3	6.40625e-85	-1.90303	0.069	0.493	1.35178e-80	0.267382	3.73997	0.139959
XKR4	1.00827e-87	-1.90517	0.038	0.459	2.12755e-83	0.266984	3.74554	0.0827887
HSPA6	9.53029e-09	-1.90821	0.059	0.141	0.000201099	0.266423	3.75343	0.41844
CEBPB	4.70728e-75	-1.93106	0.217	0.626	9.93284e-71	0.262237	3.81335	0.346645
ZFP36L1	5.62947e-99	-1.9521	0.261	0.752	1.18787e-94	0.258439	3.86938	0.347074
CD74	1.06707e-34	-1.95579	0.055	0.277	2.25163e-30	0.257779	3.87929	0.198556
PMP22	6.76292e-104	-1.97161	0.529	0.927	1.42704e-99	0.254968	3.92206	0.570658
PRX	7.13855e-23	-1.99196	0.003	0.117	1.50631e-18	0.251396	3.97778	0.025641
IER3	6.83189e-76	-1.99521	0.291	0.729	1.4416e-71	0.250831	3.98675	0.399177
CADM2	4.82561e-94	-1.99543	0.008	0.422	1.01825e-89	0.250793	3.98735	0.0189573
NR4A2	8.38085e-84	-2.00268	0.154	0.598	1.76844e-79	0.249536	4.00743	0.257525
CCN1	4.97439e-71	-2.00706	0.27	0.678	1.04965e-66	0.24878	4.01962	0.39823
NDRG2	2.82024e-108	-2.00957	0.133	0.646	5.95098e-104	0.248348	4.02661	0.205882
FXYD1	8.60841e-119	-2.02991	0.243	0.784	1.81646e-114	0.24487	4.0838	0.309949
HSPB1	1.4276e-67	-2.04984	0.463	0.82	3.01238e-63	0.24151	4.14061	0.564634
PLP1	1.31107e-128	-2.06498	0.318	0.856	2.76649e-124	0.23899	4.18428	0.371495
HSP90AA1	3.1182e-93	-2.07029	0.661	0.944	6.57971e-89	0.238112	4.1997	0.700212
SOCS3	6.10238e-52	-2.0824	0.107	0.412	1.28766e-47	0.236122	4.2351	0.259709
LTBP4	1.08208e-109	-2.12696	0.133	0.665	2.28329e-105	0.22894	4.36796	0.2
FOSB	7.17323e-77	-2.13304	0.24	0.669	1.51362e-72	0.227978	4.38639	0.358744
NFKBIA	3.92384e-100	-2.14362	0.279	0.795	8.2797e-96	0.226311	4.41871	0.350943
DNAJB1	1.68524e-74	-2.1613	0.332	0.731	3.55602e-70	0.223554	4.47318	0.454172
ZFP36L2	5.59591e-83	-2.16593	0.271	0.699	1.18079e-78	0.222839	4.48755	0.387697
NRXN1	3.51462e-137	-2.22261	0.217	0.829	7.4162e-133	0.214254	4.66736	0.261761
FOS	2.91695e-78	-2.29489	0.421	0.822	6.15505e-74	0.203784	4.90715	0.512165
ADIRF	7.70814e-118	-2.3538	0.064	0.608	1.62649e-113	0.195631	5.11168	0.105263
AHR	3.88271e-117	-2.36754	0.194	0.729	8.1929e-113	0.193776	5.16059	0.266118
MATN2	1.642e-106	-2.3779	0.141	0.646	3.46478e-102	0.192389	5.1978	0.218266
JUN	1.60683e-136	-2.41292	0.463	0.935	3.39057e-132	0.187775	5.32552	0.495187
PPP1R15A	1.618e-146	-2.42823	0.318	0.868	3.41414e-142	0.185793	5.38234	0.366359
COL28A1	1.0852e-137	-2.52904	0.015	0.589	2.28987e-133	0.173254	5.77188	0.0254669
HES1	1.67279e-109	-2.55761	0.207	0.729	3.52975e-105	0.169857	5.88731	0.283951
PCSK2	1.63071e-114	-2.57495	0.023	0.518	3.44095e-110	0.167827	5.9585	0.0444015
DCD	8.73127e-31	-2.61157	0.041	0.229	1.84238e-26	0.163621	6.11167	0.179039
JUNB	2.52517e-124	-2.66792	0.325	0.852	5.32837e-120	0.157353	6.35513	0.381455
FGL2	7.82918e-101	-2.69297	0.017	0.469	1.65204e-96	0.154645	6.46643	0.0362473
PDK4	3.4655e-104	-2.73027	0.006	0.455	7.31254e-100	0.150697	6.63581	0.0131868
CRYAB	1.96562e-168	-2.7698	0.519	0.962	4.14766e-164	0.146624	6.82016	0.539501
ZFP36	1.77415e-100	-2.80376	0.203	0.697	3.74363e-96	0.143214	6.98258	0.291248
CEBPD	1.053e-70	-2.811	0.069	0.44	2.22193e-66	0.142497	7.0177	0.156818
GADD45B	1.13881e-119	-2.85409	0.283	0.807	2.40301e-115	0.138303	7.23049	0.350682
SAT1	2.2716e-136	-2.90965	0.113	0.693	4.7933e-132	0.133079	7.51434	0.163059
SCN7A	3.62013e-130	-2.95835	0.107	0.672	7.63884e-126	0.128661	7.77233	0.159226
BIRC3	8.98045e-92	-2.96077	0.054	0.487	1.89497e-87	0.128446	7.78538	0.110883
ATF3	2.66857e-154	-2.98923	0.153	0.768	5.63096e-150	0.125937	7.94051	0.199219
MBP	2.04957e-38	-3.00554	0.017	0.221	4.3248e-34	0.124521	8.03078	0.0769231
HSPA1A	1.11904e-131	-3.16938	0.42	0.908	2.36129e-127	0.111153	8.99663	0.462555
MPZ	1.77871e-92	-3.44362	0.147	0.632	3.75325e-88	0.091911	10.8801	0.232595
HSPA1B	1.14403e-127	-3.45593	0.297	0.824	2.41401e-123	0.0911302	10.9733	0.360437
CCL2	2.01133e-85	-3.88758	0.028	0.426	4.24411e-81	0.067565	14.8006	0.0657277
